# Spatially resolved transcriptomics of glomerular diseases

**DOI:** 10.64898/2026.09.23.26363804

**Authors:** Taehwan Shin, Stephan Weissbach, Paola Capodieci, Jeanine Henry-George, Christian Opitz, Samuel Barbieri, Xuedi Wang, Kristin Meliambro, Mark McConnell, Valerie Dubost, Eric Olson, Sophia Wild, Jia Jie Wu, Juliane Perner, Federico Tortelli, Joseph Loureiro, Paolo Cravedi

**Affiliations:** Disease Area eXploratory, Novartis Biomedical Research, Cambridge, MA, USA; Basel, Switzerland; Preclinical Safety, Novartis Biomedical Research, Basel, Switzerland; Discovery Sciences, Novartis Biomedical Research, Cambridge, MA, USA; Basel, Switzerland; Discovery/ Innovation/ Data Science AI Innovation Novartis Postdoctoral Fellowship Program and Postbaccalaureate Fellowship Program, Biomedical Education and Innovation, Novartis Biomedical Research, Novartis Pharma AG; Mt. Sinai, Translational Transplant Research Center, Department of Medicine, Icahn School of Medicine at Mount Sinai, New York, NY, USA

**Keywords:** Glomerulopathy, clinical spatial transcriptomics, histology-guided analysis, translational research, complement pathway

## Abstract

Understanding the shared and disease-specific mechanisms that drive glomerular injury remains a major unmet need for developing more precise and effective treatments for glomerular diseases. Here, we integrate histology-guided spatial transcriptomics with trajectory inference and cell-state deconvolution to resolve glomerular injury across Membranous Nephropathy, Focal Segmental Glomerulosclerosis, and Lupus Nephritis. Herein, we show that glomerular diseases arising from distinct initiating mechanisms converge on common pathways during progressive loss of kidney function. We used spatial transcriptomics to analyze kidney biopsies from 59 individuals with glomerular diseases and controls and identified 792 glomeruli, including structurally injured glomeruli missed by transcriptomic clustering alone. Glomeruli shared interferon- and complement-associated inflammatory programs together with suppression of oxidative and lipid metabolic pathways, while retaining disease-preferential transcriptional features. Increased pseudotime correlated with lower estimated glomerular filtration rate, and cell-state deconvolution linked progression to podocyte loss and cellular remodeling. Parallel analysis of passive Heymann nephritis, a rat model of membranous nephropathy, recapitulated complement activation and localized complement activity to multiple renal cell populations extending into the periglomerular niche. These findings define a spatially resolved, cross-disease continuum of glomerular injury and identify coordinated local complement activation as a convergent feature of progressive glomerular damage.

## Supplemental Table 2 for "Spatially resolved transcriptomics of glomerular diseases" (part 1 of 3)

### Sheet: README
Table of Differential Expression values for pseudobulk analysis of in silico isolated glomeruli across the three patient groups (MN, FSGS, LN) each compared to CTRL samples
Column Label	Description
MN	Membranous Nephropathy
FSGS	Focal Segmental Glomerulosclerosis
LN	Lupus Nephritis
gene	Official gene symbol
baseMean	Average expression level
log2FoldChange	log2 fold change
lfcSE	log2 fold change standard error
tstat	Student's t statistic
pvalue	nominal pvalue
padj	adjusted pvalue
fstat	Fisher f statistic
significant	summary of differential expression analysis

### Sheet: Human Glom pseudobulk DE
	FSGS	FSGS	FSGS	FSGS	FSGS	FSGS	FSGS	FSGS	LN	LN	LN	LN	LN	LN	LN	LN	MN	MN	MN	MN	MN	MN	MN	MN
gene	baseMean	log2FoldChange	lfcSE	tstat	pvalue	padj	fstat	significant	baseMean	log2FoldChange	lfcSE	tstat	pvalue	padj	fstat	significant	baseMean	log2FoldChange	lfcSE	tstat	pvalue	padj	fstat	significant
DUSP1	22.2305	-3.12713	0.254528	-12.286	1.08e-34	1.59e-30	29.7984	down	40.6616	-2.50528	0.199185	-12.5777	2.8e-36	1.89e-32	31.7245	down	32.1265	-2.63051	0.290955	-9.04097	1.55e-19	1.91e-16	15.7179	down
NR4A1	16.4718	-3.03194	0.264122	-11.4793	1.68e-30	1.24e-26	25.9074	down	27.7103	-2.80319	0.213108	-13.1539	1.62e-39	2.18e-35	34.6623	down	23.2742	-2.45771	0.246922	-9.95338	2.44e-23	8.02e-20	19.0961	down
MT1X	19.6264	-3.15293	0.276549	-11.401	4.14e-30	2.04e-26	25.6914	down	34.5193	-2.72264	0.260248	-10.4617	1.3e-25	2.18e-22	21.6618	down	28.9443	-2.59256	0.297493	-8.71471	2.92e-18	2.88e-15	14.5413	down
ERRFI1	9.12405	-2.46774	0.246428	-10.0141	1.32e-23	4.88e-20	19.3115	down	17.7181	-1.4775	0.344856	-4.2844	1.83e-05	0.000308356	3.51095	down	12.074	-2.23238	0.235733	-9.46995	2.8e-21	5.52e-18	17.2578	down
CEBPD	25.2479	-1.74924	0.179184	-9.76222	1.64e-22	4.83e-19	18.3162	down	44.7891	-1.62099	0.176476	-9.18533	4.1e-20	3.07e-17	16.5132	down	31.7774	-2.03784	0.189772	-10.7384	6.72e-27	3.32e-23	22.4794	down
PDK4	28.5681	-2.66148	0.315663	-8.43138	3.42e-17	8.41e-14	13.0754	down	47.5244	-2.5864	0.237038	-10.9113	1.02e-27	2.74e-24	23.5623	down	37.4323	-2.74637	0.324449	-8.46473	2.57e-17	2.11e-14	13.6756	down
JUN	15.5333	-1.61266	0.194728	-8.28162	1.22e-16	2.56e-13	12.5913	down	30.2938	-1.28976	0.140089	-9.20672	3.36e-20	2.66e-17	16.5748	down	22.3819	-1.51605	0.189596	-7.99622	1.28e-15	9.04e-13	12.0438	down
RASD1	10.484	-2.31308	0.290442	-7.96403	1.67e-15	3.07e-12	11.5124	down	16.0215	-2.77846	0.279148	-9.95336	2.44e-23	2.73e-20	19.5631	down	12.7945	-2.95756	0.334506	-8.84157	9.44e-19	1.03e-15	14.9853	down
G6PC	10.0343	-3.51822	0.45037	-7.81185	5.64e-15	9.24e-12	11.0341	down	15.0113	-3.64277	0.328546	-11.0876	1.44e-28	6.47e-25	24.1893	down	13.9782	-2.62635	0.396145	-6.62979	3.36e-11	1.58e-08	7.80161	down
FOS	11.267	-2.77769	0.362238	-7.66813	1.75e-14	2.58e-11	10.589	down	19.5573	-2.695	0.256114	-10.5227	6.79e-26	1.31e-22	21.8841	down	15.1531	-2.99952	0.310979	-9.64544	5.14e-22	1.27e-18	17.8971	down
PER1	7.66569	-1.73284	0.230837	-7.50678	6.06e-14	8.13e-11	10.0897	down	17.9705	-0.752936	0.295003	-2.5523	0.0107013	0.0487868	1.3117	down	12.1985	-1.10927	0.20693	-5.3606	8.29e-08	2.34e-05	4.63123	down
ZFP36	23.1222	-1.79897	0.242386	-7.4219	1.15e-13	1.42e-10	9.84757	down	40.9538	-1.63195	0.18206	-8.96378	3.14e-19	1.69e-16	15.7724	down	27.9076	-2.39866	0.257664	-9.30925	1.29e-20	1.81e-17	16.7413	down
DDIT4	15.9149	-1.64942	0.226264	-7.28983	3.1e-13	3.52e-10	9.45288	down	29.9064	-1.2758	0.261479	-4.87914	1.07e-06	2.92e-05	4.53456	down	18.8015	-2.18776	0.198772	-11.0064	3.56e-28	3.51e-24	23.4545	down
IGHG1	225.948	6.55794	0.935047	7.01348	2.32e-12	2.45e-09	8.61058	up	478.641	6.5978	0.618057	10.6751	1.33e-26	2.99e-23	22.5248	up	19.0467	2.57886	0.904347	2.85162	0.00434965	0.0620014	1.2076	ns
TNXB	10.1906	1.82236	0.260878	6.9855	2.84e-12	2.79e-09	8.55382	up	14.5625	1.44915	0.31366	4.62014	3.83e-06	8.47e-05	4.07236	up	8.99195	1.2319	0.311977	3.94867	7.86e-05	0.00503357	2.29812	up
ACTN1	10.3873	1.26168	0.18912	6.67132	2.54e-11	2.2e-08	7.65724	up	20.9337	1.46081	0.228625	6.38955	1.66e-10	1.27e-08	7.89544	up	9.54727	0.699011	0.219111	3.19022	0.00142165	0.0312148	1.50564	up
ARRDC2	8.12303	-2.02055	0.302782	-6.6733	2.5e-11	2.2e-08	7.65724	down	16.7862	-1.37128	0.243021	-5.64261	1.67e-08	7.59e-07	6.11978	down	10.5542	-2.01124	0.28353	-7.09358	1.31e-12	7.58e-10	9.12017	down
KLF9	17.843	-1.27707	0.192136	-6.64672	3e-11	2.33e-08	7.63287	down	28.095	-1.6209	0.261001	-6.21034	5.29e-10	3.4e-08	7.46795	down	20.1871	-1.89221	0.252604	-7.49082	6.84e-14	4.5e-11	10.3467	down
LPAR6	5.10838	1.57693	0.237081	6.65146	2.9e-11	2.33e-08	7.63287	up	9.03154	1.63094	0.261313	6.24133	4.34e-10	2.87e-08	7.54191	up	6.56295	1.70565	0.326964	5.21663	1.82e-07	4.38e-05	4.35815	up
CCND2	5.96545	1.61987	0.244058	6.63723	3.2e-11	2.36e-08	7.62717	up	10.8316	1.26131	0.310071	4.06781	4.75e-05	0.000678716	3.16831	up	5.34349	0.614436	0.293186	2.09572	0.0361072	0.182741	0.738165	ns
PTH1R	16.2126	-1.51011	0.230228	-6.55917	5.41e-11	3.8e-08	7.41976	down	34.9197	-0.948982	0.169097	-5.61207	2e-08	8.76e-07	6.0573	down	32.5957	-0.144512	0.186955	-0.772978	0.439535	0.668554	0.174863	ns
EGR1	13.261	-1.90579	0.292775	-6.50939	7.55e-11	5.06e-08	7.29551	down	25.0748	-1.49164	0.24428	-6.10627	1.02e-09	6.21e-08	7.20687	down	15.7488	-2.69897	0.287636	-9.38328	6.39e-21	1.05e-17	16.9783	down
TNFAIP2	8.34652	1.20446	0.187506	6.42356	1.33e-10	8.55e-08	7.06826	up	15.7232	1.1996	0.190823	6.28648	3.25e-10	2.26e-08	7.64503	up	9.8121	1.13685	0.18689	6.083	1.18e-09	4.65e-07	6.33217	up
ZBTB16	14.5498	-1.86145	0.291149	-6.39346	1.62e-10	9.98e-08	7.00102	down	30.5109	-1.14513	0.459021	-2.49473	0.0126053	0.0551145	1.25873	ns	18.0611	-2.21315	0.260516	-8.49526	1.97e-17	1.77e-14	13.7518	down
CCL19	7.93161	4.32346	0.677161	6.38469	1.72e-10	1.01e-07	6.99384	up	11.3938	3.84827	0.554828	6.93597	4.03e-12	4.76e-10	9.32213	up	3.42197	1.91367	0.829827	2.30611	0.0211044	0.136329	0.865413	ns
ATF3	3.93502	-2.04225	0.324352	-6.29641	3.05e-10	1.73e-07	6.76202	down	7.37159	-1.33552	0.255981	-5.21728	1.82e-07	6.09e-06	5.21512	down	4.6111	-2.29968	0.32695	-7.03374	2.01e-12	1.1e-09	8.95788	down
CRIP1	10.128	1.77023	0.284207	6.22868	4.7e-10	2.57e-07	6.58972	up	19.4582	1.8391	0.283424	6.48887	8.65e-11	7.18e-09	8.1436	up	9.90699	1.27334	0.263665	4.82938	1.37e-06	0.000246592	3.60802	up
ZEB2	15.0692	1.06073	0.170534	6.22004	4.97e-10	2.62e-07	6.58156	up	25.2466	0.932636	0.154104	6.05201	1.43e-09	8.52e-08	7.06963	up	16.6675	0.763653	0.195929	3.89761	9.71e-05	0.00581865	2.23518	up
CCN1	16.1629	-1.75282	0.282609	-6.2023	5.56e-10	2.83e-07	6.54778	down	28.4915	-1.61145	0.253881	-6.34729	2.19e-10	1.59e-08	7.79746	down	20.3008	-1.90933	0.287918	-6.63149	3.32e-11	1.58e-08	7.80161	down
GDF15	4.73855	-1.88915	0.305264	-6.18858	6.07e-10	2.99e-07	6.52467	down	8.81187	-1.51352	0.266275	-5.68405	1.32e-08	6.19e-07	6.20832	down	7.01045	-1.62896	0.304986	-5.34111	9.24e-08	2.44e-05	4.61289	down
VCAN	7.87993	2.30529	0.377985	6.09889	1.07e-09	5.09e-07	6.29357	up	13.3165	2.18376	0.367667	5.93951	2.86e-09	1.57e-07	6.804	up	7.36624	1.94493	0.553936	3.51112	0.000446228	0.0166098	1.77964	up
ENPEP	28.1082	-1.57239	0.259618	-6.05656	1.39e-09	6.42e-07	6.19273	down	67.5786	-0.624382	0.137405	-4.54409	5.52e-06	0.000114585	3.94087	down	51.9795	-0.321913	0.169481	-1.89941	0.0575106	0.236368	0.62641	ns
IRF8	5.33358	1.91735	0.31857	6.0186	1.76e-09	7.87e-07	6.10395	up	6.15623	1.19366	0.275485	4.33295	1.47e-05	0.000254879	3.59367	up	4.35353	0.741469	0.556751	1.33178	0.182933	0.427282	0.369286	ns
NEDD9	13.8155	-1.16879	0.19551	-5.97815	2.26e-09	9.8e-07	6.00876	down	27.2694	-0.694577	0.158739	-4.37559	1.21e-05	0.000217311	3.66292	down	18.3888	-0.746597	0.179037	-4.17008	3.04e-05	0.00254537	2.59425	down
TSHZ2	3.80266	1.95659	0.329427	5.93936	2.86e-09	1.21e-06	5.91829	up	4.80787	1.35339	0.321079	4.21513	2.5e-05	0.000401381	3.39644	up	2.74599	1.02504	0.357182	2.86979	0.0041075	0.0602922	1.21974	ns
FKBP5	7.583	-1.90798	0.321549	-5.93371	2.96e-09	1.21e-06	5.91614	down	12.3807	-2.01952	0.265356	-7.6106	2.73e-14	5.74e-12	11.2413	down	9.13025	-2.27307	0.311569	-7.29556	2.97e-13	1.83e-10	9.7367	down
SHMT1	20.2138	-1.65626	0.279328	-5.92943	3.04e-09	1.21e-06	5.91614	down	37.9019	-1.38576	0.175782	-7.88342	3.19e-15	8.37e-13	12.077	down	31.507	-0.971207	0.243953	-3.98113	6.86e-05	0.00457136	2.33995	down
NBL1	9.14953	1.62332	0.27424	5.91934	3.23e-09	1.26e-06	5.90105	up	13.6785	1.23608	0.218441	5.65864	1.53e-08	6.96e-07	6.15715	up	7.47584	0.847813	0.263978	3.21168	0.00131961	0.030101	1.52142	up
ABCC3	3.07636	2.1265	0.361646	5.88006	4.1e-09	1.55e-06	5.80896	up	4.37013	1.93759	0.358407	5.40612	6.44e-08	2.44e-06	5.61233	up	1.82847	1.21021	0.432383	2.79894	0.00512715	0	0	ns
ADI1	28.9736	-1.14979	0.197999	-5.80706	6.36e-09	2.32e-06	5.63535	down	56.3146	-0.871091	0.131766	-6.61091	3.82e-11	3.5e-09	8.45579	down	41.2812	-0.805437	0.206673	-3.89715	9.73e-05	0.00581865	2.23518	down
DPP6	3.99286	-1.7479	0.301094	-5.80517	6.43e-09	2.32e-06	5.63535	down	8.33296	-1.10452	0.280195	-3.94198	8.08e-05	0.00106	2.97469	down	7.44669	-0.428381	0.332928	-1.28671	0.198197	0.446946	0.349745	ns
MT1F	6.04995	-1.8596	0.320742	-5.79782	6.72e-09	2.36e-06	5.62678	down	12.7447	-1.39457	0.25168	-5.54103	3.01e-08	1.25e-06	5.90344	down	9.95769	-1.13419	0.299267	-3.78989	0.000150714	0.00799272	2.09731	down
ADRA2A	2.56941	2.28597	0.395163	5.78489	7.26e-09	2.49e-06	5.60356	up	3.57289	1.47658	0.397088	3.71852	0.000200391	0.00220693	2.65621	up	1.73962	0.998834	0.499225	2.00077	0.0454174	0	0	ns
GGACT	5.14769	-2.4234	0.419422	-5.77796	7.56e-09	2.54e-06	5.59565	down	8.57225	-2.55122	0.354225	-7.20225	5.92e-13	8.76e-11	10.0576	down	7.8525	-1.81648	0.407849	-4.45382	8.44e-06	0.000956438	3.01934	down
PPP1R18	5.61728	1.39783	0.242301	5.76897	7.98e-09	2.62e-06	5.58224	up	12.5281	1.82976	0.181331	10.0907	6.07e-24	8.17e-21	20.0876	up	6.69614	1.15981	0.296542	3.91113	9.19e-05	0.00556567	2.25448	up
LTB	4.95165	3.02441	0.526025	5.74954	8.95e-09	2.87e-06	5.54181	up	5.4927	2.21821	0.332577	6.66976	2.56e-11	2.5e-09	8.60228	up	2.80059	1.75699	0.439031	4.00198	6.28e-05	0.00435856	2.36066	up
CCL21	6.54819	3.29699	0.573917	5.74472	9.21e-09	2.89e-06	5.53875	up	8.40196	2.57338	0.398347	6.46014	1.05e-10	8.58e-09	8.0663	up	3.55986	1.88306	0.667783	2.81987	0.00480427	0.0658185	1.18165	ns
EHBP1L1	12.6315	1.04695	0.182484	5.73723	9.62e-09	2.96e-06	5.52868	up	30.0879	1.47332	0.142269	10.3559	3.94e-25	5.89e-22	21.2302	up	15.634	0.970766	0.186696	5.19972	2e-07	4.69e-05	4.32907	up
ADAM10	6.01471	1.51735	0.266593	5.69162	1.26e-08	3.72e-06	5.42996	up	6.44023	0.990965	0.333814	2.96862	0.00299143	0.0187949	1.72596	up	4.37508	0.915132	0.389954	2.34677	0.018937	0.129989	0.886093	ns
RAB11FIP3	14.7513	-1.40633	0.24696	-5.69458	1.24e-08	3.72e-06	5.42996	down	31.1656	-0.842598	0.130834	-6.4402	1.19e-10	9.5e-09	8.0222	down	21.4745	-1.01413	0.20009	-5.06838	4.01e-07	8.42e-05	4.07467	down
CALB1	16.97	-2.04683	0.360119	-5.68376	1.32e-08	3.81e-06	5.41857	down	33.9838	-1.34755	0.417623	-3.22671	0.00125222	0.00949428	2.02254	down	29.664	-0.788081	0.361218	-2.18173	0.0291296	0.162246	0.789827	ns
HSPA1A	11.4278	-1.77057	0.311769	-5.6791	1.35e-08	3.84e-06	5.41515	down	20.7437	-1.61273	0.442859	-3.64164	0.000270903	0.00281747	2.55014	down	14.7071	-1.98629	0.464148	-4.27944	1.87e-05	0.00176015	2.75445	down
FBXO21	3.59338	-1.4898	0.263344	-5.65723	1.54e-08	4.29e-06	5.36802	down	8.12606	-0.852331	0.215732	-3.95087	7.79e-05	0.00103029	2.98704	down	5.87737	-0.805638	0.216291	-3.72479	0.000195475	0.00968929	2.01371	down
PDE5A	4.82958	1.59627	0.288655	5.53004	3.2e-08	8.75e-06	5.05782	up	5.17404	0.987031	0.295157	3.34409	0.000825538	0.00690497	2.16084	up	4.02883	0.893884	0.363616	2.45832	0.013959	0.111401	0.953111	ns
GUCY1A1	5.1091	1.20183	0.217556	5.52424	3.31e-08	8.88e-06	5.05144	up	11.7026	1.55613	0.23661	6.57676	4.81e-11	4.29e-09	8.36802	up	6.03039	0.995178	0.283891	3.50549	0.00045577	0.0166508	1.77857	up
MT2A	17.4612	-1.56813	0.284438	-5.5131	3.53e-08	9.3e-06	5.03173	down	39.6049	-0.774693	0.211739	-3.65871	0.000253491	0.00267777	2.57223	down	24.8117	-1.29983	0.287692	-4.51815	6.24e-06	0.000769186	3.11397	down
FN3K	7.00475	-2.3676	0.430478	-5.49993	3.8e-08	9.84e-06	5.00696	down	12.9792	-1.98389	0.295639	-6.71051	1.94e-11	2.01e-09	8.69728	down	10.2548	-1.93299	0.404923	-4.77373	1.81e-06	0.000297312	3.52679	down
CPEB4	11.6594	-0.88261	0.160705	-5.49212	3.97e-08	1e-05	4.99796	down	25.6885	-0.436057	0.12436	-3.50641	0.000454201	0.00429862	2.36667	down	21.0466	0.0170942	0.136819	0.12494	0.900571	0.954981	0.0200052	ns
NDRG1	17.3851	-1.03318	0.188186	-5.49019	4.02e-08	1e-05	4.99796	down	34.2383	-0.800053	0.155761	-5.13642	2.8e-07	8.85e-06	5.05325	down	29.8768	-0.294242	0.163361	-1.80118	0.0716743	0.267188	0.573182	ns
BANF1	9.22151	-1.18645	0.216738	-5.47409	4.4e-08	1.08e-05	4.96572	down	18.9003	-0.663544	0.186449	-3.55884	0.000372492	0.00367791	2.4344	down	12.0336	-1.24924	0.236883	-5.27365	1.34e-07	3.38e-05	4.47077	down
IRF1	5.7795	1.27254	0.232797	5.46633	4.59e-08	1.11e-05	4.95388	up	14.0712	1.6362	0.18105	9.03731	1.61e-19	9e-17	16.0455	up	8.03347	1.58694	0.301752	5.25907	1.45e-07	3.57e-05	4.44729	up
ST3GAL2	3.97688	1.25685	0.230486	5.45302	4.95e-08	1.18e-05	4.9284	up	6.0413	1.09211	0.320493	3.4076	0.000655368	0.00577599	2.23837	up	2.97631	0.65747	0.3692	1.78079	0.074946	0.275332	0.560143	ns
DDX58	4.15097	1.32579	0.243283	5.44957	5.05e-08	1.18e-05	4.92691	up	10.8717	2.04661	0.251476	8.13837	4.01e-16	1.2e-13	12.9197	up	4.35418	1.10884	0.286263	3.8735	0.000107282	0.00626173	2.20331	up
GIMAP7	10.4149	1.2438	0.228419	5.44528	5.17e-08	1.19e-05	4.92329	up	15.297	0.848725	0.230646	3.67978	0.000233436	0.00250028	2.60201	up	11.7672	1.02068	0.224738	4.54163	5.58e-06	0.000724491	3.13997	up
ECHS1	35.5738	-1.33726	0.245952	-5.43709	5.42e-08	1.23e-05	4.91004	down	68.9036	-1.02508	0.156622	-6.54492	5.95e-11	5.1e-09	8.2922	down	53.7803	-0.772918	0.213959	-3.61246	0.000303307	0.0127856	1.89328	down
CD2	2.91447	2.92114	0.540603	5.40349	6.54e-08	1.44e-05	4.84158	up	1.80936	1.35669	0.45338	2.99239	0.002768	0.017722	1.75149	up	1.63851	1.42412	0.589609	2.41536	0.0157198	0	0	ns
PPP1R9B	7.63502	1.14431	0.211757	5.40386	6.52e-08	1.44e-05	4.84158	up	18.9498	1.5083	0.152285	9.90445	3.98e-23	4.12e-20	19.3849	up	8.32469	0.978738	0.225599	4.3384	1.44e-05	0.00148848	2.82726	up
TMEM178A	4.76833	-1.17358	0.217423	-5.3977	6.75e-08	1.47e-05	4.83399	down	9.03395	-0.987231	0.205964	-4.79321	1.64e-06	4.21e-05	4.37599	down	7.56654	-0.373928	0.193334	-1.9341	0.0531003	0.226451	0.645026	ns
TYMP	5.05035	1.48957	0.276385	5.38946	7.07e-08	1.51e-05	4.82041	up	20.4212	2.74049	0.273767	10.0103	1.37e-23	1.68e-20	19.7746	up	6.23367	1.40995	0.422827	3.33457	0.000854303	0.0234079	1.63064	up
EDNRA	2.8584	1.67562	0.312395	5.36381	8.15e-08	1.7e-05	4.76839	up	5.81618	1.88014	0.335652	5.60145	2.13e-08	9.25e-07	6.03371	up	1.80795	0.530152	0.417165	1.27084	0.203784	0	0	ns
MSRA	14.9851	-1.2681	0.236464	-5.36274	8.2e-08	1.7e-05	4.76839	down	29.2264	-0.873782	0.163822	-5.33375	9.62e-08	3.48e-06	5.45835	down	22.4963	-0.685743	0.255196	-2.68712	0.00720704	0.0809684	1.09168	ns
GADD45B	6.04898	-1.18288	0.221015	-5.35204	8.7e-08	1.78e-05	4.74877	down	12.0874	-0.858245	0.200125	-4.28855	1.8e-05	0.00030368	3.51758	down	8.41785	-1.0967	0.215124	-5.09798	3.43e-07	7.36e-05	4.13303	down
ABLIM2	4.50002	-1.40502	0.26299	-5.34246	9.17e-08	1.85e-05	4.73179	down	10.0436	-0.738689	0.221404	-3.33639	0.000848746	0.00703647	2.15264	down	8.13666	-0.317033	0.256014	-1.23834	0.21559	0.46685	0.330823	ns
PLK2	2.55961	1.85878	0.349349	5.32071	1.03e-07	2.03e-05	4.6915	up	5.08661	1.99815	0.320869	6.22732	4.74e-10	3.1e-08	7.50867	up	2.72802	1.74313	0.313967	5.55195	2.83e-08	9.29e-06	5.03205	up
PCSK1N	29.5188	-1.45852	0.274074	-5.32162	1.03e-07	2.03e-05	4.6915	down	47.5842	-1.73619	0.213511	-8.13163	4.24e-16	1.24e-13	12.9069	down	38.6578	-1.46504	0.297125	-4.93074	8.19e-07	0.000161609	3.79153	down
ENAH	5.31232	1.1501	0.21771	5.28274	1.27e-07	2.47e-05	4.60689	up	8.95147	1.11672	0.251169	4.44607	8.75e-06	0.000166004	3.77988	up	4.85648	0.620024	0.266846	2.32353	0.0201508	0.134022	0.872826	ns
ST3GAL6	5.58488	-1.50449	0.285135	-5.27641	1.32e-07	2.53e-05	4.59757	down	11.5088	-0.903973	0.28685	-3.15138	0.00162501	0.0116389	1.93409	down	11.3207	0.0383128	0.311087	0.123158	0.901982	0.955603	0.0197225	ns
IGKC	531.293	4.06576	0.772944	5.26009	1.44e-07	2.66e-05	4.57557	up	1284.64	4.34121	0.572724	7.57994	3.46e-14	7.05e-12	11.1519	up	108.396	2.22841	0.815054	2.73407	0.00625576	0.0759936	1.11922	ns
ARL4C	4.51847	1.9071	0.362442	5.26181	1.43e-07	2.66e-05	4.57557	up	6.19813	1.40882	0.298321	4.72249	2.33e-06	5.61e-05	4.25111	up	3.36676	0.626518	0.453581	1.38127	0.167196	0.408799	0.388491	ns
SYNPO2	9.19946	1.16774	0.221805	5.26471	1.4e-07	2.66e-05	4.57557	up	13.32	0.956562	0.226695	4.2196	2.45e-05	0.000395867	3.40245	up	8.09829	0.696011	0.252539	2.75606	0.00585027	0.0735122	1.13364	ns
PLAU	3.77971	1.32334	0.252709	5.2366	1.64e-07	2.98e-05	4.52559	up	5.53486	1.06274	0.284364	3.73724	0.000186053	0.00207793	2.68237	up	2.6768	0.520394	0.310823	1.67424	0.0940826	0.308213	0.511149	ns
PROM1	6.37863	1.69107	0.323329	5.23018	1.69e-07	3.05e-05	4.51583	up	7.12805	0.684454	0.336771	2.0324	0.042113	0.129937	0.886268	ns	4.77556	0.832272	0.354599	2.34708	0.0189212	0.129971	0.886153	ns
QDPR	11.3621	-1.37533	0.263701	-5.2155	1.83e-07	3.26e-05	4.48665	down	19.323	-1.47062	0.244655	-6.01098	1.84e-09	1.05e-07	6.97816	down	15.7452	-1.26302	0.312946	-4.03591	5.44e-05	0.0039162	2.40714	down
ALB	8.75419	-2.47598	0.475818	-5.20363	1.95e-07	3.43e-05	4.46408	down	14.0594	-2.35853	0.323491	-7.29086	3.08e-13	4.99e-11	10.3016	down	13.2258	-1.47242	0.516315	-2.85178	0.00434752	0.0620014	1.2076	ns
MSC	2.09421	2.02908	0.391048	5.18882	2.12e-07	3.68e-05	4.43464	up	3.78637	2.1449	0.3789	5.66086	1.51e-08	6.92e-07	6.16001	up	2.04396	1.72281	0.414217	4.15919	3.19e-05	0.00262529	2.58082	up
PTPRD	4.78599	-1.12376	0.216732	-5.18502	2.16e-07	3.71e-05	4.43087	down	9.66898	-0.704937	0.189422	-3.72151	0.000198035	0.00218634	2.66028	down	8.74324	-0.0634387	0.207849	-0.305215	0.760202	0.882096	0.0544839	ns
HPD	16.1125	-2.35433	0.455115	-5.17304	2.3e-07	3.91e-05	4.408	down	30.1083	-1.87481	0.302688	-6.19386	5.87e-10	3.73e-08	7.42867	down	29.9396	-0.739676	0.364652	-2.02844	0.0425151	0.200109	0.698734	ns
MT1E	5.07933	-1.71046	0.330873	-5.16953	2.35e-07	3.94e-05	4.40481	down	10.5913	-1.1696	0.262503	-4.45554	8.37e-06	0.000161272	3.79244	down	8.17156	-1.04207	0.286638	-3.63547	0.00027747	0.0118998	1.92446	down
GPAT3	5.49833	-2.32573	0.450367	-5.16407	2.42e-07	4.01e-05	4.39703	down	11.3245	-1.49351	0.254353	-5.87183	4.31e-09	2.28e-07	6.64136	down	9.29126	-1.23777	0.336471	-3.67867	0.000234458	0.0107069	1.97034	down
CR1	4.08246	-1.82704	0.3544	-5.1553	2.53e-07	4.15e-05	4.38153	down	9.57117	-0.932506	0.29277	-3.18512	0.00144695	0.0106294	1.97349	down	8.82019	-0.140242	0.302806	-0.463141	0.643263	0.8115	0.0907114	ns
ST8SIA1	2.74186	2.07616	0.402946	5.15244	2.57e-07	4.17e-05	4.37971	up	3.08638	1.13023	0.384469	2.93971	0.00328524	0.0201792	1.6951	up	1.89946	0.816854	0.484489	1.68601	0.0917937	0.305012	0.515683	ns
COL6A3	5.95809	1.68877	0.328049	5.14791	2.63e-07	4.23e-05	4.37397	up	18.346	2.39224	0.32893	7.27278	3.52e-13	5.58e-11	10.2537	up	6.08452	1.27741	0.34677	3.68374	0.000229841	0.0107069	1.97034	up
CSRNP1	2.75248	-1.82477	0.354845	-5.14244	2.71e-07	4.31e-05	4.36601	down	5.14248	-1.57362	0.293201	-5.36703	8e-08	2.96e-06	5.5288	down	3.56863	-1.72942	0.361056	-4.78988	1.67e-06	0.000279001	3.55439	down
PHLDA1	7.1458	-1.2673	0.247146	-5.12776	2.93e-07	4.61e-05	4.33675	down	16.125	-0.673648	0.200817	-3.35454	0.000794969	0.00667001	2.17587	down	9.92089	-1.08669	0.254167	-4.2755	1.91e-05	0.00177464	2.75089	down
STK10	4.22296	1.28069	0.250585	5.1108	3.21e-07	4.88e-05	4.31133	up	7.21193	1.24375	0.300925	4.13309	3.58e-05	0.00053632	3.27058	up	3.61069	0.580324	0.298705	1.9428	0.0520404	0.223649	0.650433	ns
RBP5	14.8432	-1.45896	0.285438	-5.11132	3.2e-07	4.88e-05	4.31133	down	28.7514	-1.022	0.21044	-4.85648	1.19e-06	3.24e-05	4.48917	down	21.3514	-0.938199	0.295568	-3.17422	0.00150239	0.0318701	1.49662	down
SMIM24	20.8896	-1.68235	0.329081	-5.11227	3.18e-07	4.88e-05	4.31133	down	39.3893	-1.34046	0.229253	-5.84709	5e-09	2.62e-07	6.58176	down	31.0328	-1.16601	0.310843	-3.75111	0.000176054	0.00915353	2.03841	down
PLEKHO1	11.5051	0.982361	0.192809	5.095	3.49e-07	5.21e-05	4.28286	up	25.3179	1.35832	0.177086	7.67037	1.72e-14	3.78e-12	11.4221	up	14.4299	0.96717	0.199594	4.84569	1.26e-06	0.000234827	3.62925	up
TIMP1	23.0637	1.43242	0.281167	5.09453	3.5e-07	5.21e-05	4.28286	up	79.9988	2.40705	0.270376	8.90258	5.46e-19	2.72e-16	15.5655	up	27.3292	1.4193	0.309295	4.58884	4.46e-06	0.000616762	3.20988	up
LGR4	7.95694	-0.872771	0.171645	-5.08475	3.68e-07	5.43e-05	4.26482	down	14.3469	-0.72369	0.144731	-5.00024	5.73e-07	1.69e-05	4.77308	down	11.7093	-0.447672	0.180785	-2.47627	0.0132762	0.108587	0.964221	ns
AIF1	13.0885	-1.3232	0.260407	-5.08127	3.75e-07	5.48e-05	4.26119	down	31.9804	-0.388778	0.234965	-1.65462	0.0980019	0.234015	0.630756	ns	23.409	-0.264054	0.239099	-1.10437	0.269432	0.521573	0.282685	ns
FAS	3.51545	1.28994	0.254133	5.07583	3.86e-07	5.58e-05	4.25301	up	5.33064	0.873731	0.227541	3.83988	0.000123092	0.00149376	2.82572	up	3.56222	0.674907	0.278282	2.42526	0.0152974	0.116339	0.934275	ns
AL590560.2	1.83131	-2.45434	0.484073	-5.07017	3.97e-07	5.7e-05	4.24435	down	4.73031	-1.33658	0.471671	-2.83372	0.0046009	0.0262368	1.58109	down	3.33636	-0.873177	0.402294	-2.17049	0.0299694	0.165058	0.782364	ns
LRRC8C	3.03343	1.9054	0.376248	5.0642	4.1e-07	5.8e-05	4.23651	up	3.7299	1.51695	0.309137	4.90706	9.25e-07	2.59e-05	4.58634	up	2.15229	1.39474	0.356634	3.91085	9.2e-05	0.00556567	2.25448	up
ARHGEF2	6.1778	1.07313	0.211952	5.06307	4.13e-07	5.8e-05	4.23651	up	10.2369	1.08284	0.179694	6.02601	1.68e-09	9.79e-08	7.00918	up	5.89535	0.72491	0.237713	3.04952	0.00229211	0.0412579	1.38449	up
ETNK2	4.51632	-1.37118	0.271583	-5.04885	4.44e-07	6.19e-05	4.20824	down	7.16871	-1.56127	0.221181	-7.05877	1.68e-12	2.22e-10	9.65437	down	6.0331	-1.00563	0.307091	-3.27468	0.00105781	0.0269617	1.56925	down
AKNA	5.83672	1.64781	0.326531	5.04642	4.5e-07	6.21e-05	4.2068	up	10.7607	1.58156	0.236042	6.70034	2.08e-11	2.09e-09	8.67897	up	4.82232	0.796289	0.3134	2.54081	0.0110597	0.0985761	1.00623	ns
SOX4	7.78189	1.33207	0.26557	5.01589	5.28e-07	7.22e-05	4.14168	up	14.9738	1.34424	0.233486	5.75727	8.55e-09	4.17e-07	6.38003	up	7.65327	0.949027	0.262834	3.61075	0.000305317	0.0128155	1.89226	up
EPSTI1	3.61899	1.59949	0.319337	5.00879	5.48e-07	7.42e-05	4.12965	up	12.2456	2.62602	0.275927	9.51709	1.78e-21	1.6e-18	17.7964	up	5.34796	1.95696	0.444267	4.40492	1.06e-05	0.00114709	2.9404	up
COL3A1	45.1767	1.15102	0.230927	4.98435	6.22e-07	8.34e-05	4.07861	up	152.591	2.12304	0.251789	8.4318	3.4e-17	1.35e-14	13.8705	up	57.5856	1.21997	0.295481	4.12874	3.65e-05	0.00281094	2.55115	up
CA2	15.3433	-1.37316	0.275971	-4.97575	6.5e-07	8.65e-05	4.06323	down	27.1467	-1.36925	0.199133	-6.87607	6.15e-12	7.14e-10	9.1464	down	21.81	-1.02531	0.223537	-4.58675	4.5e-06	0.000616762	3.20988	down
CCDC85B	13.1531	1.04651	0.210719	4.96639	6.82e-07	8.93e-05	4.04935	up	23.8406	1.01514	0.164001	6.18986	6.02e-10	3.8e-08	7.41968	up	14.0615	0.789505	0.23346	3.38176	0.000720234	0.0209569	1.67867	up
USP2	2.7132	-1.77675	0.357776	-4.96609	6.83e-07	8.93e-05	4.04935	down	3.30304	-2.48939	0.331348	-7.51291	5.78e-14	1.13e-11	10.9477	down	3.26171	-1.49168	0.426836	-3.49473	0.000474541	0.0167174	1.77683	down
VASH1	8.39908	1.0668	0.215119	4.95911	7.08e-07	9.17e-05	4.03757	up	16.7625	1.42176	0.189342	7.50894	5.96e-14	1.13e-11	10.947	up	9.265	0.903493	0.216246	4.17807	2.94e-05	0.00250021	2.60202	up
PCOLCE2	11.2424	-1.7288	0.349642	-4.94449	7.63e-07	9.8e-05	4.00871	down	26.7799	-0.704691	0.283221	-2.48813	0.0128416	0.0559839	1.25194	ns	24.0655	-0.0175949	0.281696	-0.0624608	0.950196	0.977877	0.00971559	ns
VEGFC	4.07602	1.8776	0.379995	4.94113	7.77e-07	9.89e-05	4.005	up	4.76549	1.38448	0.335324	4.12879	3.65e-05	0.000541702	3.26624	up	2.67626	0.933183	0.380672	2.45141	0.0142298	0.112565	0.948597	ns
CPED1	6.71292	1.28913	0.261123	4.93686	7.94e-07	0.000100183	3.99921	up	8.73152	0.909748	0.200562	4.536	5.73e-06	0.000117798	3.92886	up	4.9533	0.568564	0.240915	2.36002	0.018274	0.128113	0.892407	ns
SPON2	7.23773	1.39817	0.283823	4.92618	8.39e-07	0.000104914	3.97917	up	15.2646	1.56564	0.28764	5.44306	5.24e-08	2.03e-06	5.69349	up	7.03099	1.01233	0.281917	3.59087	0.000329582	0.0133786	1.87359	up
SLC7A7	9.17188	-1.40225	0.285433	-4.91273	8.98e-07	0.000111434	3.95298	down	18.9223	-0.835489	0.217498	-3.84136	0.000122355	0.00148884	2.82715	down	14.9542	-0.645352	0.300487	-2.14769	0.0317387	0.170797	0.76752	ns
ALDH1L1	8.17624	-1.31815	0.268553	-4.90835	9.18e-07	0.000113	3.94692	down	17.0952	-0.897728	0.188125	-4.77199	1.82e-06	4.6e-05	4.33749	down	11.9283	-0.862074	0.230128	-3.74606	0.000179637	0.00927718	2.03258	down
LTF	4.56322	3.38472	0.689996	4.90542	9.32e-07	0.000113753	3.94404	up	4.74167	2.53484	0.601547	4.21387	2.51e-05	0.000402192	3.39557	up	4.32812	2.96003	0.666777	4.43932	9.02e-06	0.0010002	2.99991	up
COL1A1	14.2441	1.79612	0.366347	4.90278	9.45e-07	0.000114349	3.94177	up	52.5308	2.80801	0.451552	6.21857	5.02e-10	3.25e-08	7.48865	up	14.4005	1.45506	0.55375	2.62766	0.00859756	0.0884027	1.05353	ns
IFI16	8.66774	0.967342	0.197865	4.88889	1.01e-06	0.000120738	3.91816	up	16.2074	0.883517	0.313688	2.81654	0.00485433	0.0272093	1.56528	up	8.29029	0.100115	0.28417	0.352307	0.724608	0.861875	0.0645556	ns
CD44	10.2701	1.47295	0.301209	4.89013	1.01e-06	0.000120738	3.91816	up	17.1746	1.43121	0.227098	6.30217	2.93e-10	2.07e-08	7.68445	up	8.15022	0.463429	0.28263	1.6397	0.101067	0.318367	0.497071	ns
ALDOB	158.409	-2.49614	0.512098	-4.87434	1.09e-06	0.000128949	3.88958	down	291.043	-1.91298	0.401061	-4.76979	1.84e-06	4.64e-05	4.33358	down	250.533	-1.4631	0.467187	-3.13172	0.00173786	0.0350558	1.45524	down
PLEC	15.5626	0.821215	0.168794	4.86518	1.14e-06	0.00013399	3.87293	up	25.3097	0.760187	0.532475	1.42765	0.153393	0.315845	0.500526	ns	14.9026	0.475759	0.535132	0.889049	0.373976	0.617493	0.209368	ns
ANTXR1	5.43097	1.31685	0.27091	4.86086	1.17e-06	0.000135874	3.86686	up	11.4699	1.41379	0.228198	6.19546	5.81e-10	3.71e-08	7.43101	up	5.53117	0.860863	0.271589	3.16973	0.00152582	0.0322608	1.49133	up
IL16	2.2911	2.06	0.424055	4.85786	1.19e-06	0.000136868	3.8637	up	2.66623	1.69349	0.372621	4.5448	5.5e-06	0.000114376	3.94166	up	1.70473	1.16901	0.497995	2.34743	0.0189033	0	0	ns
CTHRC1	3.28946	1.91575	0.394897	4.85127	1.23e-06	0.000138258	3.85931	up	4.99726	1.77216	0.40916	4.33121	1.48e-05	0.000256193	3.59143	up	3.73626	1.47935	0.464669	3.18367	0.00145421	0.0315421	1.50111	up
GRASP	9.20736	-1.21985	0.251326	-4.85365	1.21e-06	0.000138258	3.85931	down	17.042	-1.0605	0.217619	-4.87321	1.1e-06	3e-05	4.52239	down	12.2622	-1.1497	0.248811	-4.62079	3.82e-06	0.00056084	3.25116	down
PIM2	2.23439	2.08137	0.42898	4.8519	1.22e-06	0.000138258	3.85931	up	5.40953	2.55943	0.377213	6.78509	1.16e-11	1.25e-09	8.90271	up	1.65466	0.897772	0.443514	2.02422	0.042947	0	0	ns
COL8A1	2.93197	1.89948	0.392039	4.84512	1.27e-06	0.00014153	3.84915	up	5.23458	1.87905	0.414378	4.53462	5.77e-06	0.000118386	3.9267	up	2.23759	1.12962	0.518533	2.17848	0.0293701	0.162803	0.788338	ns
OGDHL	20.1742	-1.16599	0.240965	-4.83884	1.31e-06	0.000144977	3.8387	down	35.3557	-1.20707	0.180845	-6.67462	2.48e-11	2.43e-09	8.6135	down	28.2083	-0.899885	0.239922	-3.75074	0.000176315	0.00915353	2.03841	down
THBS2	3.85427	1.74912	0.361724	4.83552	1.33e-06	0.000145229	3.83795	up	6.15847	1.43292	0.355349	4.03243	5.52e-05	0.000775489	3.11042	up	4.20872	1.28012	0.505132	2.53423	0.0112694	0.0995177	1.0021	ns
COX8A	11.1418	-1.30709	0.270286	-4.83594	1.33e-06	0.000145229	3.83795	down	22.8643	-0.851183	0.186914	-4.55387	5.27e-06	0.000111446	3.95294	down	16.4897	-1.01324	0.2174	-4.66074	3.15e-06	0.000493327	3.30687	down
DPEP1	13.6656	-1.79381	0.372523	-4.81531	1.47e-06	0.000159552	3.7971	down	27.1495	-1.16175	0.255934	-4.53924	5.65e-06	0.000116535	3.93354	down	22.4066	-0.773559	0.439125	-1.76159	0.0781381	0.282516	0.548958	ns
CLIC5	32.8324	-1.60411	0.334284	-4.79864	1.6e-06	0.000172157	3.76408	down	85.1714	-0.444993	0.237835	-1.87102	0.0613427	0.168377	0.773718	ns	79.3993	0.308494	0.277335	1.11235	0.265987	0.518071	0.28561	ns
HOXC6	3.52286	1.23451	0.25738	4.79645	1.62e-06	0.000172787	3.76249	up	4.77711	0.604582	0.258581	2.33808	0.0193833	0.0752191	1.12367	ns	3.83816	0.81554	0.295228	2.7624	0.00573774	0.0731228	1.13595	ns
LSP1	6.33859	1.76289	0.368659	4.78192	1.74e-06	0.000184426	3.73418	up	15.8039	2.16144	0.300437	7.19432	6.28e-13	9.18e-11	10.037	up	4.95143	0.582081	0.385611	1.5095	0.13117	0.361868	0.44145	ns
BTG2	14.1622	-1.07458	0.224961	-4.77675	1.78e-06	0.000187877	3.72613	down	25.2731	-0.937722	0.177759	-5.27525	1.33e-07	4.61e-06	5.33627	down	17.7519	-1.19721	0.186305	-6.42609	1.31e-10	5.61e-08	7.25065	down
IFI44	6.68135	1.3098	0.274343	4.77432	1.8e-06	0.000188811	3.72397	up	18.8985	2.04284	0.550183	3.71302	0.000204798	0.00224281	2.64921	up	5.34579	0.448022	0.48982	0.914669	0.360366	0.605768	0.217694	ns
CD209	2.2714	1.90826	0.400478	4.76495	1.89e-06	0.000196406	3.70685	up	3.83459	1.83092	0.308055	5.94348	2.79e-09	1.54e-07	6.81274	up	1.61772	0.544399	0.480955	1.13191	0.257671	0	0	ns
VOPP1	4.05743	1.06855	0.224763	4.75413	1.99e-06	0.000205572	3.68704	up	7.64185	1.15813	0.203321	5.69606	1.23e-08	5.83e-07	6.23453	up	4.08568	0.870627	0.238995	3.64286	0.000269621	0.0117064	1.93158	up
NR2F2	20.3879	0.835597	0.175807	4.75292	2.01e-06	0.000205572	3.68704	up	39.4413	0.843057	0.148835	5.66438	1.48e-08	6.82e-07	6.16595	up	23.1062	0.542086	0.173963	3.11609	0.00183267	0.0361856	1.44146	up
IFI27L2	3.86069	1.1987	0.25247	4.74788	2.06e-06	0.000209302	3.67923	up	5.76966	1.07892	0.226927	4.75448	1.99e-06	4.95e-05	4.30547	up	3.5554	0.669897	0.293108	2.2855	0.0222836	0.139887	0.854224	ns
TSPAN17	3.74211	1.28389	0.270733	4.74226	2.11e-06	0.00021372	3.67016	up	5.07964	0.967212	0.23517	4.11282	3.91e-05	0.000573612	3.24138	up	3.29492	0.87881	0.262517	3.34763	0.00081507	0.0226475	1.64498	up
FBP1	13.5554	-1.65007	0.348212	-4.7387	2.15e-06	0.00021603	3.66549	down	25.2332	-1.3237	0.255986	-5.17101	2.33e-07	7.57e-06	5.12097	down	20.5998	-0.981367	0.376278	-2.60809	0.00910494	0.0907183	1.04231	ns
MACROD1	7.28451	-1.36938	0.289102	-4.73669	2.17e-06	0.00021671	3.66412	down	14.8277	-1.17123	0.155594	-7.52747	5.17e-14	1.02e-11	10.9898	down	10.8812	-0.94786	0.21255	-4.45947	8.22e-06	0.000953474	3.02069	down
GLYATL1	4.3739	-1.92597	0.406853	-4.73383	2.2e-06	0.000218313	3.66092	down	9.24114	-1.08298	0.310449	-3.48842	0.000485879	0.00454588	2.34238	down	7.05416	-1.2327	0.321928	-3.82913	0.000128599	0.00700829	2.15439	down
LMX1B	4.42736	-1.38281	0.292386	-4.7294	2.25e-06	0.000221644	3.65434	down	10.0865	-0.516168	0.24459	-2.11034	0.0348293	0.114409	0.941541	ns	8.79699	0.199065	0.2444	0.814506	0.415355	0.649503	0.187419	ns
GPHN	3.31398	-1.04234	0.220486	-4.72746	2.27e-06	0.000222286	3.65309	down	8.36092	-0.326588	0.221309	-1.47571	0.140021	0.29671	0.527668	ns	6.07672	-0.0947621	0.205345	-0.461478	0.644456	0.812262	0.0903041	ns
IGLC1	6.10002	4.63012	0.979972	4.72475	2.3e-06	0.000223791	3.65016	up	24.1439	5.78027	0.747461	7.73321	1.05e-14	2.39e-12	11.6212	up	0.525566	0.202472	0.86301	0.234611	0.81451	0	0	ns
2026-03-02	6.56909	-1.16231	0.246409	-4.71701	2.39e-06	0.000229631	3.63897	down	11.5057	-1.04284	0.17984	-5.79872	6.68e-09	3.35e-07	6.47478	down	5.79091	0.475703	0.197611	2.40726	0.0160726	0.119024	0.924367	ns
HAGH	9.40499	-1.25995	0.267118	-4.71685	2.4e-06	0.000229631	3.63897	down	15.8775	-1.36728	0.203836	-6.70776	1.98e-11	2.03e-09	8.69243	down	13.1279	-1.03981	0.269375	-3.86009	0.000113343	0.00650012	2.18708	down
IER5L	4.19097	1.17901	0.250208	4.71213	2.45e-06	0.000233504	3.6317	up	10.1632	1.48256	0.218211	6.79415	1.09e-11	1.2e-09	8.92187	up	4.3082	0.774329	0.255275	3.03331	0.00241885	0.0426063	1.37053	up
HTR2B	3.12236	2.0119	0.428811	4.69181	2.71e-06	0.000256284	3.59128	up	4.85975	2.0844	0.370179	5.63078	1.79e-08	8.07e-07	6.09288	up	2.5997	1.49409	0.47159	3.16819	0.00153389	0.0322608	1.49133	up
EVI2A	2.2764	2.50533	0.534571	4.68662	2.78e-06	0.0002612	3.58303	up	2.56195	2.0201	0.51382	3.93153	8.44e-05	0.00110072	2.95832	up	1.47755	1.48833	0.622535	2.39076	0.0168136	0	0	ns
DYRK2	2.62491	1.44748	0.309132	4.68239	2.84e-06	0.000264951	3.57683	up	5.52162	1.50048	0.275082	5.45468	4.91e-08	1.91e-06	5.719	up	2.95898	1.10977	0.326217	3.40194	0.000669104	0.0202455	1.69367	up
NEBL	5.94681	-1.29801	0.27741	-4.67903	2.88e-06	0.000267636	3.57246	down	15.2088	-0.315562	0.234974	-1.34297	0.179282	0.349678	0.456332	ns	12.6785	0.283681	0.220068	1.28906	0.197376	0.445649	0.351007	ns
P2RY13	1.71007	2.82483	0.604705	4.67142	2.99e-06	0.000276019	3.55906	up	1.31502	1.41481	0.600763	2.35501	0.018522	0.0728432	1.13761	ns	0.72759	1.22696	0.829414	1.47931	0.139056	0	0	ns
CPE	5.58267	2.11482	0.453141	4.66703	3.06e-06	0.000280224	3.55249	up	5.13769	0.891246	0.331674	2.68712	0.00720719	0.0362451	1.44075	up	3.45491	0.953824	0.378393	2.52072	0.0117114	0.101157	0.995004	ns
CMTM3	7.84908	0.998465	0.214467	4.65556	3.23e-06	0.000294464	3.53097	up	16.2266	1.31088	0.183465	7.14514	8.99e-13	1.25e-10	9.90401	up	9.07122	0.880398	0.227444	3.87084	0.000108463	0.00629341	2.20111	up
PXDN	3.98385	1.25617	0.269939	4.65352	3.26e-06	0.000295562	3.52935	up	9.82626	1.6964	0.256316	6.61841	3.63e-11	3.43e-09	8.46485	up	3.9043	0.967851	0.287485	3.36661	0.000760977	0.0218294	1.66096	up
EPB41L2	10.0923	0.804214	0.172879	4.6519	3.29e-06	0.000296086	3.52858	up	20.4035	0.983414	0.169163	5.8134	6.12e-09	3.12e-07	6.50646	up	11.7752	0.599197	0.223999	2.675	0.0074729	0.0829164	1.08136	ns
GPX3	332.678	-2.11142	0.455832	-4.63201	3.62e-06	0.000324034	3.48941	down	614.304	-1.64745	0.224777	-7.32924	2.31e-13	3.85e-11	10.415	down	535.882	-1.13803	0.412279	-2.76033	0.00577425	0.0732005	1.13549	ns
CDH6	5.16438	1.53874	0.332585	4.62661	3.72e-06	0.000330587	3.48071	up	13.8039	2.1925	0.432361	5.071	3.96e-07	1.2e-05	4.91905	up	5.2089	1.34144	0.37809	3.54793	0.000388266	0.0151378	1.81994	up
SFRP2	2.81931	2.92745	0.633045	4.6244	3.76e-06	0.000332134	3.47869	up	2.26558	1.92483	0.511682	3.76177	0.000168718	0.00193078	2.71427	up	1.38232	2.00133	0.971494	2.06006	0.039393	0	0	ns
CNN2	18.3693	0.919781	0.19922	4.6169	3.9e-06	0.000342303	3.46559	up	34.1861	0.919377	0.152748	6.01891	1.76e-09	1.01e-07	6.99572	up	19.7506	0.722702	0.177797	4.06475	4.81e-05	0.00355821	2.44877	up
RFTN1	7.95455	0.785076	0.170156	4.61386	3.95e-06	0.00034531	3.46179	up	13.9824	0.754968	0.187663	4.023	5.75e-05	0.000800739	3.09651	up	5.64149	-0.228501	0.19612	-1.16511	0.243976	0.496412	0.304158	ns
LGALS9	2.06687	1.52645	0.331088	4.61039	4.02e-06	0.000349047	3.45712	up	6.21157	2.53651	0.319884	7.92948	2.2e-15	5.92e-13	12.2274	up	2.48977	1.27427	0.401031	3.17749	0.00148558	0.0318561	1.49681	up
PCDH18	3.55609	1.71214	0.371792	4.6051	4.12e-06	0.000353882	3.45114	up	4.30781	1.41219	0.348021	4.05776	4.95e-05	0.000701866	3.15375	up	2.30082	0.953342	0.358918	2.65616	0.0079037	0.0849715	1.07073	ns
LIMD2	4.80657	1.45206	0.315311	4.60515	4.12e-06	0.000353882	3.45114	up	9.98378	1.61822	0.230296	7.02667	2.12e-12	2.69e-10	9.57097	up	5.78921	1.21277	0.314806	3.85244	0.000116946	0.00655431	2.18347	up
AHR	6.04467	1.37368	0.298679	4.59919	4.24e-06	0.000361955	3.44135	up	7.68479	0.82128	0.323432	2.53926	0.0111086	0.0502972	1.29846	ns	5.73149	0.870898	0.348418	2.49958	0.012434	0.105369	0.977288	ns
GADD45A	5.51998	-1.09782	0.23883	-4.59667	4.29e-06	0.000362188	3.44107	down	12.6828	-0.524043	0.179459	-2.92012	0.00349894	0.021173	1.67422	down	11.0554	0.110764	0.257138	0.430758	0.666645	0.826435	0.082791	ns
SLFN11	4.74663	1.23142	0.267848	4.59745	4.28e-06	0.000362188	3.44107	up	9.12492	1.48316	0.222603	6.66281	2.69e-11	2.6e-09	8.58485	up	4.7038	0.833927	0.310139	2.68888	0.00716927	0.0809132	1.09198	ns
TRIM25	5.47816	1.01154	0.220347	4.59066	4.42e-06	0.000370642	3.43105	up	13.5794	1.6482	0.180499	9.13132	6.77e-20	4.55e-17	16.3416	up	6.28908	0.834214	0.248875	3.35194	0.000802485	0.0225519	1.64682	up
LUM	18.5278	2.11667	0.461219	4.5893	4.45e-06	0.000370963	3.43067	up	25.6725	1.51695	0.324701	4.67183	2.99e-06	6.81e-05	4.16688	up	12.8702	1.17831	0.49264	2.39183	0.0167644	0.122122	0.913205	ns
HLX	3.76517	1.5734	0.343365	4.58229	4.6e-06	0.000381459	3.41855	up	4.23067	1.02439	0.345065	2.9687	0.00299065	0.0187949	1.72596	up	4.04948	1.61017	0.284536	5.65895	1.52e-08	5.18e-06	5.28564	up
FXYD2	59.5257	-1.01811	0.222413	-4.57758	4.7e-06	0.000387979	3.41119	down	82.4193	-1.76453	0.241244	-7.3143	2.59e-13	4.25e-11	10.372	down	82.1952	-0.766397	0.342742	-2.23608	0.0253468	0.149713	0.824741	ns
SLC16A9	8.45651	-1.56751	0.342964	-4.57049	4.87e-06	0.000399111	3.39891	down	17.0461	-1.05445	0.2547	-4.13995	3.47e-05	0.00052741	3.27785	down	16.3338	-0.212781	0.340475	-0.624955	0.532	0.735274	0.133551	ns
RHPN1	5.53767	-0.875876	0.191744	-4.56794	4.93e-06	0.000401756	3.39604	down	10.5855	-0.731377	0.170405	-4.292	1.77e-05	0.000299752	3.52324	down	8.84073	-0.490164	0.199701	-2.45449	0.0141084	0.11223	0.94989	ns
DOCK5	13.8682	-1.00622	0.2207	-4.55924	5.13e-06	0.000416461	3.38043	down	27.12	-0.678349	0.157969	-4.2942	1.75e-05	0.000297243	3.52689	down	20.6726	-0.425815	0.217935	-1.95386	0.0507172	0.220995	0.655617	ns
CNDP2	24.3631	-0.828574	0.181895	-4.55524	5.23e-06	0.000422149	3.37453	down	51.3428	-0.355964	0.12187	-2.92085	0.0034908	0.0211427	1.67484	down	34.6457	-0.486247	0.17849	-2.72423	0.00644525	0.0769684	1.11369	ns
SEL1L3	3.51434	1.53188	0.336722	4.54939	5.38e-06	0.000431705	3.36481	up	7.72602	1.76656	0.343122	5.14847	2.63e-07	8.38e-06	5.077	up	3.33629	0.851173	0.447793	1.90082	0.0573258	0.236199	0.626721	ns
SEMA5A	13.8078	-1.21594	0.26765	-4.54302	5.55e-06	0.000442542	3.35405	down	37.9727	-0.146354	0.200812	-0.728813	0.466116	0.645834	0.189879	ns	28.6491	0.141573	0.215861	0.655852	0.511919	0.723358	0.140647	ns
ACSL4	7.3673	1.09339	0.240792	4.54079	5.6e-06	0.000444852	3.35178	up	14.3844	1.14795	0.234438	4.89662	9.75e-07	2.7e-05	4.56865	up	8.24475	0.983512	0.241066	4.07984	4.51e-05	0.00336765	2.47267	up
CCDC91	7.02809	-1.02076	0.225146	-4.53376	5.79e-06	0.000450236	3.34656	down	13.0499	-0.663976	0.174954	-3.79515	0.000147553	0.00172525	2.76315	down	10.3315	-0.233123	0.232569	-1.00238	0.316159	0.568361	0.245376	ns
ALDH6A1	12.2809	-1.47844	0.325999	-4.53511	5.76e-06	0.000450236	3.34656	down	24.0751	-1.02859	0.225958	-4.5521	5.31e-06	0.00011172	3.95187	down	19.7788	-0.639776	0.267686	-2.39003	0.0168472	0.122357	0.91237	ns
CEBPB	10.8952	-1.23505	0.272382	-4.53426	5.78e-06	0.000450236	3.34656	down	21.0052	-0.868426	0.216679	-4.00788	6.13e-05	0.000843051	3.07415	down	11.7555	-2.03878	0.249045	-8.1864	2.69e-16	2.04e-13	12.6899	down
ODF3B	4.65439	1.24143	0.273722	4.53536	5.75e-06	0.000450236	3.34656	up	12.4712	1.94061	0.267619	7.25139	4.13e-13	6.46e-11	10.1901	up	5.14278	0.820802	0.338072	2.42789	0.0151869	0.115947	0.935741	ns
ZCCHC24	4.8687	0.874722	0.193171	4.52822	5.95e-06	0.000459036	3.33815	up	9.31829	0.878673	0.180464	4.86895	1.12e-06	3.06e-05	4.51391	up	5.41146	0.580154	0.214858	2.70017	0.00693039	0.0795172	1.09954	ns
SLC6A13	5.05255	-1.36704	0.301944	-4.52746	5.97e-06	0.000459036	3.33815	down	10.8799	-0.602522	0.234644	-2.56781	0.0102344	0.047299	1.32515	down	8.26138	-0.310897	0.338677	-0.917975	0.358632	0.603779	0.219122	ns
ALPL	1.56232	-2.23714	0.494526	-4.52381	6.07e-06	0.000464612	3.33291	down	3.4173	-1.26049	0.338373	-3.72513	0.000195213	0.00216406	2.66473	down	2.72101	-0.913836	0.471401	-1.93855	0.0525558	0.224907	0.647997	ns
ANKRD50	3.32065	1.15743	0.256234	4.51709	6.27e-06	0.000471603	3.32642	up	7.12218	1.52879	0.249849	6.11884	9.43e-10	5.79e-08	7.23714	up	3.06261	0.928143	0.287009	3.23385	0.00122136	0.0288483	1.53988	up
SAMD9L	2.89628	1.25512	0.277908	4.51631	6.29e-06	0.000471603	3.32642	up	5.64754	1.31181	0.470132	2.79029	0.00526601	0.0288911	1.53924	up	2.16218	0.234828	0.395734	0.5934	0.552914	0.751335	0.124166	ns
COL5A1	4.05466	1.34391	0.297432	4.51838	6.23e-06	0.000471603	3.32642	up	9.29282	1.71869	0.346245	4.96381	6.91e-07	2e-05	4.69885	up	4.38808	0.988219	0.383644	2.57588	0.00999864	0.0941365	1.02624	ns
JCAD	6.19838	0.980073	0.216952	4.51747	6.26e-06	0.000471603	3.32642	up	10.7786	0.804607	0.282663	2.84652	0.00441994	0.0254716	1.59394	up	6.54359	0.638403	0.26763	2.3854	0.0170608	0.123017	0.910034	ns
KDM3B	6.72119	0.842193	0.186623	4.51281	6.4e-06	0.000477036	3.32145	up	9.09426	0.238949	0.23238	1.02827	0.303825	0.492042	0.307998	ns	5.46857	-0.0586158	0.27756	-0.211183	0.832745	0.922923	0.0348348	ns
KIAA1191	9.62836	-0.831545	0.184452	-4.5082	6.54e-06	0.000480225	3.31856	down	15.4796	-1.11711	0.141738	-7.88146	3.24e-15	8.37e-13	12.077	down	12.9131	-0.687837	0.21288	-3.23111	0.00123311	0.028925	1.53873	down
CRYL1	10.5219	-1.06225	0.235575	-4.50918	6.51e-06	0.000480225	3.31856	down	18.8625	-1.0592	0.184376	-5.74478	9.2e-09	4.47e-07	6.34953	down	16.3616	-0.503707	0.229437	-2.1954	0.0281349	0.158964	0.7987	ns
AMN	9.73966	-1.56449	0.346975	-4.50892	6.52e-06	0.000480225	3.31856	down	18.0267	-1.37815	0.230227	-5.98605	2.15e-09	1.21e-07	6.91698	down	13.3163	-1.32466	0.331777	-3.99261	6.53e-05	0.00447642	2.34907	down
SGCB	10.7418	-0.812453	0.18027	-4.50688	6.58e-06	0.000480834	3.318	down	22.1062	-0.432118	0.138238	-3.12589	0.00177265	0.0124446	1.90502	down	16.9766	-0.149893	0.154257	-0.971711	0.331194	0.580705	0.236044	ns
PMM1	9.0492	-0.957228	0.212516	-4.50426	6.66e-06	0.000484414	3.31478	down	17.354	-0.851858	0.157693	-5.40199	6.59e-08	2.49e-06	5.60355	down	12.3245	-0.80746	0.231882	-3.4822	0.000497312	0.0170056	1.76941	down
HS6ST1	7.15594	0.915968	0.203503	4.501	6.76e-06	0.000489481	3.31026	up	10.6075	0.457729	0.187818	2.43709	0.014806	0.0621784	1.20636	ns	7.27825	0.358733	0.23091	1.55356	0.120289	0.348264	0.458092	ns
COL16A1	4.28809	1.63803	0.365932	4.47634	7.59e-06	0.000544224	3.26422	up	7.93544	1.60148	0.369609	4.3329	1.47e-05	0.000254879	3.59367	up	2.89409	0.436469	0.544883	0.801032	0.423113	0.65621	0.182957	ns
TICAM1	2.0722	1.75569	0.392183	4.47671	7.58e-06	0.000544224	3.26422	up	3.24577	1.60355	0.348727	4.5983	4.26e-06	9.29e-05	4.03194	up	1.55278	1.36238	0.417984	3.25941	0.00111645	0	0	ns
SLC4A4	12.2669	-1.85898	0.41559	-4.4731	7.71e-06	0.000549857	3.25975	down	27.6278	-1.06782	0.230201	-4.63865	3.51e-06	7.84e-05	4.10569	down	20.8867	-0.865963	0.322384	-2.68612	0.00722864	0.0810265	1.09137	ns
SVEP1	2.78223	1.43471	0.32099	4.46964	7.84e-06	0.000556146	3.25481	up	3.54018	0.615533	0.314612	1.95649	0.0504078	0.147225	0.832019	ns	2.78594	0.66681	0.399824	1.66776	0.0953638	0.310017	0.508615	ns
ITPR3	4.32939	1.19838	0.268521	4.46289	8.09e-06	0.000571212	3.2432	up	4.57925	0.483484	0.24238	1.99473	0.046072	0.138213	0.859451	ns	4.91344	0.972055	0.49796	1.95208	0.0509292	0.221209	0.655197	ns
CUBN	17.9529	-1.63141	0.365766	-4.46027	8.19e-06	0.000573785	3.24125	down	35.842	-1.17224	0.219174	-5.34842	8.87e-08	3.24e-06	5.48882	down	29.1346	-0.812135	0.298656	-2.7193	0.00654195	0.0771314	1.11277	ns
CFD	2.26213	1.893	0.424449	4.45989	8.2e-06	0.000573785	3.24125	up	3.84448	1.7162	0.377323	4.54835	5.41e-06	0.000112989	3.94696	up	1.39535	0.651441	0.486191	1.33989	0.180283	0	0	ns
G0S2	12.0543	-1.49113	0.334833	-4.45335	8.45e-06	0.000588758	3.23006	down	24.3444	-1.05687	0.264178	-4.00059	6.32e-05	0.000864167	3.0634	down	16.3846	-1.42812	0.322476	-4.42862	9.48e-06	0.00103945	2.9832	down
ADRB2	1.38994	2.21788	0.498324	4.45067	8.56e-06	0.000590572	3.22873	up	2.6049	1.93671	0.434307	4.45931	8.22e-06	0.000159446	3.79739	up	1.13512	1.34479	0.641006	2.09793	0.035911	0	0	ns
EMP3	6.04735	0.869482	0.195329	4.45137	8.53e-06	0.000590572	3.22873	up	15.9407	1.43318	0.189251	7.57294	3.65e-14	7.33e-12	11.135	up	7.38453	0.646107	0.204048	3.16645	0.0015431	0.0323794	1.48973	up
TCF21	30.0291	-1.07651	0.24227	-4.44342	8.85e-06	0.0006052	3.2181	down	60.062	-0.749481	0.229268	-3.26902	0.00107921	0.00845145	2.07307	down	52.257	-0.140985	0.255004	-0.552874	0.58035	0.770052	0.11348	ns
SLC37A4	5.57131	-1.08002	0.243027	-4.44403	8.83e-06	0.0006052	3.2181	down	11.8065	-0.678101	0.189162	-3.58476	0.000337395	0.00337847	2.47128	down	9.20481	-0.522138	0.200671	-2.60196	0.00926915	0.0918591	1.03688	ns
WFDC2	46.7244	1.48382	0.334188	4.44009	8.99e-06	0.000611793	3.2134	up	62.4041	0.842362	0.346244	2.43286	0.0149801	0.0626484	1.20309	ns	40.812	0.750052	0.447465	1.67622	0.0936942	0.307393	0.512306	ns
ADAMTS3	1.83298	2.59455	0.584946	4.43554	9.18e-06	0.000621989	3.20622	up	1.78168	1.84114	0.544605	3.38069	0.000723032	0.00619387	2.20804	up	1.00021	1.49103	0.68644	2.17212	0.0298463	0	0	ns
CXCL14	23.5134	-1.42323	0.321089	-4.4325	9.31e-06	0.000627954	3.20207	down	49.8964	-0.788316	0.241358	-3.26617	0.00109012	0.00852959	2.06907	down	36.8102	-0.712149	0.27778	-2.56371	0.0103559	0.0956463	1.01933	ns
HELZ2	2.66618	1.40191	0.316541	4.42886	9.47e-06	0.000635744	3.19672	up	5.02047	1.74803	0.290317	6.0211	1.73e-09	1e-07	6.99787	up	2.35381	0.66044	0.360215	1.83346	0.066734	0.257293	0.589572	ns
KCNJ8	2.51223	1.5125	0.34189	4.42393	9.69e-06	0.000647483	3.18877	up	2.60264	0.488944	0.341815	1.43043	0.152593	0.314582	0.502265	ns	1.56672	0.518449	0.433895	1.19487	0.232136	0	0	ns
PDK1	3.74675	1.70948	0.386935	4.418	9.96e-06	0.000658725	3.1813	up	3.63657	0.665201	0.441888	1.50536	0.132231	0.285782	0.543965	ns	2.21218	-0.384049	0.449299	-0.854775	0.392676	0.631354	0.199727	ns
PDLIM4	2.65411	1.53553	0.347694	4.41634	1e-05	0.000658725	3.1813	up	4.12641	1.15785	0.375796	3.08105	0.00206275	0.0140559	1.85214	up	2.04842	0.566377	0.373405	1.51679	0.129319	0.359832	0.443901	ns
PSME2	3.04762	1.29536	0.29314	4.41892	9.92e-06	0.000658725	3.1813	up	7.0683	1.70793	0.258179	6.61531	3.71e-11	3.44e-09	8.46327	up	3.57728	1.42058	0.343002	4.14163	3.45e-05	0.0027213	2.56522	up
COX6B1	4.23178	-1.51625	0.3433	-4.4167	1e-05	0.000658725	3.1813	down	7.46407	-1.4746	0.316306	-4.66192	3.13e-06	7.1e-05	4.14889	down	6.11108	-1.42745	0.353025	-4.04349	5.27e-05	0.0038195	2.41799	down
TNC	8.46332	1.12788	0.255647	4.41184	1.02e-05	0.000669564	3.17421	up	26.6501	2.05973	0.269865	7.63242	2.3e-14	4.92e-12	11.3079	up	7.57085	0.579567	0.277271	2.09025	0.0365952	0.183609	0.736106	ns
FBN1	9.56	1.07304	0.24332	4.40998	1.03e-05	0.000672378	3.17239	up	16.087	1.13005	0.194436	5.81191	6.18e-09	3.12e-07	6.50517	up	8.7401	0.737898	0.245519	3.00546	0.00265182	0.0453643	1.34329	up
SOX17	1.92951	1.64547	0.373384	4.40691	1.05e-05	0.000675746	3.17022	up	3.28559	1.50388	0.355395	4.23158	2.32e-05	0.00037717	3.42346	up	2.00257	1.28467	0.367196	3.49859	0.000467728	0.0166818	1.77776	up
PBLD	11.6412	-1.24201	0.281887	-4.40605	1.05e-05	0.000675746	3.17022	down	22.2376	-0.851501	0.194264	-4.38323	1.17e-05	0.000210952	3.67582	down	17.2591	-0.566628	0.210982	-2.68567	0.00723844	0.0810443	1.09128	ns
PCK1	12.3926	-2.07296	0.47028	-4.40793	1.04e-05	0.000675746	3.17022	down	22.4895	-1.70167	0.386262	-4.40549	1.06e-05	0.000194045	3.7121	down	18.3739	-1.50669	0.327028	-4.60722	4.08e-06	0.000583399	3.23403	down
MAVS	5.63808	0.880312	0.19986	4.40465	1.06e-05	0.000677182	3.16929	up	10.0127	0.713147	0.197042	3.61927	0.000295437	0.00303222	2.51824	up	5.77756	0.695471	0.214265	3.24585	0.00117101	0.0281727	1.55017	up
TRAC	4.56435	2.11061	0.479399	4.40263	1.07e-05	0.000680599	3.16711	up	7.33215	1.66427	0.33859	4.91531	8.86e-07	2.51e-05	4.60099	up	3.869	1.41203	0.339375	4.16067	3.17e-05	0.00262529	2.58082	up
PAK2	3.62661	1.22435	0.278307	4.39929	1.09e-05	0.000683114	3.16551	up	4.95991	1.02605	0.278509	3.68409	0.000229519	0.00246912	2.60746	up	3.15348	0.847594	0.296871	2.85509	0.00430241	0.0615999	1.21042	ns
MCCC2	3.79331	-1.26325	0.287165	-4.39904	1.09e-05	0.000683114	3.16551	down	8.00014	-0.639191	0.216934	-2.94647	0.00321422	0.0198426	1.7024	down	6.31791	-0.508945	0.276586	-1.8401	0.065754	0.254879	0.593666	ns
SLC7A8	20.2252	-1.51358	0.343989	-4.40007	1.08e-05	0.000683114	3.16551	down	41.6973	-0.989661	0.187949	-5.26558	1.4e-07	4.83e-06	5.31562	down	32.6891	-0.758431	0.247482	-3.06459	0.00217971	0.0403446	1.39421	down
MNDA	2.10602	2.03156	0.462876	4.38899	1.14e-05	0.000712422	3.14726	up	2.06238	1.58854	0.425032	3.73746	0.000185887	0.00207793	2.68237	up	1.23512	1.35431	0.483107	2.80333	0.0050578	0	0	ns
PHF14	4.52217	1.0063	0.229327	4.38806	1.14e-05	0.000712463	3.14724	up	6.99495	0.822756	0.20834	3.94911	7.84e-05	0.00103395	2.9855	up	4.23156	0.64597	0.271248	2.38147	0.0172435	0.123726	0.907539	ns
SLFN5	7.35252	0.976411	0.222857	4.38133	1.18e-05	0.000731727	3.13565	up	14.0588	1.18605	0.179688	6.60057	4.1e-11	3.72e-09	8.42895	up	8.45946	0.745832	0.25692	2.90297	0.00369638	0.0562671	1.24975	ns
EDRF1	2.56153	1.19078	0.272261	4.37366	1.22e-05	0.00075476	3.12219	up	4.49536	0.935229	0.258976	3.61126	0.000304715	0.0031067	2.5077	up	2.82286	0.933771	0.309362	3.01837	0.00254135	0.0445255	1.35139	up
AQP3	9.28257	-1.16707	0.267305	-4.36607	1.27e-05	0.000774893	3.11076	down	15.9845	-1.20893	0.225926	-5.35102	8.75e-08	3.21e-06	5.49387	down	12.7729	-1.10107	0.257019	-4.284	1.84e-05	0.00174102	2.7592	down
IL10RA	1.76759	2.23716	0.51239	4.36612	1.26e-05	0.000774893	3.11076	up	3.62349	2.37617	0.37971	6.25786	3.9e-10	2.6e-08	7.58497	up	0.778841	0.841203	0.605266	1.38981	0.164587	0	0	ns
RHCG	4.96332	-1.94896	0.446479	-4.36519	1.27e-05	0.000774893	3.11076	down	10.0474	-1.55106	0.39022	-3.97484	7.04e-05	0.000946869	3.02371	down	8.52014	-0.969531	0.277342	-3.49579	0.000472656	0.0167107	1.77701	down
RUFY3	6.0088	0.857256	0.196827	4.35537	1.33e-05	0.000800536	3.09662	up	8.885	0.436093	0.176341	2.47301	0.0133981	0.0580527	1.23618	ns	6.33277	0.497058	0.2566	1.93709	0.0527339	0.225181	0.647469	ns
NDUFC1	10.4656	-0.681127	0.156383	-4.3555	1.33e-05	0.000800536	3.09662	down	22.3014	-0.428988	0.104214	-4.11644	3.85e-05	0.000567177	3.24628	down	14.7158	-0.466753	0.150599	-3.09932	0.00193968	0.0376634	1.42408	down
MPEG1	4.45856	1.4694	0.337324	4.35604	1.32e-05	0.000800536	3.09662	up	9.32532	1.82779	0.259629	7.04002	1.92e-12	2.51e-10	9.60009	up	4.62787	1.09268	0.384755	2.83993	0.00451237	0.0632199	1.19915	ns
SLC3A2	21.3591	-1.10467	0.254142	-4.34666	1.38e-05	0.000829599	3.08113	down	45.5889	-0.523723	0.157109	-3.33351	0.000857581	0.00708926	2.1494	down	29.5134	-0.881823	0.252605	-3.49092	0.000481359	0.0168373	1.77373	down
CTSS	5.06647	1.33976	0.308532	4.34235	1.41e-05	0.000839194	3.07614	up	14.3596	2.05794	0.267596	7.69049	1.47e-14	3.29e-12	11.4831	up	4.98124	0.848158	0.374787	2.26304	0.0236334	0.14416	0.841156	ns
LCP1	5.95291	1.72696	0.397654	4.34286	1.41e-05	0.000839194	3.07614	up	20.9256	2.72527	0.277287	9.82834	8.5e-23	8.17e-20	19.0877	up	5.50586	1.20862	0.376896	3.20677	0.00134234	0.0302421	1.51939	up
CEBPG	2.69931	1.42599	0.328517	4.34068	1.42e-05	0.000842199	3.07459	up	4.04087	1.32481	0.314548	4.21179	2.53e-05	0.000404464	3.39312	up	2.49743	1.08019	0.380377	2.83978	0.00451447	0.0632199	1.19915	ns
TNFSF10	12.6236	0.978846	0.225691	4.33711	1.44e-05	0.000849179	3.071	up	26.2587	1.19111	0.233403	5.10322	3.34e-07	1.03e-05	4.98687	up	14.112	0.865163	0.225321	3.83969	0.000123192	0.00675093	2.17064	up
SCARF2	5.78861	0.80016	0.184477	4.33746	1.44e-05	0.000849179	3.071	up	10.7108	0.762108	0.195329	3.90166	9.55e-05	0.00121755	2.91451	up	5.37282	0.288724	0.218779	1.3197	0.186934	0.431836	0.364681	ns
SFXN2	3.92474	-1.53901	0.355154	-4.33337	1.47e-05	0.000860312	3.06534	down	7.009	-1.27586	0.281681	-4.52943	5.91e-06	0.000120778	3.91801	down	6.95395	-0.439277	0.329592	-1.33279	0.182601	0.427282	0.369286	ns
TFPI2	3.97967	1.31388	0.303507	4.329	1.5e-05	0.000874092	3.05844	up	6.68372	1.36124	0.257431	5.28781	1.24e-07	4.36e-06	5.36039	up	4.69929	1.46725	0.316741	4.63235	3.62e-06	0.000548656	3.2607	up
ARAP1	8.08703	0.761739	0.17605	4.32683	1.51e-05	0.000879288	3.05587	up	16.1018	0.95633	0.148411	6.44379	1.17e-10	9.39e-09	8.0273	up	8.1011	0.468575	0.185842	2.52137	0.01169	0.101121	0.995158	ns
HSPA1B	6.61725	-1.06135	0.245437	-4.32432	1.53e-05	0.000885848	3.05264	down	9.51372	-1.50051	0.403828	-3.71572	0.000202627	0.00222427	2.65281	down	9.01572	-0.945237	0.461783	-2.04693	0.040665	0.194247	0.711646	ns
KLF15	3.1165	-1.28118	0.296767	-4.31713	1.58e-05	0.000908146	3.04184	down	6.52395	-0.918853	0.316998	-2.89861	0.0037482	0.0223941	1.64987	down	4.40732	-1.17281	0.304023	-3.85765	0.000114484	0.00651533	2.18606	down
TRIL	2.44818	1.81454	0.420368	4.31656	1.58e-05	0.000908146	3.04184	up	2.82086	0.867188	0.366565	2.36571	0.0179954	0.0714402	1.14606	ns	1.91012	0.772588	0.454144	1.70119	0.0889064	0.300773	0.521761	ns
COL15A1	2.79049	1.36922	0.317224	4.31626	1.59e-05	0.000908146	3.04184	up	7.60347	1.912	0.337336	5.66795	1.45e-08	6.75e-07	6.17048	up	2.67252	0.858916	0.404314	2.12438	0.0336384	0.175467	0.755803	ns
ACSM2B	10.1526	-1.47553	0.341976	-4.31473	1.6e-05	0.000910906	3.04053	down	17.1262	-1.4662	0.282299	-5.19378	2.06e-07	6.83e-06	5.16555	down	13.3064	-1.28209	0.421511	-3.04164	0.0023529	0.0418278	1.37854	down
KCNK5	3.16553	-1.51389	0.352045	-4.30028	1.71e-05	0.00096863	3.01384	down	5.95271	-1.42554	0.280019	-5.09086	3.56e-07	1.1e-05	4.9605	down	4.51335	-1.26359	0.296859	-4.25655	2.08e-05	0.0018787	2.72614	down
CYB5A	29.6925	-0.99999	0.232601	-4.29916	1.71e-05	0.000969822	3.01331	down	52.4665	-0.995845	0.135125	-7.36982	1.71e-13	2.99e-11	10.5249	down	43.5252	-0.569179	0.200088	-2.84465	0.00444607	0.0628767	1.20151	ns
CCDC80	7.14031	1.15582	0.269104	4.29507	1.75e-05	0.000984102	3.00696	up	16.8696	1.49707	0.246659	6.06939	1.28e-09	7.68e-08	7.11465	up	8.22126	1.01836	0.295494	3.4463	0.000568309	0.0182127	1.73963	up
RHOB	48.7005	-0.815842	0.189991	-4.29411	1.75e-05	0.000984621	3.00673	down	101.976	-0.455588	0.134652	-3.38346	0.000715792	0.00615686	2.21064	down	60.186	-1.00601	0.197296	-5.09897	3.42e-07	7.36e-05	4.13303	down
GNPTG	7.64198	-0.973478	0.226832	-4.29162	1.77e-05	0.000991952	3.00351	down	17.7679	-0.229597	0.215588	-1.06498	0.286885	0.474895	0.323402	ns	11.7173	-0.460536	0.250096	-1.84143	0.0655581	0.254492	0.594325	ns
SPIB	1.14382	2.76065	0.644486	4.28349	1.84e-05	0.00102503	2.98926	up	0.741731	1.33749	0.578507	2.31196	0.0207796	0	0	ns	0.426796	1.07638	0.860138	1.25141	0.210787	0	0	ns
TMEM119	1.43882	2.08104	0.486173	4.28044	1.87e-05	0.00103527	2.98495	up	1.11709	0.334771	0.494301	0.677262	0.49824	0	0	ns	0.732677	0.520049	0.698099	0.74495	0.456302	0	0	ns
TIPARP	3.62605	-1.40859	0.32917	-4.27923	1.88e-05	0.00103701	2.98422	down	5.41658	-1.68878	0.370353	-4.55993	5.12e-06	0.000108452	3.96476	down	3.85305	-1.96547	0.381164	-5.15649	2.52e-07	5.64e-05	4.24865	down
TGFBI	4.01028	1.4693	0.343516	4.27723	1.89e-05	0.00103858	2.98356	up	9.5005	1.84013	0.313471	5.87018	4.35e-09	2.3e-07	6.63875	up	4.16075	1.15266	0.332583	3.46578	0.000528691	0.0174415	1.75842	up
ITPRIPL2	4.26387	0.908789	0.212438	4.2779	1.89e-05	0.00103858	2.98356	up	8.26066	1.05619	0.208384	5.06849	4.01e-07	1.22e-05	4.91429	up	4.36276	0.749917	0.252141	2.9742	0.00293758	0.0484554	1.31466	up
TMEM173	7.14667	0.891104	0.208464	4.27462	1.91e-05	0.00104696	2.98007	up	9.84003	0.310418	0.408913	0.759129	0.447775	0.630444	0.200353	ns	6.81703	0.105946	0.466833	0.226945	0.820466	0.917167	0.0375518	ns
CALHM2	2.44787	1.31422	0.307725	4.27075	1.95e-05	0.00106136	2.97414	up	5.4694	1.64485	0.269185	6.11045	9.93e-10	6.08e-08	7.21628	up	2.52014	0.886488	0.304151	2.91463	0.00356108	0.0547142	1.2619	ns
COL6A2	13.6242	1.06042	0.248431	4.26846	1.97e-05	0.00106836	2.97128	up	33.3016	1.4672	0.241628	6.07214	1.26e-09	7.62e-08	7.11819	up	14.1598	0.690051	0.272379	2.53342	0.0112954	0.0995456	1.00198	ns
LPAR1	2.2537	1.78967	0.420073	4.26038	2.04e-05	0.00110368	2.95716	up	2.75828	1.47904	0.413852	3.57384	0.000351783	0.00350429	2.4554	up	1.21856	0.740252	0.538096	1.37569	0.168918	0	0	ns
PIK3AP1	3.00128	1.2119	0.284653	4.25746	2.07e-05	0.00111411	2.95307	up	7.4436	1.82208	0.248084	7.3446	2.06e-13	3.47e-11	10.4595	up	2.8673	0.795113	0.343699	2.3134	0.0207007	0.135319	0.868642	ns
ARPC1B	7.41574	0.980425	0.230756	4.24876	2.15e-05	0.00115407	2.93777	up	18.0383	1.40806	0.205815	6.84139	7.84e-12	8.94e-10	9.04843	up	8.30557	0.697775	0.235249	2.96611	0.00301592	0.0493982	1.30629	up
ITPRIP	3.64069	-1.21756	0.286823	-4.24497	2.19e-05	0.00116946	2.93201	down	7.02534	-1.10317	0.241599	-4.56611	4.97e-06	0.000105971	3.97481	down	4.70295	-1.52842	0.318328	-4.8014	1.58e-06	0.000267961	3.57193	down
TSC22D3	41.5992	-1.35626	0.319753	-4.2416	2.22e-05	0.00118288	2.92706	down	63.678	-1.78558	0.202293	-8.82673	1.08e-18	5e-16	15.3009	down	51.4956	-1.52852	0.241972	-6.31692	2.67e-10	1.1e-07	6.95994	down
CSF1R	4.94067	1.32075	0.311465	4.24046	2.23e-05	0.00118465	2.92641	up	11.4775	1.88343	0.26266	7.17062	7.47e-13	1.08e-10	9.96642	up	4.09101	0.320248	0.345221	0.927661	0.353584	0.599785	0.222004	ns
KLF6	13.2356	-0.95239	0.224712	-4.23827	2.25e-05	0.00118488	2.92633	down	22.9294	-1.12497	0.258639	-4.34957	1.36e-05	0.000240283	3.61928	down	14.0015	-2.16182	0.375751	-5.75333	8.75e-09	3.08e-06	5.51109	down
BAZ1A	2.21347	1.41761	0.334527	4.23765	2.26e-05	0.00118488	2.92633	up	3.36716	1.30856	0.267371	4.89416	9.87e-07	2.73e-05	4.56413	up	1.87922	0.659764	0.42207	1.56316	0.118014	0.344148	0.463254	ns
LRRK1	2.32654	1.87583	0.442705	4.23721	2.26e-05	0.00118488	2.92633	up	3.42046	1.72127	0.377206	4.56321	5.04e-06	0.000107108	3.97018	up	1.41741	0.772132	0.449015	1.71961	0.0855028	0	0	ns
SLC47A1	7.72278	-1.36747	0.322561	-4.23942	2.24e-05	0.00118488	2.92633	down	15.6036	-0.883126	0.224279	-3.93762	8.23e-05	0.00107628	2.96808	down	11.8129	-0.590362	0.289695	-2.03787	0.0415627	0.197293	0.704889	ns
HIST1H1A	2.03883	1.5155	0.358048	4.23267	2.31e-05	0.0012048	2.91909	up	2.04382	0.247052	0.396492	0.623095	0.533222	0.700107	0.154835	ns	1.23397	0.0343157	0.458398	0.0748601	0.940326	0	0	ns
PCDH7	1.57125	1.90079	0.449177	4.23171	2.32e-05	0.00120564	2.91878	up	1.65093	0.930071	0.416013	2.23568	0.0253729	0.0913665	1.03921	ns	0.948402	0.683732	0.523301	1.30657	0.191357	0	0	ns
CCL5	4.22981	2.22712	0.526647	4.22887	2.35e-05	0.0012167	2.91482	up	4.65094	1.5378	0.343059	4.4826	7.37e-06	0.000146366	3.83456	up	1.74539	0.291318	0.47363	0.615075	0.538505	0	0	ns
F3	10.0182	-1.2874	0.30459	-4.22667	2.37e-05	0.00122438	2.91208	down	24.9108	-0.451564	0.209547	-2.15496	0.0311651	0.105647	0.976141	ns	20.1526	0.116621	0.233894	0.498606	0.618057	0.794962	0.0996536	ns
WIPF3	4.08721	-1.38699	0.328811	-4.21818	2.46e-05	0.00126694	2.89725	down	8.81427	-0.725399	0.272678	-2.66027	0.0078077	0.0385111	1.41441	down	7.79033	0.0633109	0.297732	0.212644	0.831605	0.922717	0.0349316	ns
FAM180A	2.1476	-1.75882	0.41715	-4.21627	2.48e-05	0.00127328	2.89508	down	3.94291	-1.41276	0.400137	-3.5307	0.000414467	0.00401466	2.39635	down	3.2684	-0.811695	0.502577	-1.61507	0.106297	0.325523	0.487419	ns
PARP14	7.65476	0.840121	0.199517	4.21078	2.54e-05	0.00130009	2.88603	up	19.5608	1.553	0.225989	6.87201	6.33e-12	7.28e-10	9.13779	up	9.07154	0.908271	0.249115	3.64599	0.000266364	0.0116257	1.93458	up
CAV2	8.09762	1.057	0.251091	4.20963	2.56e-05	0.00130222	2.88531	up	10.8185	0.619416	0.20986	2.95157	0.00316165	0.01959	1.70797	up	6.17101	0.288008	0.228958	1.25791	0.208425	0.458743	0.33843	ns
MSTO1	4.73954	1.13031	0.268794	4.20511	2.61e-05	0.00132069	2.8792	up	7.40993	0.959588	0.239598	4.00499	6.2e-05	0.000851262	3.06994	up	4.74089	0.782844	0.291548	2.68513	0.00725019	0.0810838	1.09107	ns
MDK	2.85002	1.70386	0.405208	4.2049	2.61e-05	0.00132069	2.8792	up	3.52927	1.4556	0.326476	4.45852	8.25e-06	0.000159807	3.7964	up	1.959	1.25718	0.410897	3.05959	0.0022164	0.0405996	1.39148	up
HRH1	2.22875	1.68756	0.401445	4.20371	2.63e-05	0.00132312	2.8784	up	1.84503	0.770659	0.400059	1.92636	0.0540592	0.154432	0.811263	ns	0.909849	-0.378026	0.591572	-0.639018	0.522811	0	0	ns
GGT5	5.02863	1.35223	0.322109	4.19805	2.69e-05	0.00135198	2.86903	up	7.07412	0.764268	0.262431	2.91226	0.00358823	0.0216161	1.66522	up	4.39101	0.361931	0.323607	1.11843	0.263385	0.515789	0.287528	ns
ALDH2	14.349	-0.919195	0.219013	-4.19698	2.7e-05	0.00135377	2.86845	down	27.1792	-0.755518	0.181602	-4.16031	3.18e-05	0.000492204	3.30785	down	19.7695	-0.703922	0.234964	-2.99587	0.0027366	0.0463812	1.33366	down
TRIO	5.73177	1.10123	0.262575	4.19396	2.74e-05	0.00136268	2.8656	up	8.0562	0.907557	0.215114	4.21896	2.45e-05	0.000396524	3.40173	up	5.68715	0.908441	0.266666	3.40667	0.000657617	0.0200828	1.69718	up
ACSM2A	10.6412	-1.27424	0.303815	-4.19413	2.74e-05	0.00136268	2.8656	down	18.4138	-1.33669	0.276283	-4.83814	1.31e-06	3.51e-05	4.45512	down	15.4259	-0.923372	0.308424	-2.99384	0.00275487	0.0466108	1.33151	down
NFAT5	10.0982	0.810793	0.19344	4.19145	2.77e-05	0.00137321	2.86226	up	14.8176	0.474906	0.197917	2.39952	0.0164164	0.0669085	1.17452	ns	12.5558	0.860756	0.250177	3.44059	0.000580442	0.0184099	1.73495	up
DOCK2	2.38781	1.77002	0.422388	4.1905	2.78e-05	0.0013744	2.86189	up	4.35243	1.80095	0.317839	5.66623	1.46e-08	6.8e-07	6.16769	up	2.10886	0.948752	0.448624	2.11481	0.0344465	0.178082	0.74938	ns
GATM	43.5257	-1.82905	0.436562	-4.18967	2.79e-05	0.00137484	2.86175	down	82.8762	-1.40251	0.25981	-5.39822	6.73e-08	2.54e-06	5.59565	down	67.1582	-1.13895	0.378182	-3.01163	0.00259846	0.0450249	1.34655	down
SEPTIN9	12.9148	0.603225	0.144085	4.1866	2.83e-05	0.00138613	2.8582	up	21.2488	0.496659	0.13237	3.75204	0.000175398	0.00199199	2.70071	up	12.5384	0.119427	0.151679	0.787369	0.431066	0.662365	0.178903	ns
HDAC6	9.5226	-0.766678	0.18314	-4.1863	2.84e-05	0.00138613	2.8582	down	19.6816	-0.421729	0.132617	-3.18006	0.00147242	0.0107578	1.96828	down	13.0309	-0.493648	0.189738	-2.60174	0.00927531	0.0918591	1.03688	ns
DHRS3	11.7984	-0.858327	0.205258	-4.1817	2.89e-05	0.00140635	2.85191	down	26.5638	-0.280378	0.193029	-1.45251	0.146359	0.305711	0.51469	ns	21.4081	0.160509	0.21412	0.749621	0.453483	0.680224	0.167348	ns
PLCE1	7.78062	-1.07935	0.258171	-4.18077	2.91e-05	0.00140635	2.85191	down	17.9146	-0.395173	0.266312	-1.48387	0.137843	0.293434	0.532489	ns	16.8979	0.421908	0.207923	2.02915	0.042443	0.200109	0.698734	ns
NCKAP1L	1.64922	1.93553	0.462949	4.18088	2.9e-05	0.00140635	2.85191	up	3.63431	2.16839	0.368101	5.89074	3.84e-09	2.09e-07	6.6806	up	1.1205	1.10406	0.534945	2.06388	0.0390286	0	0	ns
KALRN	6.31639	0.865657	0.207227	4.17734	2.95e-05	0.00142305	2.84678	up	5.86853	-0.685315	0.300656	-2.2794	0.0226431	0.0842683	1.07434	ns	5.02712	-0.203085	0.323419	-0.627933	0.530048	0.734333	0.134107	ns
CP	2.18181	2.2646	0.542553	4.17397	2.99e-05	0.00143954	2.84178	up	3.21919	1.77531	0.431503	4.11423	3.88e-05	0.000571993	3.24261	up	1.32507	1.03896	0.560386	1.85402	0.0637369	0	0	ns
PRRX1	2.07898	2.2496	0.540959	4.15855	3.2e-05	0.00153526	2.81382	up	2.70159	1.64796	0.471409	3.49581	0.000472624	0.00443864	2.35275	up	1.27297	0.880694	0.659521	1.33535	0.18176	0	0	ns
KCNS3	1.71775	1.8989	0.457244	4.15291	3.28e-05	0.00156848	2.80452	up	1.0955	0.295928	0.529311	0.559082	0.576106	0	0	ns	0.903148	0.41237	0.654708	0.629854	0.52879	0	0	ns
IFNAR2	3.08916	1.19452	0.28791	4.14894	3.34e-05	0.0015908	2.79839	up	6.28474	1.37635	0.259726	5.29922	1.16e-07	4.12e-06	5.38524	up	4.26545	1.14956	0.307057	3.74378	0.000181269	0.00928652	2.03215	up
MAGI2	4.44458	-1.27549	0.307991	-4.14133	3.45e-05	0.00163924	2.78536	down	9.30233	-0.626383	0.255769	-2.44901	0.0143248	0.0608106	1.21602	ns	8.78239	0.24546	0.259685	0.945223	0.344545	0.593062	0.2269	ns
ACMSD	4.31646	-1.15387	0.278694	-4.14027	3.47e-05	0.00164156	2.78474	down	7.85231	-0.978039	0.260863	-3.74924	0.000177372	0.00200763	2.69732	down	6.08031	-0.662746	0.278301	-2.3814	0.0172469	0.123726	0.907539	ns
SETD1B	5.84684	0.777691	0.187882	4.13924	3.48e-05	0.00164365	2.78419	up	8.55043	0.36639	0.236636	1.54833	0.121543	0.270413	0.567972	ns	6.5053	0.564272	0.226623	2.48992	0.0127773	0.106719	0.971756	ns
NEFL	2.15715	2.1729	0.525487	4.13502	3.55e-05	0.00166884	2.77758	up	1.3548	0.881667	0.557095	1.58261	0.113509	0.258654	0.587281	ns	0.781217	0.754196	0.592747	1.27237	0.20324	0	0	ns
SLC26A7	3.79832	-1.23698	0.299327	-4.13254	3.59e-05	0.00168156	2.77429	down	7.02923	-1.28648	0.337328	-3.81375	0.000136874	0.00162438	2.78931	down	6.78312	-0.434598	0.345375	-1.25834	0.20827	0.458739	0.338434	ns
SDC4	29.6038	-0.840445	0.203499	-4.12998	3.63e-05	0.00169505	2.77082	down	59.7238	-0.596044	0.130462	-4.5687	4.91e-06	0.000104834	3.9795	down	38.7493	-0.821029	0.191196	-4.29417	1.75e-05	0.00167928	2.77488	down
ISLR	3.3686	1.63946	0.397263	4.12688	3.68e-05	0.00170721	2.76771	up	5.34567	1.30009	0.355476	3.65732	0.000254864	0.00268806	2.57056	up	2.48841	0.755679	0.44054	1.71535	0.0862818	0.296338	0.528212	ns
BAIAP2	5.60229	-0.941936	0.228228	-4.12717	3.67e-05	0.00170721	2.76771	down	12.0263	-0.464779	0.205143	-2.26563	0.0234738	0.0862672	1.06415	ns	8.56094	-0.152107	0.216329	-0.703129	0.481976	0.702888	0.153114	ns
MICALL2	4.49417	1.07534	0.260694	4.12491	3.71e-05	0.00171116	2.76671	up	7.64423	0.90343	0.261259	3.45799	0.000544226	0.00499604	2.30137	up	4.19053	0.676962	0.301154	2.2479	0.0245829	0.147723	0.830553	ns
CFDP1	8.5895	-0.751785	0.182246	-4.12511	3.71e-05	0.00171116	2.76671	down	19.9087	-0.148717	0.141555	-1.0506	0.293443	0.481664	0.317256	ns	12.7916	-0.208351	0.158372	-1.31558	0.188315	0.433194	0.363317	ns
IGHA1	35.0026	3.77666	0.916699	4.11985	3.79e-05	0.00173828	2.75988	up	126.299	1.76639	0.811239	2.17739	0.0294512	0.101474	0.993644	ns	9.14885	1.22261	1.15169	1.06158	0.288427	0.541913	0.26607	ns
SMURF2	4.36799	1.0139	0.2461	4.11987	3.79e-05	0.00173828	2.75988	up	6.93365	0.730522	0.213727	3.41801	0.000630809	0.00559327	2.25233	up	5.16897	0.951627	0.237872	4.00058	6.32e-05	0.00435856	2.36066	up
ABHD11	3.32679	1.12734	0.273689	4.11905	3.8e-05	0.00173896	2.75971	up	4.09689	0.60212	0.284425	2.11697	0.0342623	0.113083	0.946604	ns	2.3448	0.4393	0.309677	1.41857	0.156023	0.395169	0.403217	ns
FYB1	1.59463	2.05088	0.498504	4.11408	3.89e-05	0.00176622	2.75296	up	2.19906	1.79373	0.444885	4.03189	5.53e-05	0.000776475	3.10987	up	1.58548	1.61908	0.576421	2.80885	0.00497184	0	0	ns
CKB	13.1323	-0.666111	0.16194	-4.11333	3.9e-05	0.00176622	2.75296	down	21.3541	-0.88065	0.170727	-5.15825	2.49e-07	8.06e-06	5.09344	down	18.5804	-0.34039	0.202912	-1.67753	0.0934393	0.307393	0.512306	ns
CAVIN1	16.0985	0.974795	0.236949	4.11394	3.89e-05	0.00176622	2.75296	up	39.3062	1.31282	0.167804	7.82353	5.14e-15	1.28e-12	11.8928	up	21.6774	1.05066	0.244089	4.30443	1.67e-05	0.00165138	2.78215	up
SERTAD2	4.30336	0.875976	0.213216	4.10839	3.98e-05	0.00179547	2.74582	up	7.82501	0.784451	0.208797	3.757	0.000171965	0.0019563	2.70856	up	4.39404	0.68793	0.235632	2.91951	0.00350578	0.0542023	1.26598	ns
PTGIR	3.93458	1.35008	0.328637	4.10812	3.99e-05	0.00179547	2.74582	up	6.17222	1.10476	0.306731	3.60173	0.000316104	0.00319518	2.49551	up	4.07947	0.499632	0.40689	1.22793	0.219473	0.470933	0.327041	ns
FBLIM1	5.79688	0.993092	0.242147	4.1012	4.11e-05	0.00184446	2.73413	up	12.2601	1.28737	0.228045	5.64528	1.65e-08	7.5e-07	6.12504	up	5.05968	0.299505	0.264497	1.13236	0.257484	0.509818	0.292585	ns
CCR2	1.71194	2.48147	0.606489	4.09154	4.29e-05	0.00191716	2.71734	up	2.67684	2.4787	0.461388	5.37228	7.77e-08	2.89e-06	5.53905	up	0.856286	1.18259	0.667484	1.77172	0.0764414	0	0	ns
MFHAS1	3.22092	1.33039	0.325411	4.08834	4.34e-05	0.00193789	2.71267	up	4.65876	0.69684	0.266889	2.61097	0.00902852	0.0429197	1.36734	up	3.32508	0.461492	0.342744	1.34646	0.178154	0.422531	0.374142	ns
RNASEL	1.84537	1.41921	0.347273	4.08673	4.37e-05	0.00194551	2.71097	up	3.60249	1.34184	0.295502	4.54086	5.6e-06	0.000115996	3.93556	up	1.67725	0.886464	0.403979	2.19433	0.0282116	0	0	ns
SUCLG1	16.1733	-1.09482	0.268107	-4.08353	4.44e-05	0.00194907	2.71017	down	30.9201	-0.923141	0.166453	-5.54595	2.92e-08	1.22e-06	5.91296	down	23.6131	-0.714635	0.251438	-2.8422	0.00448036	0.0630446	1.20035	ns
IQGAP2	8.23819	-0.881609	0.215789	-4.08551	4.4e-05	0.00194907	2.71017	down	17.5671	-0.311418	0.27313	-1.14018	0.254212	0.438894	0.35764	ns	16.767	0.418562	0.262	1.59757	0.110139	0.331932	0.478951	ns
ECI2	10.3619	-0.827616	0.202644	-4.08409	4.43e-05	0.00194907	2.71017	down	18.2234	-0.824537	0.138632	-5.94767	2.72e-09	1.51e-07	6.82209	down	13.4457	-0.688221	0.205836	-3.34354	0.000827172	0.0229192	1.6398	down
RNF152	6.74872	-1.27149	0.311364	-4.0836	4.43e-05	0.00194907	2.71017	down	11.5691	-1.31487	0.230859	-5.69555	1.23e-08	5.83e-07	6.23453	down	9.62675	-0.800019	0.295399	-2.70827	0.00676356	0.0786743	1.10417	ns
PGM5	4.65901	1.23504	0.302566	4.08188	4.47e-05	0.00195711	2.70839	up	4.74204	0.426582	0.285869	1.49223	0.135639	0.290397	0.537008	ns	3.76761	0.696633	0.323806	2.15139	0.0314456	0.170054	0.769412	ns
RFX5	4.40561	0.946984	0.232181	4.07865	4.53e-05	0.00197863	2.70363	up	7.2318	0.880595	0.207956	4.23452	2.29e-05	0.00037317	3.42809	up	3.77806	0.496302	0.251244	1.97538	0.0482256	0.215443	0.666669	ns
FOXD4L5	18.6788	2.59571	0.63665	4.07714	4.56e-05	0.00198006	2.70332	up	9.6351	0.529333	0.441185	1.1998	0.230218	0.411422	0.385713	ns	9.41716	1.2001	0.563535	2.1296	0.0332048	0.17487	0.757284	ns
IRAK1	3.17419	1.06066	0.26015	4.07711	4.56e-05	0.00198006	2.70332	up	5.03059	0.791541	0.386563	2.04764	0.0405957	0.127114	0.895805	ns	2.90069	0.283423	0.37696	0.751865	0.452132	0.679231	0.167983	ns
S100A10	11.8186	0.883023	0.216732	4.07427	4.62e-05	0.00199851	2.69929	up	21.2435	0.918757	0.232928	3.94438	8e-05	0.00105148	2.9782	up	13.71	0.732061	0.235078	3.11412	0.00184492	0.0363239	1.43981	up
MYCBP2	3.88728	1.09088	0.267858	4.07262	4.65e-05	0.00200681	2.69749	up	6.26876	0.956838	0.214438	4.46208	8.12e-06	0.000158085	3.80111	up	4.33276	1.05923	0.273073	3.87894	0.000104914	0.00619682	2.20783	up
IFI44L	6.21803	1.91544	0.470718	4.06918	4.72e-05	0.00203072	2.69235	up	19.9809	2.99678	0.544453	5.50421	3.71e-08	1.52e-06	5.81772	up	5.41754	1.56711	0.693777	2.25881	0.023895	0.144779	0.839293	ns
SLIT3	6.48674	1.02896	0.253041	4.06637	4.78e-05	0.00203755	2.69089	up	14.3642	1.19266	0.196438	6.07141	1.27e-09	7.62e-08	7.11818	up	8.34331	0.806085	0.23195	3.47525	0.000510371	0.0171235	1.76641	up
PRAG1	2.96675	1.4329	0.352377	4.06638	4.77e-05	0.00203755	2.69089	up	4.74419	1.4937	0.317044	4.71134	2.46e-06	5.83e-05	4.23427	up	2.27715	1.18014	0.38855	3.03729	0.00238717	0.0422748	1.37392	up
MAP7D3	2.79599	1.78548	0.439008	4.06707	4.76e-05	0.00203755	2.69089	up	2.27897	1.01744	0.332354	3.06133	0.00220358	0.0148279	1.82892	up	1.30811	0.936288	0.472022	1.98357	0.0473037	0	0	ns
CPM	8.18896	-0.913552	0.225045	-4.05941	4.92e-05	0.00209319	2.67919	down	17.173	-0.601439	0.203605	-2.95394	0.0031374	0.0194756	1.71051	down	11.4248	-0.833161	0.198199	-4.20367	2.63e-05	0.00228098	2.64188	down
KRAS	2.92268	1.15989	0.285997	4.0556	5e-05	0.00212148	2.67336	up	5.07425	1.09499	0.262589	4.17	3.05e-05	0.000473915	3.3243	up	3.53278	0.979159	0.338798	2.89009	0.00385126	0.0579098	1.23725	ns
ADGRA2	4.26371	0.919661	0.226994	4.05147	5.09e-05	0.00215309	2.66694	up	9.50116	1.15415	0.216994	5.31883	1.04e-07	3.74e-06	5.42734	up	4.95557	0.687457	0.221044	3.11005	0.00187058	0.0366816	1.43555	up
TRBC2	3.65714	2.48577	0.614141	4.04756	5.18e-05	0.00218317	2.66091	up	4.1408	1.5802	0.43874	3.60169	0.000316156	0.00319518	2.49551	up	1.78687	0.976761	0.631539	1.54664	0.121951	0	0	ns
PAG1	2.96113	1.17029	0.2893	4.04525	5.23e-05	0.0021985	2.65787	up	5.77868	1.30826	0.27935	4.68322	2.82e-06	6.55e-05	4.18377	up	3.09253	0.757104	0.322473	2.3478	0.0188845	0.129829	0.886627	ns
ST6GALNAC4	2.68886	1.09715	0.271452	4.04178	5.3e-05	0.00221906	2.65383	up	4.75001	1.03839	0.238131	4.36058	1.3e-05	0.000230005	3.63826	up	2.59794	0.727113	0.309013	2.35302	0.0186216	0.128939	0.889616	ns
MTHFS	3.45315	-0.9747	0.241159	-4.04174	5.31e-05	0.00221906	2.65383	down	7.66949	-0.325194	0.17864	-1.82039	0.0687	0.182837	0.737936	ns	5.53394	-0.244152	0.279475	-0.873608	0.382332	0.625002	0.204119	ns
VPS54	4.42877	0.888604	0.219931	4.04037	5.34e-05	0.00222569	2.65253	up	5.41521	0.304934	0.292382	1.04293	0.29698	0.485522	0.313791	ns	4.4968	0.563671	0.30296	1.86055	0.0628082	0.249412	0.603082	ns
PHLDA3	4.38334	1.03331	0.255873	4.03837	5.38e-05	0.00223419	2.65088	up	8.08959	1.12566	0.263213	4.27661	1.9e-05	0.000318026	3.49754	up	4.22054	0.687242	0.281421	2.44204	0.0146044	0.1137	0.944239	ns
TMC8	1.69518	1.97803	0.489836	4.03816	5.39e-05	0.00223419	2.65088	up	1.49722	0.524203	0.489721	1.07041	0.284434	0.473048	0.325095	ns	0.700571	-0.409806	0.736886	-0.556132	0.57812	0	0	ns
ALAD	5.84307	-1.19718	0.29669	-4.03512	5.46e-05	0.00225697	2.64647	down	12.4526	-0.737823	0.19603	-3.76383	0.000167328	0.00191651	2.71749	down	10.0536	-0.401489	0.247451	-1.6225	0.104697	0.323554	0.490053	ns
AGER	3.42085	1.0161	0.252163	4.02953	5.59e-05	0.00230483	2.63736	up	5.78287	0.870758	0.24031	3.62348	0.000290662	0.00299062	2.52424	up	3.99342	0.854602	0.310608	2.75139	0.00593432	0.0740028	1.13075	ns
SASH3	1.34959	2.10791	0.523563	4.02609	5.67e-05	0.00233228	2.63222	up	3.29935	2.45586	0.380809	6.44907	1.13e-10	9.12e-09	8.03981	up	1.65488	1.75873	0.508614	3.45788	0.000544452	0	0	ns
PLEK	2.49149	1.49876	0.372603	4.02241	5.76e-05	0.00236244	2.62664	up	5.54907	2.06375	0.304404	6.77963	1.2e-11	1.28e-09	8.8939	up	2.00141	0.558103	0.441561	1.26393	0.206255	0.456139	0.340903	ns
SFRP4	1.67645	2.50944	0.624229	4.02006	5.82e-05	0.00237953	2.62351	up	1.65358	1.1816	0.606114	1.94946	0.0512403	0.148747	0.827551	ns	1.25495	1.61688	0.701441	2.30508	0.0211621	0	0	ns
TGFBR3	9.92919	-1.13841	0.28328	-4.01865	5.85e-05	0.00238719	2.62211	down	19.0004	-0.884417	0.209971	-4.2121	2.53e-05	0.000404392	3.3932	down	16.292	-0.276576	0.236998	-1.16699	0.243213	0.495569	0.304896	ns
LCP2	2.65447	1.44429	0.359972	4.01222	6.01e-05	0.00244643	2.61147	up	5.54453	1.6271	0.281655	5.77693	7.61e-09	3.76e-07	6.42435	up	3.09275	0.72137	0.425111	1.6969	0.0897161	0.302137	0.519796	ns
SLC36A2	5.76129	-1.70396	0.425234	-4.00711	6.15e-05	0.00249309	2.60326	down	12.1755	-1.15237	0.266549	-4.32331	1.54e-05	0.000263846	3.57865	down	9.48797	-0.764749	0.400398	-1.90997	0.0561371	0.23325	0.632178	ns
LAIR1	1.86382	1.90227	0.475192	4.00316	6.25e-05	0.00252815	2.5972	up	3.95142	2.63185	0.424274	6.20317	5.53e-10	3.55e-08	7.45023	up	1.03342	1.14992	0.593061	1.93896	0.0525058	0	0	ns
NDNF	22.5235	-1.52072	0.380096	-4.00089	6.31e-05	0.00254562	2.59421	down	47.6803	-0.89322	0.281322	-3.17508	0.00149796	0.0109088	1.96222	down	58.6812	0.541089	0.347636	1.55648	0.119594	0.346869	0.459834	ns
FADS2	3.57024	1.15799	0.290545	3.98559	6.73e-05	0.00269858	2.56886	up	5.87383	1.1656	0.26444	4.4078	1.04e-05	0.000192516	3.71553	up	3.19023	0.710942	0.324477	2.19104	0.028449	0.16008	0.795662	ns
APOE	178.199	-1.42897	0.358501	-3.98596	6.72e-05	0.00269858	2.56886	down	422.141	-0.481851	0.202894	-2.3749	0.0175538	0.0701633	1.15389	ns	292.937	-0.598041	0.311173	-1.92189	0.0546196	0.229165	0.639851	ns
LIF	1.57809	1.64932	0.413869	3.98512	6.74e-05	0.00269858	2.56886	up	2.2565	1.14759	0.448734	2.5574	0.0105458	0.0482741	1.31629	up	0.963911	0.60541	0.538158	1.12497	0.260603	0	0	ns
PARP12	2.20118	1.37204	0.344722	3.98014	6.89e-05	0.00274825	2.56094	up	5.49054	2.01707	0.30512	6.61073	3.82e-11	3.5e-09	8.45579	up	2.5902	1.32083	0.364727	3.62143	0.000292977	0.0124566	1.9046	up
GPSM3	2.36329	1.53007	0.384682	3.97751	6.96e-05	0.00277139	2.5573	up	4.25211	1.41237	0.305707	4.62002	3.84e-06	8.47e-05	4.07236	up	1.72574	0.658953	0.419214	1.57188	0.115979	0	0	ns
CLEC10A	1.86486	1.98907	0.500583	3.9735	7.08e-05	0.00281091	2.55115	up	2.03256	0.999906	0.399139	2.50515	0.0122398	0.0539015	1.2684	ns	1.22041	0.833182	0.537794	1.54926	0.12132	0	0	ns
RESF1	7.54337	0.887754	0.223533	3.97146	7.14e-05	0.00282749	2.5486	up	10.5499	0.386311	0.187003	2.0658	0.0388469	0.123215	0.909336	ns	9.92253	0.835994	0.248327	3.3665	0.000761285	0.0218294	1.66096	up
TNFRSF25	3.26149	1.25682	0.316622	3.96948	7.2e-05	0.00284342	2.54616	up	4.4952	0.809136	0.269521	3.00213	0.00268099	0.0172966	1.76204	up	3.25806	0.865115	0.329011	2.62944	0.00855255	0.0884025	1.05354	ns
ARMC2	2.45979	1.26039	0.317763	3.96643	7.3e-05	0.0028634	2.54312	up	2.9744	0.602238	0.342485	1.75844	0.0786735	0.200794	0.697249	ns	2.12489	0.792514	0.355477	2.22944	0.0257848	0.151534	0.819489	ns
SERF2	31.4842	-0.652956	0.164642	-3.96591	7.31e-05	0.0028634	2.54312	down	75.5116	-0.00972671	0.098479	-0.0987693	0.921321	0.955618	0.0197157	ns	44.557	-0.402198	0.179747	-2.23758	0.0252487	0.149492	0.825382	ns
NDUFA1	11.7043	-0.78166	0.197076	-3.9663	7.3e-05	0.0028634	2.54312	down	24.5854	-0.365967	0.138216	-2.64778	0.00810212	0.0396359	1.40191	down	16.5527	-0.47495	0.176715	-2.68766	0.00719544	0.0809302	1.09189	ns
COTL1	12.1174	-0.865087	0.218237	-3.96397	7.37e-05	0.00287909	2.54074	down	28.2514	-0.17575	0.15449	-1.13761	0.255282	0.44029	0.356261	ns	18.0125	-0.517327	0.220179	-2.34957	0.0187949	0.129464	0.88785	ns
FHL2	8.25687	0.828822	0.209231	3.96128	7.45e-05	0.00290405	2.537	up	14.279	0.729219	0.202971	3.59272	0.000327247	0.00328909	2.48292	up	6.99068	0.0272746	0.269062	0.101369	0.919257	0.963027	0.0163613	ns
RRBP1	17.4229	0.731518	0.18473	3.95993	7.5e-05	0.00291285	2.53568	up	35.8203	0.969675	0.123161	7.87324	3.46e-15	8.77e-13	12.0568	up	19.5821	0.633879	0.15816	4.00784	6.13e-05	0.00431731	2.36479	up
ISG15	8.17169	1.37895	0.34869	3.95464	7.66e-05	0.0029547	2.52949	up	43.8683	3.04726	0.374122	8.1451	3.79e-16	1.19e-13	12.9259	up	7.19754	0.628326	0.271676	2.31278	0.0207348	0.135355	0.868525	ns
HS3ST1	1.83806	2.02328	0.511543	3.95525	7.65e-05	0.0029547	2.52949	up	1.58974	1.19847	0.431628	2.77663	0.00549258	0.0297579	1.5264	up	0.862269	0.94988	0.562399	1.68898	0.0912234	0	0	ns
SLC43A2	6.08599	-1.02008	0.257919	-3.95505	7.65e-05	0.0029547	2.52949	down	12.5551	-0.673412	0.184106	-3.65773	0.000254457	0.00268586	2.57092	down	9.19031	-0.482381	0.218872	-2.20394	0.0275286	0.156689	0.804962	ns
ATP5F1A	8.59501	-0.917361	0.232184	-3.951	7.78e-05	0.00299219	2.52401	down	15.3214	-0.96728	0.464745	-2.08131	0.0374054	0.120087	0.920504	ns	11.0655	-1.07897	0.4664	-2.31339	0.0207011	0.135319	0.868642	ns
PLD4	2.06656	1.80777	0.457718	3.94954	7.83e-05	0.0029986	2.52308	up	2.23713	1.28879	0.372274	3.46194	0.000536303	0.00493678	2.30656	up	1.52884	0.808556	0.502269	1.60981	0.10744	0	0	ns
PRODH2	12.7576	-1.67438	0.423975	-3.94925	7.84e-05	0.0029986	2.52308	down	27.5539	-0.976763	0.239865	-4.07215	4.66e-05	0.000669766	3.17408	down	21.0541	-0.733995	0.332064	-2.2104	0.0270774	0.155175	0.80918	ns
PHF20	2.57796	1.10102	0.278842	3.94853	7.86e-05	0.00299987	2.5229	up	5.00898	1.02182	0.23213	4.40195	1.07e-05	0.00019617	3.70737	up	2.64486	0.799119	0.280837	2.84549	0.00443437	0.0628767	1.20151	ns
BCL11A	1.2639	2.07647	0.525981	3.9478	7.89e-05	0.00300118	2.52271	up	1.76932	1.57939	0.509071	3.1025	0.00191893	0.0132844	1.87666	up	1.0107	1.11088	0.598221	1.85697	0.0633151	0	0	ns
CHODL	2.75468	1.36469	0.34577	3.9468	7.92e-05	0.00300606	2.522	up	4.9995	1.54279	0.349515	4.41409	1.01e-05	0.000188287	3.72518	up	2.57166	1.1495	0.390234	2.94568	0.00322245	0.05182	1.2855	ns
C11orf54	18.5799	-1.11315	0.282248	-3.94386	8.02e-05	0.00303533	2.51779	down	33.6759	-0.989199	0.20441	-4.83929	1.3e-06	3.49e-05	4.45677	down	28.3765	-0.516007	0.254413	-2.02823	0.0425367	0.200109	0.698734	ns
ARL2	12.0016	-0.591128	0.150021	-3.9403	8.14e-05	0.00307288	2.51246	down	21.9138	-0.392274	0.11153	-3.51722	0.000436095	0.00417423	2.37942	down	14.9773	-0.551459	0.137793	-4.00208	6.28e-05	0.00435856	2.36066	down
LRRC2	5.68015	-1.35439	0.344251	-3.93431	8.34e-05	0.00314245	2.50273	down	11.6978	-0.972666	0.266779	-3.64597	0.000266388	0.00278342	2.55542	down	10.8452	0.0292203	0.266866	0.109494	0.91281	0.961038	0.0172596	ns
ABAT	6.48012	-1.28666	0.327186	-3.9325	8.41e-05	0.00315825	2.50055	down	10.8227	-1.14676	0.205162	-5.58953	2.28e-08	9.76e-07	6.01061	down	9.66448	-0.506015	0.266839	-1.89633	0.057916	0.237441	0.624444	ns
ACY1	22.0445	-1.36196	0.34672	-3.92812	8.56e-05	0.00320811	2.49375	down	40.1238	-1.21581	0.211069	-5.76024	8.4e-09	4.11e-07	6.38609	down	33.6141	-0.738615	0.30921	-2.38872	0.0169072	0.122357	0.91237	ns
TBX3	6.01757	0.981289	0.249934	3.92619	8.63e-05	0.00322569	2.49138	up	15.0223	1.40119	0.210539	6.65526	2.83e-11	2.72e-09	8.56566	up	7.8308	1.18147	0.261918	4.51084	6.46e-06	0.000786335	3.10439	up
THBD	3.75618	1.16157	0.295931	3.92513	8.67e-05	0.0032318	2.49056	up	6.49051	1.09638	0.298395	3.67426	0.000238538	0.00254579	2.59418	up	4.02449	0.506055	0.370658	1.36529	0.172162	0.414501	0.382475	ns
ATP6V1A	11.3609	-0.727485	0.185563	-3.92042	8.84e-05	0.00328737	2.48315	down	25.0873	-0.271107	0.127298	-2.12969	0.0331968	0.11077	0.955577	ns	18.2016	-0.190009	0.146235	-1.29933	0.193829	0.440597	0.355958	ns
ITGA4	3.10652	1.59921	0.408187	3.91784	8.93e-05	0.00331436	2.4796	up	5.37118	1.65766	0.303737	5.45753	4.83e-08	1.89e-06	5.72379	up	2.32643	0.437859	0.402343	1.08827	0.276476	0.529122	0.276444	ns
SBSPON	7.93943	-0.949138	0.242585	-3.9126	9.13e-05	0.00337855	2.47127	down	15.0378	-0.686207	0.26705	-2.56958	0.0101821	0.0471118	1.32687	down	14.7638	0.210229	0.253532	0.829199	0.406992	0.642318	0.19225	ns
ARHGEF33	1.90316	2.37927	0.608993	3.90689	9.35e-05	0.00344338	2.46302	up	1.73119	1.26762	0.476533	2.66009	0.00781196	0.0385111	1.41441	up	1.17932	1.358	0.676811	2.00646	0.0448069	0	0	ns
LYZ	10.987	1.39945	0.358209	3.90681	9.35e-05	0.00344338	2.46302	up	25.1477	1.704	0.311114	5.47709	4.32e-08	1.71e-06	5.76664	up	11.1601	0.985238	0.499434	1.97271	0.0485287	0.216111	0.665322	ns
CSGALNACT2	3.17467	1.23894	0.317477	3.90245	9.52e-05	0.00348856	2.45735	up	4.78913	1.01584	0.254736	3.9878	6.67e-05	0.000905657	3.04304	up	2.952	0.882905	0.302872	2.91511	0.0035556	0.0547142	1.2619	ns
SPHK1	1.49039	1.87514	0.48047	3.90272	9.51e-05	0.00348856	2.45735	up	2.47876	1.9973	0.39516	5.0544	4.32e-07	1.3e-05	4.88707	up	1.01426	0.720156	0.576371	1.24947	0.211494	0	0	ns
COL4A1	40.4607	0.778574	0.199637	3.89995	9.62e-05	0.00351599	2.45395	up	109.495	1.46568	0.170312	8.60586	7.57e-18	3.29e-15	14.483	up	49.4476	0.81882	0.252943	3.23717	0.00120721	0.0288327	1.54011	up
ABCA12	2.07058	2.37784	0.609873	3.89891	9.66e-05	0.0035224	2.45316	up	1.902	1.73029	0.550573	3.1427	0.00167397	0.0119009	1.92442	up	1.00343	1.19892	0.689975	1.73762	0.082277	0	0	ns
STK17B	6.2346	1.14928	0.294827	3.89816	9.69e-05	0.00352473	2.45287	up	10.0057	0.979429	0.317428	3.08552	0.00203196	0.0138942	1.85717	up	5.74612	0.572614	0.325387	1.75979	0.0784427	0.282769	0.548568	ns
PCK2	9.51819	-1.64933	0.423242	-3.89689	9.74e-05	0.00352584	2.45274	down	19.5761	-1.02246	0.236061	-4.33133	1.48e-05	0.000256193	3.59143	down	16.0594	-0.667526	0.387128	-1.7243	0.0846529	0.293606	0.532235	ns
SLC9A3R1	11.602	-0.855441	0.219519	-3.89689	9.74e-05	0.00352584	2.45274	down	24.2803	-0.563652	0.137917	-4.08688	4.37e-05	0.000632682	3.19881	down	17.7544	-0.290554	0.195233	-1.48824	0.136687	0.369946	0.431862	ns
C1S	16.7773	1.23181	0.31622	3.89542	9.8e-05	0.00353364	2.45178	up	31.1112	1.19357	0.212558	5.61526	1.96e-08	8.66e-07	6.06248	up	15.8673	0.682234	0.296408	2.30167	0.0213537	0.137399	0.862015	ns
ANO8	1.88134	1.26226	0.324058	3.89517	9.81e-05	0.00353364	2.45178	up	3.73481	1.20333	0.30839	3.90199	9.54e-05	0.00121701	2.91471	up	1.98485	0.933646	0.337111	2.76955	0.00561335	0.0718252	1.14372	ns
PIPOX	4.33244	-1.60164	0.411381	-3.89332	9.89e-05	0.00355201	2.44953	down	7.94032	-1.57595	0.30708	-5.13205	2.87e-07	9.01e-06	5.04519	down	6.51377	-0.963687	0.397772	-2.42271	0.0154052	0.116362	0.93419	ns
TTL	2.7421	1.01389	0.260809	3.88746	0.000101299	0.00357889	2.44625	up	6.36881	1.32131	0.264418	4.99707	5.82e-07	1.71e-05	4.7669	up	3.32896	0.963191	0.296068	3.25327	0.00114085	0.027869	1.55488	up
ARHGAP15	1.5083	2.05344	0.52823	3.88739	0.000101326	0.00357889	2.44625	up	1.33669	1.24824	0.462641	2.69807	0.00697438	0.0354997	1.44978	up	1.66814	1.19726	0.666972	1.79507	0.0726426	0	0	ns
ARHGAP24	8.43202	-0.682433	0.175523	-3.88799	0.000101078	0.00357889	2.44625	down	14.6893	-0.786896	0.20535	-3.83198	0.000127114	0.00153152	2.81488	down	12.2614	-0.523986	0.216494	-2.42033	0.0155064	0.116667	0.933053	ns
ANXA1	13.9573	1.04807	0.269544	3.8883	0.000100951	0.00357889	2.44625	up	22.163	0.799989	0.235225	3.40094	0.000671536	0.00588764	2.23006	up	15.4752	0.896193	0.259478	3.45383	0.000552687	0.0179332	1.74634	up
MMP7	16.5999	1.80482	0.463959	3.89003	0.000100231	0.00357889	2.44625	up	28.1157	1.60625	0.419701	3.82713	0.000129648	0.00155926	2.80708	up	14.308	1.16421	0.524147	2.22116	0.0263401	0.153195	0.814755	ns
EVI2B	1.89175	2.04239	0.525102	3.88951	0.000100449	0.00357889	2.44625	up	4.14468	2.34609	0.359792	6.52068	7e-11	5.89e-09	8.2301	up	1.83903	1.23316	0.50484	2.44268	0.0145788	0	0	ns
RCAN1	7.25105	-0.99477	0.255734	-3.88987	0.000100299	0.00357889	2.44625	down	13.5945	-0.91997	0.190209	-4.83662	1.32e-06	3.52e-05	4.45353	down	13.0353	0.126023	0.320174	0.393607	0.693871	0.843004	0.0741704	ns
TPM1	55.3956	0.689184	0.17736	3.88579	0.000101998	0.00359402	2.44442	up	112.369	0.843533	0.18828	4.4802	7.46e-06	0.000147808	3.8303	up	56.7953	0.279544	0.161811	1.7276	0.0840596	0.292681	0.533606	ns
ZDHHC6	13.1937	-0.902743	0.232481	-3.88308	0.000103143	0.00362571	2.44061	down	21.6526	-1.03279	0.2633	-3.92246	8.76e-05	0.0011334	2.94562	down	23.3523	0.0355854	0.250774	0.141902	0.887157	0.948278	0.0230645	ns
HOXA6	1.81344	1.49497	0.385143	3.88161	0.000103768	0.00363041	2.44004	up	1.5979	0.169587	0.448392	0.378212	0.705273	0.822635	0.0847927	ns	1.09228	0.410344	0.507858	0.80799	0.419096	0	0	ns
CYP3A5	3.5808	-1.07677	0.277396	-3.88169	0.000103732	0.00363041	2.44004	down	6.22859	-0.911256	0.281845	-3.23319	0.00122418	0.00933428	2.02992	down	4.10719	-0.965891	0.287994	-3.35386	0.000796924	0.0224596	1.6486	down
CD4	7.03043	0.849053	0.218784	3.88077	0.000104125	0.00363429	2.43958	up	19.8624	1.63747	0.181038	9.04493	1.5e-19	8.76e-17	16.0573	up	8.71894	0.731935	0.25781	2.83905	0.00452487	0.0632199	1.19915	ns
SPI1	6.21047	1.35916	0.350843	3.87399	0.000107066	0.00372811	2.42851	up	21.1992	2.3693	0.28282	8.3774	5.41e-17	2.08e-14	13.6818	up	7.21614	1.05571	0.319339	3.30591	0.000946694	0.0253067	1.59676	up
USP1	4.44655	1.14771	0.296364	3.87265	0.000107659	0.00373117	2.42816	up	5.41722	0.724491	0.235068	3.08205	0.00205579	0.0140156	1.85339	up	4.09053	0.772511	0.28659	2.69553	0.00702773	0.0801405	1.09615	ns
SYNGAP1	2.82909	1.25021	0.322824	3.87274	0.000107617	0.00373117	2.42816	up	5.2346	0.965183	0.294891	3.27302	0.00106406	0.00835482	2.07806	up	2.81982	0.745684	0.306625	2.43191	0.0150196	0.115384	0.937854	ns
LMOD1	4.80597	1.36267	0.352074	3.87042	0.000108648	0.00375111	2.42584	up	5.0417	0.389529	0.360469	1.08062	0.279868	0.468316	0.329461	ns	3.55571	0.246629	0.360825	0.683515	0.494281	0.712315	0.147328	ns
POU5F1B	1.35925	2.23545	0.577681	3.86969	0.000108975	0.00375111	2.42584	up	1.00188	0.327295	0.506197	0.646577	0.517906	0	0	ns	0.799952	0.706321	0.682126	1.03547	0.300449	0	0	ns
SERPINH1	9.9276	0.678854	0.175441	3.86942	0.000109095	0.00375111	2.42584	up	26.9625	1.28786	0.156701	8.21859	2.06e-16	6.76e-14	13.1701	up	13.5651	0.770558	0.2096	3.67632	0.000236624	0.010756	1.96835	up
CORO1C	6.59071	0.668674	0.172851	3.8685	0.000109505	0.00375111	2.42584	up	17.094	1.24737	0.159587	7.81628	5.44e-15	1.31e-12	11.8836	up	8.39314	0.577779	0.195719	2.95208	0.00315638	0.0509165	1.29314	ns
MAZ	2.58248	1.42922	0.369396	3.86907	0.000109251	0.00375111	2.42584	up	3.63592	1.15087	0.322894	3.56425	0.000364903	0.00360562	2.44302	up	2.28482	1.31743	0.339502	3.88049	0.000104247	0.00619451	2.20799	up
ATG12	2.8784	1.16593	0.301628	3.86545	0.000110884	0.00378081	2.42241	up	2.79557	0.0259995	0.424356	0.061268	0.951146	0.972342	0.0121809	ns	2.14004	0.111331	0.39955	0.278641	0.78052	0.895134	0.0481117	ns
FXYD5	6.64189	1.36967	0.354327	3.86555	0.000110838	0.00378081	2.42241	up	12.7252	1.2854	0.220493	5.82964	5.55e-09	2.88e-07	6.54132	up	7.08004	0.986192	0.267155	3.69147	0.000222965	0.0106466	1.97279	up
RAB13	14.9847	1.00594	0.260752	3.85785	0.000114389	0.00388954	2.4101	up	26.6217	0.89605	0.168233	5.32623	1e-07	3.61e-06	5.44272	up	21.5929	1.18558	0.218835	5.41768	6.04e-08	1.86e-05	4.73021	up
HGF	1.96924	1.8021	0.467181	3.8574	0.0001146	0.00388954	2.4101	up	1.34621	0.55799	0.507624	1.09922	0.271673	0.459638	0.337584	ns	0.500776	-0.425497	0.7613	-0.558909	0.576224	0	0	ns
MMRN1	1.8166	2.24381	0.581891	3.85606	0.00011523	0.00390197	2.40872	up	1.25679	0.847459	0.534548	1.58537	0.112881	0.258272	0.587922	ns	1.17035	1.61132	0.619564	2.60073	0.00930262	0	0	ns
CMBL	10.103	-1.33164	0.345552	-3.85368	0.000116357	0.00393111	2.40548	down	18.5436	-1.20469	0.279108	-4.31621	1.59e-05	0.000271434	3.56634	down	17.149	-0.488123	0.337216	-1.44751	0.147754	0.383161	0.416619	ns
ARG2	2.43886	-1.40858	0.365818	-3.8505	0.000117879	0.00397343	2.40083	down	3.60963	-1.2735	0.303054	-4.20222	2.64e-05	0.000419964	3.37679	down	2.72067	-1.33758	0.311329	-4.29636	1.74e-05	0.00167905	2.77494	down
CLCNKB	3.32749	-1.18786	0.308768	-3.84711	0.000119519	0.00401953	2.39583	down	5.08295	-1.92612	0.327314	-5.88463	3.99e-09	2.15e-07	6.66805	down	5.00163	-1.01233	0.354279	-2.85743	0.00427081	0.0613206	1.21239	ns
TIGIT	1.55928	2.29422	0.59688	3.84369	0.0001212	0.00405903	2.39158	up	1.50875	1.41162	0.476568	2.96205	0.00305599	0.0190935	1.71911	up	0.624503	0.855744	0.68875	1.24246	0.214067	0	0	ns
TUBB	3.21499	1.28744	0.335013	3.84295	0.000121562	0.00405903	2.39158	up	6.84987	1.47979	0.275173	5.37766	7.55e-08	2.81e-06	5.5508	up	4.52106	1.35654	0.350169	3.87395	0.000107084	0.00626173	2.20331	up
PDK2	4.09996	-1.05904	0.275563	-3.84318	0.000121452	0.00405903	2.39158	down	8.04894	-0.91142	0.204569	-4.45532	8.38e-06	0.000161272	3.79244	down	6.71149	-0.42635	0.23617	-1.80527	0.0710327	0.26611	0.57494	ns
SOX18	11.5346	1.05694	0.275066	3.84249	0.000121793	0.00405903	2.39158	up	24.6659	1.25757	0.264778	4.74952	2.04e-06	5.05e-05	4.2964	up	16.2193	1.3243	0.297175	4.45629	8.34e-06	0.000956438	3.01934	up
PLEKHB2	15.578	-0.675413	0.175834	-3.84119	0.000122439	0.00407136	2.39026	down	28.9703	-0.459727	0.126903	-3.62265	0.000291596	0.00299794	2.52318	down	22.3238	-0.375365	0.195401	-1.921	0.0547323	0.22954	0.639141	ns
HMGN4	5.64579	0.870085	0.226577	3.84013	0.000122971	0.00407679	2.38968	up	6.82383	0.166056	0.364941	0.455021	0.649094	0.785262	0.104985	ns	3.97073	-0.141825	0.359371	-0.394649	0.693102	0.842478	0.0744414	ns
GABARAPL2	8.07281	-0.736396	0.191782	-3.83976	0.000123154	0.00407679	2.38968	down	17.6667	-0.358385	0.124712	-2.8737	0.00405695	0.0238525	1.62247	down	12.53	-0.224482	0.167509	-1.34012	0.180206	0.424339	0.372287	ns
CNRIP1	3.46037	1.03026	0.268381	3.8388	0.000123636	0.00408358	2.38896	up	5.50378	0.791339	0.251302	3.14896	0.00163853	0.0117169	1.93119	up	3.55331	0.577658	0.28025	2.06122	0.0392819	0.190606	0.719864	ns
PLEKHO2	5.68578	1.0125	0.263845	3.83747	0.000124309	0.00409666	2.38757	up	14.1056	1.60199	0.223696	7.16146	7.98e-13	1.14e-10	9.94203	up	6.09783	0.706767	0.26151	2.70264	0.00687907	0.07927	1.10089	ns
CEP170	1.28878	1.65644	0.431946	3.83482	0.000125657	0.00413186	2.38385	up	2.53029	1.77624	0.404985	4.38594	1.15e-05	0.000208903	3.68006	up	1.19785	1.10406	0.507048	2.17742	0.0294491	0	0	ns
HSPB6	4.98191	1.6844	0.439502	3.83251	0.000126841	0.0041615	2.38075	up	6.02994	0.77991	0.392534	1.98686	0.0469377	0.140181	0.853312	ns	3.70856	0.405643	0.411557	0.985629	0.324315	0.575856	0.239686	ns
HOXA11	2.66091	1.76016	0.459581	3.82993	0.000128182	0.00418887	2.3779	up	1.94748	0.583263	0.358086	1.62884	0.103348	0.243326	0.613811	ns	1.21646	0.504983	0.452729	1.11542	0.26467	0	0	ns
KANK2	6.18587	0.894396	0.233539	3.82975	0.000128271	0.00418887	2.3779	up	10.3022	0.6245	0.250626	2.49176	0.0127113	0.0555419	1.25538	ns	6.02413	0.289476	0.234699	1.23339	0.217431	0.468283	0.329491	ns
FBLN1	4.07036	1.64604	0.429858	3.82927	0.000128526	0.00418887	2.3779	up	5.33324	1.0291	0.313197	3.28579	0.00101698	0.00808414	2.09237	up	3.53357	0.83604	0.364953	2.29082	0.0219741	0.139212	0.856324	ns
LMCD1	4.10285	0.857566	0.224117	3.82642	0.000130018	0.00422817	2.37385	up	6.45891	0.552696	0.244249	2.26284	0.0236456	0.0867523	1.06172	ns	4.05381	0.448573	0.248423	1.80568	0.0709682	0.266063	0.575015	ns
CORO1A	5.1354	1.61003	0.420831	3.82584	0.000130327	0.0042289	2.37377	up	13.4586	2.27498	0.256303	8.87614	6.92e-19	3.33e-16	15.4779	up	5.76732	1.07513	0.438164	2.45372	0.0141388	0.112326	0.94952	ns
SLC13A3	17.1653	-1.62351	0.424636	-3.8233	0.000131678	0.00426336	2.37025	down	31.6779	-1.37885	0.228608	-6.0315	1.62e-09	9.55e-08	7.02015	down	25.9004	-1.02528	0.394341	-2.6	0.00932247	0.0921411	1.03555	ns
AP4S1	4.07579	1.50575	0.394046	3.82126	0.000132774	0.00428944	2.3676	up	3.21563	0.3786	0.322136	1.17528	0.239883	0.42195	0.374739	ns	2.46064	0.658376	0.356563	1.84645	0.0648268	0.252975	0.596922	ns
NFKBIA	12.7419	-0.874304	0.228915	-3.81934	0.000133807	0.00431337	2.36518	down	28.9818	-0.408668	0.15763	-2.59258	0.00952596	0.0447003	1.34969	down	17.1317	-0.8088	0.23127	-3.49721	0.000470149	0.0166818	1.77776	down
MT1H	1.70076	-1.98393	0.51952	-3.81877	0.000134121	0.00431408	2.36511	down	3.33217	-1.52777	0.412551	-3.70322	0.000212876	0.00231787	2.63491	down	3.37266	-0.63655	0.511448	-1.2446	0.213278	0.464333	0.333171	ns
MAP3K1	4.85219	1.09412	0.286913	3.81344	0.000137047	0.0043986	2.35669	up	7.83712	1.01793	0.205837	4.9453	7.6e-07	2.18e-05	4.66123	up	5.10378	0.908634	0.252205	3.60276	0.000314859	0.0130547	1.88423	up
CRIM1	40.8019	-0.994984	0.260994	-3.81228	0.000137691	0.00440445	2.35611	down	95.9575	-0.340025	0.166742	-2.03923	0.0414271	0.128581	0.890824	ns	72.5973	-0.0577586	0.246484	-0.23433	0.814729	0.913664	0.0392135	ns
TRIM64B	7.02649	2.99783	0.786411	3.81204	0.000137826	0.00440445	2.35611	up	3.14622	0.774694	0.531409	1.45781	0.144893	0.303733	0.517508	ns	2.27024	0.805444	0.520362	1.54785	0.121658	0.349897	0.45606	ns
NRBF2	4.44735	1.62671	0.427363	3.80639	0.000141012	0.00449655	2.34712	up	5.30933	1.11608	0.289421	3.85625	0.00011514	0.001419	2.84802	up	3.26612	0.883555	0.342944	2.57638	0.00998401	0.0941365	1.02624	ns
PDLIM7	8.10019	0.743972	0.19555	3.80452	0.000142082	0.00452089	2.34478	up	19.9174	1.19635	0.214251	5.58387	2.35e-08	1e-06	5.99784	up	10.5603	0.891693	0.2058	4.3328	1.47e-05	0.00149711	2.82475	up
SMAD7	7.71325	0.752721	0.19793	3.80296	0.000142977	0.00453958	2.34298	up	11.0596	0.630561	0.190134	3.3164	0.000911868	0.00742853	2.1291	up	7.1792	0.472575	0.214018	2.2081	0.027237	0.155748	0.807577	ns
GZMK	1.93894	1.90118	0.500178	3.801	0.000144113	0.00456585	2.34048	up	1.93681	0.963577	0.448755	2.14722	0.0317756	0.107204	0.96979	ns	1.18119	0.364229	0.578064	0.630085	0.528639	0	0	ns
SLC28A1	4.86062	-1.19369	0.314299	-3.79796	0.000145894	0.00461239	2.33607	down	10.646	-0.703227	0.263999	-2.66375	0.00772754	0.0382202	1.41771	down	6.44278	-1.13156	0.332383	-3.40438	0.000663153	0.0201893	1.69488	down
PAH	16.988	-1.73611	0.457371	-3.79585	0.000147139	0.00464181	2.33331	down	34.2824	-1.20744	0.233028	-5.1815	2.2e-07	7.2e-06	5.14275	down	30.964	-0.458845	0.296957	-1.54515	0.122309	0.350119	0.455784	ns
IRF7	4.15598	1.04324	0.274901	3.79495	0.000147673	0.00464872	2.33267	up	12.8159	1.78445	0.281435	6.34053	2.29e-10	1.66e-08	7.78075	up	5.68258	0.620324	0.260849	2.3781	0.0174023	0.124419	0.905113	ns
SRP54	5.51542	0.801625	0.211368	3.79257	0.000149099	0.00468361	2.32942	up	7.2948	0.460473	0.445665	1.03323	0.301497	0.489747	0.310029	ns	5.11109	0.463863	0.485882	0.954682	0.339738	0.588346	0.230367	ns
S100A11	8.42214	1.0966	0.289336	3.79006	0.000150612	0.00472108	2.32596	up	17.782	1.33321	0.284561	4.68515	2.8e-06	6.51e-05	4.18617	up	11.3743	1.1917	0.318879	3.73714	0.000186124	0.00936697	2.0284	up
SP3	5.74446	1.01419	0.26767	3.78894	0.000151289	0.00472556	2.32555	up	7.82195	0.722399	0.245867	2.93817	0.00330161	0.0202521	1.69353	up	5.73613	0.776153	0.281999	2.75233	0.00591732	0.0740028	1.13075	ns
FRMD3	3.82806	-1.1358	0.29978	-3.78877	0.000151395	0.00472556	2.32555	down	8.21452	-0.646818	0.221177	-2.92443	0.00345086	0.0209574	1.67866	down	7.32721	-0.0769051	0.301229	-0.255305	0.798488	0.906488	0.0426378	ns
EHHADH	6.94225	-0.989232	0.261157	-3.78788	0.000151937	0.00473248	2.32491	down	13.0024	-0.749299	0.190609	-3.93107	8.46e-05	0.00110178	2.95791	down	9.93086	-0.537015	0.239283	-2.24426	0.0248154	0.148225	0.829079	ns
CTNNBIP1	6.62486	-0.863321	0.22798	-3.78683	0.000152581	0.00473258	2.3249	down	15.5935	-0.236259	0.218728	-1.08015	0.280076	0.468406	0.329377	ns	10.2336	-0.222629	0.2215	-1.0051	0.314851	0.567502	0.246033	ns
ASS1	23.4345	-1.19239	0.314859	-3.78707	0.000152432	0.00473258	2.3249	down	39.5487	-1.19693	0.229161	-5.22309	1.76e-07	5.93e-06	5.22658	down	39.2372	-0.231391	0.335986	-0.688693	0.491017	0.709644	0.14896	ns
KIF7	2.68076	1.17058	0.30917	3.78621	0.000152961	0.00473441	2.32473	up	3.81176	0.631711	0.327431	1.92929	0.0536945	0.153782	0.813095	ns	1.83319	0.174715	0.363687	0.480398	0.630944	0	0	ns
MACC1	3.47457	1.2942	0.341901	3.78531	0.000153517	0.00474169	2.32407	up	3.50667	0.300054	0.330605	0.907591	0.364094	0.551862	0.25817	ns	3.14649	0.363789	0.368368	0.987569	0.323364	0.57461	0.240627	ns
ECHDC2	11.1973	-0.63179	0.167134	-3.78014	0.000156739	0.00482102	2.31686	down	21.59	-0.606779	0.129094	-4.70029	2.6e-06	6.13e-05	4.21227	down	15.6103	-0.416092	0.161574	-2.57524	0.010017	0.0941927	1.02598	ns
THG1L	2.29567	1.62198	0.429072	3.78021	0.000156695	0.00482102	2.31686	up	2.75258	1.01135	0.361493	2.7977	0.00514677	0.0284456	1.54598	up	2.30168	1.10931	0.516679	2.147	0.0317932	0.170997	0.767011	ns
PIK3CG	1.36539	1.82247	0.482387	3.77803	0.000158077	0.00484665	2.31456	up	2.14675	1.2982	0.41608	3.12008	0.00180803	0.0126257	1.89875	up	0.748999	0.208783	0.610492	0.341992	0.732357	0	0	ns
TBC1D2B	7.09881	0.65511	0.173411	3.77779	0.000158228	0.00484665	2.31456	up	15.1118	0.976592	0.151217	6.45822	1.06e-10	8.64e-09	8.06344	up	8.00951	0.544257	0.225687	2.41155	0.0158847	0.118343	0.926856	ns
MRVI1	6.11383	0.76306	0.202285	3.7722	0.000161816	0.00493604	2.30662	up	13.6585	0.926686	0.199798	4.63811	3.52e-06	7.85e-05	4.10528	up	7.37421	0.644857	0.249893	2.58053	0.00986486	0.0937447	1.02805	ns
A2M	106.666	0.680139	0.180297	3.77233	0.000161732	0.00493604	2.30662	up	328.737	1.56176	0.142193	10.9834	4.59e-28	1.55e-24	23.8109	up	122.833	0.560582	0.225468	2.4863	0.0129078	0.107264	0.969545	ns
OLFM1	2.65945	1.48137	0.39305	3.76892	0.000163957	0.00499104	2.30181	up	2.78483	0.778116	0.343383	2.26603	0.0234496	0.0862225	1.06438	ns	2.05689	0.996417	0.409463	2.43347	0.0149547	0.115065	0.939057	ns
P3H2	9.42351	-0.851385	0.226387	-3.76076	0.0001694	0.00513736	2.28926	down	22.0588	-0.153283	0.163756	-0.936048	0.349248	0.53821	0.269048	ns	16.1531	0.0826639	0.208411	0.396638	0.691634	0.8419	0.0747395	ns
COMP	3.41841	2.32197	0.617436	3.76067	0.000169459	0.00513736	2.28926	up	6.0857	2.24845	0.494524	4.54669	5.45e-06	0.000113531	3.94488	up	2.18617	0.19155	0.595343	0.321747	0.747644	0.874691	0.0581452	ns
EMILIN1	5.14937	1.16822	0.310761	3.75924	0.000170432	0.00514572	2.28855	up	12.9516	1.63741	0.287562	5.69412	1.24e-08	5.86e-07	6.23241	up	6.28293	1.11902	0.313424	3.57029	0.000356583	0.0141258	1.84999	up
SLFN12	1.10598	1.62717	0.432798	3.75966	0.000170143	0.00514572	2.28855	up	1.47553	1.1486	0.428736	2.67904	0.00738346	0.0368981	1.433	up	0.902583	0.904427	0.536135	1.68694	0.0916152	0	0	ns
CCDC88C	2.70633	1.47828	0.393472	3.75702	0.000171945	0.00518082	2.2856	up	3.8608	1.184	0.368649	3.21173	0.0013194	0.00989772	2.00446	up	3.21589	1.40698	0.38732	3.63261	0.000280568	0.0119806	1.92152	up
PRRT2	2.46204	1.26078	0.335883	3.75364	0.000174285	0.00524062	2.28062	up	4.04591	0.950514	0.307653	3.08957	0.00200449	0.0137441	1.86188	up	3.82684	1.84231	0.31302	5.88558	3.97e-09	1.5e-06	5.8225	up
C16orf54	1.14889	2.03982	0.543767	3.75128	0.000175931	0.00527936	2.27742	up	1.7104	1.26695	0.459835	2.75522	0.00586519	0.0311745	1.5062	up	0.972159	0.778802	0.7052	1.10437	0.269433	0	0	ns
RBMXL1	1.93521	1.5535	0.414299	3.74971	0.000177039	0.00530184	2.27557	up	2.25584	0.640487	0.409358	1.56461	0.117674	0.264736	0.577186	ns	1.71194	0.545662	0.491699	1.10975	0.267108	0	0	ns
JMJD1C	6.29085	0.861717	0.229969	3.74711	0.000178883	0.00534622	2.27195	up	7.35952	0.269538	0.340767	0.790975	0.428959	0.612423	0.212949	ns	5.87852	0.509466	0.319865	1.59275	0.111215	0.333748	0.476581	ns
PDCD4	10.1134	0.770982	0.205869	3.74501	0.00018039	0.00538035	2.26919	up	16.0733	0.693242	0.15608	4.44157	8.93e-06	0.000168802	3.77262	up	9.1986	0.343051	0.190238	1.80327	0.0713461	0.266507	0.574292	ns
NUP50	3.61816	0.95472	0.25505	3.74326	0.000181649	0.005407	2.26704	up	6.56537	0.97641	0.219583	4.44666	8.72e-06	0.000165787	3.78045	up	4.02146	0.78946	0.308615	2.55807	0.0105253	0.0967586	1.01431	ns
ZC3H3	2.47094	1.0892	0.291102	3.74164	0.000182826	0.00543108	2.26511	up	4.36224	0.988558	0.264826	3.73285	0.000189324	0.00210573	2.6766	up	2.23236	0.722433	0.326732	2.21109	0.0270299	0.155175	0.80918	ns
IL34	1.37163	1.66781	0.445878	3.7405	0.000183652	0.00544465	2.26403	up	2.19159	1.29258	0.364711	3.54413	0.000393915	0.0038527	2.41424	up	0.909882	0.518529	0.560507	0.925108	0.35491	0	0	ns
SFN	1.11447	2.02817	0.542322	3.73978	0.00018418	0.00544938	2.26365	up	0.988265	0.725406	0.575139	1.26127	0.207211	0	0	ns	0.598847	1.03845	0.680254	1.52657	0.126868	0	0	ns
CCL2	3.14179	1.3759	0.368201	3.73681	0.000186366	0.00550302	2.2594	up	6.45134	1.54259	0.365843	4.21653	2.48e-05	0.000399546	3.39843	up	3.14095	0.760434	0.385103	1.97463	0.0483106	0.215546	0.66646	ns
NIN	5.91495	0.676731	0.181178	3.73517	0.000187588	0.00552804	2.25743	up	12.3008	0.76776	0.172764	4.44398	8.83e-06	0.000167155	3.77688	up	6.97512	0.561363	0.203575	2.75753	0.00582404	0.0734634	1.13393	ns
SEMA4D	3.82738	0.859163	0.230125	3.73346	0.000188871	0.00554734	2.25592	up	6.08683	0.691023	0.248565	2.78005	0.00543498	0.0294935	1.53027	up	4.76335	0.767736	0.329922	2.32702	0.0199642	0.133513	0.874478	ns
ISG20	2.7065	1.42617	0.382014	3.73329	0.000188994	0.00554734	2.25592	up	7.4079	2.15374	0.303229	7.10269	1.22e-12	1.66e-10	9.77905	up	2.00007	0.650459	0.445505	1.46005	0.144277	0.378426	0.422019	ns
KRTCAP2	5.33329	0.862737	0.231149	3.73238	0.000189676	0.00555631	2.25521	up	8.25314	0.398846	0.247104	1.61408	0.10651	0.24864	0.60443	ns	4.88346	0.0235477	0.278685	0.0844956	0.932662	0.969643	0.0133881	ns
ATP10A	7.64116	-0.880045	0.235849	-3.73139	0.000190426	0.00556722	2.25436	down	17.4881	-0.22826	0.207419	-1.10048	0.271125	0.459027	0.338162	ns	13.274	0.0534155	0.185358	0.288175	0.773213	0.890476	0.0503777	ns
EGF	2.64767	-1.6219	0.434793	-3.73028	0.00019127	0.00556985	2.25416	down	4.26163	-1.63024	0.422027	-3.86288	0.000112059	0.00139252	2.8562	down	3.90559	-0.760461	0.467223	-1.62762	0.103606	0.321676	0.492581	ns
HSD11B2	31.5107	-1.06047	0.284261	-3.7306	0.000191024	0.00556985	2.25416	down	49.5106	-1.53426	0.415209	-3.69516	0.000219749	0.00237923	2.62356	down	42.2785	-1.03632	0.467129	-2.21849	0.0265214	0.153616	0.813565	ns
PTGER3	6.61188	-1.02017	0.273522	-3.72975	0.000191671	0.00557053	2.2541	down	11.6278	-1.17021	0.252187	-4.64023	3.48e-06	7.79e-05	4.10828	down	11.3968	-0.299896	0.255224	-1.17503	0.239984	0.492249	0.307815	ns
CTSV	1.94417	-1.47647	0.396094	-3.72759	0.000193323	0.00560752	2.25123	down	4.663	-0.414841	0.309101	-1.34209	0.179567	0.349981	0.455956	ns	3.38964	-0.24316	0.399177	-0.609153	0.542423	0.744771	0.127977	ns
FRMD1	6.47783	-1.10142	0.29565	-3.72542	0.00019499	0.00564478	2.24835	down	13.2735	-0.714629	0.226884	-3.14976	0.00163406	0.0116912	1.93214	down	11.6288	0.0893553	0.251164	0.355765	0.722016	0.86038	0.0653099	ns
RAC2	2.70777	1.59069	0.427245	3.72314	0.000196761	0.0056849	2.24528	up	5.23712	1.97961	0.315909	6.2664	3.7e-10	2.49e-08	7.60443	up	3.3623	0.891327	0.580636	1.53509	0.124763	0.354145	0.450819	ns
LPGAT1	3.69078	0.783928	0.210665	3.72121	0.000198267	0.00571722	2.24281	up	6.31818	0.645095	0.208292	3.09707	0.00195444	0.0134956	1.86981	up	4.06922	0.50901	0.232371	2.19051	0.0284875	0.160206	0.795322	ns
IKBKB	11.0129	0.693436	0.186416	3.71982	0.000199361	0.0057276	2.24203	up	16.8437	0.220944	0.232619	0.949813	0.342207	0.531498	0.274499	ns	11.874	0.110181	0.268333	0.410612	0.681357	0.834587	0.0785286	ns
FMNL1	1.75237	1.40022	0.376426	3.71977	0.000199403	0.0057276	2.24203	up	3.69629	1.74096	0.324858	5.35915	8.36e-08	3.08e-06	5.51104	up	1.87277	0.732506	0.393855	1.85983	0.0629089	0	0	ns
ANKLE2	5.19824	0.737201	0.198214	3.71922	0.000199841	0.00572903	2.24192	up	10.0892	0.844183	0.16084	5.24858	1.53e-07	5.25e-06	5.27994	up	6.03327	0.550189	0.214917	2.56	0.0104671	0.0963128	1.01632	ns
PTTG1	1.34897	2.11168	0.567944	3.71811	0.000200717	0.005743	2.24086	up	1.46196	1.18393	0.492062	2.40606	0.0161258	0.0661245	1.17964	ns	1.96589	2.06502	0.668483	3.08911	0.00200755	0.0384515	1.41509	up
CSF1	5.24689	0.693082	0.186444	3.71737	0.000201308	0.00574876	2.24043	up	11.0658	0.948788	0.183275	5.17686	2.26e-07	7.35e-06	5.13354	up	5.04619	0.188423	0.214948	0.8766	0.380704	0.623927	0.204866	ns
BASP1	1.66553	1.6123	0.433946	3.71543	0.000202857	0.00577517	2.23844	up	3.30441	1.61777	0.37491	4.31508	1.6e-05	0.000272484	3.56466	up	1.9294	1.30913	0.423177	3.09358	0.00197754	0.0380986	1.41909	up
FRY	5.06649	-0.985455	0.265282	-3.71475	0.000203406	0.00577517	2.23844	down	10.5026	-0.490924	0.2198	-2.2335	0.0255158	0.0916446	1.03789	ns	8.28572	-0.193811	0.227126	-0.853321	0.393481	0.63179	0.199427	ns
MYO18A	6.16358	0.821321	0.221087	3.71493	0.000203261	0.00577517	2.23844	up	9.74782	0.886959	0.174054	5.09589	3.47e-07	1.07e-05	4.97103	up	6.58957	0.76229	0.225344	3.38279	0.000717547	0.0209405	1.67901	up
PATJ	14.8042	-0.530476	0.142843	-3.71369	0.000204258	0.00578822	2.23745	down	26.1103	-0.58086	0.128295	-4.52754	5.97e-06	0.000121497	3.91543	down	20.5733	-0.321304	0.182927	-1.75646	0.0790103	0.283712	0.547122	ns
ZBTB33	2.49215	1.07762	0.290255	3.71266	0.00020509	0.00580067	2.23652	up	4.80882	1.25395	0.2831	4.42936	9.45e-06	0.000176908	3.75225	up	2.74271	0.865046	0.340766	2.53854	0.0111317	0.0985761	1.00623	ns
TLR6	1.43687	2.00787	0.540908	3.71203	0.0002056	0.00580399	2.23627	up	0.831001	0.751913	0.575977	1.30546	0.191737	0	0	ns	0.628757	0.79686	0.741511	1.07464	0.282534	0	0	ns
LYL1	2.12262	1.4128	0.380981	3.70831	0.000208643	0.00587864	2.23072	up	3.12471	1.33805	0.344059	3.88902	0.000100649	0.00127306	2.89515	up	2.28195	1.21012	0.393044	3.07884	0.00207809	0.0395721	1.40261	up
REEP4	1.73212	1.43673	0.387699	3.70578	0.000210739	0.00591513	2.22804	up	2.53027	0.981016	0.317955	3.08539	0.00203283	0.0138942	1.85717	up	1.27573	0.347793	0.440737	0.789116	0.430044	0	0	ns
ATP6V1D	4.62926	-0.758128	0.204571	-3.70594	0.000210612	0.00591513	2.22804	down	10.6424	-0.19244	0.150932	-1.27501	0.202305	0.377897	0.422626	ns	7.7741	-0.0647096	0.185556	-0.348734	0.727289	0.863594	0.0636902	ns
PRR5L	1.09901	1.58292	0.427312	3.70436	0.000211921	0.005937	2.22643	up	2.17734	1.55093	0.346645	4.47411	7.67e-06	0.000151634	3.8192	up	0.858826	0.896167	0.50057	1.79029	0.0734068	0	0	ns
COA3	8.23564	-0.655718	0.177044	-3.7037	0.00021248	0.00594139	2.22611	down	17.2521	-0.372752	0.133751	-2.78692	0.00532122	0.029037	1.53705	down	11.1375	-0.472741	0.161366	-2.92962	0.0033938	0.053053	1.27529	ns
TWF2	5.00713	0.800039	0.21624	3.69978	0.000215784	0.00599969	2.22187	up	11.1283	1.07921	0.178489	6.04638	1.48e-09	8.74e-08	7.05828	up	5.78928	0.600063	0.19657	3.05266	0.0022682	0.0409694	1.38754	up
C12orf45	2.01132	1.57259	0.425048	3.69979	0.000215776	0.00599969	2.22187	up	2.60165	0.991059	0.391804	2.52948	0.0114233	0.0511769	1.29093	ns	1.43446	0.583902	0.501944	1.16328	0.244715	0	0	ns
MGAT3	1.09444	1.65317	0.446775	3.70023	0.000215408	0.00599969	2.22187	up	2.49204	1.71527	0.394524	4.34769	1.38e-05	0.000241716	3.6167	up	1.09048	1.28339	0.48799	2.62994	0.00853988	0	0	ns
MIOX	19.7342	-1.7872	0.483338	-3.69762	0.000217629	0.0060396	2.21899	down	38.6776	-1.38723	0.212294	-6.53446	6.38e-11	5.44e-09	8.2646	down	36.6259	-0.512752	0.435372	-1.17773	0.238902	0.491354	0.308606	ns
AMOTL1	4.50605	0.832749	0.225275	3.69658	0.000218521	0.00604574	2.21855	up	8.40407	0.73534	0.203557	3.61246	0.000303309	0.00309472	2.50938	up	5.39165	0.656341	0.226813	2.89375	0.0038067	0.0574386	1.2408	ns
ZBTB46	5.26376	0.701259	0.189713	3.69641	0.000218669	0.00604574	2.21855	up	10.6191	0.847859	0.18509	4.58081	4.63e-06	9.99e-05	4.00045	up	6.24888	0.489072	0.192526	2.54029	0.011076	0.0985761	1.00623	ns
LYPD1	1.14708	2.09607	0.567404	3.69415	0.000220628	0.00606203	2.21738	up	2.43275	2.51732	0.587566	4.28432	1.83e-05	0.000308356	3.51095	up	0.549996	1.10687	0.653098	1.6948	0.0901124	0	0	ns
MME	37.1902	-1.23632	0.334674	-3.69411	0.000220656	0.00606203	2.21738	down	80.8404	-0.569877	0.234068	-2.43466	0.0149058	0.0624684	1.20434	ns	83.048	0.412494	0.273425	1.50862	0.131396	0.362168	0.44109	ns
INHBA	2.37805	1.24555	0.337113	3.69475	0.000220103	0.00606203	2.21738	up	3.33672	0.785036	0.508523	1.54376	0.122647	0.271746	0.565836	ns	1.86124	0.423962	0.527622	0.803534	0.421666	0	0	ns
COL1A2	17.663	1.2342	0.334123	3.69383	0.0002209	0.00606203	2.21738	up	53.9702	1.98785	0.316129	6.2881	3.21e-10	2.25e-08	7.64732	up	19.5252	1.02642	0.400197	2.56478	0.010324	0.0954417	1.02026	ns
STC1	2.94988	-1.45576	0.394447	-3.69064	0.000223692	0.00609334	2.21514	down	4.29514	-1.86309	0.361345	-5.156	2.52e-07	8.12e-06	5.09031	down	3.38828	-1.73165	0.381926	-4.534	5.79e-06	0.000741428	3.12993	down
WDR72	6.88734	-0.894	0.242196	-3.69123	0.000223173	0.00609334	2.21514	down	13.5604	-0.677232	0.200128	-3.384	0.000714385	0.00615635	2.21068	down	10.2963	-0.388511	0.256647	-1.5138	0.130078	0.360317	0.443316	ns
SSC5D	2.85693	0.899378	0.243633	3.69153	0.000222906	0.00609334	2.21514	up	4.9103	0.73794	0.30734	2.40105	0.0163481	0.0667515	1.17554	ns	2.50316	0.250102	0.316934	0.789129	0.430037	0.661451	0.179502	ns
AHCY	5.12233	-1.06575	0.288765	-3.69073	0.000223612	0.00609334	2.21514	down	8.57943	-1.16645	0.261535	-4.46003	8.19e-06	0.000159374	3.79758	down	6.84877	-0.88456	0.319392	-2.76951	0.00561407	0.0718252	1.14372	ns
TIMP2	26.8692	0.70891	0.192329	3.68591	0.000227883	0.00619607	2.20788	up	40.3229	0.383677	0.473998	0.809447	0.418258	0.603507	0.219317	ns	23.7072	0.0408507	0.488179	0.0836798	0.933311	0.969952	0.0132498	ns
FAM3D	1.72573	2.74002	0.743635	3.68463	0.000229037	0.00621601	2.20649	up	0.91006	1.53382	0.670374	2.28801	0.0221372	0	0	ns	0.633938	1.49363	0.824532	1.81149	0.0700654	0	0	ns
HFE	2.78086	2.04955	0.556932	3.68008	0.00023316	0.0063053	2.20029	up	2.08074	0.780916	0.347689	2.24602	0.0247027	0.0895604	1.04788	ns	1.78072	0.99239	0.46568	2.13106	0.0330846	0	0	ns
ACSF2	8.30681	-1.10088	0.299148	-3.68006	0.000233182	0.0063053	2.20029	down	14.5491	-0.937734	0.20832	-4.50142	6.75e-06	0.000135588	3.86778	down	12.3693	-0.464717	0.309778	-1.50016	0.133573	0.365787	0.436772	ns
ALS2CL	28.7633	-1.11967	0.3044	-3.6783	0.000234794	0.0063373	2.1981	down	52.6671	-1.06941	0.258552	-4.13617	3.53e-05	0.000532455	3.27372	down	51.349	-0.142897	0.281297	-0.507995	0.611457	0.790372	0.102168	ns
HSP90AA1	16.3914	-0.681154	0.185405	-3.67387	0.000238904	0.00643645	2.19135	down	34.7958	-0.21066	0.147157	-1.43154	0.152277	0.314173	0.502831	ns	24.4532	-0.245066	0.167256	-1.46521	0.142862	0.376768	0.423925	ns
WDR5B	1.81683	1.46388	0.398572	3.6728	0.000239903	0.00645159	2.19033	up	2.03189	0.6882	0.3875	1.776	0.0757332	0.195702	0.708404	ns	1.79184	0.836182	0.494803	1.68993	0.0910414	0	0	ns
TMEM140	4.98044	0.908312	0.247378	3.67176	0.000240887	0.00646628	2.18935	up	7.42092	0.711414	0.362872	1.96051	0.0499362	0.146287	0.834795	ns	3.81854	0.166235	0.326368	0.509348	0.610508	0.789633	0.102575	ns
TCF4	4.25776	0.914283	0.249506	3.66437	0.000247944	0.00664365	2.17759	up	9.7612	1.19482	0.223813	5.33849	9.37e-08	3.4e-06	5.46855	up	5.10048	0.517767	0.261176	1.98244	0.0474295	0.21285	0.671926	ns
SRP72	3.47291	0.939702	0.256592	3.66225	0.000250013	0.006654	2.17692	up	4.8416	0.68485	0.347351	1.97164	0.0486509	0.143512	0.84311	ns	3.41455	0.54646	0.373336	1.46372	0.14327	0.377091	0.423553	ns
TRIM22	7.03843	0.738295	0.201628	3.66166	0.000250584	0.006654	2.17692	up	17.9105	1.27838	0.195911	6.52533	6.79e-11	5.74e-09	8.24084	up	8.68383	0.677119	0.262556	2.57895	0.00991019	0.093806	1.02777	ns
REM2	1.83992	2.15452	0.588327	3.66211	0.000250149	0.006654	2.17692	up	1.09554	0.567033	0.609208	0.930771	0.351972	0	0	ns	1.1462	0.797415	0.714082	1.1167	0.264123	0	0	ns
NQO1	7.66703	-0.899773	0.245634	-3.66306	0.000249222	0.006654	2.17692	down	14.0739	-0.733784	0.164374	-4.4641	8.04e-06	0.000157052	3.80396	down	10.5327	-0.595286	0.187881	-3.16842	0.00153268	0.0322608	1.49133	down
SLC17A9	1.55087	2.01565	0.550336	3.66258	0.000249689	0.006654	2.17692	up	2.54325	2.15753	0.383633	5.62393	1.87e-08	8.32e-07	6.07997	up	1.02396	0.771651	0.575533	1.34076	0.179999	0	0	ns
OSGEP	3.43226	0.891234	0.243488	3.66027	0.000251947	0.00667818	2.17534	up	5.21884	0.797615	0.231286	3.4486	0.000563493	0.00512052	2.29069	up	3.27205	0.491071	0.294078	1.66987	0.0949456	0.309499	0.509341	ns
RPAP3	2.4907	1.3249	0.362017	3.65977	0.000252442	0.0066793	2.17527	up	3.54404	1.05115	0.320577	3.27895	0.00104195	0.00821959	2.08515	up	2.06896	0.910898	0.375383	2.42658	0.0152419	0.116187	0.934843	ns
C4orf48	2.13561	1.20021	0.3281	3.65806	0.000254127	0.00668633	2.17481	up	3.05549	0.901454	0.295777	3.04775	0.00230566	0.0153992	1.8125	up	1.72755	0.460358	0.414314	1.11113	0.266511	0	0	ns
TMEM150C	1.74904	-1.33784	0.365669	-3.65859	0.000253603	0.00668633	2.17481	down	3.27613	-0.926776	0.357778	-2.59037	0.00958738	0.0449102	1.34766	down	2.77677	-0.504519	0.326771	-1.54395	0.1226	0.350572	0.455223	ns
CAMK2D	3.51792	0.85378	0.233422	3.65767	0.000254519	0.00668633	2.17481	up	6.55455	0.843152	0.21007	4.01367	5.98e-05	0.000826854	3.08257	up	4.08312	0.502931	0.277398	1.81303	0.0698271	0.264601	0.577409	ns
CD248	8.06575	0.798587	0.218326	3.65777	0.00025442	0.00668633	2.17481	up	26.8111	1.83559	0.202437	9.06749	1.22e-19	7.45e-17	16.1278	up	7.34491	0.166688	0.227091	0.734015	0.462939	0.68813	0.162329	ns
ZCCHC8	3.14435	0.87972	0.24056	3.65697	0.000255212	0.00669262	2.1744	up	4.53497	0.445494	0.244942	1.81877	0.0689459	0.183162	0.737164	ns	2.93855	0.316646	0.264679	1.19634	0.231564	0.483598	0.315515	ns
CYB561D1	1.85435	1.25759	0.344194	3.65371	0.000258479	0.00675756	2.17021	up	2.56852	0.732757	0.319897	2.29061	0.0219861	0.0824664	1.08372	ns	1.53593	0.782421	0.393843	1.98663	0.0469634	0	0	ns
SH3YL1	4.06363	-0.941059	0.257593	-3.65328	0.00025891	0.00675756	2.17021	down	7.85761	-0.861001	0.220396	-3.90661	9.36e-05	0.0011974	2.92176	down	6.16669	-0.623205	0.237129	-2.62812	0.00858573	0.0884025	1.05354	ns
ABTB2	3.19691	-1.1526	0.315509	-3.65313	0.000259061	0.00675756	2.17021	down	6.46268	-1.02296	0.280544	-3.64633	0.000266008	0.00278162	2.5557	down	4.51367	-0.992814	0.28318	-3.50594	0.000454994	0.0166508	1.77857	down
COPZ1	6.00364	-0.855446	0.234285	-3.65131	0.000260905	0.00679365	2.1679	down	12.532	-0.405064	0.205739	-1.96882	0.0489734	0.14422	0.840976	ns	8.74369	-0.380876	0.223159	-1.70674	0.0878701	0.298879	0.524504	ns
PTGFRN	2.30917	1.31973	0.36152	3.6505	0.000261732	0.00679614	2.16774	up	3.89434	1.30479	0.301425	4.32873	1.5e-05	0.000258431	3.58766	up	2.08206	0.585975	0.386732	1.5152	0.129722	0.360039	0.44365	ns
CD24	33.443	0.883129	0.241932	3.65031	0.000261921	0.00679614	2.16774	up	40.7125	0.0834312	0.245573	0.33974	0.734052	0.842835	0.0742573	ns	40.8944	0.845585	0.310747	2.72114	0.00650574	0.0771314	1.11277	ns
DDX17	12.3583	-0.655356	0.17962	-3.64857	0.0002637	0.0068303	2.16556	down	28.3162	-0.144646	0.14803	-0.977139	0.3285	0.517131	0.286399	ns	19.4839	-0.143362	0.180918	-0.792414	0.42812	0.660127	0.180372	ns
SVIL	6.21034	0.889941	0.244106	3.64572	0.000266649	0.00689457	2.16149	up	9.458	0.56415	0.226637	2.48923	0.0128022	0.0558483	1.25299	ns	6.31732	0.412456	0.260996	1.58032	0.114034	0.337205	0.472106	ns
REST	4.97841	0.804335	0.220673	3.64493	0.000267469	0.00690369	2.16092	up	7.45267	0.581721	0.185497	3.13601	0.00171263	0.012099	1.91725	up	5.06689	0.628179	0.20996	2.9919	0.00277243	0.0466677	1.33098	up
ARHGAP45	4.52431	1.19508	0.328167	3.64168	0.000270869	0.00697924	2.15619	up	8.78736	1.05505	0.241667	4.36571	1.27e-05	0.000225868	3.64615	up	5.08027	0.743187	0.266515	2.78854	0.00529465	0.06945	1.15833	ns
ABRAXAS2	2.19181	1.25207	0.343936	3.64041	0.000272199	0.00700131	2.15482	up	1.54692	-0.0736142	0.416604	-0.176701	0.859743	0.9215	0.0355047	ns	1.66387	0.355024	0.428517	0.828494	0.407391	0	0	ns
NIBAN2	7.85962	0.68657	0.188661	3.63917	0.000273517	0.00702297	2.15348	up	16.2916	1.07857	0.169596	6.35966	2.02e-10	1.5e-08	7.8253	up	8.76383	0.632436	0.198876	3.18006	0.00147246	0.0317126	1.49877	up
NFIX	5.29557	0.903928	0.248504	3.63748	0.000275321	0.00705701	2.15138	up	9.15359	0.674106	0.199586	3.37753	0.000731404	0.00624814	2.20425	up	4.58641	0.138483	0.269415	0.514014	0.607242	0.787205	0.103912	ns
ABI3BP	3.51154	1.19049	0.327393	3.63626	0.000276623	0.00707809	2.15008	up	4.02048	0.50746	0.303399	1.67259	0.094409	0.228671	0.640788	ns	3.21784	0.644196	0.292174	2.20484	0.0274655	0.156689	0.804962	ns
DDX6	6.37278	1.03676	0.285191	3.63531	0.000277651	0.0070921	2.14923	up	9.85631	0.809717	0.241283	3.35588	0.00079114	0.00664617	2.17743	up	6.38302	0.744284	0.266457	2.79326	0.00521804	0.0687193	1.16292	ns
MARCKS	11.2682	1.05676	0.290843	3.63345	0.000279662	0.00713113	2.14684	up	27.6025	1.59369	0.237867	6.69993	2.09e-11	2.09e-09	8.67897	up	12.341	0.7403	0.310125	2.3871	0.0169818	0.122537	0.911731	ns
PTPRO	28.6481	-1.20433	0.331574	-3.63216	0.000281062	0.00715448	2.14542	down	66.8121	-0.437891	0.234656	-1.8661	0.0620277	0.169745	0.770204	ns	62.883	0.36273	0.254992	1.42251	0.154877	0.393479	0.405078	ns
TNFAIP8	2.30083	1.9837	0.546243	3.63153	0.000281746	0.00715955	2.14511	up	2.86626	1.72634	0.360861	4.78394	1.72e-06	4.39e-05	4.35757	up	1.32566	1.22863	0.441005	2.78598	0.00533659	0	0	ns
SFXN3	4.53305	0.691174	0.190505	3.62812	0.000285492	0.00723017	2.14085	up	8.98958	0.806405	0.227179	3.54965	0.000385747	0.00378657	2.42175	up	5.54983	0.715964	0.254474	2.81351	0.0049004	0.0665806	1.17665	ns
H2AFX	2.23362	1.10868	0.305581	3.62811	0.000285505	0.00723017	2.14085	up	3.64007	0.983321	0.279271	3.52103	0.000429868	0.00412342	2.38474	up	1.88639	0.663313	0.37484	1.76959	0.0767953	0.279627	0.553421	ns
SSH3	2.06283	1.04452	0.288318	3.62281	0.000291421	0.00736736	2.13269	up	2.56193	0.347964	0.327384	1.06286	0.287844	0.475766	0.322607	ns	2.19823	0.585189	0.369751	1.58265	0.1135	0.336871	0.472536	ns
AFM	8.03706	-1.46097	0.403372	-3.62189	0.000292456	0.0073683	2.13263	down	12.1066	-1.83996	0.384707	-4.78277	1.73e-06	4.41e-05	4.35587	down	10.8364	-1.17282	0.619727	-1.89248	0.0584274	0.239041	0.621528	ns
TC2N	3.0644	1.49085	0.411593	3.62214	0.000292179	0.0073683	2.13263	up	2.89599	0.278547	0.364557	0.76407	0.444826	0.627537	0.202361	ns	2.24575	0.649359	0.391768	1.65751	0.0974169	0.312746	0.504808	ns
VCP	2.83533	1.00989	0.278923	3.62066	0.000293848	0.00739075	2.13131	up	5.58707	1.20412	0.215257	5.59385	2.22e-08	9.58e-07	6.01865	up	4.10147	1.25454	0.279981	4.48083	7.44e-06	0.000883648	3.05372	up
HELB	2.14046	1.52589	0.421598	3.6193	0.000295397	0.00741708	2.12977	up	2.40116	0.920952	0.319552	2.88201	0.00395143	0.0233957	1.63086	up	2.07402	1.10904	0.457751	2.42281	0.015401	0.116362	0.93419	ns
DCP1B	3.23328	1.09791	0.303891	3.61283	0.00030287	0.00759181	2.11965	up	4.69854	0.713857	0.322199	2.21558	0.0267202	0.0945571	1.02431	ns	3.08276	0.90763	0.282073	3.21771	0.00129219	0.0298505	1.52505	up
ANXA6	10.4046	0.696399	0.192949	3.60924	0.000307101	0.00765885	2.11584	up	20.5014	0.871075	0.16531	5.26934	1.37e-07	4.75e-06	5.32341	up	10.2034	0.245837	0.179148	1.37226	0.169983	0.4115	0.38563	ns
OAS1	4.25117	1.1247	0.311591	3.60953	0.000306755	0.00765885	2.11584	up	19.0633	2.61742	0.312966	8.36328	6.1e-17	2.28e-14	13.642	up	7.9546	1.87822	0.351852	5.33808	9.39e-08	2.44e-05	4.61289	up
TRAF3	2.82381	1.14548	0.317352	3.60951	0.000306779	0.00765885	2.11584	up	5.62389	1.21067	0.278753	4.34317	1.4e-05	0.000245057	3.61073	up	3.3545	0.968771	0.302543	3.20209	0.00136432	0.0305163	1.51547	up
PTEN	6.05273	1.11887	0.310095	3.60816	0.000308378	0.00767774	2.11477	up	9.32434	0.921371	0.302005	3.05085	0.00228197	0.0152638	1.81634	up	9.08542	1.59912	0.450695	3.54812	0.000387996	0.0151378	1.81994	up
PARVG	1.87763	1.65111	0.457775	3.60683	0.000309961	0.00770415	2.11328	up	3.94011	1.70437	0.336426	5.0661	4.06e-07	1.23e-05	4.91155	up	2.02017	0.995328	0.506203	1.96626	0.0492684	0.217788	0.661966	ns
LSM8	4.42631	0.864595	0.239747	3.60629	0.00031061	0.0077073	2.1131	up	6.82939	0.714325	0.197902	3.60948	0.000306811	0.00311863	2.50604	up	4.96667	0.654207	0.244545	2.6752	0.00746839	0.0829164	1.08136	ns
C1QA	7.47437	1.54081	0.427348	3.60552	0.000311532	0.00771721	2.11254	up	25.4725	2.53883	0.306704	8.27779	1.25e-16	4.33e-14	13.3635	up	6.40773	0.902333	0.539641	1.6721	0.0945047	0.308776	0.510356	ns
XAF1	4.18292	1.19317	0.331049	3.60423	0.000313085	0.00774269	2.11111	up	18.3747	2.45287	0.300719	8.15668	3.44e-16	1.1e-13	12.9573	up	5.96334	1.28753	0.342106	3.76353	0.00016753	0.00878999	2.05601	up
ATR	3.23332	0.974855	0.270711	3.60109	0.000316887	0.00781055	2.10732	up	4.64692	0.582733	0.226828	2.56905	0.0101976	0.0471615	1.32641	up	2.84083	0.426802	0.267488	1.59559	0.11058	0.332652	0.47801	ns
SLC22A8	15.6829	-2.01044	0.558242	-3.60137	0.000316547	0.00781055	2.10732	down	31.3277	-1.31949	0.309018	-4.26994	1.96e-05	0.000325672	3.48722	down	25.871	-0.942045	0.409899	-2.29823	0.0215485	0.137742	0.860935	ns
P2RY10	1.41238	2.41821	0.671709	3.60009	0.00031811	0.00782763	2.10637	up	0.612486	0.907015	0.52904	1.71445	0.0864454	0	0	ns	0.208412	0.0240066	0.8581	0.0279764	0.977681	0	0	ns
MAF1	12.3987	0.858506	0.238684	3.59683	0.000322118	0.00791306	2.10166	up	18.133	0.553615	0.141598	3.90978	9.24e-05	0.00118518	2.92622	up	21.3472	1.6663	0.343638	4.84902	1.24e-06	0.000234827	3.62925	up
HADH	5.15121	-0.943084	0.262303	-3.5954	0.000323889	0.00794335	2.1	down	9.50554	-0.898097	0.195668	-4.5899	4.43e-06	9.64e-05	4.01585	down	7.51502	-0.711012	0.25465	-2.79211	0.00523654	0.0687793	1.16254	ns
C1orf115	8.83057	-0.665176	0.185102	-3.59357	0.000326183	0.00797312	2.09837	down	17.58	-0.425096	0.185115	-2.29639	0.0216538	0.0816065	1.08828	ns	14.796	0.111509	0.167071	0.667433	0.504495	0.718642	0.143487	ns
NID2	4.30896	0.933508	0.25975	3.59387	0.000325801	0.00797312	2.09837	up	7.38464	0.954485	0.247901	3.85028	0.000117985	0.00144349	2.84059	up	4.20817	0.411278	0.276549	1.48718	0.136967	0.370327	0.431414	ns
HELLS	5.84139	1.27376	0.354575	3.59235	0.000327705	0.00799709	2.09707	up	6.50441	0.795538	0.23995	3.31543	0.000915026	0.00743625	2.12865	up	5.15141	0.766377	0.334922	2.28823	0.0221243	0.139536	0.855314	ns
SVBP	2.50328	1.02096	0.284302	3.5911	0.000329288	0.00801113	2.09631	up	4.26429	0.671153	0.241821	2.77541	0.00551315	0.0298215	1.52547	up	3.06973	0.893608	0.282506	3.16315	0.00156071	0.0324786	1.4884	up
ENC1	3.88889	0.873288	0.243185	3.59104	0.000329366	0.00801113	2.09631	up	8.55341	1.02067	0.26641	3.83121	0.000127514	0.00153496	2.8139	up	6.03622	1.52572	0.231715	6.58447	4.57e-11	2.05e-08	7.68893	up
IL2RB	1.45999	2.1212	0.591023	3.58904	0.000331902	0.00805955	2.09369	up	1.39007	0.691903	0.585578	1.18157	0.237376	0.419127	0.377654	ns	0.971699	0.669497	0.670169	0.998997	0.317796	0	0	ns
MYO1G	1.19755	2.10111	0.585874	3.58627	0.000335437	0.008132	2.0898	up	2.54639	2.11694	0.407269	5.19789	2.02e-07	6.71e-06	5.17299	up	1.19246	1.21983	0.595678	2.0478	0.0405799	0	0	ns
CYBC1	6.25213	0.805824	0.224817	3.58435	0.000337913	0.00817859	2.08732	up	12.8613	1.03342	0.1824	5.66566	1.46e-08	6.8e-07	6.16769	up	6.84149	0.539008	0.235465	2.28913	0.022072	0.139536	0.855314	ns
PAX2	6.84872	-0.854645	0.238484	-3.58366	0.000338809	0.00818686	2.08688	down	13.1737	-0.762779	0.189607	-4.02294	5.75e-05	0.000800739	3.09651	down	9.963	-0.57259	0.247681	-2.31181	0.0207884	0.135355	0.868525	ns
RBM43	4.14377	1.11037	0.30991	3.58288	0.000339823	0.008187	2.08688	up	5.08326	0.489644	0.25776	1.89961	0.0574839	0.161063	0.793005	ns	3.92457	0.657327	0.337586	1.94714	0.0515178	0.222297	0.653066	ns
ITGB6	4.1856	1.83897	0.513277	3.58281	0.000339924	0.008187	2.08688	up	3.6898	0.489227	0.434248	1.12661	0.259909	0.445756	0.350902	ns	3.34622	0.956434	0.613695	1.55848	0.119119	0.346189	0.460687	ns
OAS2	4.19906	1.19315	0.333104	3.58191	0.000341093	0.00820178	2.08609	up	19.5825	2.72163	0.305629	8.90502	5.34e-19	2.72e-16	15.5655	up	5.84021	1.33893	0.338965	3.95005	7.81e-05	0.00503357	2.29812	up
LTBP1	2.78988	1.27698	0.356624	3.58075	0.000342614	0.00821161	2.08557	up	2.98274	0.584378	0.337028	1.73391	0.0829336	0.20827	0.681374	ns	2.54788	0.724523	0.317451	2.28231	0.0224708	0.140489	0.852357	ns
BACH1	7.04606	0.994584	0.27774	3.58099	0.0003423	0.00821161	2.08557	up	12.2102	0.927436	0.207653	4.46629	7.96e-06	0.000155684	3.80776	up	8.62238	0.923376	0.222735	4.14562	3.39e-05	0.00269584	2.56931	up
SLC34A1	6.25778	-1.8721	0.523153	-3.57849	0.000345583	0.00826935	2.08253	down	15.2402	-0.798646	0.232467	-3.43552	0.00059142	0.0053133	2.27464	down	10.1842	-0.991529	0.372729	-2.66019	0.00780966	0.0849178	1.071	ns
PSTPIP1	1.83621	1.79697	0.502334	3.57724	0.000347241	0.00829559	2.08115	up	2.15819	1.59186	0.418354	3.80507	0.000141765	0.00167211	2.77673	up	1.34392	1.15441	0.571448	2.02014	0.0433689	0	0	ns
INAFM2	2.00254	1.35225	0.378134	3.57611	0.000348741	0.00831796	2.07998	up	4.16426	1.32896	0.318141	4.17726	2.95e-05	0.000462791	3.33462	up	1.90334	0.859614	0.351722	2.44402	0.0145248	0.113438	0.94524	ns
KMT2D	6.92924	0.610092	0.170655	3.575	0.000350222	0.00833979	2.07884	up	14.0429	0.704285	0.158184	4.45231	8.5e-06	0.000162169	3.79003	up	7.94523	0.402689	0.184471	2.18294	0.0290399	0.162044	0.790366	ns
ZNF142	2.6429	1.16644	0.326333	3.5744	0.000351026	0.00834549	2.07855	up	5.12834	1.33927	0.287685	4.65532	3.23e-06	7.29e-05	4.13716	up	3.63221	1.2901	0.317483	4.06352	4.83e-05	0.00355821	2.44877	up
BHMT2	18.8926	-1.1346	0.31763	-3.57208	0.000354151	0.00840625	2.0754	down	37.7934	-0.887514	0.210616	-4.2139	2.51e-05	0.000402192	3.39557	down	27.7053	-0.714108	0.297218	-2.40264	0.0162773	0.11991	0.921146	ns
OAS3	3.78185	1.56325	0.437905	3.56985	0.000357188	0.00846472	2.07239	up	20.3659	3.13175	0.343652	9.11314	8e-20	5.13e-17	16.29	up	4.48189	1.41798	0.373688	3.79456	0.000147906	0.00788618	2.10313	up
NDUFS2	13.1333	-0.666352	0.186719	-3.56875	0.000358694	0.00847322	2.07195	down	25.0851	-0.394133	0.13448	-2.9308	0.00338091	0.0206163	1.68579	down	19.0686	-0.354458	0.188046	-1.88496	0.0594354	0.241662	0.616792	ns
MMP24OS	15.9009	-0.447576	0.125403	-3.56909	0.000358222	0.00847322	2.07195	down	28.2247	-0.542512	0.137136	-3.95603	7.62e-05	0.00101341	2.99421	down	21.8949	-0.21847	0.139168	-1.56983	0.116456	0.341576	0.466513	ns
MAST3	2.14446	1.36885	0.383939	3.56528	0.000363464	0.00857219	2.06691	up	3.56037	1.15988	0.314752	3.68507	0.000228644	0.00246167	2.60877	up	2.13343	0.944308	0.371869	2.53936	0.0111057	0.0985761	1.00623	ns
CD28	1.92608	1.90157	0.533595	3.5637	0.000365663	0.00861027	2.06498	up	2.85977	1.38145	0.427797	3.22922	0.00124127	0.00941659	2.02611	up	2.0496	1.55864	0.501538	3.10772	0.00188539	0.036754	1.4347	up
KL	10.0525	-1.06969	0.3009	-3.55497	0.000378026	0.00888722	2.05123	down	15.4753	-1.15441	0.201349	-5.73338	9.84e-09	4.75e-07	6.32341	down	12.8798	-0.713356	0.256115	-2.7853	0.00534784	0.069869	1.15572	ns
YBX1	11.6402	0.696419	0.19596	3.55388	0.000379598	0.00889585	2.05081	up	21.7211	0.721553	0.183721	3.92744	8.59e-05	0.00111528	2.95262	up	11.9359	0.391338	0.209327	1.86951	0.0615526	0.246337	0.608471	ns
ITGAX	3.15613	1.16493	0.327777	3.55402	0.000379384	0.00889585	2.05081	up	11.151	2.34406	0.283652	8.26383	1.41e-16	4.75e-14	13.3237	up	2.73023	0.429695	0.366215	1.17334	0.240659	0.493366	0.306831	ns
SLAMF7	1.55611	2.26965	0.638717	3.55346	0.000380204	0.00889592	2.05081	up	2.27034	2.07196	0.442463	4.68279	2.83e-06	6.55e-05	4.18377	up	1.01174	0.835387	0.668695	1.24928	0.211563	0	0	ns
KLF16	2.68312	0.935967	0.263765	3.54849	0.000387447	0.00905107	2.0433	up	4.73065	0.777288	0.339898	2.28683	0.022206	0.0830835	1.08049	ns	2.10407	-0.139059	0.314603	-0.442016	0.658478	0.821245	0.0855273	ns
CTSK	2.39633	1.29099	0.364046	3.54624	0.000390773	0.00911432	2.04028	up	4.53695	1.38318	0.310165	4.45951	8.21e-06	0.000159446	3.79739	up	2.75288	0.930386	0.339959	2.73676	0.00620475	0.0755061	1.12202	ns
AP3M1	2.30066	1.23417	0.348155	3.5449	0.000392766	0.00914637	2.03875	up	3.45363	1.00597	0.297489	3.38155	0.000720785	0.00617855	2.20911	up	2.54259	1.18069	0.365449	3.23078	0.00123453	0.028925	1.53873	up
SGK2	3.1189	-0.819083	0.23114	-3.54367	0.0003946	0.00917461	2.03741	down	5.15993	-0.925008	0.209139	-4.42293	9.74e-06	0.000181498	3.74113	down	4.36527	-0.215933	0.247358	-0.872954	0.382688	0.62518	0.203995	ns
LLPH	1.84726	1.52257	0.430123	3.53985	0.00040035	0.00929366	2.03181	up	1.89064	0.822842	0.369004	2.2299	0.0257541	0.0922821	1.03488	ns	1.56167	1.018	0.453362	2.24546	0.0247388	0	0	ns
RNPS1	4.12716	1.02716	0.290327	3.53795	0.000403252	0.00934634	2.02936	up	5.87573	0.853641	0.293445	2.90903	0.00362549	0.0218015	1.66151	up	4.36687	0.946528	0.280727	3.37171	0.000747043	0.0215463	1.66663	up
RASSF5	2.57213	0.954434	0.269872	3.53661	0.000405297	0.00937376	2.02809	up	4.51038	0.860307	0.253002	3.4004	0.000672878	0.00589557	2.22947	up	2.72456	0.530126	0.316274	1.67616	0.0937074	0.307393	0.512306	ns
BRCA1	2.34199	1.95589	0.553082	3.53634	0.000405705	0.00937376	2.02809	up	1.81722	1.21414	0.435395	2.78859	0.00529386	0.028973	1.53801	up	1.02609	0.977251	0.606232	1.61201	0.10696	0	0	ns
CUX1	11.0171	-0.523837	0.148167	-3.53544	0.000407094	0.00937651	2.02796	down	25.899	0.0982545	0.137054	0.716901	0.473435	0.651015	0.186409	ns	17.5196	0.0239035	0.165551	0.144387	0.885195	0.947689	0.0233344	ns
GLIPR1	1.61695	1.63246	0.461706	3.5357	0.00040669	0.00937651	2.02796	up	2.95168	2.00002	0.383311	5.21774	1.81e-07	6.09e-06	5.21512	up	1.06302	0.695135	0.543225	1.27964	0.20067	0	0	ns
MTPAP	3.08381	0.86807	0.245563	3.53502	0.000407748	0.00937693	2.02794	up	5.38565	0.93108	0.244534	3.80758	0.000140335	0.0016567	2.78076	up	3.36191	0.833125	0.259467	3.21091	0.00132315	0.030101	1.52142	up
AEBP1	21.0325	1.05423	0.298286	3.53431	0.000408837	0.00938735	2.02746	up	53.1441	1.50456	0.244562	6.15204	7.65e-10	4.81e-08	7.31781	up	20.0068	0.486753	0.320581	1.51834	0.128928	0.359427	0.44439	ns
MLPH	1.75164	2.1039	0.595461	3.53322	0.000410531	0.00941161	2.02634	up	1.1994	1.11837	0.556663	2.00907	0.04453	0	0	ns	0.514126	0.515192	0.807531	0.637984	0.523484	0	0	ns
RUNX1	3.39184	1.36817	0.38762	3.52966	0.000416088	0.00952423	2.02117	up	9.25014	2.09163	0.309489	6.75832	1.4e-11	1.47e-09	8.83334	up	3.21003	0.497945	0.449034	1.10893	0.267462	0.519442	0.284463	ns
MYCL	2.27065	2.02155	0.573372	3.52572	0.000422334	0.00959282	2.01805	up	1.94478	1.34029	0.490364	2.73325	0.00627131	0.0327256	1.48511	up	0.892265	0.596577	0.600845	0.992896	0.32076	0	0	ns
CREB5	1.75795	1.39145	0.394651	3.52577	0.000422251	0.00959282	2.01805	up	2.4622	1.10876	0.393521	2.81753	0.00483947	0.0271407	1.56638	up	1.32791	0.854806	0.443114	1.92909	0.0537199	0	0	ns
BRD3	6.44294	0.816405	0.231528	3.52616	0.000421637	0.00959282	2.01805	up	9.36717	0.521805	0.180041	2.89826	0.00375236	0.0224043	1.64967	up	6.30991	0.496299	0.223891	2.2167	0.0266437	0.153894	0.812777	ns
ANAPC16	16.0741	-0.511785	0.145115	-3.52675	0.000420697	0.00959282	2.01805	down	32.4928	-0.319576	0.110738	-2.88587	0.00390337	0.0231825	1.63484	down	22.5271	-0.217302	0.127431	-1.70526	0.0881467	0.299614	0.523438	ns
B3GALT5	1.65706	2.27621	0.645571	3.52589	0.000422064	0.00959282	2.01805	up	1.3618	1.46075	0.551123	2.65049	0.00803746	0.0393912	1.4046	up	1.0614	1.3759	0.645567	2.1313	0.0330647	0	0	ns
SYT11	2.20978	1.11019	0.315081	3.5235	0.000425883	0.00964923	2.01551	up	5.59887	1.57368	0.283819	5.54467	2.95e-08	1.23e-06	5.91112	up	2.31937	0.85838	0.326155	2.63181	0.00849311	0.0880926	1.05506	ns
FCER1G	2.44666	1.1959	0.339422	3.52335	0.000426124	0.00964923	2.01551	up	8.76056	2.19511	0.357755	6.1358	8.47e-10	5.28e-08	7.27743	up	2.8966	0.895907	0.433584	2.06628	0.0388016	0.189658	0.722029	ns
TUT7	10.4094	0.743455	0.211088	3.52202	0.000428267	0.00966809	2.01466	up	14.1897	0.521919	0.151916	3.43557	0.000591304	0.0053133	2.27464	up	10.3742	0.450309	0.185307	2.43006	0.0150962	0.115792	0.936321	ns
STMN3	2.81698	1.04562	0.296877	3.52206	0.000428208	0.00966809	2.01466	up	5.76815	1.15903	0.291843	3.97141	7.14e-05	0.000957704	3.01877	up	2.99259	0.466696	0.34352	1.35857	0.174283	0.41777	0.379063	ns
LAPTM5	4.24021	1.20673	0.342922	3.51897	0.000433225	0.00973537	2.01165	up	13.3508	2.09495	0.341941	6.12665	8.98e-10	5.57e-08	7.25444	up	4.55129	0.881112	0.384374	2.29233	0.0218867	0.138959	0.857112	ns
ATP8B2	3.79945	0.839306	0.238484	3.51935	0.000432613	0.00973537	2.01165	up	6.67911	0.83002	0.210001	3.95246	7.74e-05	0.00102483	2.98935	up	3.57558	0.212484	0.257896	0.823911	0.40999	0.644918	0.190496	ns
TNFRSF13B	1.21491	2.46933	0.701593	3.5196	0.000432197	0.00973537	2.01165	up	0.994525	1.13181	0.538004	2.10372	0.0354029	0	0	ns	0.838858	1.12926	0.746161	1.51343	0.130172	0	0	ns
ITGB1BP1	4.01531	0.87634	0.249083	3.51826	0.000434382	0.00974654	2.01115	up	5.73126	0.548374	0.273952	2.00172	0.0453153	0.136738	0.86411	ns	4.90453	0.77745	0.299132	2.59902	0.00934892	0.0922177	1.03519	ns
PDZK1IP1	44.1723	-1.13042	0.321489	-3.5162	0.00043777	0.00977796	2.00975	down	74.9334	-1.23138	0.255803	-4.81379	1.48e-06	3.87e-05	4.41228	down	58.2963	-1.07849	0.33328	-3.23601	0.00121215	0.0288483	1.53988	down
PRKAR2B	3.5892	-1.07017	0.304314	-3.51666	0.000437006	0.00977796	2.00975	down	5.96921	-0.752838	0.218906	-3.4391	0.000583661	0.00526822	2.27834	down	4.44907	-0.578164	0.26014	-2.22251	0.0262487	0.1528	0.815878	ns
ARHGDIB	11.4039	0.861227	0.244924	3.5163	0.000437599	0.00977796	2.00975	up	24.3443	1.07111	0.177979	6.0182	1.76e-09	1.01e-07	6.99566	up	12.8993	0.661721	0.192926	3.42993	0.000603739	0.0188458	1.72478	up
CRYAB	55.2137	-0.854634	0.243131	-3.51511	0.000439566	0.00980324	2.00863	down	105.18	-0.633705	0.194287	-3.2617	0.00110746	0.00862637	2.06417	down	73.618	-0.686591	0.230248	-2.98196	0.00286408	0.0476412	1.32202	down
NKD2	3.03336	1.152	0.32789	3.51338	0.000442445	0.00984559	2.00676	up	4.11733	0.585222	0.294663	1.98607	0.047025	0.140387	0.852675	ns	3.85445	0.873563	0.399081	2.18894	0.0286014	0.160663	0.794085	ns
MYOF	10.1148	0.806579	0.229587	3.51317	0.000442798	0.00984559	2.00676	up	18.4208	0.910252	0.216245	4.20935	2.56e-05	0.000408381	3.38893	up	10.9384	0.723865	0.206332	3.50825	0.000451069	0.0166508	1.77857	up
PSMB10	9.36754	0.620332	0.17665	3.51165	0.000445341	0.00988724	2.00492	up	20.1471	0.918188	0.154149	5.95649	2.58e-09	1.44e-07	6.8419	up	11.4092	0.582027	0.229206	2.53932	0.0111067	0.0985761	1.00623	ns
TXNDC5	13.9926	1.26027	0.359024	3.51028	0.000447635	0.00992326	2.00335	up	30.1098	1.54758	0.216401	7.15146	8.59e-13	1.2e-10	9.9195	up	11.9732	0.469767	0.187595	2.50415	0.0122745	0.104555	0.980653	ns
HHEX	1.6966	1.28108	0.365103	3.50882	0.000450097	0.00996287	2.00162	up	2.7936	0.93395	0.428952	2.17729	0.0294593	0.101475	0.993641	ns	1.72063	0.639278	0.467102	1.36861	0.171123	0	0	ns
VGLL3	1.97743	2.19015	0.624384	3.5077	0.000452003	0.00998832	2.00051	up	1.53934	1.29657	0.466126	2.78159	0.00540927	0.0293659	1.53216	up	1.01901	1.12694	0.712169	1.5824	0.113558	0	0	ns
MBP	5.50164	0.958486	0.27328	3.50735	0.0004526	0.00998832	2.00051	up	7.56249	0.540028	0.224998	2.40014	0.0163886	0.0668356	1.17499	ns	5.15328	0.508225	0.267692	1.89854	0.0576245	0.236538	0.626099	ns
OR2F2	1.66833	2.31879	0.661717	3.5042	0.000457981	0.010092	1.99602	up	0.390345	0.116717	0.56328	0.207209	0.835847	0	0	ns	0.49262	0.860672	0.757601	1.13605	0.255935	0	0	ns
GIMAP4	5.8665	0.720048	0.205664	3.50108	0.00046337	0.0101955	1.99159	up	13.9493	1.08575	0.207569	5.23081	1.69e-07	5.71e-06	5.24361	up	8.45702	1.02845	0.270395	3.80352	0.000142657	0.00764766	2.11647	up
ZNF260	1.57887	1.59791	0.456622	3.49942	0.000466279	0.0102443	1.98952	up	2.20621	1.08206	0.391909	2.76099	0.00576261	0.0307895	1.5116	up	1.72444	1.61826	0.459483	3.52192	0.000428427	0	0	ns
CPA3	1.84838	1.86129	0.53207	3.49821	0.00046839	0.0102463	1.98943	up	1.58735	0.345072	0.566419	0.609218	0.54238	0.70737	0.150353	ns	1.2156	-0.0795579	0.724855	-0.109757	0.912602	0	0	ns
VIPR2	1.60852	1.72609	0.493468	3.49788	0.000468977	0.0102463	1.98943	up	1.81381	0.693107	0.568732	1.21869	0.222963	0.403094	0.394594	ns	1.63383	1.37109	0.549293	2.49611	0.0125565	0	0	ns
SYVN1	4.04125	0.833293	0.238235	3.49778	0.000469147	0.0102463	1.98943	up	7.51038	0.948019	0.197133	4.80903	1.52e-06	3.93e-05	4.40615	up	4.61715	0.766232	0.26587	2.88198	0.00395189	0.0589734	1.22934	ns
CDH11	2.84587	0.987468	0.282296	3.49798	0.000468792	0.0102463	1.98943	up	6.95306	1.47424	0.318389	4.63032	3.65e-06	8.09e-05	4.09179	up	3.11762	0.75522	0.325107	2.32299	0.0201798	0.134022	0.872826	ns
CX3CR1	1.81171	1.61057	0.461099	3.4929	0.000477805	0.0104046	1.98278	up	1.89277	0.735805	0.460828	1.5967	0.110332	0.254516	0.594284	ns	1.33435	0.697112	0.479802	1.45292	0.146247	0	0	ns
ACO2	15.943	-0.878815	0.251599	-3.49291	0.000477781	0.0104046	1.98278	down	28.0561	-0.804904	0.176765	-4.55352	5.28e-06	0.000111459	3.95288	down	22.8403	-0.604841	0.222253	-2.72141	0.00650037	0.0771314	1.11277	ns
SGK1	24.6063	-0.809621	0.231903	-3.4912	0.00048085	0.0104555	1.98066	down	43.1617	-0.835644	0.202028	-4.13628	3.53e-05	0.000532455	3.27372	down	35.751	-0.423046	0.219743	-1.92518	0.0542063	0.228017	0.642034	ns
IL7	3.14987	1.79062	0.513201	3.48912	0.000484608	0.0105217	1.97791	up	2.92775	0.796782	0.431798	1.84527	0.0649987	0.175493	0.755741	ns	1.99368	0.942197	0.509566	1.84902	0.0644554	0.252497	0.597744	ns
PLEKHA5	8.5185	-0.575895	0.165086	-3.48846	0.000485819	0.0105303	1.97756	down	17.9042	-0.273051	0.133524	-2.04496	0.0408592	0.127524	0.894408	ns	14.0064	0.0507407	0.165866	0.305914	0.75967	0.881955	0.0545536	ns
KHNYN	4.66929	0.708716	0.20318	3.48812	0.000486431	0.0105303	1.97756	up	9.54324	0.722146	0.169048	4.27183	1.94e-05	0.00032332	3.49037	up	4.97441	0.402736	0.216966	1.85622	0.0634223	0.250651	0.600931	ns
TASOR2	2.85015	0.851602	0.244274	3.48626	0.000489833	0.0105884	1.97517	up	5.6412	0.78825	0.222489	3.54287	0.0003958	0.00386551	2.41279	up	4.32027	0.729708	0.291839	2.50038	0.0124061	0.105223	0.97789	ns
MYRF	2.99376	1.04499	0.300025	3.483	0.000495834	0.0107025	1.97052	up	4.65119	0.735073	0.354778	2.07193	0.0382724	0.122096	0.913299	ns	2.4505	0.139258	0.335669	0.414866	0.67824	0.833123	0.0792909	ns
BCL6B	2.03546	1.39656	0.401246	3.48056	0.000500359	0.0107844	1.96721	up	3.70607	1.47653	0.401842	3.6744	0.000238407	0.00254579	2.59418	up	1.71683	0.945032	0.431266	2.1913	0.0284304	0	0	ns
TAGLN	45.0109	0.947746	0.272349	3.47989	0.000501614	0.0107957	1.96675	up	94.6569	1.12888	0.232143	4.86287	1.16e-06	3.15e-05	4.50142	up	41.9962	0.355981	0.251943	1.41294	0.157673	0.395848	0.402472	ns
ITGB2	3.00005	1.26097	0.362442	3.47909	0.000503127	0.0108125	1.96607	up	12.1754	2.39618	0.30674	7.81174	5.64e-15	1.33e-12	11.8756	up	3.11962	0.603299	0.370219	1.62957	0.103192	0.321201	0.493223	ns
MYL3	5.09737	-0.78315	0.225194	-3.47766	0.000505812	0.0108498	1.96458	down	11.0658	-0.348633	0.235084	-1.48301	0.13807	0.293686	0.532116	ns	8.02117	-0.120205	0.215377	-0.558115	0.576766	0.767672	0.114824	ns
PCOLCE	2.34852	1.21516	0.349446	3.47738	0.000506331	0.0108498	1.96458	up	4.99889	1.31149	0.306843	4.27413	1.92e-05	0.000320788	3.49378	up	2.17378	0.565682	0.355081	1.59311	0.111136	0.333612	0.476759	ns
TNFRSF18	1.44337	2.1052	0.605728	3.47549	0.000509926	0.0109109	1.96214	up	2.00585	1.3755	0.528737	2.60148	0.00928223	0.0438403	1.35813	up	1.21488	1.11526	0.78379	1.42291	0.154763	0	0	ns
SEM1	7.5733	-0.712831	0.205135	-3.47494	0.000510966	0.0109174	1.96188	down	14.4786	-0.30063	0.175585	-1.71216	0.0868666	0.215354	0.666847	ns	11.7281	-0.228023	0.230782	-0.988045	0.323131	0.57455	0.240672	ns
HDAC9	2.19366	1.10253	0.317511	3.47241	0.000515803	0.0109981	1.95868	up	4.13175	1.20676	0.268713	4.49089	7.09e-06	0.000140993	3.8508	up	1.87795	0.522485	0.356371	1.46613	0.142613	0.376435	0.42431	ns
ARHGAP27	3.60515	1.07194	0.308722	3.47219	0.000516234	0.0109981	1.95868	up	6.8319	0.965582	0.272165	3.54778	0.000388486	0.003803	2.41987	up	3.79338	0.578641	0.319496	1.81111	0.0701244	0.265118	0.576561	ns
MDFI	1.37004	1.88786	0.544158	3.46933	0.000521762	0.0110436	1.95689	up	1.19725	0.658267	0.491107	1.34038	0.180123	0	0	ns	0.831716	0.609272	0.647673	0.94071	0.346854	0	0	ns
IGF2R	7.94229	0.589208	0.16979	3.47021	0.000520045	0.0110436	1.95689	up	14.0829	0.503035	0.180455	2.78759	0.00531019	0.029037	1.53705	up	9.41448	0.49908	0.199476	2.50196	0.0123508	0.104844	0.979457	ns
TBC1D16	4.03665	0.726754	0.209417	3.47037	0.000519751	0.0110436	1.95689	up	8.56548	0.970563	0.238927	4.06218	4.86e-05	0.000693106	3.1592	up	4.10303	0.440181	0.235842	1.86642	0.0619826	0.247529	0.606374	ns
PRDX2	17.0375	-0.601465	0.173362	-3.46942	0.000521576	0.0110436	1.95689	down	32.9661	-0.380616	0.111841	-3.4032	0.000666027	0.00585077	2.23279	down	24.9429	-0.22452	0.162908	-1.3782	0.168141	0.409676	0.387559	ns
BID	2.73788	1.23568	0.35619	3.46915	0.000522108	0.0110436	1.95689	up	4.90615	1.58217	0.271899	5.81894	5.92e-09	3.04e-07	6.51684	up	2.91505	0.751656	0.383608	1.95944	0.0500617	0.219471	0.658623	ns
CASP3	1.98779	1.13378	0.326922	3.46805	0.000524255	0.0110731	1.95573	up	4.54196	1.34783	0.2749	4.90297	9.44e-07	2.62e-05	4.58089	up	2.25697	0.660311	0.410822	1.60729	0.10799	0.32877	0.483108	ns
ECM1	10.3232	1.14436	0.330045	3.46729	0.000525726	0.0110883	1.95513	up	23.565	1.53618	0.285099	5.38824	7.11e-08	2.67e-06	5.57394	up	17.8758	1.96596	0.284868	6.90132	5.15e-12	2.67e-09	8.57271	up
SHC1	8.04545	0.689726	0.199034	3.46536	0.000529514	0.0111523	1.95264	up	12.4857	0.475465	0.332952	1.42803	0.153283	0.315667	0.50077	ns	6.96814	0.084089	0.400734	0.209837	0.833795	0.923277	0.034668	ns
FAM118B	2.16804	0.968734	0.279752	3.46283	0.000534518	0.0112416	1.94917	up	3.45875	0.541194	0.247193	2.18936	0.0285709	0.0991763	1.00359	ns	2.59516	0.591232	0.318165	1.85826	0.0631328	0.250097	0.601891	ns
ZFHX4	1.47673	2.31369	0.668683	3.46007	0.000540029	0.0113253	1.94595	up	0.793975	1.02983	0.558089	1.84528	0.0649972	0	0	ns	0.602194	0.731098	0.69225	1.05612	0.290914	0	0	ns
PML	6.80725	0.566488	0.163706	3.46039	0.000539389	0.0113253	1.94595	up	14.8079	0.82395	0.168606	4.88684	1.02e-06	2.82e-05	4.54975	up	6.90824	0.200058	0.201653	0.992088	0.321155	0.573029	0.241823	ns
ARL4A	3.08781	2.05633	0.59479	3.45723	0.00054576	0.0114292	1.94198	up	1.72752	0.557193	0.429484	1.29736	0.194509	0.368483	0.433583	ns	1.8367	0.747892	0.522942	1.43016	0.15267	0	0	ns
TRAF3IP3	3.2823	1.44115	0.41693	3.45659	0.000547057	0.0114402	1.94157	up	4.16896	0.962816	0.331824	2.90159	0.00371278	0.0222469	1.65273	up	2.70132	0.629868	0.428408	1.47025	0.141493	0.374972	0.426002	ns
PRDX5	4.80325	-0.751253	0.217467	-3.45456	0.000551196	0.0115104	1.93891	down	10.3628	-0.349684	0.178541	-1.95857	0.0501636	0.146761	0.833389	ns	7.5298	-0.37863	0.20423	-1.85394	0.0637481	0.250922	0.600461	ns
PPP1R14A	6.25021	0.84027	0.243333	3.45317	0.000554031	0.0115533	1.93729	up	10.0719	0.609986	0.204392	2.98439	0.00284144	0.0181232	1.74176	up	7.08778	0.699664	0.277517	2.52116	0.011697	0.101121	0.995158	ns
RAB17	5.60347	-0.921989	0.267131	-3.45145	0.00055759	0.0116111	1.93513	down	10.0835	-0.799729	0.21439	-3.73024	0.000191294	0.00212412	2.67282	down	7.72866	-0.610484	0.255637	-2.38808	0.0169365	0.122379	0.912295	ns
PRAMEF1	1.72617	2.17457	0.630148	3.4509	0.000558728	0.0116184	1.93485	up	0.959213	0.330478	0.557123	0.593187	0.553056	0	0	ns	1.60927	1.44573	0.688005	2.10134	0.0356111	0	0	ns
RASA3	2.72346	1.00151	0.290272	3.45025	0.000560068	0.0116299	1.93443	up	4.93136	1.09245	0.256729	4.25525	2.09e-05	0.000343519	3.46405	up	2.20593	0.266613	0.318966	0.835866	0.40323	0.639158	0.194392	ns
C10orf62	1.76882	1.67375	0.485278	3.44906	0.000562543	0.0116649	1.93312	up	1.45373	0.66181	0.439422	1.50609	0.132044	0.285515	0.54437	ns	1.0431	0.906876	0.50743	1.78719	0.0739062	0	0	ns
NFKBIE	2.41566	1.1965	0.34705	3.44763	0.000565528	0.0117103	1.93143	up	3.89194	0.912978	0.349636	2.61122	0.00902194	0.0429036	1.36751	up	2.61992	0.625326	0.395545	1.58092	0.113896	0.337205	0.472106	ns
USP17L1	2.5902	1.94514	0.564334	3.44678	0.000567304	0.0117142	1.93129	up	4.73184	1.75286	0.476079	3.68186	0.000231536	0.00248684	2.60435	up	2.96188	1.81276	0.631585	2.87018	0.00410234	0.0602922	1.21974	ns
ZBP1	1.13498	2.53657	0.735865	3.44705	0.000566737	0.0117142	1.93129	up	1.86501	2.6372	0.516132	5.10955	3.23e-07	9.99e-06	5.00039	up	0.873892	0.82066	0.849907	0.965589	0.33425	0	0	ns
CA10	1.1735	-1.6636	0.48288	-3.44517	0.0005707	0.0117679	1.9293	down	2.47	-0.79413	0.369088	-2.1516	0.031429	0.106274	0.973573	ns	2.85932	0.496046	0.324778	1.52734	0.126677	0.356606	0.447812	ns
ACOT7	5.65712	-1.09891	0.319061	-3.44419	0.000572783	0.0117679	1.9293	down	11.8511	-0.540642	0.195816	-2.76097	0.00576303	0.0307895	1.5116	down	7.90033	-0.833428	0.253481	-3.28793	0.00100928	0.0263779	1.57876	down
ZYX	12.7387	0.649092	0.188468	3.44404	0.000573091	0.0117679	1.9293	up	33.1486	1.23545	0.151814	8.13788	4.02e-16	1.2e-13	12.9197	up	15.2677	0.650117	0.184285	3.52778	0.000419068	0.0161033	1.79308	up
APOBEC3G	2.05949	1.35879	0.394502	3.44431	0.000572511	0.0117679	1.9293	up	3.13932	1.37565	0.315623	4.35853	1.31e-05	0.000231792	3.6349	up	1.89573	0.819163	0.424181	1.93116	0.0534629	0.227212	0.643569	ns
PLG	3.06032	-1.74284	0.506127	-3.44349	0.000574249	0.0117753	1.92903	down	7.07334	-1.16585	0.293265	-3.97542	7.03e-05	0.00094548	3.02435	down	5.18961	-0.795102	0.441541	-1.80074	0.0717434	0.26725	0.573083	ns
CD6	1.51999	2.14029	0.621843	3.44184	0.000577764	0.0118309	1.92698	up	1.40181	1.51507	0.470209	3.22212	0.00127244	0.00962594	2.01656	up	1.44464	1.9201	0.623913	3.07752	0.00208734	0	0	ns
DBR1	3.57608	1.18732	0.345181	3.43971	0.000582341	0.0119081	1.92416	up	4.75385	1.02998	0.233647	4.40826	1.04e-05	0.000192369	3.71586	up	2.85712	0.975997	0.274461	3.55605	0.000376467	0.0147947	1.82989	up
GRK2	6.56653	0.732644	0.213064	3.4386	0.000584727	0.0119404	1.92298	up	13.7379	0.809938	0.157654	5.13743	2.79e-07	8.82e-06	5.05456	up	7.84008	0.380816	0.195678	1.94614	0.0516378	0.222621	0.652435	ns
ZKSCAN4	3.24436	1.37982	0.401435	3.43722	0.000587728	0.0119686	1.92196	up	2.97867	0.555037	0.317081	1.75045	0.0800399	0.202937	0.692638	ns	1.80737	0.452319	0.381979	1.18415	0.236355	0	0	ns
FANCM	2.12501	1.33457	0.388266	3.43726	0.000587635	0.0119686	1.92196	up	3.07338	0.94403	0.350277	2.69509	0.0070369	0.0356404	1.44806	up	1.99423	0.680474	0.43504	1.56416	0.117779	0.344095	0.463322	ns
IFNE	1.11214	2.01456	0.586237	3.43643	0.000589426	0.0119866	1.9213	up	0.974137	0.852454	0.63332	1.34601	0.178299	0	0	ns	0.702732	1.00785	0.648637	1.55379	0.120234	0	0	ns
ANKRD33B	7.24555	-0.660031	0.192154	-3.4349	0.000592767	0.012038	1.91945	down	12.5796	-0.738467	0.210588	-3.50669	0.000453715	0.00429705	2.36683	down	10.0202	-0.285965	0.2308	-1.23901	0.215341	0.466711	0.330952	ns
ADH5	4.07116	0.777075	0.22628	3.43412	0.000594472	0.012056	1.9188	up	5.42626	0.0746203	0.257548	0.289733	0.77202	0.868892	0.0610344	ns	4.34341	0.16856	0.260975	0.645885	0.518354	0.726594	0.138708	ns
GABARAP	26.3242	-0.528133	0.153859	-3.43257	0.000597887	0.0121086	1.9169	down	51.3822	-0.292332	0.124642	-2.34538	0.0190076	0.0741248	1.13004	ns	31.7745	-0.646371	0.199286	-3.24343	0.001181	0.0283439	1.54754	down
TENT5C	2.75021	1.56505	0.456034	3.43186	0.000599452	0.0121111	1.91682	up	7.02999	1.89949	0.350419	5.42063	5.94e-08	2.27e-06	5.64384	up	2.05639	0.213582	0.377839	0.565273	0.571888	0.763729	0.117061	ns
RAB23	1.68272	1.09183	0.318154	3.43177	0.000599648	0.0121111	1.91682	up	3.2755	1.05226	0.310971	3.38377	0.000714985	0.00615635	2.21068	up	2.42904	0.981226	0.369085	2.65854	0.00784804	0.0849178	1.071	ns
DMGDH	3.74105	-1.22609	0.357365	-3.43092	0.000601535	0.0121321	1.91606	down	6.03984	-1.50144	0.285891	-5.25181	1.51e-07	5.17e-06	5.28645	down	5.72874	-0.61273	0.361841	-1.69337	0.0903853	0.303488	0.517858	ns
CD37	3.40977	1.70023	0.495614	3.43056	0.000602332	0.0121321	1.91606	up	5.54564	1.53883	0.299803	5.13281	2.85e-07	9e-06	5.04592	up	3.0305	0.690683	0.470161	1.46903	0.141824	0.375354	0.425558	ns
TSPAN14	6.12984	0.743603	0.216815	3.42967	0.000604319	0.0121555	1.91523	up	11.7682	0.799427	0.193419	4.13313	3.58e-05	0.00053632	3.27058	up	6.60108	0.551773	0.231651	2.38192	0.0172229	0.123726	0.907539	ns
AQP2	16.6339	-1.29061	0.376363	-3.42916	0.000605445	0.0121616	1.91501	down	24.8448	-1.90417	0.393956	-4.83347	1.34e-06	3.57e-05	4.44751	down	21.5758	-1.33592	0.404414	-3.30336	0.000955349	0.0254691	1.59399	down
E2F6	4.84298	1.96937	0.574587	3.42745	0.000609284	0.0122075	1.91337	up	4.30445	1.252	0.35864	3.49096	0.000481286	0.00451258	2.34557	up	2.36739	0.960015	0.3661	2.62227	0.00873452	0.0890504	1.05036	ns
SNCG	5.50959	0.917598	0.267724	3.4274	0.000609381	0.0122075	1.91337	up	9.19177	0.680076	0.271833	2.50182	0.0123557	0.0542522	1.26558	ns	5.75294	0.270746	0.34162	0.792537	0.428048	0.660127	0.180372	ns
SELL	2.41369	1.53066	0.446915	3.42495	0.000614903	0.0122943	1.9103	up	3.04045	1.14161	0.328434	3.47593	0.000509078	0.00473147	2.325	up	1.47867	0.454755	0.482431	0.942631	0.345869	0	0	ns
NABP1	3.99228	1.09612	0.320059	3.42474	0.00061538	0.0122943	1.9103	up	6.37027	0.967985	0.2608	3.7116	0.000205957	0.00225347	2.64715	up	3.56953	0.393665	0.32628	1.20652	0.227616	0.479833	0.31891	ns
ATP6V0A4	4.60229	-1.00529	0.293961	-3.41982	0.000626628	0.0125021	1.90302	down	8.88532	-0.889033	0.275185	-3.23068	0.00123497	0.00939283	2.0272	down	6.96007	-0.607734	0.225208	-2.69854	0.00696447	0.0796955	1.09857	ns
HOXD12	0.960792	2.24587	0.657043	3.41816	0.00063047	0.0125618	1.90095	up	1.19107	1.53389	0.624563	2.45595	0.0140514	0	0	ns	0.519026	1.33826	0.718577	1.86238	0.0625499	0	0	ns
MECOM	12.8776	0.562373	0.164594	3.41673	0.000633792	0.012577	1.90042	up	26.1173	0.670287	0.168265	3.98352	6.79e-05	0.000920261	3.03609	up	15.4318	0.361395	0.19456	1.85749	0.0632409	0.250224	0.601671	ns
PPP1R3C	3.14917	1.15292	0.337408	3.417	0.000633152	0.012577	1.90042	up	7.16235	1.54021	0.323208	4.76537	1.89e-06	4.72e-05	4.32567	up	4.18691	1.25936	0.291417	4.32152	1.55e-05	0.00154793	2.81025	up
CCDC9B	3.42874	0.990811	0.28995	3.41718	0.000632723	0.012577	1.90042	up	5.38857	0.651136	0.246505	2.64147	0.00825459	0.0401338	1.39649	up	3.74656	0.889995	0.298683	2.97973	0.00288499	0.0479084	1.31959	up
NIBAN1	1.58	1.35056	0.39539	3.41577	0.000636025	0.0126044	1.89948	up	3.33398	1.47725	0.358309	4.12285	3.74e-05	0.000554648	3.25598	up	1.56426	0.922141	0.465539	1.9808	0.0476137	0	0	ns
NLRC5	4.96621	0.771113	0.225825	3.41465	0.000638631	0.0126391	1.89829	up	10.4566	1.01757	0.210028	4.84491	1.27e-06	3.42e-05	4.46645	up	6.41705	0.723348	0.237748	3.0425	0.00234624	0.0418278	1.37854	up
ADAMTSL3	2.14929	1.55749	0.456248	3.4137	0.000640882	0.0126573	1.89766	up	2.58278	0.874279	0.416933	2.09693	0.0359998	0.117082	0.93151	ns	1.47835	0.646147	0.473463	1.36473	0.172339	0	0	ns
PEPD	15.2547	-1.11081	0.325414	-3.41353	0.000641267	0.0126573	1.89766	down	31.1204	-0.752672	0.227804	-3.30403	0.000953071	0.0076759	2.11487	down	22.5297	-0.650705	0.301934	-2.15513	0.0311519	0.169022	0.772056	ns
CYP27A1	3.3513	-0.80004	0.234446	-3.41247	0.000643776	0.0126899	1.89654	down	6.7642	-0.234952	0.188399	-1.2471	0.212362	0.390379	0.408514	ns	4.58429	-0.378431	0.217792	-1.73758	0.0822857	0.288796	0.539409	ns
PDGFD	4.99926	0.747943	0.21923	3.41169	0.000645625	0.0127093	1.89588	up	8.89472	0.8123	0.196624	4.13123	3.61e-05	0.000538949	3.26845	up	6.43631	1.03426	0.22755	4.54519	5.49e-06	0.000721846	3.14156	up
NPY5R	1.13057	1.72545	0.506078	3.40946	0.000650913	0.0127949	1.89296	up	2.18712	1.70394	0.441444	3.85993	0.00011342	0.00140812	2.85136	up	1.24088	1.58789	0.550414	2.88489	0.00391548	0	0	ns
SRPX	2.34681	2.27411	0.667063	3.40913	0.000651702	0.0127949	1.89296	up	1.90539	1.35532	0.413253	3.27964	0.00103941	0.00821844	2.08521	up	0.815516	0.424426	0.60595	0.700431	0.483658	0	0	ns
DTX4	2.61217	1.13609	0.333318	3.40842	0.000653411	0.0128114	1.8924	up	3.60537	0.839003	0.280001	2.99643	0.00273157	0.0175472	1.75579	up	2.51187	1.05087	0.318563	3.29878	0.000971047	0.0257484	1.58925	up
BTN3A2	3.95616	0.927878	0.272308	3.40746	0.000655717	0.0128225	1.89203	up	6.65562	0.981902	0.220485	4.45337	8.45e-06	0.00016166	3.7914	up	3.94623	0.769708	0.281876	2.73066	0.00632069	0.0762191	1.11794	ns
JAK3	2.45787	1.45169	0.426015	3.40761	0.000655339	0.0128225	1.89203	up	4.61621	1.32305	0.283191	4.67193	2.98e-06	6.81e-05	4.16688	up	2.04389	0.485833	0.38937	1.24774	0.212126	0.462709	0.334692	ns
PDGFB	7.0693	0.85366	0.250642	3.4059	0.000659468	0.0128788	1.89012	up	16.7062	1.22178	0.190906	6.39988	1.56e-10	1.2e-08	7.92232	up	8.69634	0.839265	0.255374	3.28641	0.00101472	0.0264095	1.57824	up
CGNL1	16.2341	-0.732043	0.214957	-3.40552	0.000660371	0.0128794	1.8901	down	35.4839	-0.211616	0.154597	-1.36882	0.171056	0.338301	0.470696	ns	27.4318	0.140887	0.149832	0.940298	0.347065	0.59477	0.225651	ns
FPR3	1.28477	1.53943	0.452151	3.40469	0.000662398	0.0129019	1.88935	up	4.91793	2.75721	0.39682	6.94827	3.7e-12	4.4e-10	9.35614	up	1.40235	1.07925	0.48431	2.22843	0.0258519	0	0	ns
IFIT2	3.19659	1.11025	0.326148	3.40413	0.000663763	0.0129115	1.88902	up	5.23395	1.42212	0.371963	3.82328	0.000131686	0.00157812	2.80186	up	2.31203	0.556716	0.336865	1.65264	0.0984047	0.314289	0.502671	ns
CHDH	3.52645	-1.1502	0.337988	-3.40308	0.000666301	0.0129438	1.88794	down	7.45082	-0.793464	0.323728	-2.45102	0.0142452	0.0605935	1.21757	ns	5.84399	-0.482888	0.330521	-1.46099	0.144018	0.378018	0.422488	ns
SPEN	5.81846	0.674087	0.198104	3.4027	0.00066724	0.012945	1.8879	up	9.71718	0.517027	0.2449	2.11117	0.0347574	0.114284	0.942014	ns	7.10929	0.262002	0.267104	0.980901	0.326642	0.578455	0.237731	ns
ITM2C	32.4316	0.880418	0.258885	3.4008	0.00067188	0.0130179	1.88546	up	50.7571	0.503899	0.198378	2.54009	0.0110823	0.0502343	1.299	ns	30.1742	0.189061	0.255414	0.740215	0.45917	0.685627	0.163912	ns
CPVL	6.48967	0.926645	0.272665	3.39848	0.000677626	0.013112	1.88233	up	10.1025	0.819085	0.256243	3.19652	0.00139097	0.0103196	1.98634	up	6.99949	0.514413	0.324336	1.58605	0.112728	0.33581	0.473906	ns
PDLIM1	3.65299	0.699804	0.206075	3.39587	0.000684096	0.0132106	1.87908	up	7.74294	0.861837	0.221419	3.89233	9.93e-05	0.00125936	2.89985	up	4.90636	0.844158	0.263533	3.20323	0.00135894	0.0304649	1.5162	up
SBF1	6.11542	0.703116	0.20706	3.39571	0.000684513	0.0132106	1.87908	up	9.53878	0.39117	0.255449	1.53131	0.125694	0.276449	0.558386	ns	6.0453	0.135134	0.281225	0.480519	0.630858	0.802526	0.0955408	ns
HOXD9	4.24867	1.0275	0.302737	3.39403	0.000688726	0.0132746	1.87698	up	4.41865	-0.0398566	0.326913	-0.121918	0.902964	0.945035	0.0245521	ns	2.97722	0.0677233	0.382953	0.176845	0.85963	0.935066	0.0291578	ns
BBC3	2.62217	1.41336	0.416493	3.39347	0.000690138	0.0132845	1.87666	up	4.28103	1.2324	0.341389	3.60995	0.000306261	0.00311539	2.50649	up	2.6106	0.763139	0.452184	1.68767	0.0914738	0.304645	0.516206	ns
TPPP3	21.7013	-1.13024	0.333192	-3.39217	0.000693419	0.0133303	1.87516	down	54.4618	-0.241984	0.226501	-1.06836	0.285359	0.473709	0.324489	ns	47.2524	0.372561	0.289141	1.28851	0.197568	0.445855	0.350807	ns
CCDC14	4.73185	0.740197	0.218325	3.39034	0.000698067	0.0133501	1.87452	up	7.82959	0.671333	0.216838	3.09601	0.00196146	0.0135302	1.8687	up	5.66292	0.63925	0.233179	2.74145	0.0061168	0.0754201	1.12251	ns
NAA15	4.04493	0.941928	0.277762	3.39114	0.000696031	0.0133501	1.87452	up	5.94384	0.674217	0.228819	2.94651	0.00321383	0.0198426	1.7024	up	4.29162	0.816197	0.265331	3.07615	0.00209692	0.0395975	1.40233	up
GAD2	1.74457	2.3428	0.691009	3.3904	0.000697895	0.0133501	1.87452	up	0.842986	0.921496	0.576699	1.59788	0.11007	0	0	ns	0.5848	0.984479	0.799865	1.23081	0.218395	0	0	ns
PRAP1	7.89649	-1.61547	0.476463	-3.39054	0.000697558	0.0133501	1.87452	down	14.4297	-1.37536	0.300893	-4.57091	4.86e-06	0.000103899	3.98339	down	12.6368	-0.767972	0.462407	-1.66081	0.0967507	0.312035	0.505797	ns
LTBP3	22.1275	0.503298	0.14852	3.38875	0.000702118	0.0133929	1.87313	up	42.5595	0.519368	0.133887	3.87916	0.000104816	0.00131833	2.87998	up	23.0179	0.0190165	0.163288	0.11646	0.907288	0.958278	0.0185087	ns
KRT7	6.70053	1.15775	0.341638	3.38884	0.000701896	0.0133929	1.87313	up	7.60775	0.11139	0.389014	0.286339	0.774619	0.870506	0.0602281	ns	4.97032	-0.052546	0.431711	-0.121716	0.903124	0.955941	0.0195688	ns
CACNB3	2.32103	1.0936	0.322863	3.3872	0.000706086	0.0134512	1.87124	up	3.17797	0.686431	0.297219	2.30951	0.0209154	0.0795971	1.0991	ns	1.47978	0.0795659	0.365478	0.217703	0.82766	0	0	ns
LFNG	2.64673	1.16175	0.34321	3.38494	0.000711935	0.0135451	1.86822	up	7.20426	1.55546	0.284138	5.47432	4.39e-08	1.73e-06	5.76111	up	2.61142	0.866717	0.329087	2.6337	0.00844604	0.087789	1.05656	ns
HTRA1	41.7294	-1.24101	0.366976	-3.38172	0.00072034	0.0136347	1.86535	down	91.8961	-0.605956	0.271505	-2.23184	0.0256253	0.0919886	1.03627	ns	67.9679	-0.468805	0.298538	-1.57033	0.116337	0.341492	0.46662	ns
STK38L	4.08207	0.784449	0.231934	3.38221	0.000719056	0.0136347	1.86535	up	8.36422	1.02038	0.282922	3.60658	0.000310263	0.00314558	2.5023	up	5.11337	0.594692	0.256244	2.3208	0.0202976	0.134193	0.87227	ns
MAP3K14	2.54582	1.23245	0.364391	3.38223	0.000719007	0.0136347	1.86535	up	3.78812	0.933658	0.2838	3.28984	0.00100245	0.00798281	2.09784	up	2.57339	0.583644	0.350336	1.66596	0.0957221	0.310389	0.508094	ns
RNF213	7.2581	0.832243	0.246089	3.38188	0.000719909	0.0136347	1.86535	up	22.1329	1.59124	0.186991	8.50974	1.74e-17	7.11e-15	14.1482	up	12.4336	1.33562	0.249564	5.35182	8.71e-08	2.39e-05	4.62237	up
JAML	3.27977	1.2276	0.36317	3.38023	0.000724254	0.0136913	1.86356	up	3.36917	-0.266449	0.391218	-0.681077	0.495823	0.669286	0.174388	ns	2.84291	-0.152273	0.612491	-0.248613	0.80366	0.907666	0.0420738	ns
CCDC3	1.28288	1.54437	0.457235	3.37762	0.000731148	0.0137687	1.86111	up	1.15841	0.120484	0.525094	0.229453	0.818517	0	0	ns	1.03734	0.541702	0.691623	0.783233	0.43349	0	0	ns
TESC	1.73919	1.49406	0.44231	3.37784	0.000730564	0.0137687	1.86111	up	2.97844	1.23299	0.475349	2.59385	0.00949072	0.0446124	1.35054	up	2.85203	1.1794	0.584116	2.01912	0.0434752	0.202283	0.694041	ns
ARRB2	4.36653	0.772524	0.228714	3.37769	0.000730977	0.0137687	1.86111	up	9.80152	1.10094	0.239054	4.60542	4.12e-06	9.02e-05	4.04467	up	4.36839	0.161725	0.273478	0.591365	0.554276	0.75215	0.123696	ns
SPRED1	4.15602	0.715282	0.212016	3.37372	0.000741599	0.0139477	1.8555	up	9.70253	1.11271	0.177516	6.2682	3.65e-10	2.47e-08	7.6073	up	6.93164	1.02589	0.268591	3.81954	0.0001337	0.00724627	2.13989	up
ZNF7	3.74373	1.02796	0.304859	3.37193	0.000746424	0.0140206	1.85323	up	4.72486	0.432689	0.246854	1.75281	0.079634	0.20221	0.694197	ns	3.07269	0.217439	0.311481	0.698082	0.485126	0.70517	0.151706	ns
ADGRL4	3.80759	0.833797	0.247311	3.37146	0.000747714	0.014027	1.85304	up	6.21727	0.898401	0.326972	2.74764	0.00600261	0.0316796	1.49922	up	3.851	0.704335	0.276598	2.54642	0.0108833	0.0979499	1.009	ns
IFI35	5.96923	0.667138	0.197917	3.3708	0.000749498	0.0140426	1.85255	up	16.4605	1.41282	0.217986	6.48123	9.1e-11	7.51e-09	8.12428	up	6.69121	0.413244	0.237267	1.74168	0.0815644	0.288229	0.540262	ns
NDUFB5	14.0337	-0.485598	0.144113	-3.36956	0.000752895	0.0140884	1.85114	down	27.6522	-0.29194	0.129309	-2.25769	0.0239649	0.0874987	1.058	ns	20.3056	-0.116331	0.14711	-0.790777	0.429074	0.660485	0.180137	ns
ANXA3	2.97505	1.13838	0.337961	3.36838	0.000756105	0.0141127	1.85039	up	3.46445	0.287211	0.276706	1.03797	0.299286	0.487803	0.311755	ns	3.08093	0.495111	0.369383	1.34037	0.180124	0.424304	0.372323	ns
GUCY1A2	2.12819	1.63533	0.485462	3.36861	0.000755491	0.0141127	1.85039	up	1.9022	0.390399	0.414348	0.9422	0.34609	0.53555	0.2712	ns	1.41288	0.5736	0.464358	1.23526	0.216736	0	0	ns
SDC1	10.3821	-0.996658	0.29605	-3.36651	0.000761251	0.0141908	1.84799	down	15.6385	-1.35344	0.221032	-6.12327	9.17e-10	5.66e-08	7.24723	down	12.2168	-1.24602	0.301155	-4.13746	3.51e-05	0.00274913	2.5608	down
CAMK1D	1.69867	1.3465	0.400016	3.3661	0.000762384	0.0141939	1.8479	up	2.68997	0.922275	0.322976	2.85555	0.00429621	0.0249217	1.60342	up	1.40718	0.517862	0.41727	1.24107	0.21458	0	0	ns
SECTM1	1.49289	1.32878	0.394795	3.36576	0.000763342	0.0141939	1.8479	up	2.55751	1.25388	0.339201	3.69656	0.000218542	0.00236997	2.62526	up	1.32425	0.493745	0.466649	1.05807	0.290025	0	0	ns
C2orf15	1.77575	1.76199	0.523828	3.36368	0.000769102	0.014283	1.84518	up	1.40704	0.409037	0.472017	0.866572	0.386177	0.572753	0.242032	ns	1.3737	1.24317	0.53922	2.3055	0.0211387	0	0	ns
DTX1	1.14431	1.81053	0.538512	3.36211	0.000773504	0.0143468	1.84325	up	1.96335	1.8592	0.428251	4.34138	1.42e-05	0.000246221	3.60868	up	1.00478	0.86674	0.604229	1.43446	0.151442	0	0	ns
RIF1	3.21436	0.791551	0.235585	3.35994	0.000779605	0.0144101	1.84133	up	6.84771	1.009	0.211691	4.76639	1.88e-06	4.71e-05	4.32705	up	4.12569	0.819337	0.235138	3.48449	0.000493069	0.0169884	1.76985	up
INTS4	4.41483	0.887833	0.264248	3.35985	0.000779847	0.0144101	1.84133	up	5.13104	0.202607	0.269407	0.752048	0.452022	0.633745	0.198086	ns	3.99465	0.318741	0.263995	1.20737	0.227288	0.47936	0.319338	ns
TM7SF3	8.22036	-0.770331	0.229238	-3.3604	0.000778309	0.0144101	1.84133	down	12.9886	-1.21846	0.454485	-2.68096	0.00734123	0.0367553	1.43468	down	11.0816	-0.930318	0.476702	-1.95157	0.0509892	0.221275	0.655068	ns
CADM3	2.12872	2.02274	0.602096	3.3595	0.000780828	0.0144102	1.84133	up	2.65408	1.40858	0.504002	2.7948	0.00519324	0.0286085	1.5435	up	1.67696	1.34185	0.644879	2.08078	0.0374543	0	0	ns
MTFR1L	7.99977	-0.53894	0.160611	-3.35557	0.000792018	0.0145984	1.83569	down	14.6883	-0.412837	0.142067	-2.90594	0.00366153	0.0219692	1.65819	down	10.0466	-0.539101	0.189867	-2.83935	0.00452052	0.0632199	1.19915	ns
STAT1	10.9021	0.867282	0.258619	3.35352	0.000797914	0.0146872	1.83306	up	27.4411	1.41055	0.30166	4.67596	2.93e-06	6.71e-05	4.1734	up	12.9283	0.731958	0.283367	2.58308	0.00979234	0.0933952	1.02968	ns
CLSTN2	2.53087	1.31618	0.392514	3.3532	0.00079882	0.0146872	1.83306	up	2.94426	0.600743	0.368858	1.62865	0.103386	0.243372	0.61373	ns	1.93631	0.675566	0.379489	1.7802	0.0750436	0.275383	0.560063	ns
LUZP1	5.16648	0.591876	0.176722	3.3492	0.000810455	0.0147905	1.83002	up	9.44081	0.641631	0.202562	3.16759	0.00153711	0.0111337	1.95336	up	5.58762	0.521806	0.202082	2.58215	0.00981861	0.0933952	1.02968	ns
QRFPR	1.14421	1.84291	0.550033	3.35054	0.000806549	0.0147905	1.83002	up	1.06974	1.01978	0.508385	2.00593	0.0448638	0	0	ns	0.75786	1.0505	0.657164	1.59853	0.109924	0	0	ns
C6orf132	2.52933	1.63313	0.487447	3.35038	0.00080701	0.0147905	1.83002	up	2.27091	0.530459	0.522204	1.01581	0.309721	0.498297	0.302512	ns	1.90324	0.734081	0.527062	1.39278	0.163686	0.403954	0.393669	ns
IKZF1	5.98128	1.4779	0.441246	3.34937	0.000809944	0.0147905	1.83002	up	8.87893	1.30366	0.282383	4.61665	3.9e-06	8.59e-05	4.06601	up	5.18838	0.477051	0.435275	1.09598	0.273088	0.525238	0.279644	ns
BLNK	2.5867	1.14803	0.342721	3.34974	0.000808886	0.0147905	1.83002	up	3.19647	0.70336	0.299441	2.34891	0.0188283	0.0736818	1.13264	ns	3.12767	0.780903	0.411605	1.89722	0.0577995	0.237062	0.625138	ns
ZNFX1	5.8782	0.620053	0.185112	3.34962	0.000809239	0.0147905	1.83002	up	13.3713	0.964982	0.188744	5.11265	3.18e-07	9.87e-06	5.00552	up	6.47741	0.45756	0.243458	1.87942	0.0601867	0.243512	0.61348	ns
CASP8	3.57465	0.839222	0.250626	3.3485	0.000812506	0.0147914	1.82999	up	6.97149	0.754547	0.259361	2.90926	0.00362288	0.0217956	1.66163	up	3.82348	0.400567	0.300215	1.33427	0.182116	0.426899	0.369675	ns
MET	4.27078	0.826919	0.246941	3.34865	0.000812067	0.0147914	1.82999	up	6.98102	0.605524	0.287069	2.10933	0.0349161	0.114526	0.941095	ns	3.96022	0.460899	0.261484	1.76263	0.0779626	0.2823	0.54929	ns
C7orf25	3.69831	0.743056	0.222013	3.3469	0.000817207	0.0148587	1.82802	up	4.94016	0.384126	0.220406	1.74281	0.0813665	0.205216	0.68779	ns	5.45002	1.06491	0.305297	3.48811	0.000486445	0.0169551	1.7707	up
GATA3	13.3255	0.548133	0.163879	3.34475	0.000823582	0.0149562	1.82518	up	24.7701	0.411463	0.189451	2.17187	0.0298656	0.102436	0.989548	ns	15.7348	0.257626	0.184313	1.39777	0.162183	0.402357	0.395388	ns
CCDC88B	2.87534	1.42498	0.426185	3.34357	0.000827064	0.0150009	1.82388	up	4.09123	1.04262	0.372755	2.79707	0.00515679	0.0284893	1.54532	up	2.82004	0.472629	0.500819	0.943712	0.345317	0.593415	0.226641	ns
GTF2H1	3.52092	0.85227	0.255015	3.34204	0.000831644	0.0150655	1.82202	up	5.59853	0.7133	0.230778	3.09085	0.00199584	0.0137172	1.86273	up	4.12328	0.911876	0.243786	3.74047	0.000183674	0.00933899	2.0297	up
NAIF1	2.12131	1.17452	0.351556	3.34092	0.000835026	0.0151082	1.82079	up	3.18035	0.970905	0.346728	2.80019	0.00510725	0.0282737	1.54862	up	1.60584	0.719353	0.363638	1.97821	0.0479048	0	0	ns
DIAPH1	7.46851	0.650816	0.194848	3.34012	0.000837411	0.0151328	1.82008	up	13.6697	0.725641	0.140721	5.15658	2.52e-07	8.12e-06	5.09062	up	8.25537	0.45554	0.18594	2.44992	0.0142886	0.112754	0.947867	ns
DIPK1A	3.52539	1.57426	0.471529	3.33864	0.000841904	0.0151769	1.81882	up	2.72365	0.731876	0.321124	2.27911	0.0226606	0.0842683	1.07434	ns	1.60767	0.506213	0.402948	1.25627	0.209017	0	0	ns
KCNA3	1.9123	1.89632	0.567945	3.33892	0.000841059	0.0151769	1.81882	up	1.75512	1.14292	0.432239	2.64418	0.00818884	0.0399584	1.39839	up	0.993234	0.694594	0.574023	1.21005	0.226261	0	0	ns
NFATC4	3.60036	0.967615	0.289931	3.3374	0.000845663	0.0152261	1.81741	up	5.38258	0.57069	0.304149	1.87635	0.060607	0.166954	0.777404	ns	3.39809	0.133655	0.400732	0.333527	0.738736	0.870206	0.0603779	ns
IFFO2	4.84122	0.717916	0.215294	3.33458	0.000854273	0.0152948	1.81546	up	5.56627	0.101645	0.427973	0.237503	0.812267	0.894703	0.048321	ns	3.94123	0.206825	0.394745	0.523945	0.600317	0.783634	0.105887	ns
ARRDC1	4.06788	0.704396	0.211248	3.33446	0.000854662	0.0152948	1.81546	up	6.83454	0.422009	0.190994	2.20954	0.0271369	0.0956294	1.01941	ns	4.9038	0.491486	0.235024	2.09121	0.0365091	0.18327	0.736909	ns
SAT2	11.7528	-0.768125	0.230305	-3.33525	0.000852222	0.0152948	1.81546	down	24.6037	-0.46756	0.143675	-3.25429	0.00113677	0.00878727	2.05615	down	16.7371	-0.479662	0.229626	-2.08888	0.0367186	0.183854	0.735527	ns
PMP22	4.7697	0.870139	0.260908	3.33504	0.000852875	0.0152948	1.81546	up	6.35338	0.617093	0.244231	2.52668	0.0115146	0.0514146	1.28891	ns	4.03974	0.356824	0.248168	1.43783	0.150482	0.387257	0.412001	ns
ZNF507	4.98247	0.696309	0.208819	3.3345	0.000854525	0.0152948	1.81546	up	8.67697	0.526065	0.209916	2.50608	0.0122079	0.0538048	1.26918	ns	6.07196	0.509088	0.250202	2.03471	0.0418805	0.19828	0.702721	ns
COL21A1	1.57453	1.40477	0.421382	3.33372	0.000856939	0.0152985	1.81535	up	2.6976	1.56284	0.401374	3.89372	9.87e-05	0.00125431	2.90159	up	1.13225	0.731962	0.500114	1.46359	0.143306	0	0	ns
CCL8	1.00748	2.08165	0.624375	3.33398	0.000856137	0.0152985	1.81535	up	1.4375	2.18892	0.457784	4.78157	1.74e-06	4.42e-05	4.35409	up	0.843294	1.80507	0.718432	2.51251	0.0119877	0	0	ns
KIAA0408	2.34414	1.55248	0.465788	3.33302	0.000859096	0.0153185	1.81478	up	1.82689	0.51211	0.417369	1.227	0.219824	0.39893	0.399103	ns	1.06941	0.324365	0.513534	0.631633	0.527627	0	0	ns
FAM30A	2.53452	2.14919	0.645043	3.33186	0.000862666	0.0153623	1.81354	up	3.4488	1.67503	0.486057	3.44616	0.000568618	0.00515664	2.28763	up	2.25562	1.21699	0.564619	2.15541	0.0311297	0.169022	0.772056	ns
ZNF568	4.91623	0.839189	0.251892	3.33155	0.000863635	0.0153623	1.81354	up	8.00576	0.516471	0.238874	2.16211	0.0306101	0.104344	0.981532	ns	6.81131	0.846049	0.336429	2.51479	0.0119103	0.102337	0.989966	ns
GSTA1	14.8968	-1.9674	0.590975	-3.32907	0.000871365	0.0154309	1.81161	down	22.7874	-2.42807	0.413325	-5.87448	4.24e-09	2.26e-07	6.64659	down	19.605	-1.95761	0.508895	-3.84678	0.000119678	0.006595	2.18079	down
HOXC8	2.25143	1.16902	0.351149	3.32914	0.000871145	0.0154309	1.81161	up	1.7152	-0.0344714	0.430025	-0.0801613	0.936109	0.96353	0.0161348	ns	1.2129	0.228604	0.484096	0.472229	0.636763	0	0	ns
CHMP1A	7.32291	0.871994	0.261941	3.32897	0.000871674	0.0154309	1.81161	up	11.8956	0.830361	0.166447	4.98874	6.08e-07	1.78e-05	4.74912	up	6.79956	0.708478	0.19341	3.66309	0.000249187	0.0111283	1.95357	up
DCXR	7.09459	-1.07172	0.321906	-3.32928	0.000870719	0.0154309	1.81161	down	16.4929	-0.48587	0.198575	-2.44678	0.0144139	0.0610829	1.21408	ns	11.2887	-0.48332	0.278769	-1.73376	0.08296	0.290286	0.537173	ns
CMIP	9.17027	-0.470655	0.141409	-3.32831	0.000873737	0.0154489	1.8111	down	20.7165	0.0169836	0.116297	0.146036	0.883893	0.935583	0.0289178	ns	16.0112	0.43155	0.167742	2.5727	0.0100908	0.0943858	1.02509	ns
ANKRD55	1.7226	2.00406	0.602218	3.3278	0.00087534	0.0154588	1.81083	up	1.60742	1.2035	0.595137	2.02222	0.043154	0.131992	0.879451	ns	0.998318	0.949693	0.624865	1.51984	0.128552	0	0	ns
NR2F1	8.04217	0.855575	0.257352	3.32453	0.000885689	0.0156228	1.80624	up	12.8537	0.412775	0.223823	1.8442	0.0651541	0.175755	0.755091	ns	8.76041	0.434386	0.322429	1.34723	0.177906	0.422453	0.374222	ns
SRM	4.24747	0.779642	0.23493	3.31861	0.00090468	0.0158819	1.7991	up	11.3148	1.31054	0.178096	7.35864	1.86e-13	3.21e-11	10.4941	up	5.29393	0.371198	0.217855	1.70387	0.0884048	0.300078	0.522766	ns
STAMBPL1	2.31326	1.58394	0.477176	3.31942	0.000902061	0.0158819	1.7991	up	2.34021	1.06422	0.373387	2.85017	0.00436962	0.0252575	1.59761	up	1.4035	1.02827	0.428836	2.39781	0.0164935	0	0	ns
TMEM132A	1.82976	1.14359	0.344597	3.31863	0.000904618	0.0158819	1.7991	up	2.79359	0.741064	0.374128	1.98078	0.0476163	0.141524	0.84917	ns	1.27311	0.217671	0.45801	0.475253	0.634607	0	0	ns
ZNF792	0.918912	2.05901	0.620442	3.31861	0.000904668	0.0158819	1.7991	up	0.985315	1.33286	0.589881	2.25954	0.0238499	0	0	ns	0.94289	1.50762	0.694355	2.17125	0.0299119	0	0	ns
IGSF6	1.45753	1.91748	0.577903	3.31799	0.000906673	0.015898	1.79866	up	1.69951	1.63984	0.505841	3.24181	0.00118772	0.00910785	2.04058	up	0.979867	0.998875	0.679412	1.47021	0.141506	0	0	ns
GLRA3	1.40749	2.23525	0.67383	3.31724	0.000909124	0.0159221	1.798	up	0.961949	0.242676	0.577046	0.420549	0.674085	0	0	ns	1.14352	0.551805	0.775127	0.71189	0.476533	0	0	ns
SLC34A3	2.03863	-1.52763	0.460561	-3.31689	0.000910239	0.0159227	1.79798	down	3.73106	-1.29892	0.355429	-3.65453	0.000257657	0.00271114	2.56685	down	3.1997	-0.628387	0.446458	-1.40749	0.159281	0.398062	0.40005	ns
DEFB1	19.7771	-1.11021	0.33484	-3.31564	0.00091434	0.0159515	1.7972	down	33.5664	-1.32001	0.296557	-4.45112	8.54e-06	0.000162836	3.78825	down	30.8377	-0.514637	0.262838	-1.958	0.0502296	0.219816	0.657941	ns
ABCC9	4.20904	1.41769	0.427649	3.31507	0.000916206	0.0159515	1.7972	up	4.16772	0.494229	0.369956	1.33591	0.181577	0.352583	0.452738	ns	2.46319	0.404874	0.37479	1.08027	0.280023	0.532513	0.27367	ns
DACH1	10.2598	-0.820291	0.247387	-3.31582	0.000913752	0.0159515	1.7972	down	17.3113	-0.682767	0.203159	-3.36075	0.00077732	0.00656076	2.18305	down	18.4548	0.360583	0.21816	1.65284	0.0983642	0.314289	0.502671	ns
RASSF2	1.86219	1.41505	0.426812	3.3154	0.000915135	0.0159515	1.7972	up	4.67178	1.86269	0.331105	5.62568	1.85e-08	8.26e-07	6.08293	up	1.98563	1.24162	0.463911	2.67642	0.00744143	0.0827534	1.08221	ns
KIF2A	3.06971	0.976676	0.294802	3.31299	0.000923051	0.0159578	1.79703	up	4.32106	0.592912	0.260346	2.2774	0.0227624	0.0845764	1.07275	ns	3.3244	0.672656	0.294283	2.28574	0.0222693	0.139887	0.854224	ns
R3HCC1	3.48736	0.736182	0.222196	3.3132	0.000922334	0.0159578	1.79703	up	6.36473	0.663001	0.185055	3.58272	0.000340032	0.00339729	2.46887	up	3.69727	0.357189	0.242268	1.47435	0.140386	0.373656	0.427528	ns
C11orf24	3.64705	0.921217	0.278004	3.31368	0.00092076	0.0159578	1.79703	up	5.21626	1.02563	0.230234	4.45472	8.4e-06	0.000161272	3.79244	up	3.28746	0.914522	0.258893	3.53243	0.000411761	0.0159279	1.79784	up
TDG	1.694	1.69886	0.512662	3.31381	0.000920355	0.0159578	1.79703	up	1.93494	1.10714	0.423211	2.61605	0.00889535	0.0425422	1.37118	up	1.01034	0.831386	0.528359	1.57352	0.115597	0	0	ns
DDA1	2.82962	1.16812	0.352583	3.31303	0.000922916	0.0159578	1.79703	up	3.87796	1.05495	0.285969	3.68905	0.000225092	0.00242731	2.61487	up	2.9558	1.28406	0.291948	4.39826	1.09e-05	0.00116997	2.93182	up
ACTL10	1.14636	2.1309	0.643101	3.31347	0.000921454	0.0159578	1.79703	up	1.56201	1.34814	0.47837	2.81819	0.00482949	0.0271049	1.56695	up	0.946826	1.54534	0.571882	2.7022	0.00688831	0	0	ns
ANO1	2.78231	0.955033	0.288358	3.31198	0.000926396	0.0159968	1.79597	up	4.5561	0.749688	0.270943	2.76696	0.00565815	0.0304103	1.51698	up	2.9557	0.382035	0.37428	1.02072	0.307387	0.560697	0.251272	ns
TNNT2	13.1288	-1.04832	0.316598	-3.3112	0.000928957	0.0160105	1.79559	down	29.0926	-0.413474	0.27022	-1.53014	0.125982	0.276744	0.557922	ns	24.7297	0.126748	0.272712	0.464769	0.642097	0.810804	0.0910841	ns
RASSF9	1.93404	1.24176	0.37503	3.31108	0.000929357	0.0160105	1.79559	up	3.33444	1.11728	0.31292	3.5705	0.000356294	0.00354398	2.45051	up	2.01563	0.985548	0.422921	2.33033	0.0197885	0.133512	0.874481	ns
CKS1B	5.99721	1.77622	0.537262	3.30606	0.000946172	0.0162812	1.78831	up	6.07719	1.1171	0.365039	3.06022	0.00221172	0.0148614	1.82794	up	4.66669	1.2201	0.489427	2.49291	0.0126701	0.106364	0.973204	ns
PRELP	4.49959	1.12754	0.341167	3.30494	0.000949968	0.0163263	1.78711	up	6.32632	0.64849	0.287591	2.2549	0.0241395	0.0879451	1.05579	ns	4.7231	0.867073	0.322756	2.68646	0.00722134	0.0810265	1.09137	ns
ICE2	2.04841	0.98952	0.299434	3.30463	0.000951002	0.0163263	1.78711	up	2.92065	0.620673	0.309082	2.00812	0.0446309	0.135219	0.868962	ns	2.55663	0.991692	0.312317	3.17527	0.00149697	0.0318701	1.49662	up
YIPF1	2.11294	1.65695	0.50162	3.30319	0.000955902	0.0163913	1.78539	up	1.98899	1.26163	0.401997	3.1384	0.00169874	0.0120324	1.91965	up	1.30776	1.16284	0.51638	2.25191	0.0243277	0	0	ns
NUP62	3.06049	0.800452	0.242425	3.30185	0.000960487	0.0164508	1.78381	up	6.78932	1.10039	0.222003	4.95664	7.17e-07	2.07e-05	4.68467	up	3.81982	0.756341	0.23758	3.18352	0.00145495	0.0315421	1.50111	up
KBTBD2	3.44638	0.852669	0.258372	3.30016	0.0009663	0.0165312	1.78169	up	7.3944	1.1144	0.205841	5.4139	6.17e-08	2.34e-06	5.62997	up	4.9428	1.14799	0.264737	4.33636	1.45e-05	0.00148848	2.82726	up
RBM47	11.4487	-0.723452	0.219253	-3.29963	0.000968138	0.0165435	1.78137	down	20.5851	-0.581794	0.156691	-3.713	0.000204816	0.00224281	2.64921	down	14.7365	-0.667767	0.203316	-3.28437	0.00102209	0.0264609	1.5774	down
ZNF385A	2.61135	1.20255	0.36451	3.29908	0.00097003	0.0165567	1.78103	up	4.18664	1.22409	0.270306	4.52854	5.94e-06	0.000121109	3.91683	up	1.76244	0.574624	0.357634	1.60674	0.108112	0	0	ns
TFCP2L1	10.7249	-0.738016	0.223798	-3.29768	0.000974876	0.0166202	1.77936	down	17.6814	-1.2009	0.219147	-5.47988	4.26e-08	1.69e-06	5.77091	down	14.1887	-0.817418	0.233404	-3.50215	0.000461512	0.0166818	1.77776	down
POLD4	4.9524	0.637071	0.193277	3.29615	0.000980201	0.0166725	1.778	up	9.56246	0.733025	0.189051	3.8774	0.00010558	0.00132329	2.87834	up	5.81199	0.616075	0.198202	3.10832	0.00188155	0.0367516	1.43472	up
FMNL3	3.08044	0.838024	0.254235	3.29626	0.000979817	0.0166725	1.778	up	7.5758	1.33631	0.203995	6.5507	5.73e-11	4.94e-09	8.30622	up	4.25394	0.921261	0.249766	3.6885	0.000225583	0.0106466	1.97279	up
MN1	1.63289	1.47876	0.44895	3.2938	0.000988413	0.0167928	1.77488	up	2.46786	1.31161	0.396754	3.30584	0.000946918	0.00764465	2.11664	up	1.54316	1.31153	0.459739	2.85277	0.00433395	0	0	ns
LDLRAP1	3.51234	0.823208	0.249966	3.29328	0.000990258	0.0168048	1.77457	up	6.57757	0.834553	0.230898	3.61438	0.000301071	0.00307889	2.51161	up	3.66136	0.508034	0.29388	1.72871	0.0838604	0.292365	0.534075	ns
MFAP4	6.40737	1.35659	0.411977	3.29289	0.000991649	0.0168091	1.77446	up	7.17378	0.301278	0.325874	0.924522	0.355214	0.54373	0.264617	ns	4.94895	0.355473	0.47036	0.755746	0.449801	0.676967	0.169433	ns
AGMAT	6.8258	-1.56163	0.474426	-3.29162	0.000996134	0.0168657	1.77299	down	12.163	-1.38054	0.303384	-4.55046	5.35e-06	0.00011221	3.94997	down	9.80181	-1.10811	0.446305	-2.48284	0.0130338	0.107776	0.967478	ns
SIGLEC9	1.24552	1.7618	0.53542	3.2905	0.00100008	0.0169132	1.77178	up	1.63981	1.53987	0.455036	3.38405	0.000714246	0.00615635	2.21068	up	0.846733	0.612361	0.691487	0.885572	0.375848	0	0	ns
ZSWIM2	1.66868	2.42664	0.738319	3.28671	0.00101366	0.0171037	1.76691	up	0.800398	1.00466	0.619939	1.62057	0.105109	0	0	ns	0.429065	0.90534	0.903651	1.00187	0.316407	0	0	ns
MTHFD1L	3.95038	1.28003	0.389437	3.28688	0.00101305	0.0171037	1.76691	up	4.79589	0.921981	0.330192	2.79226	0.00523418	0.0287399	1.54151	up	3.11083	0.637555	0.370051	1.72288	0.0849098	0.293895	0.531807	ns
TICAM2	1.52462	1.58084	0.481149	3.28556	0.0010178	0.0171539	1.76564	up	1.38404	0.979597	0.420485	2.32969	0.0198228	0.0764617	1.11656	ns	1.22736	1.38222	0.514135	2.68844	0.00717859	0	0	ns
DRD5	2.75726	2.3531	0.716611	3.28365	0.00102471	0.017231	1.76369	up	2.06002	1.18341	0.560879	2.10992	0.0348656	0.114444	0.941407	ns	2.05344	1.88754	0.798559	2.36368	0.0180942	0.127214	0.895464	ns
DGKZ	4.61351	0.765835	0.233207	3.28393	0.00102372	0.017231	1.76369	up	9.00873	0.811793	0.22978	3.53291	0.000411011	0.00398802	2.39924	up	5.15453	0.691264	0.248063	2.78665	0.00532567	0.0697641	1.15637	ns
NOTCH1	8.06259	0.687268	0.209336	3.28308	0.00102678	0.0172462	1.76331	up	12.7137	0.276196	0.187451	1.47343	0.140635	0.297707	0.526212	ns	8.31693	0.265591	0.215612	1.2318	0.218023	0.468944	0.328879	ns
SLC35F2	1.70893	1.56054	0.475429	3.28239	0.00102932	0.0172691	1.76273	up	1.48923	0.823159	0.4168	1.97495	0.0482736	0.142855	0.845104	ns	1.05166	0.730725	0.512836	1.42487	0.154194	0	0	ns
DTNA	4.50203	0.960397	0.292669	3.28151	0.00103253	0.0173034	1.76187	up	5.45327	0.527618	0.254963	2.06939	0.0385094	0.122549	0.911691	ns	3.98178	0.648447	0.27683	2.3424	0.01916	0.130701	0.88372	ns
ZNF581	2.24475	1.41231	0.430432	3.28116	0.00103382	0.0173054	1.76182	up	2.18993	0.545806	0.409571	1.33263	0.182654	0.353834	0.4512	ns	1.58181	0.759469	0.427004	1.7786	0.0753057	0	0	ns
FAM89A	9.44088	-0.995543	0.303473	-3.2805	0.00103623	0.0173065	1.76179	down	24.3946	-0.129974	0.252385	-0.514982	0.606565	0.756548	0.121163	ns	17.2291	0.00968686	0.261176	0.0370894	0.970414	0.987199	0.00559527	ns
NFATC2	1.59313	1.65042	0.503052	3.2808	0.00103512	0.0173065	1.76179	up	1.78699	1.03026	0.462103	2.22951	0.0257797	0.0923269	1.03467	ns	1.56843	0.978263	0.604585	1.61807	0.105646	0	0	ns
CALM3	11.0841	0.623064	0.189978	3.27965	0.00103934	0.0173388	1.76098	up	21.0001	0.692599	0.155029	4.46756	7.91e-06	0.000155083	3.80944	up	11.9715	0.471528	0.192343	2.45149	0.0142265	0.112565	0.948597	ns
NEPRO	2.43953	1.12977	0.344574	3.27874	0.00104272	0.0173642	1.76035	up	2.94083	0.487775	0.323364	1.50844	0.131442	0.284718	0.545585	ns	2.17984	0.59315	0.41426	1.43183	0.152192	0.389726	0.40924	ns
SPON1	1.85329	1.37182	0.418417	3.27861	0.00104321	0.0173642	1.76035	up	2.91735	1.04421	0.37345	2.79612	0.00517209	0.0285387	1.54457	up	1.53198	0.625522	0.520117	1.20266	0.229109	0	0	ns
NR3C1	8.17468	0.567348	0.17307	3.27814	0.00104493	0.0173731	1.76012	up	16.2484	0.67275	0.143402	4.69138	2.71e-06	6.34e-05	4.19798	up	10.4107	0.594827	0.186284	3.19311	0.00140749	0.0311258	1.50688	up
GRINA	8.95557	-0.712167	0.217282	-3.27762	0.00104686	0.0173756	1.76006	down	19.0351	-0.178045	0.187934	-0.947382	0.343444	0.532742	0.273483	ns	12.7529	-0.370226	0.220717	-1.67738	0.0934677	0.307393	0.512306	ns
AHNAK	68.8272	0.525987	0.160486	3.27747	0.00104743	0.0173756	1.76006	up	137.025	0.632055	0.11053	5.71839	1.08e-08	5.17e-07	6.28661	up	81.6361	0.445477	0.168718	2.64036	0.0082819	0.0871542	1.05971	ns
ZBTB32	0.891235	2.08951	0.637752	3.27636	0.00105155	0.0174243	1.75885	up	0.63002	0.813227	0.581373	1.3988	0.161872	0	0	ns	0.48162	0.64888	0.83124	0.780617	0.435028	0	0	ns
BMPR1A	3.68261	1.28132	0.391411	3.27358	0.00106193	0.0175703	1.75522	up	4.52008	0.924066	0.326957	2.82626	0.00470947	0.0266751	1.57389	up	2.98732	0.761025	0.348818	2.18172	0.0291299	0.162246	0.789827	ns
TYRO3	9.8255	-1.07877	0.329561	-3.27337	0.00106274	0.0175703	1.75522	down	20.065	-0.690804	0.2733	-2.52764	0.0114831	0.0513078	1.28982	ns	18.9644	0.16013	0.250104	0.640256	0.522006	0.72902	0.13726	ns
DPH5	2.97786	1.40986	0.430814	3.27255	0.0010658	0.0175853	1.75485	up	2.36571	0.570527	0.322012	1.77176	0.0764345	0.196899	0.705756	ns	1.91082	0.84704	0.406803	2.08219	0.0373254	0.185154	0.732468	ns
TP53	4.49697	0.738853	0.225777	3.27249	0.00106603	0.0175853	1.75485	up	8.49417	1.00353	0.195984	5.12044	3.05e-07	9.54e-06	5.02044	up	4.47865	0.463242	0.252701	1.83316	0.0667785	0.257293	0.589572	ns
IFIT1	3.93358	1.16681	0.356586	3.27216	0.0010673	0.0175866	1.75482	up	13.0604	2.32369	0.346703	6.70226	2.05e-11	2.09e-09	8.67937	up	5.62665	1.64094	0.473398	3.4663	0.000527667	0.0174415	1.75842	up
MCM4	2.19433	1.08667	0.33222	3.27093	0.00107195	0.0176247	1.75388	up	3.64363	1.11123	0.270375	4.10998	3.96e-05	0.000579454	3.23698	up	2.31779	0.775871	0.356298	2.17759	0.0294368	0.163035	0.78772	ns
VWF	1.94858	1.43512	0.438793	3.2706	0.00107319	0.0176247	1.75388	up	2.17843	0.866209	0.474209	1.82664	0.0677538	0.180847	0.742689	ns	1.34299	0.84514	0.522571	1.61727	0.105819	0	0	ns
KRT5	1.03082	2.09313	0.639944	3.27081	0.00107241	0.0176247	1.75388	up	0.745857	0.689039	0.639119	1.07811	0.280986	0	0	ns	0.669263	1.06455	0.659416	1.61438	0.106444	0	0	ns
KMT2A	4.16184	0.812602	0.248556	3.2693	0.00107815	0.0176613	1.75298	up	8.02459	0.702392	0.185973	3.77685	0.000158826	0.0018379	2.73568	up	4.76663	0.539077	0.215383	2.50287	0.012319	0.104754	0.979829	ns
MYO1F	2.62103	1.19546	0.36563	3.26959	0.00107704	0.0176613	1.75298	up	4.76066	1.48404	0.314711	4.71556	2.41e-06	5.73e-05	4.24174	up	2.44687	0.391428	0.44263	0.884324	0.376521	0.619931	0.207657	ns
NF2	7.98677	0.543248	0.166178	3.26907	0.00107901	0.0176613	1.75298	up	12.2824	0.280777	0.160693	1.74728	0.0805881	0.203825	0.690742	ns	8.12099	0.171748	0.239135	0.718204	0.472632	0.695204	0.157888	ns
KLK7	4.59456	-1.06365	0.32541	-3.26866	0.00108059	0.0176675	1.75282	down	10.1929	-0.39802	0.307344	-1.29503	0.19531	0.369272	0.432653	ns	8.58084	-0.0317327	0.292536	-0.108475	0.913619	0.961376	0.0171067	ns
TTC39A	2.98128	1.23018	0.376697	3.26571	0.00109191	0.017797	1.74965	up	3.14583	0.690406	0.343459	2.01015	0.044415	0.134686	0.870677	ns	1.87849	0.668804	0.355435	1.88165	0.0598833	0.242796	0.614758	ns
SRSF5	19.3792	-0.635531	0.194578	-3.2662	0.00109	0.017797	1.74965	down	35.5795	-0.73174	0.14195	-5.15491	2.54e-07	8.15e-06	5.08883	down	27.7986	-0.5146	0.19357	-2.65847	0.00784974	0.0849178	1.071	ns
RNF111	3.52298	0.981117	0.300435	3.26565	0.00109212	0.017797	1.74965	up	4.87984	0.790736	0.207578	3.80935	0.000139334	0.00164922	2.78272	up	2.87155	0.672795	0.259189	2.59577	0.00943801	0.0925537	1.03361	ns
ZNF146	3.70296	1.07858	0.330512	3.26334	0.00110106	0.0179229	1.74659	up	5.23082	0.856646	0.274763	3.11777	0.00182228	0.0127068	1.89596	up	4.02728	1.05398	0.314708	3.34908	0.00081081	0.0225927	1.64603	up
HTR4	2.12928	1.85295	0.568141	3.26143	0.00110852	0.017926	1.74652	up	1.94648	0.669907	0.542602	1.23462	0.216972	0.395987	0.402319	ns	1.63616	0.783376	0.620167	1.26317	0.206528	0	0	ns
SAMD9	3.29819	1.13217	0.347138	3.26143	0.00110854	0.017926	1.74652	up	5.11718	1.51847	0.299738	5.066	4.06e-07	1.23e-05	4.91155	up	3.18165	1.23517	0.331	3.73164	0.000190233	0.00952519	2.02113	up
FRAT2	3.29659	0.939059	0.28783	3.26255	0.00110413	0.017926	1.74652	up	4.90917	0.548506	0.276733	1.98208	0.0474705	0.141305	0.849842	ns	2.81195	0.286566	0.283025	1.01251	0.311292	0.564339	0.24846	ns
SMIM5	4.69441	-0.954777	0.292729	-3.26164	0.0011077	0.017926	1.74652	down	7.73386	-1.53827	0.290276	-5.29931	1.16e-07	4.12e-06	5.38524	down	6.17942	-1.23249	0.298819	-4.12455	3.71e-05	0.00284034	2.54663	down
RELB	1.891	1.02387	0.31393	3.26147	0.00110836	0.017926	1.74652	up	3.99687	1.29589	0.3109	4.16818	3.07e-05	0.0004766	3.32185	up	2.85643	1.134	0.327841	3.45898	0.000542228	0.0177104	1.75177	up
CASK	5.20192	0.874123	0.267935	3.26245	0.00110454	0.017926	1.74652	up	8.04327	0.830071	0.214512	3.86958	0.000109021	0.00136231	2.86572	up	5.57685	0.816179	0.285556	2.85821	0.00426042	0.0612606	1.21282	ns
LOXL4	1.59654	1.33507	0.409531	3.26	0.00111411	0.0179786	1.74524	up	2.19501	1.17073	0.366748	3.19219	0.00141199	0.0104467	1.98102	up	1.42261	0.90808	0.478007	1.89972	0.0574696	0	0	ns
MT1G	5.02667	-1.7608	0.540128	-3.25997	0.00111422	0.0179786	1.74524	down	8.20147	-1.97016	0.382545	-5.15013	2.6e-07	8.32e-06	5.07983	down	12.2196	0.184603	0.578023	0.31937	0.749446	0.875438	0.0577746	ns
EPHX1	11.6539	-0.678325	0.208171	-3.2585	0.00112003	0.0180526	1.74346	down	26.7925	-0.188272	0.132121	-1.425	0.154157	0.316573	0.499526	ns	17.3519	-0.292608	0.193772	-1.51006	0.131028	0.361671	0.441686	ns
SDK1	2.20678	1.27406	0.391162	3.25711	0.00112553	0.0181214	1.74181	up	2.94944	0.458131	0.370057	1.238	0.215715	0.394657	0.40378	ns	2.46102	0.538536	0.479906	1.12217	0.26179	0.514306	0.288778	ns
RAP2B	6.90023	0.79267	0.243404	3.25661	0.00112753	0.0181247	1.74173	up	14.1096	1.06028	0.226391	4.68343	2.82e-06	6.55e-05	4.18377	up	8.15517	0.509736	0.278888	1.82774	0.0675878	0.259197	0.58637	ns
GRK6	1.86961	1.11407	0.342112	3.25644	0.00112819	0.0181247	1.74173	up	3.28548	0.818959	0.263488	3.10815	0.00188262	0.01306	1.88406	up	1.8037	0.695161	0.33938	2.04833	0.040528	0	0	ns
ARID1B	5.85098	0.604788	0.185799	3.25507	0.00113363	0.0181923	1.74011	up	10.3934	0.565173	0.164368	3.43846	0.000585035	0.00527488	2.27779	up	8.79735	0.713628	0.221933	3.21551	0.00130215	0.0299153	1.52411	up
KDM2B	5.44547	0.90465	0.278009	3.25404	0.00113778	0.018239	1.739	up	6.72786	0.442323	0.201	2.20062	0.0277631	0.0970734	1.0129	ns	5.00655	0.344056	0.236858	1.45258	0.14634	0.38077	0.419338	ns
PLEKHF1	1.67936	1.62564	0.4997	3.25323	0.00114102	0.0182644	1.7384	up	1.37771	0.369825	0.516496	0.716027	0.473975	0.651589	0.186026	ns	0.75578	-0.285828	0.635333	-0.449887	0.652792	0	0	ns
ZBTB45	2.94148	1.03	0.316628	3.25303	0.00114183	0.0182644	1.7384	up	4.17176	0.586052	0.341645	1.71538	0.0862749	0.214324	0.668929	ns	3.01937	0.763204	0.308916	2.47059	0.013489	0.109601	0.960187	ns
KDM5A	4.9162	0.595192	0.183032	3.25185	0.00114656	0.0183146	1.7372	up	9.69547	0.7228	0.162583	4.44574	8.76e-06	0.000166028	3.77982	up	6.8002	0.736288	0.186319	3.95176	7.76e-05	0.00503357	2.29812	up
ITGBL1	2.6439	1.44368	0.443985	3.25163	0.00114746	0.0183146	1.7372	up	2.32575	0.208308	0.352442	0.591041	0.554493	0.716129	0.145008	ns	1.45183	-0.379626	0.557949	-0.680396	0.496254	0	0	ns
ARHGAP30	1.8545	1.46535	0.450847	3.25022	0.00115316	0.0183264	1.73692	up	4.27426	1.97353	0.335504	5.8823	4.05e-09	2.17e-07	6.66366	up	1.22687	0.664507	0.463205	1.43459	0.151405	0	0	ns
RBP1	2.22816	1.05598	0.32489	3.25026	0.00115299	0.0183264	1.73692	up	4.00268	1.07641	0.306703	3.50961	0.000448765	0.00426169	2.37042	up	1.95726	0.200714	0.385915	0.520098	0.602995	0.784276	0.105531	ns
JCHAIN	24.6118	2.57791	0.793025	3.25073	0.00115108	0.0183264	1.73692	up	23.6408	1.40062	0.650397	2.15349	0.0312803	0.105931	0.974976	ns	3.26532	0.166602	0.690498	0.241278	0.809339	0.910299	0.0408158	ns
RHBDD3	1.8899	1.24468	0.382927	3.25044	0.00115226	0.0183264	1.73692	up	3.13238	0.772803	0.351909	2.19603	0.0280895	0.0979855	1.00884	ns	1.41844	0.615115	0.41057	1.4982	0.134082	0	0	ns
LBHD1	1.57362	1.35359	0.416501	3.24989	0.00115448	0.0183276	1.73689	up	2.08238	0.667343	0.326001	2.04706	0.0406525	0.127179	0.895584	ns	1.39543	0.804548	0.43068	1.86809	0.0617495	0	0	ns
CD27	1.16584	2.20222	0.67792	3.24849	0.00116019	0.0183985	1.73522	up	2.00942	2.09197	0.50861	4.11311	3.9e-05	0.000573612	3.24138	up	0.365839	-0.0319099	0.724901	-0.0440196	0.964889	0	0	ns
MCAM	7.82011	0.735405	0.226406	3.24816	0.00116152	0.0183999	1.73519	up	14.9807	0.951743	0.229124	4.15383	3.27e-05	0.000502876	3.29854	up	7.71193	0.287855	0.257073	1.11974	0.262825	0.515101	0.288108	ns
MAP2K2	9.91596	0.486585	0.149832	3.24754	0.00116406	0.0184203	1.7347	up	19.0419	0.564479	0.123369	4.57555	4.75e-06	0.000101949	3.99162	up	11.6606	0.381604	0.148241	2.57422	0.0100467	0.0943812	1.02511	ns
PTPN6	2.00141	1.1446	0.352576	3.2464	0.00116875	0.0184747	1.73342	up	5.0387	1.6529	0.259117	6.37896	1.78e-10	1.35e-08	7.8703	up	2.36736	0.778033	0.354673	2.19366	0.0282596	0.159287	0.797819	ns
GZMA	2.1088	1.68396	0.519097	3.24402	0.00117854	0.0185897	1.73073	up	2.99648	1.43415	0.449352	3.1916	0.00141488	0.0104508	1.98085	up	0.986952	-0.0387611	0.580861	-0.0667304	0.946796	0	0	ns
KRT8	15.9381	0.975805	0.300799	3.24404	0.00117846	0.0185897	1.73073	up	15.9283	-0.207836	0.210792	-0.985974	0.324146	0.51352	0.289442	ns	13.1821	0.106411	0.254335	0.418388	0.675663	0.83143	0.0801744	ns
CCDC151	1.11744	2.02779	0.625155	3.24366	0.00118003	0.0185934	1.73064	up	1.16324	0.62353	0.556364	1.12072	0.262405	0	0	ns	0.97275	1.1979	0.671552	1.78378	0.0744595	0	0	ns
NSD3	3.52219	0.9339	0.288018	3.24251	0.00118483	0.018649	1.72934	up	5.88289	0.645688	0.227774	2.83478	0.00458577	0.0261727	1.58215	up	4.28032	0.977918	0.295	3.31497	0.000916528	0.0247688	1.60609	up
MARVELD1	3.59792	0.90472	0.279064	3.24198	0.00118702	0.0186636	1.729	up	6.33551	0.810817	0.247072	3.28171	0.00103181	0.00816832	2.08787	up	3.28537	0.50527	0.287246	1.75901	0.0785757	0.282769	0.548568	ns
NUDT16	9.27255	-0.655406	0.202258	-3.24045	0.00119342	0.0187245	1.72759	down	15.4315	-0.715686	0.148198	-4.82925	1.37e-06	3.64e-05	4.43916	down	10.5111	-0.703487	0.175053	-4.0187	5.85e-05	0.00415281	2.38166	down
PSMB8	7.9242	0.58967	0.181969	3.24049	0.00119322	0.0187245	1.72759	up	18.4493	1.18557	0.142373	8.32719	8.28e-17	2.93e-14	13.5328	up	9.4899	0.635522	0.195506	3.25065	0.00115141	0.0279054	1.55431	up
UTP3	3.25225	0.854882	0.263932	3.23902	0.00119939	0.0187981	1.72589	up	3.89729	0.189913	0.370174	0.513036	0.607926	0.757543	0.120593	ns	3.27723	0.459194	0.378713	1.21251	0.225316	0.477243	0.32126	ns
KYAT1	3.29348	-1.00884	0.311525	-3.23841	0.00120199	0.0188188	1.72541	down	4.24539	-1.20229	0.302364	-3.97628	7e-05	0.000944911	3.02461	down	3.14178	-0.983161	0.309694	-3.17462	0.00150033	0.0318701	1.49662	down
TRIM24	3.51157	0.911514	0.281528	3.23774	0.00120481	0.018823	1.72531	up	4.20031	0.493643	0.255352	1.93318	0.0532136	0.152827	0.815799	ns	3.26783	0.67199	0.289258	2.32315	0.0201711	0.134022	0.872826	ns
SFTPD	1.49963	1.80912	0.558753	3.23778	0.00120464	0.018823	1.72531	up	1.69581	0.939259	0.499838	1.87913	0.0602272	0.166289	0.779137	ns	1.10862	0.990016	0.670028	1.47757	0.139522	0	0	ns
FBXL5	8.79005	-0.639786	0.197627	-3.23734	0.00120648	0.0188293	1.72517	down	14.4245	-0.884503	0.202992	-4.35734	1.32e-05	0.000232518	3.63354	down	10.9224	-0.688934	0.226876	-3.03661	0.00239257	0.0422945	1.37372	down
PDGFRA	4.09383	0.866078	0.267773	3.23437	0.00121911	0.0190063	1.7211	up	8.67542	1.15151	0.279709	4.11682	3.84e-05	0.000566853	3.24653	up	4.21733	0.61712	0.324152	1.9038	0.0569368	0.235186	0.628588	ns
MAP4K4	6.17784	0.68804	0.212836	3.23272	0.00122616	0.019096	1.71906	up	13.3656	0.982487	0.178495	5.50428	3.71e-08	1.52e-06	5.81772	up	7.17699	0.542153	0.200801	2.69995	0.0069349	0.0795172	1.09954	ns
MMP2	8.34736	1.0582	0.327431	3.23183	0.00123	0.0191357	1.71816	up	17.4656	1.30208	0.264223	4.92796	8.31e-07	2.37e-05	4.62539	up	7.84032	0.533473	0.352726	1.51243	0.130426	0.360875	0.442643	ns
IMPDH2	3.04222	0.978741	0.30292	3.23102	0.0012335	0.0191699	1.71738	up	5.65099	0.923518	0.248429	3.71744	0.000201252	0.00221279	2.65506	up	4.19859	0.743742	0.343432	2.16562	0.0303405	0.166544	0.778472	ns
DENND2D	2.02144	1.34345	0.415975	3.22964	0.00123946	0.0192221	1.7162	up	3.0762	0.960731	0.316963	3.03105	0.00243703	0.0160694	1.794	up	1.60643	0.561304	0.394356	1.42335	0.154636	0	0	ns
TLNRD1	5.97424	0.656277	0.203193	3.22982	0.0012387	0.0192221	1.7162	up	10.8207	0.599467	0.377096	1.58969	0.111904	0.256525	0.590871	ns	5.7039	0.0520815	0.408207	0.127586	0.898477	0.953801	0.0205423	ns
ASPDH	1.95431	-1.327	0.411394	-3.22561	0.00125703	0.019474	1.71054	down	3.71736	-1.37248	0.291909	-4.70174	2.58e-06	6.1e-05	4.21459	down	3.28217	-0.54718	0.365135	-1.49857	0.133985	0.366408	0.436036	ns
KMT2E	9.697	0.665107	0.206388	3.2226	0.00127034	0.019639	1.70688	up	13.077	0.138324	0.191595	0.721959	0.47032	0.648721	0.187942	ns	11.5655	0.563468	0.282002	1.9981	0.0457063	0.20834	0.681228	ns
CYGB	3.00757	1.03076	0.319828	3.22285	0.00126924	0.019639	1.70688	up	3.4002	0.394028	0.326279	1.20764	0.227186	0.408152	0.389178	ns	2.13881	0.281478	0.372688	0.755262	0.450092	0.677197	0.169285	ns
LRATD1	2.6826	1.43292	0.444913	3.22068	0.00127889	0.0196684	1.70623	up	2.98004	0.831933	0.450923	1.84496	0.0650437	0.175493	0.755741	ns	2.1747	0.946238	0.483576	1.95675	0.0503766	0.220166	0.65725	ns
RIDA	2.3626	-1.44345	0.448128	-3.22106	0.00127718	0.0196684	1.70623	down	3.80958	-1.36987	0.343426	-3.98885	6.64e-05	0.000902565	3.04452	down	3.21955	-1.09695	0.433234	-2.53201	0.0113412	0.099617	1.00167	ns
RCN1	3.91414	1.46266	0.454151	3.22065	0.001279	0.0196684	1.70623	up	4.93163	1.29912	0.325903	3.98623	6.71e-05	0.000910732	3.04061	up	3.16859	1.26402	0.369025	3.42529	0.000614137	0.0190498	1.72011	up
SLC8B1	3.33014	1.20439	0.373952	3.22071	0.00127876	0.0196684	1.70623	up	4.62306	0.988924	0.314781	3.14162	0.00168015	0.0119322	1.92328	up	3.14367	0.420118	0.388342	1.08183	0.27933	0.531811	0.274243	ns
RUNDC1	2.30265	0.939206	0.291645	3.22038	0.00128023	0.0196684	1.70623	up	3.96758	0.741965	0.277257	2.67609	0.00744875	0.037183	1.42966	up	2.32537	0.614965	0.332383	1.85017	0.0642889	0.251945	0.598694	ns
PNPLA6	3.67499	0.701093	0.217606	3.22184	0.0012737	0.0196684	1.70623	up	8.06327	0.939901	0.18875	4.9796	6.37e-07	1.86e-05	4.73047	up	4.58761	0.661298	0.224584	2.94455	0.00323423	0.0518723	1.28506	ns
ADAP1	1.92613	1.34069	0.416477	3.21912	0.00128587	0.0197345	1.70477	up	3.06009	1.24331	0.326089	3.81279	0.000137406	0.00162926	2.78801	up	1.77485	1.06262	0.402591	2.63946	0.00830378	0	0	ns
SORD	3.2326	-1.25902	0.391447	-3.21633	0.00129842	0.0199063	1.70101	down	5.67916	-0.99876	0.254645	-3.92217	8.78e-05	0.0011334	2.94562	down	3.98827	-0.900178	0.356411	-2.52568	0.0115475	0.100486	0.997896	ns
UNC5B	5.11664	0.724407	0.225282	3.21555	0.00130194	0.0199339	1.70041	up	11.4765	0.967079	0.241901	3.99783	6.39e-05	0.000873431	3.05877	up	6.01156	0.555219	0.208777	2.65939	0.00782818	0.0849178	1.071	ns
LINC02693	3.5055	1.51786	0.472068	3.21534	0.00130292	0.0199339	1.70041	up	3.55868	0.595789	0.399115	1.49278	0.135496	0.290168	0.53735	ns	3.21048	0.791519	0.533573	1.48343	0.13796	0.371204	0.430387	ns
SMIM29	3.67861	1.00237	0.311894	3.21381	0.00130984	0.0199985	1.699	up	5.9882	1.03932	0.23923	4.34446	1.4e-05	0.000244022	3.61257	up	3.29379	0.713582	0.302944	2.35549	0.0184983	0.128861	0.889878	ns
PHLPP2	2.63027	1.07872	0.335649	3.21382	0.00130982	0.0199985	1.699	up	3.12067	0.590026	0.282783	2.0865	0.0369333	0.119139	0.923945	ns	2.16349	0.673806	0.335785	2.00666	0.044786	0.206241	0.685624	ns
SRPK2	3.66323	0.739666	0.230283	3.21199	0.00131818	0.020105	1.6967	up	4.51364	0.206577	0.316712	0.652256	0.514236	0.68438	0.164703	ns	3.89397	0.425491	0.319377	1.33225	0.182777	0.427282	0.369286	ns
USP33	6.30747	0.656886	0.204627	3.21017	0.00132657	0.0201915	1.69483	up	10.0375	0.467971	0.181793	2.5742	0.0100473	0.0465942	1.33167	up	8.19627	0.705314	0.326747	2.15859	0.0308816	0.168483	0.773445	ns
PSMD14	1.14045	1.34775	0.419838	3.21017	0.00132659	0.0201915	1.69483	up	2.15998	1.42777	0.350776	4.07031	4.7e-05	0.000673639	3.17157	up	1.20063	1.27257	0.462509	2.75144	0.00593344	0	0	ns
BLOC1S5	4.00643	0.766339	0.238853	3.20842	0.00133469	0.0202597	1.69337	up	6.3825	0.618116	0.216213	2.85883	0.00425204	0.0247294	1.60679	up	4.58478	0.603076	0.260804	2.31237	0.0207572	0.135355	0.868525	ns
PTCH1	2.98448	1.40011	0.436441	3.20801	0.00133656	0.0202597	1.69337	up	2.77378	0.790116	0.364551	2.16737	0.030207	0.103337	0.985746	ns	1.71247	0.644825	0.401625	1.60554	0.108375	0	0	ns
USP12	7.71805	0.921177	0.28708	3.20878	0.001333	0.0202597	1.69337	up	9.65035	0.433237	0.213267	2.03143	0.042211	0.130114	0.885678	ns	7.71643	0.827656	0.272114	3.04157	0.00235345	0.0418278	1.37854	up
IL2RG	2.26577	1.65886	0.517094	3.20804	0.00133642	0.0202597	1.69337	up	3.58115	1.58871	0.389273	4.08121	4.48e-05	0.000647617	3.18868	up	1.33242	0.418997	0.584671	0.716637	0.473598	0	0	ns
BMP8B	1.32752	1.79424	0.55938	3.20754	0.00133874	0.0202719	1.6931	up	1.08475	0.430809	0.527396	0.816861	0.414008	0	0	ns	0.773064	0.61717	0.683091	0.903496	0.366263	0	0	ns
MDM2	4.03442	0.763513	0.238137	3.2062	0.00134502	0.0203461	1.69152	up	7.97551	0.826306	0.237997	3.47192	0.000516743	0.00477961	2.32061	up	4.84629	0.582063	0.28984	2.00822	0.0446197	0.205849	0.686451	ns
HIC1	3.12133	0.993881	0.310061	3.20543	0.0013486	0.0203794	1.69081	up	4.91571	0.647287	0.276682	2.33946	0.0193115	0.0750707	1.12453	ns	3.2592	0.724624	0.276753	2.61831	0.00883672	0.0894714	1.04832	ns
EMB	1.5103	1.47011	0.45896	3.20313	0.00135944	0.0204834	1.6886	up	1.03619	0.063389	0.494304	0.128239	0.89796	0	0	ns	1.08709	0.446043	0.53459	0.834366	0.404075	0	0	ns
MS4A6A	4.71022	1.31489	0.410506	3.20309	0.00135959	0.0204834	1.6886	up	8.90339	1.38472	0.303313	4.56531	4.99e-06	0.000106208	3.97384	up	5.38533	0.951459	0.461117	2.06338	0.0390766	0.190347	0.720455	ns
ACAP1	2.32196	1.56663	0.4891	3.20308	0.00135964	0.0204834	1.6886	up	1.48271	0.258485	0.451525	0.572471	0.567003	0.726459	0.138789	ns	0.923249	-0.220247	0.528285	-0.416909	0.676745	0	0	ns
RPGRIP1L	1.24665	1.33538	0.416975	3.20254	0.00136221	0.0205012	1.68822	up	1.51268	0.351441	0.481121	0.730463	0.465107	0.644901	0.190507	ns	0.837176	0.216161	0.521391	0.414586	0.678445	0	0	ns
CCNG2	4.00798	0.737428	0.23029	3.20217	0.00136395	0.0205065	1.68811	up	7.00568	0.647883	0.256813	2.52279	0.0116429	0.0518671	1.28511	ns	5.73535	0.888427	0.254026	3.49738	0.000469851	0.0166818	1.77776	up
NOTCH3	12.7495	0.600659	0.187599	3.20182	0.00136561	0.0205105	1.68802	up	32.6274	1.1414	0.170841	6.68106	2.37e-11	2.35e-09	8.6294	up	15.866	0.554883	0.214616	2.58547	0.00972451	0.0933952	1.02968	ns
KLHDC8B	2.43292	0.917689	0.286659	3.20133	0.00136795	0.0205248	1.68772	up	3.99558	0.826847	0.238135	3.47217	0.000516265	0.00477961	2.32061	up	2.15602	0.69606	0.3332	2.08902	0.0367062	0.183854	0.735527	ns
ULK4	3.22145	0.785938	0.245988	3.19503	0.00139816	0.0209568	1.67868	up	3.50564	0.111631	0.271314	0.411447	0.680745	0.806183	0.0935662	ns	3.7678	0.525143	0.297878	1.76294	0.07791	0.2823	0.54929	ns
RNF2	2.15122	1.43893	0.45047	3.19428	0.00140178	0.0209898	1.67799	up	2.18127	1.04597	0.367605	2.84538	0.00443585	0.0255179	1.59315	up	2.50993	1.56684	0.453487	3.4551	0.000550085	0.0179077	1.74696	up
FCER1A	2.24564	1.32237	0.414217	3.19245	0.0014107	0.0210073	1.67763	up	2.01327	-0.496688	0.448048	-1.10856	0.267621	0.454465	0.342499	ns	1.5292	-0.0370547	0.438548	-0.0844941	0.932664	0	0	ns
STAB1	5.86262	1.00501	0.314786	3.19268	0.00140958	0.0210073	1.67763	up	11.4518	1.06039	0.264252	4.0128	6e-05	0.000828222	3.08185	up	5.1364	0.383959	0.34126	1.12512	0.260537	0.512757	0.290088	ns
SMOC2	2.10198	1.28204	0.401606	3.19229	0.00141149	0.0210073	1.67763	up	2.19993	0.357403	0.4308	0.829627	0.40675	0.592621	0.227223	ns	1.28752	0.288661	0.485142	0.595002	0.551842	0	0	ns
ACTB	55.2916	0.908628	0.284625	3.19237	0.00141112	0.0210073	1.67763	up	111.409	1.12434	0.26485	4.24521	2.18e-05	0.000357125	3.44718	up	70.7999	1.09177	0.324944	3.35987	0.000779801	0.0221942	1.65376	up
IFIT3	5.46141	0.935243	0.292856	3.19352	0.00140548	0.0210073	1.67763	up	15.2125	1.48255	0.550036	2.69537	0.00703108	0.0356282	1.44821	up	4.70383	-0.0346709	0.355078	-0.0976431	0.922216	0.964659	0.0156261	ns
PLCB4	3.21287	1.24006	0.388402	3.19272	0.0014094	0.0210073	1.67763	up	2.25048	-0.374752	0.404324	-0.926862	0.353998	0.542424	0.265661	ns	2.12679	0.229957	0.436155	0.527237	0.598029	0.782563	0.106481	ns
CLEC5A	1.12777	1.97763	0.619787	3.19082	0.0014187	0.021045	1.67685	up	2.07945	2.11975	0.469481	4.5151	6.33e-06	0.0001275	3.89449	up	0.537686	0.598872	0.775833	0.771908	0.440169	0	0	ns
KLC2	3.14093	1.08776	0.340899	3.19087	0.00141845	0.021045	1.67685	up	4.21616	0.693328	0.25502	2.71871	0.00655363	0.0338705	1.47018	up	2.49765	0.722555	0.283873	2.54534	0.0109171	0.098164	1.00805	ns
CSK	4.29019	0.886709	0.277876	3.19102	0.00141772	0.021045	1.67685	up	9.84263	1.31568	0.195022	6.7463	1.52e-11	1.58e-09	8.80073	up	4.59584	0.557212	0.243398	2.2893	0.0220617	0.139536	0.855314	ns
ARHGAP17	4.69796	0.597121	0.18715	3.19061	0.00141973	0.021045	1.67685	up	9.77172	0.655694	0.173937	3.76973	0.000163427	0.00187342	2.72736	up	6.93778	0.656098	0.251299	2.61082	0.00903245	0.0903258	1.04419	ns
HOXC10	3.6705	0.727509	0.228066	3.18991	0.00142319	0.0210752	1.67623	up	6.16457	0.292359	0.241395	1.21112	0.225849	0.406674	0.390754	ns	3.74206	0.0400772	0.300534	0.133353	0.893914	0.951091	0.0217777	ns
ARHGAP42	1.71347	1.26599	0.39694	3.18938	0.00142576	0.0210921	1.67588	up	3.5247	1.2364	0.346703	3.56617	0.000362231	0.00358449	2.44557	up	1.91823	0.808517	0.437697	1.84721	0.0647172	0.25282	0.597188	ns
NAALAD2	2.39568	1.44824	0.454221	3.1884	0.00143061	0.0211378	1.67494	up	3.07653	0.890193	0.409202	2.17544	0.0295973	0.101872	0.991945	ns	2.36457	1.03038	0.483004	2.13327	0.0329025	0.173812	0.75992	ns
TPM4	6.79388	0.927584	0.290945	3.18818	0.00143171	0.0211378	1.67494	up	14.4305	1.16427	0.304986	3.81744	0.000134845	0.00160172	2.79541	up	10.6706	1.31858	0.312551	4.21879	2.46e-05	0.00216322	2.6649	up
APOD	4.04703	-1.49939	0.470522	-3.18665	0.0014393	0.0212075	1.67351	down	8.33304	-1.13721	0.448052	-2.53812	0.0111451	0.0503716	1.29781	ns	6.59084	-0.680773	0.478969	-1.42133	0.155221	0.394105	0.404388	ns
QSER1	3.56364	0.870293	0.27309	3.18684	0.00143836	0.0212075	1.67351	up	5.9769	0.861153	0.261526	3.2928	0.000991944	0.0079226	2.10113	up	3.32636	0.395571	0.284149	1.39212	0.163886	0.404243	0.393358	ns
AKAP7	4.68155	1.22947	0.38599	3.18523	0.00144637	0.0212904	1.67182	up	3.87475	0.286032	0.276592	1.03413	0.301076	0.489358	0.310373	ns	3.08574	0.316543	0.36716	0.862141	0.38861	0.628196	0.201905	ns
RTP4	2.08212	1.04555	0.328408	3.1837	0.00145405	0.021382	1.66995	up	3.95935	1.31487	0.3062	4.29414	1.75e-05	0.000297243	3.52689	up	2.42059	0.762247	0.383908	1.9855	0.0470893	0.211709	0.674261	ns
RLF	3.03789	1.02732	0.322875	3.18178	0.00146372	0.0215029	1.6675	up	5.28607	0.810751	0.289062	2.80476	0.00503534	0.0279907	1.55299	up	3.21005	0.611752	0.331002	1.84818	0.0645761	0.252569	0.59762	ns
C12orf57	18.0261	0.497402	0.156376	3.1808	0.00146869	0.021533	1.6669	up	34.6739	0.478363	0.101971	4.69118	2.72e-06	6.34e-05	4.19798	up	21.9708	0.403399	0.140559	2.86996	0.00410519	0.0602922	1.21974	ns
ADAMTS10	2.55583	1.04991	0.330058	3.18098	0.00146779	0.021533	1.6669	up	4.93896	0.929386	0.26727	3.47733	0.000506438	0.00471345	2.32666	up	3.35508	0.945347	0.349648	2.70371	0.00685692	0.07927	1.10089	ns
PITX2	1.89996	2.04253	0.642343	3.17981	0.00147372	0.0215426	1.6667	up	2.15497	1.0538	0.612479	1.72055	0.085332	0.212666	0.672301	ns	1.25626	0.905766	0.7013	1.29155	0.196512	0	0	ns
TCIRG1	4.23138	0.819936	0.25785	3.1799	0.00147327	0.0215426	1.6667	up	11.3228	1.35754	0.199136	6.81718	9.28e-12	1.05e-09	8.97881	up	5.52607	0.696471	0.272829	2.55277	0.010687	0.0974972	1.01101	ns
SCO2	2.54912	1.0693	0.336222	3.18033	0.00147106	0.0215426	1.6667	up	6.11567	1.49812	0.310581	4.82362	1.41e-06	3.71e-05	4.43114	up	3.06745	0.847703	0.383819	2.2086	0.0272026	0.155642	0.807874	ns
GAR1	1.71048	1.49587	0.470514	3.17923	0.00147668	0.0215645	1.66626	up	1.91351	0.990615	0.413246	2.39716	0.0165227	0.0672605	1.17224	ns	1.81139	1.09849	0.54835	2.00327	0.045148	0	0	ns
ANKRD49	2.5602	1.09334	0.34401	3.17822	0.0014818	0.0216179	1.66519	up	2.85783	0.390501	0.318043	1.22783	0.219513	0.39857	0.399495	ns	2.21935	0.150792	0.39768	0.37918	0.704554	0.850327	0.0704139	ns
ZNF366	2.78768	0.912094	0.287042	3.17756	0.00148519	0.0216247	1.66505	up	5.66979	0.854779	0.271626	3.1469	0.00165014	0.0117875	1.92858	up	3.91093	0.942504	0.295403	3.19057	0.00141993	0.0312148	1.50564	up
ME2	3.27131	1.12617	0.354381	3.17784	0.00148375	0.0216247	1.66505	up	3.84097	0.941646	0.296325	3.17775	0.00148424	0.0108265	1.96551	up	2.35445	0.529226	0.343395	1.54116	0.123278	0.35145	0.454136	ns
ATP4B	1.12188	2.1179	0.667137	3.17461	0.00150041	0.0218246	1.66105	up	0.657583	0.266917	0.615329	0.433779	0.664449	0	0	ns	0.420983	0.452892	0.699574	0.647382	0.517385	0	0	ns
TNNI1	7.12199	-1.33133	0.419452	-3.17397	0.0015037	0.0218509	1.66053	down	17.3707	-0.422903	0.318731	-1.32683	0.184565	0.356468	0.447979	ns	13.796	0.00722481	0.329663	0.0219157	0.982515	0.993188	0.00296849	ns
VEGFA	46.327	-1.04014	0.32775	-3.17358	0.00150572	0.0218589	1.66037	down	99.9329	-0.521402	0.251922	-2.06969	0.0384813	0.122488	0.911905	ns	93.025	0.233035	0.269222	0.865585	0.386718	0.627287	0.202534	ns
C1R	20.1007	0.888602	0.280132	3.17209	0.00151348	0.02195	1.65857	up	43.2663	1.09367	0.196094	5.57726	2.44e-08	1.04e-06	5.98271	up	22.683	0.716156	0.280711	2.55122	0.0107346	0.0975908	1.01059	ns
NPHS1	18.6801	-1.47587	0.465405	-3.17116	0.00151831	0.0219974	1.65763	down	46.9757	-0.465215	0.297576	-1.56335	0.11797	0.265235	0.576369	ns	40.8968	0.141416	0.315118	0.448772	0.653596	0.818262	0.0871076	ns
ECH1	23.2006	-0.608704	0.191966	-3.17089	0.00151974	0.0219974	1.65763	down	42.6182	-0.579664	0.100594	-5.76242	8.29e-09	4.07e-07	6.39013	down	29.6085	-0.649825	0.149347	-4.35112	1.35e-05	0.0014366	2.84266	down
SH3BP1	1.38403	1.48287	0.467699	3.17058	0.00152137	0.0219995	1.65759	up	3.37611	1.75729	0.391196	4.4921	7.05e-06	0.000140819	3.85134	up	1.84145	0.868162	0.506161	1.71519	0.0863104	0	0	ns
AHNAK2	1.17522	1.95936	0.618126	3.16984	0.00152524	0.0220339	1.65691	up	1.26506	0.640868	0.567219	1.12984	0.258542	0.444313	0.352311	ns	0.807675	0.528372	0.785959	0.672265	0.501415	0	0	ns
NDUFS6	8.92815	-0.65571	0.206905	-3.16913	0.00152894	0.0220442	1.65671	down	18.0325	-0.304827	0.14595	-2.08858	0.0367456	0.118704	0.925534	ns	12.638	-0.300495	0.212176	-1.41626	0.1567	0.395607	0.402736	ns
DKC1	2.04984	0.92654	0.292344	3.16934	0.00152785	0.0220442	1.65671	up	3.91252	1.04512	0.272423	3.83639	0.000124858	0.00150839	2.82149	up	2.86514	0.836231	0.324291	2.57865	0.00991885	0.093806	1.02777	ns
LAMC2	0.995374	1.75299	0.553381	3.16778	0.00153605	0.0220896	1.65581	up	1.73058	1.4575	0.515579	2.82693	0.00469968	0.0266308	1.57462	up	0.76172	0.878358	0.576613	1.52331	0.127682	0	0	ns
TIRAP	2.18819	1.00522	0.317287	3.16816	0.00153409	0.0220896	1.65581	up	3.63862	0.626803	0.254358	2.46425	0.0137299	0.0590305	1.22892	ns	2.70364	0.836658	0.342574	2.44227	0.0145953	0.1137	0.944239	ns
ADGRE5	5.6193	0.828773	0.261634	3.16769	0.00153658	0.0220896	1.65581	up	12.2863	1.17774	0.185535	6.34778	2.18e-10	1.59e-08	7.79746	up	5.71506	0.504187	0.264928	1.90311	0.0570261	0.235358	0.628271	ns
AOAH	1.30411	1.66157	0.524658	3.16696	0.0015404	0.022123	1.65516	up	3.07178	1.89328	0.397413	4.76402	1.9e-06	4.75e-05	4.32356	up	0.937943	0.786145	0.604394	1.30072	0.193356	0	0	ns
SNX20	0.94491	2.06935	0.653733	3.16543	0.00154852	0.022218	1.6533	up	1.49598	1.77667	0.426905	4.16175	3.16e-05	0.000489664	3.3101	up	0.705942	1.30565	0.621703	2.10012	0.0357185	0	0	ns
PTPN22	1.71095	1.757	0.55525	3.16434	0.00155434	0.0222429	1.65281	up	1.85752	0.897277	0.530938	1.68998	0.0910309	0.223028	0.65164	ns	0.968255	0.0877875	0.659051	0.133203	0.894033	0	0	ns
SOCS5	2.62612	0.997725	0.315283	3.16453	0.00155331	0.0222429	1.65281	up	2.74267	0.0672892	0.41043	0.163948	0.869772	0.927748	0.0325701	ns	2.17537	0.322284	0.419541	0.768183	0.442378	0.670924	0.173327	ns
CD302	2.22027	1.02024	0.322453	3.16398	0.00155628	0.0222429	1.65281	up	2.66029	0.583399	0.327542	1.78114	0.0748891	0.194043	0.712103	ns	2.86197	0.887333	0.411506	2.15631	0.0310596	0.168869	0.77245	ns
C15orf39	3.14923	0.930984	0.294235	3.16408	0.00155572	0.0222429	1.65281	up	5.06233	0.981641	0.241699	4.06142	4.88e-05	0.000694621	3.15825	up	3.14114	0.656978	0.307078	2.13945	0.0323994	0.172657	0.762816	ns
KCNK3	1.95878	1.56596	0.495056	3.1632	0.00156045	0.0222657	1.65236	up	2.93889	1.11274	0.333094	3.34063	0.000835891	0.00696427	2.15712	up	1.77426	1.04885	0.470236	2.23048	0.0257153	0	0	ns
CDKN2B	2.36272	1.68431	0.532485	3.16312	0.00156089	0.0222657	1.65236	up	3.29421	1.83912	0.41984	4.38052	1.18e-05	0.000213306	3.671	up	1.49284	0.418029	0.59474	0.702878	0.482132	0	0	ns
TRAT1	1.55668	1.9024	0.601532	3.1626	0.00156367	0.0222838	1.65201	up	1.00276	0.630719	0.60812	1.03716	0.29966	0	0	ns	0.973262	1.18289	0.617114	1.91682	0.0552612	0	0	ns
CENPBD1	1.64251	1.3304	0.420765	3.16185	0.0015677	0.0223197	1.65131	up	3.21962	1.45949	0.386181	3.77929	0.000157276	0.00182467	2.73882	up	1.31373	0.730851	0.513634	1.4229	0.154764	0	0	ns
AHCTF1	2.43591	1.93408	0.611921	3.16067	0.00157406	0.0223242	1.65122	up	2.09349	1.12536	0.471362	2.38747	0.0169649	0.0685216	1.16417	ns	1.38391	1.03974	0.549352	1.89266	0.0584034	0	0	ns
G3BP2	8.90893	-0.779467	0.246588	-3.16102	0.00157219	0.0223242	1.65122	down	20.4616	-0.161576	0.201727	-0.800961	0.423154	0.607824	0.216222	ns	13.277	-0.374724	0.306527	-1.22248	0.221526	0.473177	0.324977	ns
SEPTIN1	2.45202	1.60204	0.506801	3.16107	0.00157188	0.0223242	1.65122	up	2.54348	0.633573	0.333306	1.90088	0.0573181	0.160907	0.793426	ns	1.80381	0.360302	0.457433	0.787662	0.430895	0	0	ns
BIRC5	2.17848	2.12194	0.671321	3.16083	0.00157318	0.0223242	1.65122	up	1.93427	1.25021	0.473077	2.64272	0.00822431	0.0400734	1.39714	up	1.22044	0.976256	0.582494	1.67599	0.0937399	0	0	ns
C1orf216	1.98481	1.33722	0.423187	3.15989	0.00157827	0.0223624	1.65048	up	3.09807	0.918253	0.315563	2.90989	0.00361555	0.0217612	1.66232	up	1.75022	0.931596	0.419292	2.22183	0.0262946	0	0	ns
PRKCZ	2.35059	-1.01775	0.322149	-3.15925	0.00158177	0.0223904	1.64994	down	4.21483	-0.888505	0.254114	-3.49648	0.000471432	0.00443054	2.35354	down	3.90561	-0.317182	0.301921	-1.05055	0.293466	0.546137	0.262699	ns
CLOCK	2.33923	0.984394	0.311761	3.15753	0.00159113	0.0224798	1.64821	up	3.74613	0.882502	0.260834	3.38339	0.000715967	0.00615686	2.21064	up	2.25274	0.750957	0.336926	2.22885	0.0258241	0.151534	0.819489	ns
HVCN1	1.86346	1.17008	0.370561	3.1576	0.00159076	0.0224798	1.64821	up	2.99597	0.581324	0.448799	1.29529	0.195222	0.369209	0.432728	ns	1.97618	0.0720931	0.47047	0.153236	0.878212	0.943986	0.0250345	ns
FABP4	3.99899	1.32785	0.420588	3.15712	0.00159336	0.0224899	1.64801	up	13.5819	2.16208	0.287898	7.50987	5.92e-14	1.13e-11	10.947	up	3.76571	0.860816	0.405953	2.12048	0.0339656	0.176292	0.753766	ns
COL27A1	5.12202	0.709606	0.224826	3.15625	0.0015981	0.0225352	1.64714	up	9.8095	0.722608	0.207549	3.48163	0.000498378	0.00464485	2.33303	up	5.73323	0.59719	0.227683	2.6229	0.00871854	0.0890504	1.05036	ns
SLC40A1	10.4725	0.759415	0.240771	3.15409	0.00160997	0.0226785	1.64439	up	19.293	0.653745	0.162806	4.01549	5.93e-05	0.000822213	3.08502	up	10.3426	0.204735	0.172279	1.18839	0.23468	0.487035	0.312439	ns
CHST15	1.38865	1.48266	0.470111	3.15385	0.00161133	0.0226785	1.64439	up	2.92064	1.92632	0.346481	5.55966	2.7e-08	1.14e-06	5.94297	up	1.62956	1.07405	0.437242	2.45642	0.0140329	0	0	ns
SEC23B	4.68372	0.680025	0.215682	3.15291	0.00161653	0.0227299	1.6434	up	8.45337	0.530959	0.186446	2.84778	0.00440248	0.0254286	1.59468	up	5.0959	0.319092	0.226085	1.41138	0.158131	0.396696	0.401542	ns
ZGRF1	2.19603	1.28661	0.408154	3.15226	0.00162012	0.0227587	1.64285	up	2.67172	0.815051	0.347893	2.34282	0.0191384	0.0744838	1.12794	ns	1.78046	0.591837	0.434771	1.36126	0.173431	0	0	ns
RGS1	1.0689	-1.66198	0.527552	-3.15037	0.00163066	0.0228616	1.64089	down	2.06812	-1.06988	0.398037	-2.68788	0.00719064	0.0362034	1.44125	down	1.41983	-1.59677	0.554527	-2.87952	0.00398285	0	0	ns
SPTBN1	14.5023	0.621445	0.197277	3.15011	0.00163208	0.0228616	1.64089	up	31.7842	0.767405	0.138849	5.52693	3.26e-08	1.35e-06	5.87116	up	20.535	0.845298	0.186925	4.52212	6.12e-06	0.000764429	3.11666	up
CENPM	1.98455	1.55781	0.494522	3.15014	0.00163194	0.0228616	1.64089	up	2.57407	1.37956	0.395194	3.49084	0.000481503	0.00451258	2.34557	up	1.77466	0.951983	0.537593	1.77082	0.0765899	0	0	ns
LY96	3.30347	1.26814	0.402727	3.14888	0.00163896	0.0229361	1.63948	up	4.4349	1.45533	0.288128	5.05096	4.4e-07	1.31e-05	4.88118	up	2.45071	0.725912	0.383301	1.89384	0.0582456	0.238495	0.622521	ns
HOXB4	4.32057	0.817044	0.259553	3.14789	0.00164454	0.0229924	1.63842	up	5.90673	0.224273	0.23255	0.964407	0.334842	0.523928	0.280729	ns	4.65573	0.673041	0.255165	2.63768	0.00834765	0.0873184	1.05889	ns
SKIDA1	1.23609	1.87712	0.596518	3.1468	0.0016507	0.0230567	1.6372	up	0.992237	0.828935	0.517011	1.60332	0.108863	0	0	ns	0.847019	1.20812	0.548273	2.20351	0.0275592	0	0	ns
NCF2	3.10318	1.08855	0.345959	3.14646	0.00165257	0.023061	1.63712	up	6.96281	1.70022	0.300245	5.66277	1.49e-08	6.87e-07	6.16335	up	2.77524	0.509519	0.340823	1.49497	0.134923	0.367445	0.434807	ns
NME2	6.1289	0.908751	0.288951	3.145	0.00166089	0.0231552	1.63535	up	11.7092	0.929189	0.230835	4.02534	5.69e-05	0.000794259	3.10004	up	6.9131	0.731272	0.28479	2.56776	0.0102359	0.0951368	1.02165	ns
SOGA3	3.48917	1.1265	0.358234	3.1446	0.00166314	0.0231647	1.63517	up	4.03696	0.629956	0.275204	2.28905	0.0220764	0.0827239	1.08237	ns	2.87831	0.626105	0.328393	1.90657	0.0565765	0.234286	0.630253	ns
AKR1A1	18.6742	-0.710628	0.22605	-3.14367	0.00166842	0.0232163	1.63421	down	34.239	-0.580299	0.138182	-4.19952	2.67e-05	0.000423129	3.37353	down	25.5438	-0.475405	0.252852	-1.88017	0.0600845	0.243198	0.61404	ns
IL2	0.937542	2.26714	0.721594	3.14186	0.00167881	0.023317	1.63233	up	0.499629	0.200022	0.726476	0.275332	0.783061	0	0	ns	0.242192	0.4356	0.875393	0.497605	0.618763	0	0	ns
FAM104B	6.6019	1.35984	0.432788	3.14204	0.00167777	0.023317	1.63233	up	6.01443	0.350024	0.284037	1.23232	0.21783	0.397172	0.401021	ns	4.53067	0.445375	0.293677	1.51655	0.129382	0.359832	0.443901	ns
PRRX2	1.25859	1.68086	0.535096	3.14124	0.00168235	0.0233264	1.63215	up	1.09993	0.813451	0.453713	1.79288	0.0729927	0	0	ns	1.25988	1.6739	0.54199	3.08844	0.00201212	0	0	ns
SLC38A7	4.43784	0.760079	0.241972	3.14119	0.00168265	0.0233264	1.63215	up	6.60966	0.308981	0.251645	1.22784	0.219505	0.39857	0.399495	ns	4.14681	0.254285	0.286069	0.888892	0.374061	0.617523	0.209347	ns
PTGDS	117.987	-1.00625	0.320397	-3.14065	0.00168575	0.0233475	1.63176	down	212.586	-0.964065	0.276394	-3.48801	0.000486635	0.00454801	2.34218	down	165.281	-0.764497	0.302672	-2.52582	0.0115427	0.100486	0.997896	ns
NHP2	8.54196	0.853684	0.27213	3.13705	0.00170659	0.0236015	1.62706	up	11.011	0.340222	0.218072	1.56014	0.118727	0.2663	0.574629	ns	8.17671	0.541475	0.230945	2.34461	0.0190472	0.130383	0.88478	ns
ANKRD13D	5.39953	0.713513	0.227456	3.13693	0.00170729	0.0236015	1.62706	up	10.8902	1.01781	0.197536	5.15253	2.57e-07	8.23e-06	5.08435	up	6.25681	0.599357	0.2433	2.46345	0.0137608	0.110625	0.956148	ns
ZBTB24	2.44862	1.33002	0.42407	3.13633	0.00171079	0.0236279	1.62658	up	3.05709	0.93885	0.359855	2.60897	0.00908152	0.0431108	1.36541	up	1.95201	0.747553	0.427291	1.74952	0.0802019	0.286302	0.543175	ns
CD52	1.88209	1.85667	0.592128	3.1356	0.00171506	0.0236425	1.62631	up	3.10517	1.93938	0.390744	4.9633	6.93e-07	2e-05	4.69863	up	1.30226	0.739711	0.595081	1.24304	0.213852	0	0	ns
NDUFA2	14.3445	-0.511058	0.162985	-3.1356	0.00171501	0.0236425	1.62631	down	27.4339	-0.37865	0.117013	-3.23595	0.00121237	0.00925999	2.03339	down	20.7324	-0.224468	0.150321	-1.49326	0.13537	0.368152	0.433972	ns
MRAS	4.24218	0.887711	0.283365	3.13275	0.00173178	0.0237401	1.62452	up	5.80802	0.587632	0.26308	2.23366	0.0255052	0.0916446	1.03789	ns	4.54167	0.612116	0.296345	2.06555	0.0388707	0.189718	0.721891	ns
FGFR4	2.36937	-0.915647	0.292257	-3.13303	0.00173015	0.0237401	1.62452	down	4.24886	-1.02607	0.253664	-4.04501	5.23e-05	0.000737325	3.13234	down	3.20776	-0.762202	0.292918	-2.6021	0.00926536	0.0918591	1.03688	ns
KLHL7	3.24215	1.11641	0.356345	3.13295	0.00173058	0.0237401	1.62452	up	2.95784	0.28111	0.313487	0.89672	0.369868	0.557412	0.253824	ns	3.19178	0.92438	0.389147	2.3754	0.01753	0.12483	0.903682	ns
OSBPL3	2.45952	1.03876	0.331533	3.1332	0.00172911	0.0237401	1.62452	up	2.99272	0.347016	0.302007	1.14903	0.250542	0.43479	0.36172	ns	2.60166	0.581047	0.335871	1.72997	0.0836352	0.291924	0.53473	ns
HAGHL	2.25885	1.45706	0.465088	3.13288	0.00173101	0.0237401	1.62452	up	2.65289	0.53696	0.352464	1.52344	0.127648	0.279512	0.553599	ns	3.1502	0.862126	0.544997	1.58189	0.113674	0.336871	0.472536	ns
NKD1	3.29998	-0.890011	0.28398	-3.13406	0.00172405	0.0237401	1.62452	down	6.82344	-0.551081	0.270003	-2.04101	0.0412494	0.128355	0.891588	ns	4.83493	-0.426519	0.290867	-1.46637	0.142547	0.376362	0.424395	ns
NAGK	3.60382	0.883219	0.282005	3.13192	0.00173666	0.0237638	1.62408	up	7.99679	1.32891	0.253604	5.24009	1.61e-07	5.45e-06	5.26324	up	4.29802	0.832149	0.305161	2.72692	0.00639282	0.0768072	1.1146	ns
ANTXR2	6.2556	0.745662	0.238101	3.1317	0.00173796	0.0237638	1.62408	up	11.015	0.541775	0.199799	2.7116	0.00669585	0.0344731	1.46252	up	6.82486	0.487665	0.247448	1.97077	0.0487498	0.216705	0.664131	ns
BIRC3	2.42111	1.51894	0.48503	3.13164	0.00173834	0.0237638	1.62408	up	2.8563	0.864126	0.329587	2.62184	0.00874556	0.04208	1.37592	up	1.54206	0.472176	0.469202	1.00634	0.314253	0	0	ns
TNFRSF12A	9.73882	0.826492	0.263972	3.13099	0.00174219	0.0237943	1.62353	up	22.4696	1.23638	0.270108	4.57736	4.71e-06	0.00010123	3.99469	up	11.067	0.531475	0.262037	2.02825	0.0425352	0.200109	0.698734	ns
SLC35A1	3.90384	0.943038	0.301261	3.13031	0.00174625	0.0238277	1.62292	up	4.49608	0.699264	0.252259	2.77201	0.00557113	0.0300627	1.52197	up	3.35131	0.640073	0.303977	2.10566	0.0352339	0.179518	0.745891	ns
ERCC6	3.36326	0.731057	0.233587	3.1297	0.00174986	0.023855	1.62242	up	6.96755	0.791906	0.225321	3.51457	0.000440472	0.00420417	2.37632	up	4.65574	0.993511	0.250918	3.9595	7.51e-05	0.00490623	2.30925	up
ELK3	3.30465	0.809026	0.258564	3.12892	0.0017545	0.0238962	1.62167	up	7.35176	1.06146	0.244935	4.33366	1.47e-05	0.000254664	3.59403	up	3.95152	0.659415	0.262844	2.50878	0.012115	0.103555	0.984828	ns
PVALB	2.11171	-1.15698	0.36998	-3.12714	0.00176518	0.0240195	1.61944	down	3.00164	-1.55264	0.36386	-4.26714	1.98e-05	0.000328156	3.48392	down	3.07023	-0.617246	0.327201	-1.88644	0.0592352	0.241245	0.617541	ns
CXCL6	2.32137	1.90069	0.608615	3.12297	0.00179036	0.0241971	1.61624	up	1.76151	0.444787	0.468786	0.948806	0.342719	0.531863	0.2742	ns	1.426	1.00056	0.606094	1.65083	0.0987728	0	0	ns
CD180	1.60137	1.80381	0.577354	3.12427	0.00178247	0.0241971	1.61624	up	2.41015	1.70077	0.476514	3.56919	0.000358091	0.0035566	2.44897	up	1.53624	0.74218	0.624827	1.18782	0.234905	0	0	ns
DAXX	3.96653	0.869708	0.278355	3.12446	0.00178132	0.0241971	1.61624	up	6.28365	0.830707	0.216581	3.83555	0.000125283	0.00151216	2.8204	up	4.63291	0.713047	0.281923	2.52922	0.0114315	0.100053	0.999768	ns
URGCP	4.01126	0.721465	0.230939	3.12404	0.00178384	0.0241971	1.61624	up	5.41601	0.183271	0.261853	0.6999	0.48399	0.659711	0.180647	ns	4.29765	0.49543	0.28514	1.7375	0.0822998	0.288796	0.539409	ns
TMEM243	2.04698	1.34613	0.430962	3.12354	0.00178687	0.0241971	1.61624	up	2.68683	0.840616	0.34103	2.46493	0.0137039	0.0589602	1.22944	ns	2.05681	0.900146	0.451108	1.99541	0.045998	0.209192	0.679454	ns
OXR1	4.95999	0.820418	0.262695	3.12308	0.00178969	0.0241971	1.61624	up	6.2938	0.443372	0.21914	2.02324	0.0430487	0.131865	0.879871	ns	4.83432	0.432477	0.293237	1.47483	0.140257	0.373586	0.427609	ns
UTP23	6.10743	0.91122	0.291699	3.12384	0.00178509	0.0241971	1.61624	up	7.59223	0.274568	0.219063	1.25338	0.210069	0.387115	0.41216	ns	5.33692	0.280862	0.271819	1.03327	0.301479	0.554985	0.255719	ns
SPN	2.30486	1.95907	0.627344	3.12281	0.00179135	0.0241971	1.61624	up	2.01696	1.19978	0.446765	2.68548	0.00724252	0.0363694	1.43926	up	1.62604	1.24796	0.543609	2.2957	0.021693	0	0	ns
KLRK1	2.13499	1.74429	0.558616	3.12252	0.0017931	0.0241987	1.61621	up	1.91969	0.408284	0.466009	0.876129	0.38096	0.567838	0.245775	ns	1.25627	0.0608655	0.611013	0.099614	0.920651	0	0	ns
AMPD1	1.74954	2.37716	0.761406	3.12206	0.00179589	0.0242142	1.61593	up	1.50403	0.932578	0.62591	1.48996	0.136236	0.291218	0.535782	ns	0.652691	0.197239	0.849067	0.232301	0.816305	0	0	ns
BCL3	4.85384	1.23776	0.396648	3.12055	0.00180514	0.0243166	1.6141	up	5.8	0.504592	0.415822	1.21348	0.224946	0.405536	0.391971	ns	3.64849	0.227979	0.405294	0.562503	0.573774	0.765135	0.116262	ns
SULT1C4	5.38853	1.0957	0.351426	3.11786	0.00182168	0.0244728	1.61132	up	5.89295	0.339413	0.316162	1.07354	0.283027	0.471584	0.326441	ns	4.22489	0.437123	0.295279	1.48037	0.138774	0.371773	0.429722	ns
C7	44.863	1.2202	0.39138	3.1177	0.00182269	0.0244728	1.61132	up	69.5331	0.846906	0.246036	3.4422	0.000576998	0.00522209	2.28216	up	37.5947	0.431418	0.319188	1.35161	0.1765	0.421253	0.375457	ns
IDO1	1.82446	1.41939	0.455284	3.11759	0.00182336	0.0244728	1.61132	up	2.06635	0.449424	0.386855	1.16174	0.245342	0.428538	0.36801	ns	2.31434	1.68171	0.629393	2.67196	0.00754088	0.0832621	1.07955	ns
CENPP	2.41643	1.19681	0.383875	3.11771	0.00182259	0.0244728	1.61132	up	4.83372	1.33316	0.360024	3.70297	0.000213086	0.00231828	2.63483	up	2.80218	1.3726	0.418575	3.27922	0.00104094	0.026638	1.5745	up
DENND4B	2.49845	0.754831	0.242355	3.11457	0.00184215	0.0246834	1.60759	up	6.12966	1.07604	0.21846	4.92557	8.41e-07	2.39e-05	4.62191	up	4.05613	0.751486	0.301069	2.49606	0.0125583	0.105818	0.97544	ns
2026-03-01	1.52831	1.81777	0.583659	3.11443	0.001843	0.0246834	1.60759	up	1.93099	1.64395	0.487499	3.37222	0.000745658	0.00635533	2.19686	up	2.3012	-0.246221	0.383243	-0.642467	0.52057	0.727942	0.137903	ns
GIMAP1	4.16566	0.855899	0.274832	3.11426	0.00184407	0.0246834	1.60759	up	6.81259	0.803367	0.24205	3.31902	0.000903344	0.00737303	2.13235	up	4.43155	0.709842	0.250587	2.83272	0.0046154	0.0640314	1.19361	ns
FAM83B	1.52554	1.80577	0.580138	3.11266	0.00185412	0.0247955	1.60563	up	1.58513	0.971154	0.539669	1.79954	0.0719338	0.188569	0.72453	ns	1.06619	1.44394	0.609234	2.37009	0.0177838	0	0	ns
FAM124B	1.39672	2.19067	0.703969	3.11189	0.00185896	0.0248377	1.60489	up	0.655895	0.493547	0.591129	0.834923	0.403761	0	0	ns	0.804829	1.18981	0.788499	1.50896	0.13131	0	0	ns
DPAGT1	1.75055	1.2437	0.399779	3.11096	0.00186481	0.0248934	1.60392	up	2.7724	0.984206	0.306132	3.21497	0.00130459	0.00983594	2.00718	up	1.81424	0.744466	0.363241	2.04951	0.0404122	0	0	ns
MARCKSL1	7.64596	0.564579	0.181508	3.11049	0.00186776	0.0249102	1.60362	up	16.306	0.851395	0.154928	5.49541	3.9e-08	1.58e-06	5.80001	up	8.55047	0.349109	0.190935	1.82842	0.0674859	0.25902	0.586667	ns
TNFRSF11B	4.69464	0.847467	0.272634	3.10844	0.00188079	0.0250614	1.601	up	9.3822	1.0626	0.282807	3.75734	0.000171729	0.00195529	2.70879	up	6.66969	0.975063	0.312177	3.12343	0.00178759	0.0355834	1.44875	up
BMP5	2.10805	1.43477	0.461778	3.10705	0.00188967	0.0251449	1.59955	up	2.71995	1.0128	0.442842	2.28704	0.0221932	0.083081	1.0805	ns	2.11721	1.17469	0.504943	2.32638	0.0199984	0.133513	0.874478	ns
VTI1A	12.6666	-0.666807	0.21462	-3.10692	0.00189047	0.0251449	1.59955	down	26.0055	-0.371142	0.182877	-2.02946	0.042411	0.130431	0.884618	ns	26.3659	0.563453	0.190883	2.95182	0.00315906	0.0509165	1.29314	ns
IK	5.65287	0.548545	0.176672	3.10488	0.00190358	0.0252726	1.59735	up	8.68331	0.286892	0.217607	1.3184	0.187371	0.359516	0.444282	ns	6.55247	0.37335	0.210096	1.77705	0.0755602	0.276661	0.558052	ns
STK17A	2.16691	1.47206	0.474085	3.10505	0.00190244	0.0252726	1.59735	up	2.47518	1.13429	0.357624	3.17173	0.00151535	0.0110117	1.95815	up	1.89144	1.06982	0.46348	2.30823	0.0209863	0.135743	0.867281	ns
ETS1	17.0967	0.598284	0.192707	3.10463	0.0019052	0.0252726	1.59735	up	41.7002	1.0126	0.172577	5.86755	4.42e-09	2.33e-07	6.63356	up	19.0159	0.395991	0.202718	1.95341	0.0507716	0.220995	0.655617	ns
COLGALT1	4.19656	0.701448	0.226007	3.10366	0.00191142	0.0253323	1.59633	up	12.9214	1.4137	0.19218	7.35614	1.89e-13	3.22e-11	10.4915	up	5.5957	0.653248	0.241655	2.70323	0.00686698	0.07927	1.10089	ns
ZNF264	7.08254	0.577949	0.18624	3.10325	0.00191405	0.0253444	1.59612	up	13.2704	0.599852	0.187356	3.20168	0.00136631	0.0101702	1.99267	up	7.36602	0.218291	0.182479	1.19625	0.231598	0.483598	0.315515	ns
ANXA4	12.3437	0.820098	0.264377	3.102	0.0019222	0.0253889	1.59536	up	17.3534	0.292863	0.242789	1.20625	0.227722	0.408843	0.388443	ns	12.0546	0.320715	0.258831	1.23909	0.215311	0.466711	0.330952	ns
ZNF266	2.18363	1.17743	0.379516	3.10245	0.00191924	0.0253889	1.59536	up	3.46716	1.14596	0.301684	3.79855	0.000145546	0.00170791	2.76753	up	1.99257	1.11578	0.399283	2.79446	0.00519866	0.068576	1.16383	ns
YWHAH	4.48613	0.695686	0.224275	3.10194	0.00192257	0.0253889	1.59536	up	9.51003	1.06509	0.184157	5.7836	7.31e-09	3.63e-07	6.43996	up	6.35087	0.763534	0.322032	2.37099	0.0177405	0.125803	0.900309	ns
FAH	4.74573	-0.782469	0.252433	-3.09971	0.00193711	0.0255581	1.59247	down	9.91057	-0.420626	0.19628	-2.14299	0.0321139	0.107939	0.96682	ns	8.0853	-0.0336898	0.256228	-0.131484	0.895393	0.952027	0.0213508	ns
EEPD1	2.38265	1.19208	0.384798	3.09793	0.0019488	0.0256681	1.59061	up	3.39792	0.982269	0.353069	2.78209	0.00540103	0.0293448	1.53247	up	2.24214	0.574735	0.416861	1.37872	0.167981	0.409676	0.387559	ns
OLFML1	3.09881	0.898439	0.290015	3.09791	0.00194893	0.0256681	1.59061	up	5.48118	1.12125	0.239486	4.6819	2.84e-06	6.55e-05	4.18377	up	3.17611	0.76207	0.296812	2.56752	0.0102428	0.0951368	1.02165	ns
MAOA	2.94369	-0.954593	0.3082	-3.09732	0.00195279	0.0256961	1.59013	down	6.39008	-0.553498	0.228933	-2.41773	0.0156178	0.0645925	1.18982	ns	4.32033	-0.445568	0.289307	-1.54012	0.12353	0.351809	0.453693	ns
ANXA5	15.7699	0.703471	0.227186	3.09645	0.0019585	0.0257483	1.58925	up	35.1171	0.994597	0.18736	5.30847	1.11e-07	3.95e-06	5.40381	up	17.266	0.403024	0.193264	2.08536	0.0370365	0.184573	0.733832	ns
DENND1C	1.33529	1.73235	0.559594	3.09572	0.00196336	0.0257892	1.58856	up	1.81834	1.29394	0.481953	2.68478	0.00725773	0.0364321	1.43852	up	1.11799	0.77731	0.665796	1.16749	0.243013	0	0	ns
SPARCL1	5.58345	1.03092	0.333145	3.09452	0.00197133	0.0258709	1.58719	up	6.34035	0.222322	0.256769	0.865843	0.386576	0.57303	0.241822	ns	4.55686	-0.163276	0.303926	-0.537221	0.591115	0.777435	0.109336	ns
ATAD2B	4.69139	0.946265	0.305827	3.09412	0.00197398	0.0258826	1.58699	up	5.48715	0.615235	0.252615	2.43546	0.0148727	0.0623734	1.205	ns	5.03604	1.00911	0.286083	3.52735	0.000419739	0.0161033	1.79308	up
SLC25A24	7.00568	0.721401	0.233172	3.09386	0.00197573	0.0258826	1.58699	up	11.9653	0.807869	0.166782	4.84386	1.27e-06	3.43e-05	4.46501	up	7.52743	0.680688	0.207998	3.27257	0.00106575	0.026991	1.56878	up
SIPA1	5.14553	0.644268	0.208313	3.09279	0.00198285	0.0259069	1.58658	up	10.8753	1.05632	0.192614	5.48413	4.16e-08	1.67e-06	5.77619	up	6.46563	0.806008	0.218672	3.68592	0.000227882	0.010704	1.97046	up
RERG	8.82851	-0.570508	0.184439	-3.09321	0.00198005	0.0259069	1.58658	down	15.829	-0.455101	0.1408	-3.23226	0.00122816	0.00935404	2.029	down	13.2392	0.170072	0.195074	0.871834	0.383299	0.625559	0.203732	ns
SACS	1.9389	1.2238	0.395685	3.09287	0.00198234	0.0259069	1.58658	up	2.87044	1.10684	0.328292	3.37152	0.000747558	0.00636346	2.19631	up	1.38566	0.51966	0.445569	1.16628	0.2435	0	0	ns
BATF3	1.64586	1.50443	0.486538	3.09211	0.0019874	0.0259204	1.58636	up	2.09612	0.608444	0.445815	1.36479	0.172319	0.34024	0.468215	ns	1.42816	0.291422	0.553382	0.526621	0.598457	0	0	ns
ALMS1	2.77998	0.794324	0.256869	3.09233	0.00198589	0.0259204	1.58636	up	5.15742	0.738075	0.251118	2.93915	0.00329114	0.0202062	1.69451	up	3.31491	0.49321	0.270663	1.82223	0.06842	0.261283	0.582888	ns
TCOF1	2.90945	0.917151	0.296637	3.09183	0.00198928	0.0259221	1.58633	up	3.98345	0.674571	0.25038	2.69418	0.00705611	0.0356728	1.44766	up	3.00077	0.818938	0.308713	2.65275	0.00798387	0.0854153	1.06846	ns
CCL28	2.53483	1.10389	0.357242	3.09002	0.0020014	0.026034	1.58446	up	2.23748	0.268134	0.273856	0.979108	0.327527	0.516142	0.28723	ns	2.61555	0.640451	0.449928	1.42345	0.154605	0.393124	0.40547	ns
TLK2	4.43836	0.92228	0.298468	3.09005	0.00200124	0.026034	1.58446	up	5.52977	0.574247	0.220911	2.59945	0.00933727	0.043999	1.35656	up	4.52539	0.891261	0.366984	2.42861	0.0151568	0.115897	0.935929	ns
LDLRAD4	3.43649	0.937208	0.303355	3.08948	0.00200509	0.0260591	1.58404	up	4.67877	0.92813	0.251475	3.69074	0.0002236	0.00241316	2.61741	up	2.83524	0.735072	0.304001	2.418	0.0156062	0.116887	0.932235	ns
HOXC4	3.98732	0.762054	0.246732	3.08859	0.00201108	0.026091	1.58351	up	4.67384	-0.0104743	0.256348	-0.0408599	0.967408	0.980961	0.00834809	ns	3.04286	0.097256	0.273123	0.356089	0.721774	0.86038	0.0653099	ns
ZNF613	0.952988	1.59913	0.517717	3.0888	0.00200964	0.026091	1.58351	up	1.29317	0.810821	0.41645	1.94698	0.0515366	0.149446	0.825515	ns	0.803264	0.714024	0.61457	1.16183	0.245306	0	0	ns
PPARGC1A	7.88117	-0.748175	0.242328	-3.08745	0.00201879	0.0261681	1.58223	down	12.5807	-0.969356	0.22171	-4.37218	1.23e-05	0.000220142	3.6573	down	10.6502	-0.425367	0.226143	-1.88096	0.0599775	0.242999	0.614395	ns
PXYLP1	1.55252	1.66752	0.540204	3.08684	0.00202299	0.0261995	1.58171	up	1.4296	1.10986	0.424055	2.61725	0.00886419	0.0424384	1.37224	up	0.73781	0.816444	0.556877	1.46611	0.142618	0	0	ns
GIPC2	2.76286	-1.22522	0.397019	-3.08606	0.00202827	0.0262449	1.58095	down	4.64032	-1.1959	0.362105	-3.30262	0.000957859	0.00769145	2.11399	down	3.84458	-0.973014	0.394258	-2.46796	0.0135884	0.109707	0.959765	ns
CALHM4	2.02281	1.98317	0.642937	3.08456	0.00203856	0.0263318	1.57952	up	1.26013	0.683798	0.617923	1.10661	0.268464	0.45561	0.341407	ns	1.75413	1.81879	0.567976	3.20223	0.0013637	0	0	ns
FCHO1	0.908795	1.60515	0.520344	3.08479	0.00203695	0.0263318	1.57952	up	1.304	0.995338	0.445477	2.23432	0.0254619	0.0916218	1.038	ns	0.652777	0.56437	0.651012	0.866911	0.385991	0	0	ns
RSPH4A	1.56645	2.09723	0.680134	3.08355	0.00204549	0.0263982	1.57843	up	0.885373	0.570663	0.557416	1.02377	0.305946	0	0	ns	0.962704	1.30927	0.722519	1.81209	0.0699716	0	0	ns
CTSC	9.63282	0.771836	0.250338	3.08317	0.00204807	0.0264085	1.57826	up	21.6067	1.15536	0.310891	3.7163	0.000202163	0.00222099	2.65345	up	10.2411	0.319946	0.268065	1.19354	0.232658	0.484574	0.31464	ns
GCK	1.41859	1.92391	0.624254	3.08194	0.00205657	0.0264949	1.57684	up	1.15839	0.77899	0.562063	1.38595	0.165763	0	0	ns	0.453682	0.0152033	0.748	0.0203252	0.983784	0	0	ns
ANK2	9.82421	-0.981967	0.318845	-3.07976	0.00207165	0.0266659	1.57404	down	18.8765	-0.746991	0.282871	-2.64075	0.00827239	0.0402058	1.39571	down	14.9497	-0.470147	0.305413	-1.53938	0.123711	0.352176	0.45324	ns
POLK	4.53784	0.738785	0.239969	3.07867	0.00207929	0.0267398	1.57284	up	5.72814	0.0561413	0.370243	0.151633	0.879476	0.933438	0.0299147	ns	4.27922	0.261239	0.380533	0.686508	0.492393	0.71081	0.148247	ns
MAP7	3.07252	-0.804937	0.261487	-3.07831	0.00208177	0.0267398	1.57284	down	6.63906	-0.470864	0.236301	-1.99265	0.0463003	0.138715	0.857876	ns	5.43791	-0.10594	0.255741	-0.414248	0.678692	0.83336	0.0791672	ns
CLIP2	4.09349	0.670214	0.217732	3.07816	0.00208282	0.0267398	1.57284	up	7.91842	1.02327	0.221068	4.62874	3.68e-06	8.14e-05	4.0892	up	4.19566	0.255525	0.292706	0.872975	0.382677	0.62518	0.203995	ns
SAMD3	1.31847	1.4808	0.481235	3.07708	0.0020904	0.0268138	1.57164	up	1.55099	0.647841	0.466114	1.38988	0.164566	0.329769	0.48179	ns	0.99084	-0.172089	0.57038	-0.301709	0.762874	0	0	ns
SRCAP	5.15112	0.634741	0.206318	3.07651	0.00209436	0.0268413	1.5712	up	9.34502	0.579886	0.178063	3.25664	0.00112741	0.00874004	2.05849	up	5.10842	0.288071	0.205076	1.4047	0.16011	0.398917	0.399118	ns
TNFAIP8L2	0.937063	2.02706	0.659091	3.07554	0.00210122	0.026862	1.57086	up	1.77581	2.25843	0.430525	5.24575	1.56e-07	5.32e-06	5.27438	up	1.13545	1.92881	0.579992	3.32558	0.000882356	0	0	ns
SPRR2F	1.53966	1.71433	0.557339	3.07592	0.00209857	0.026862	1.57086	up	2.04426	1.22857	0.597375	2.05662	0.0397224	0.124932	0.903326	ns	0.943683	0.638544	0.5771	1.10647	0.268524	0	0	ns
NPR3	15.3984	-0.75308	0.244863	-3.07551	0.00210144	0.026862	1.57086	down	27.8099	-0.598013	0.200298	-2.98561	0.00283014	0.0180601	1.74328	down	24.5665	0.148154	0.200331	0.739546	0.459575	0.685817	0.163792	ns
ARHGAP1	5.14323	0.659355	0.214452	3.07461	0.0021078	0.02692	1.56992	up	9.17124	0.621105	0.214115	2.9008	0.00372216	0.0222776	1.65213	up	6.58836	0.597219	0.256687	2.32664	0.0199845	0.133513	0.874478	ns
PKDCC	4.1749	0.699604	0.22757	3.07424	0.0021104	0.0269299	1.56976	up	8.34146	0.711361	0.211155	3.3689	0.000754693	0.00641609	2.19273	up	5.61024	0.687743	0.235273	2.92316	0.00346494	0.0537392	1.26971	ns
XBP1	12.8931	0.839925	0.273384	3.07233	0.00212397	0.0270796	1.56736	up	31.808	1.35918	0.193942	7.00818	2.41e-12	3.04e-10	9.51759	up	14.0646	0.395506	0.240664	1.6434	0.100301	0.317143	0.498744	ns
YKT6	5.4885	0.651606	0.212143	3.07154	0.00212959	0.0271045	1.56696	up	11.5446	0.793597	0.161026	4.92837	8.29e-07	2.37e-05	4.6254	up	6.58545	0.577132	0.194872	2.96159	0.00306054	0.0497496	1.30321	up
TOB1	9.83004	-0.540501	0.175959	-3.07174	0.00212814	0.0271045	1.56696	down	19.2468	-0.281258	0.162969	-1.72584	0.0843769	0.210915	0.675892	ns	13.4141	-0.250537	0.208283	-1.20287	0.229028	0.480564	0.318249	ns
SLC34A2	2.13774	1.57182	0.511864	3.07078	0.00213504	0.0271505	1.56622	up	2.3758	0.784327	0.488327	1.60615	0.10824	0.251347	0.599726	ns	2.33658	1.15102	0.70023	1.64377	0.100223	0.317132	0.498761	ns
TRBC1	2.96297	1.99048	0.648327	3.07019	0.00213926	0.0271808	1.56574	up	4.31104	1.40462	0.45683	3.07471	0.00210704	0.0142998	1.84467	up	2.70715	1.02431	0.630246	1.62525	0.10411	0.322733	0.491156	ns
LRP2	12.9305	-0.815742	0.265779	-3.06925	0.00214596	0.0272424	1.56475	down	25.0057	-0.477976	0.220749	-2.16525	0.0303688	0.103732	0.984089	ns	20.0791	-0.203952	0.239955	-0.84996	0.395347	0.633172	0.198478	ns
TMEM169	1.30491	1.6907	0.551104	3.06785	0.00215605	0.0272767	1.56421	up	0.777122	0.0594595	0.546264	0.108848	0.913323	0	0	ns	0.427953	-0.601109	0.79298	-0.758039	0.448428	0	0	ns
CALHM6	2.03197	1.53844	0.501393	3.06834	0.00215254	0.0272767	1.56421	up	2.75852	1.14794	0.432779	2.65249	0.00798996	0.0392076	1.40663	up	1.56646	0.958576	0.579749	1.65343	0.0982428	0	0	ns
CREBBP	5.2023	0.659766	0.215049	3.06797	0.00215515	0.0272767	1.56421	up	7.81624	0.341914	0.212218	1.61115	0.107148	0.249653	0.602663	ns	6.3705	0.644805	0.243845	2.64432	0.00818553	0.0864476	1.06325	ns
TMEM185A	7.08372	0.683877	0.222913	3.06792	0.00215558	0.0272767	1.56421	up	9.00858	0.312077	0.159549	1.95599	0.0504662	0.147326	0.831719	ns	6.03216	0.339878	0.191479	1.77502	0.0758947	0.277566	0.556633	ns
BAZ1B	8.84609	0.639307	0.208459	3.06682	0.00216348	0.0273238	1.56346	up	14.5458	0.66302	0.150215	4.4138	1.02e-05	0.000188287	3.72518	up	9.76253	0.530311	0.1805	2.93801	0.00330322	0.0523843	1.2808	ns
HELZ	4.45859	0.695233	0.226678	3.06705	0.00216181	0.0273238	1.56346	up	7.5405	0.460612	0.256079	1.79871	0.0720648	0.188732	0.724154	ns	4.42853	0.127853	0.271149	0.471525	0.637266	0.807657	0.0927732	ns
SFRP1	21.0386	0.979178	0.31948	3.06491	0.00217735	0.0274756	1.56105	up	26.3735	0.110943	0.26808	0.413842	0.67899	0.805167	0.0941138	ns	21.0148	0.436424	0.305745	1.42741	0.153461	0.391249	0.407546	ns
PTPRF	6.87928	0.674269	0.220056	3.06409	0.00218336	0.0275044	1.5606	up	9.63678	0.312594	0.191866	1.62923	0.103265	0.243173	0.614084	ns	6.10499	0.323504	0.204097	1.58505	0.112954	0.336058	0.473586	ns
RIC8A	3.94781	0.642486	0.209678	3.06416	0.00218282	0.0275044	1.5606	up	7.38203	0.647821	0.204578	3.16662	0.00154222	0.0111587	1.95239	up	3.81431	0.289167	0.223476	1.29395	0.195681	0.44352	0.353087	ns
GPD1L	3.23521	-0.76807	0.250694	-3.06378	0.00218561	0.0275092	1.56052	down	6.59668	-0.559202	0.207068	-2.70057	0.00692204	0.0353	1.45222	down	3.88329	-0.790285	0.252545	-3.12928	0.00175238	0.0352046	1.4534	down
VEZF1	8.15922	1.0031	0.327478	3.06311	0.0021905	0.0275184	1.56038	up	7.96633	0.311471	0.266105	1.17048	0.241807	0.423894	0.372742	ns	7.00023	0.865638	0.31632	2.73659	0.00620797	0.0755061	1.12202	ns
WDR44	2.22338	0.965059	0.315078	3.06292	0.0021919	0.0275184	1.56038	up	3.49251	0.968596	0.2548	3.8014	0.00014388	0.00169113	2.77182	up	1.97109	0.713216	0.353418	2.01805	0.0435858	0.202511	0.693552	ns
DOCK11	2.29731	1.19538	0.390277	3.06291	0.00219193	0.0275184	1.56038	up	4.07153	1.17877	0.307124	3.83809	0.000123997	0.00150203	2.82332	up	2.24701	0.51424	0.405008	1.2697	0.20419	0.45343	0.343489	ns
CD276	4.18401	0.70335	0.229709	3.06192	0.00219922	0.0275397	1.56004	up	12.2781	1.5595	0.23568	6.61701	3.67e-11	3.43e-09	8.46485	up	5.51215	0.618854	0.24251	2.55187	0.0107147	0.0975901	1.01059	ns
C17orf107	1.15582	1.71948	0.561555	3.062	0.00219864	0.0275397	1.56004	up	1.16247	0.604952	0.485686	1.24556	0.212925	0	0	ns	0.634746	0.343944	0.59307	0.579938	0.561956	0	0	ns
ZNF738	1.54634	1.56224	0.510192	3.06207	0.00219813	0.0275397	1.56004	up	2.29698	0.957754	0.40449	2.36781	0.017894	0.0711214	1.148	ns	1.41542	0.930237	0.561365	1.6571	0.0974995	0	0	ns
SELE	0.929606	1.85445	0.605885	3.06073	0.00220798	0.0275792	1.55942	up	1.19096	1.50249	0.61331	2.4498	0.0142934	0	0	ns	0.702404	1.41988	0.722029	1.96652	0.0492385	0	0	ns
TNS1	15.4184	0.558613	0.182509	3.06074	0.00220788	0.0275792	1.55942	up	27.5276	0.562861	0.186004	3.02608	0.00247748	0.0162327	1.78961	up	18.317	0.558849	0.189016	2.95662	0.00311028	0.0503773	1.29776	ns
FTH1	56.8348	-0.681323	0.222581	-3.06102	0.00220587	0.0275792	1.55942	down	121.425	-0.21034	0.167098	-1.25879	0.208107	0.384674	0.414907	ns	73.8416	-0.654978	0.240748	-2.72059	0.00651651	0.0771314	1.11277	ns
NDOR1	1.87081	1.08553	0.354763	3.05987	0.00221431	0.0276116	1.55891	up	2.84491	0.630591	0.35648	1.76894	0.0769042	0.197739	0.703909	ns	1.79269	0.147425	0.435995	0.338134	0.735262	0	0	ns
R3HDM4	3.88053	0.720364	0.235411	3.06002	0.00221321	0.0276116	1.55891	up	6.65532	0.701985	0.213337	3.2905	0.00100009	0.00797718	2.09815	up	5.66626	0.720421	0.298563	2.41296	0.0158235	0.118155	0.927547	ns
ABCA1	2.84612	0.790219	0.25832	3.05907	0.00222023	0.027662	1.55812	up	7.93568	1.66132	0.253037	6.56554	5.18e-11	4.53e-09	8.34383	up	2.87191	0.772866	0.277816	2.78193	0.0054036	0.0701115	1.15421	ns
IL1R1	8.06476	0.774357	0.253176	3.05857	0.00222397	0.0276852	1.55775	up	10.0521	0.266497	0.251711	1.05874	0.289717	0.477896	0.320666	ns	6.2573	-0.262926	0.277913	-0.946074	0.344111	0.593058	0.226903	ns
UBA7	5.18322	0.671999	0.219761	3.05787	0.0022292	0.0277269	1.5571	up	9.44201	0.78518	0.189669	4.13973	3.48e-05	0.00052741	3.27785	up	7.38291	1.10933	0.204477	5.42521	5.79e-08	1.84e-05	4.73474	up
HOXA4	1.4511	1.27561	0.417357	3.0564	0.00224012	0.0277692	1.55644	up	1.50989	0.29201	0.37941	0.769642	0.441512	0.624737	0.204303	ns	1.28289	0.783418	0.479632	1.63337	0.10239	0	0	ns
RNASE11	1.33163	2.23137	0.730048	3.05647	0.00223958	0.0277692	1.55644	up	0.681027	0.858122	0.675393	1.27055	0.203888	0	0	ns	0.836826	1.59641	0.749859	2.12895	0.0332585	0	0	ns
CNP	4.93594	0.68267	0.223355	3.05644	0.00223983	0.0277692	1.55644	up	12.0139	1.02988	0.177167	5.81304	6.13e-09	3.12e-07	6.50646	up	5.0457	0.428758	0.229773	1.86601	0.0620401	0.247658	0.606147	ns
SSX3	2.50801	2.0369	0.666312	3.05697	0.00223586	0.0277692	1.55644	up	1.73265	1.08078	0.598789	1.80494	0.071084	0.187039	0.728067	ns	1.09104	0.718205	0.724887	0.990783	0.321792	0	0	ns
MICAL1	2.75139	0.930947	0.304678	3.05551	0.00224675	0.0278047	1.55588	up	6.52336	1.14371	0.244911	4.66987	3.01e-06	6.86e-05	4.16349	up	2.90436	0.505133	0.311344	1.62243	0.104712	0.323554	0.490053	ns
ZNF285	2.19929	1.823	0.596582	3.05575	0.002245	0.0278047	1.55588	up	1.19088	0.527106	0.464096	1.13577	0.256053	0	0	ns	1.1705	1.04088	0.551576	1.88711	0.0591457	0	0	ns
PKD1	3.14557	0.831213	0.272097	3.05484	0.00225179	0.0278437	1.55527	up	7.21564	1.17236	0.207857	5.64023	1.7e-08	7.67e-07	6.11523	up	4.41304	0.912599	0.271894	3.35645	0.000789486	0.0223779	1.65018	up
HAPLN3	1.6557	1.29691	0.42477	3.0532	0.00226418	0.0279735	1.55325	up	3.88835	1.88698	0.363869	5.18586	2.15e-07	7.09e-06	5.1492	up	1.40126	0.685557	0.560672	1.22274	0.221427	0	0	ns
FAM186B	1.71513	1.94718	0.638036	3.05183	0.00227451	0.0280663	1.55181	up	1.09803	0.544807	0.574802	0.947818	0.343222	0	0	ns	1.06105	1.20831	0.594393	2.03284	0.0420685	0	0	ns
VASN	9.95499	-0.692721	0.226995	-3.0517	0.00227549	0.0280663	1.55181	down	20.3069	-0.374697	0.214413	-1.74755	0.0805425	0.203767	0.690867	ns	14.4695	-0.248095	0.216673	-1.14502	0.252201	0.50512	0.296606	ns
DCK	3.69278	0.950091	0.311401	3.05102	0.00228067	0.0281067	1.55119	up	6.19214	0.85786	0.263467	3.25605	0.00112976	0.0087461	2.05819	up	3.10092	0.415061	0.275285	1.50775	0.131619	0.362346	0.440877	ns
TWIST2	0.970135	1.80972	0.593465	3.04942	0.00229286	0.0282334	1.54924	up	1.16032	1.15585	0.576816	2.00384	0.0450867	0	0	ns	0.398838	0.615428	0.745947	0.825028	0.409355	0	0	ns
ERN1	4.45123	0.781316	0.25629	3.04856	0.0022994	0.0282903	1.54836	up	7.46082	0.581796	0.27093	2.1474	0.0317613	0.107182	0.969877	ns	4.77955	0.287652	0.320446	0.89766	0.369367	0.613373	0.212276	ns
FKBP10	2.51611	0.83813	0.274952	3.04828	0.00230158	0.0282935	1.54831	up	6.38428	1.21927	0.228742	5.33035	9.8e-08	3.54e-06	5.45139	up	2.7628	0.404542	0.310418	1.30322	0.192501	0.439035	0.357501	ns
FAM49B	1.96829	1.13178	0.371371	3.04758	0.00230691	0.0283229	1.54786	up	3.2458	1.29038	0.363008	3.55468	0.000378437	0.00372295	2.42911	up	2.39883	1.17187	0.382164	3.0664	0.00216651	0.0403216	1.39446	up
BRSK1	1.92464	1.64568	0.540016	3.04747	0.0023078	0.0283229	1.54786	up	2.56396	0.95343	0.470357	2.02704	0.0426588	0.130997	0.882739	ns	1.81449	0.618162	0.560807	1.10227	0.270343	0	0	ns
GGH	3.3547	-1.05921	0.347629	-3.04696	0.0023117	0.0283233	1.54786	down	5.73985	-1.04478	0.254029	-4.11284	3.91e-05	0.000573612	3.24138	down	4.36811	-0.769643	0.324189	-2.37406	0.0175937	0.125122	0.902666	ns
HLF	2.1317	1.27863	0.419671	3.04673	0.00231343	0.0283233	1.54786	up	2.54239	0.23858	0.411623	0.579608	0.562179	0.722342	0.141257	ns	2.03615	0.296303	0.484011	0.612182	0.540417	0.743262	0.128858	ns
DDX5	25.9021	0.609649	0.200101	3.04671	0.00231359	0.0283233	1.54786	up	50.053	0.763439	0.149219	5.11623	3.12e-07	9.71e-06	5.01276	up	46.2079	1.44159	0.268226	5.37454	7.68e-08	2.23e-05	4.65218	up
VPS29	2.33117	1.03464	0.339879	3.04413	0.00233351	0.0285336	1.54464	up	2.76881	0.346821	0.301349	1.15089	0.249776	0.433964	0.362546	ns	2.28064	0.812945	0.333628	2.43668	0.0148228	0.114568	0.940938	ns
HMGXB4	2.20189	0.873622	0.286999	3.04399	0.00233464	0.0285336	1.54464	up	3.48696	0.410604	0.346954	1.18345	0.23663	0.418173	0.378644	ns	2.17067	0.402683	0.395844	1.01728	0.309021	0.561924	0.250322	ns
APOM	3.66093	-1.50316	0.494106	-3.04219	0.00234865	0.0286811	1.5424	down	7.01827	-1.10831	0.32979	-3.36066	0.000777561	0.00656076	2.18305	down	5.70891	-0.639807	0.48712	-1.31345	0.189032	0.434124	0.362387	ns
CAVIN2	6.1752	-0.874405	0.287563	-3.04074	0.00235995	0.0287952	1.54068	down	12.2315	-0.668993	0.243263	-2.75008	0.00595807	0.031494	1.50177	down	9.57198	-0.418436	0.256775	-1.62958	0.10319	0.321201	0.493223	ns
FCRL5	1.84936	2.43761	0.801948	3.03962	0.00236879	0.0288656	1.53962	up	2.8703	2.23159	0.536896	4.15646	3.23e-05	0.000498751	3.30212	up	0.793245	0.408138	0.921504	0.442904	0.657835	0	0	ns
SLAMF1	1.69767	1.49558	0.492127	3.03901	0.00237353	0.0288656	1.53962	up	2.02365	0.997868	0.404183	2.46885	0.0135547	0.0584863	1.23295	ns	1.05848	0.62269	0.546996	1.13838	0.254961	0	0	ns
RIPOR1	14.7632	-0.822696	0.270672	-3.03946	0.00237003	0.0288656	1.53962	down	40.2649	0.0465876	0.207087	0.224966	0.822006	0.900813	0.0453651	ns	34.1881	0.662977	0.257091	2.57876	0.00991554	0.093806	1.02777	ns
UPB1	3.43525	-1.45435	0.478531	-3.0392	0.00237207	0.0288656	1.53962	down	6.65551	-1.28652	0.267856	-4.80305	1.56e-06	4.03e-05	4.39484	down	4.88202	-0.984423	0.361464	-2.72343	0.00646075	0.0770602	1.11317	ns
SZRD1	5.60451	0.681719	0.224407	3.03787	0.0023826	0.0289343	1.53859	up	9.96769	0.74853	0.200058	3.74156	0.000182884	0.0020579	2.68658	up	5.54389	0.424466	0.221663	1.91492	0.055503	0.231523	0.635406	ns
P2RY2	1.48127	1.55914	0.513244	3.0378	0.0023831	0.0289343	1.53859	up	1.52947	0.841045	0.439432	1.91394	0.0556282	0.157609	0.802418	ns	1.08103	0.903992	0.620608	1.45662	0.14522	0	0	ns
ZFP62	2.39342	0.886397	0.291931	3.03632	0.00239482	0.0290527	1.53681	up	4.62509	0.878878	0.274765	3.19865	0.00138071	0.0102661	1.98859	up	3.16558	0.823002	0.313393	2.6261	0.00863694	0.0884681	1.05321	ns
CYTH4	3.27962	1.1438	0.376763	3.03585	0.00239856	0.0290742	1.53649	up	8.13496	1.74542	0.27099	6.44089	1.19e-10	9.5e-09	8.0222	up	3.34618	0.554495	0.399455	1.38813	0.165098	0.406216	0.391242	ns
OR5R1	1.24506	2.15873	0.711297	3.03492	0.00240596	0.0290923	1.53622	up	0.7428	0.612371	0.645288	0.948988	0.342627	0	0	ns	0.649779	0.875129	0.836222	1.04653	0.295318	0	0	ns
C11orf68	4.27911	0.635334	0.209329	3.0351	0.00240454	0.0290923	1.53622	up	7.76686	0.516173	0.188704	2.73536	0.00623124	0.032576	1.4871	up	4.83921	0.524444	0.203483	2.57733	0.00995665	0.0940714	1.02654	ns
PEAK1	5.75391	0.590885	0.194681	3.03514	0.00240427	0.0290923	1.53622	up	11.7946	0.778886	0.161643	4.81856	1.45e-06	3.79e-05	4.42183	up	6.27617	0.441708	0.196361	2.24946	0.0244829	0.147346	0.831662	ns
HSPG2	5.84077	0.703174	0.231724	3.03453	0.00240909	0.0290978	1.53614	up	10.1496	0.574338	0.292798	1.96155	0.0498147	0.145995	0.835664	ns	6.22379	0.285873	0.299936	0.953113	0.340533	0.589041	0.229855	ns
PRR12	4.78206	0.583408	0.192266	3.03437	0.00241036	0.0290978	1.53614	up	9.28951	0.614868	0.203055	3.02809	0.00246107	0.0161567	1.79165	up	5.58484	0.275083	0.23232	1.18407	0.236385	0.488724	0.310936	ns
SLC12A2	2.69973	0.887944	0.292694	3.03369	0.00241579	0.0291395	1.53552	up	3.85282	0.713593	0.272612	2.61761	0.00885479	0.0424236	1.37239	up	2.28703	0.474848	0.337273	1.4079	0.159159	0.39806	0.400051	ns
NUP160	4.81374	0.652497	0.215239	3.0315	0.00243345	0.0293285	1.53271	up	7.72308	0.569933	0.198983	2.86423	0.00418025	0.0244334	1.61202	up	5.81408	0.613849	0.2302	2.66659	0.00766255	0.0838883	1.0763	ns
BTBD10	2.02153	0.950587	0.313666	3.03057	0.00244092	0.0293466	1.53244	up	3.14524	0.643016	0.295285	2.17761	0.0294351	0.101474	0.993644	ns	2.60116	0.955267	0.323519	2.95274	0.00314968	0.0509165	1.29314	ns
RAB34	11.4425	0.470604	0.155278	3.03072	0.00243973	0.0293466	1.53244	up	20.4205	0.447517	0.151343	2.95697	0.00310679	0.0193571	1.71316	up	13.4657	0.351228	0.151917	2.31197	0.0207795	0.135355	0.868525	ns
MPST	4.0282	-0.703987	0.232292	-3.03061	0.00244064	0.0293466	1.53244	down	8.27297	-0.352227	0.200479	-1.75693	0.0789299	0.201116	0.696552	ns	5.61341	-0.240163	0.228429	-1.05137	0.29309	0.545994	0.262812	ns
ZMAT3	2.99597	0.81724	0.269708	3.0301	0.00244475	0.0293602	1.53224	up	4.03999	0.354192	0.268245	1.32041	0.1867	0.358657	0.44532	ns	3.70985	0.616275	0.336408	1.83193	0.0669624	0.257692	0.588899	ns
STK32A	1.83501	1.39921	0.461794	3.02994	0.00244602	0.0293602	1.53224	up	1.54596	0.304442	0.404583	0.752484	0.45176	0.633509	0.198247	ns	0.996754	0.455326	0.507752	0.89675	0.369852	0	0	ns
TBC1D10C	1.71643	1.53858	0.507927	3.02913	0.00245256	0.0294148	1.53143	up	3.00073	1.34644	0.389527	3.4566	0.000547039	0.00500819	2.30032	up	1.21718	0.434573	0.524041	0.829273	0.40695	0	0	ns
MSANTD3	3.01275	1.22235	0.403686	3.02798	0.00246197	0.0295037	1.53012	up	3.36454	0.957857	0.368032	2.60265	0.00925066	0.043744	1.35908	up	2.31645	0.940863	0.395944	2.37625	0.0174894	0.12483	0.903682	ns
HGS	7.07282	0.530557	0.175259	3.02728	0.00246765	0.0295478	1.52947	up	11.6027	0.227453	0.221133	1.02858	0.303675	0.491978	0.308054	ns	7.28149	0.0606219	0.222296	0.272708	0.785078	0.897572	0.0469306	ns
ALDH8A1	4.19128	-1.09439	0.361626	-3.02632	0.00247552	0.029594	1.5288	down	8.70347	-0.722457	0.238069	-3.03465	0.00240815	0.0159492	1.79726	down	6.57801	-0.396134	0.328664	-1.20529	0.228093	0.479833	0.31891	ns
RHOF	2.35491	1.57262	0.519621	3.02648	0.00247421	0.029594	1.5288	up	2.50845	0.786389	0.32098	2.44996	0.0142872	0.0606936	1.21686	ns	2.01792	0.818333	0.397018	2.0612	0.0392844	0.190606	0.719864	ns
ARHGEF3	7.74476	-0.730021	0.241287	-3.02553	0.00248195	0.0296468	1.52802	down	20.6947	0.0951255	0.188336	0.505084	0.6135	0.761808	0.118154	ns	20.3284	0.955454	0.21506	4.44273	8.88e-06	0.000995621	3.00191	up
NUP210	1.69959	1.13208	0.374398	3.02372	0.00249686	0.0298008	1.52577	up	3.15469	1.06946	0.333053	3.21108	0.00132236	0.00990765	2.00403	up	1.61729	0.665084	0.461601	1.44082	0.149636	0	0	ns
SHISA5	6.041	0.648483	0.214525	3.02287	0.00250389	0.0298606	1.5249	up	14.436	1.02919	0.162018	6.35234	2.12e-10	1.56e-08	7.807	up	7.55016	0.531043	0.231573	2.2932	0.0218368	0.13886	0.857424	ns
KLRG1	1.75852	1.42254	0.470679	3.02231	0.00250852	0.0298769	1.52466	up	1.48045	-0.00753821	0.450601	-0.0167292	0.986653	0.99233	0.00334377	ns	1.13261	0.377915	0.518777	0.728473	0.466324	0	0	ns
KLHDC2	11.8205	-0.453359	0.150009	-3.02222	0.0025093	0.0298769	1.52466	down	19.0014	-0.726864	0.221745	-3.27793	0.0010457	0.00823469	2.08435	down	15.0296	-0.471552	0.245645	-1.91965	0.0549023	0.22996	0.638347	ns
RNF44	7.0433	0.636269	0.210565	3.02172	0.00251344	0.029902	1.5243	up	10.058	0.184852	0.227191	0.813642	0.41585	0.601857	0.220507	ns	7.29635	0.0655969	0.257393	0.254851	0.798838	0.906488	0.0426378	ns
CD82	2.02675	1.14889	0.380399	3.02022	0.00252592	0.0300263	1.5225	up	5.2328	1.54843	0.293323	5.27891	1.3e-07	4.53e-06	5.34382	up	2.20181	0.444295	0.344116	1.29112	0.196662	0.444824	0.351812	ns
FABP3	7.55952	-0.794573	0.263112	-3.01991	0.00252852	0.030033	1.5224	down	12.9081	-0.659003	0.229245	-2.87467	0.0040445	0.0238359	1.62277	down	10.2534	-0.310149	0.3033	-1.02258	0.306505	0.559986	0.251823	ns
ARL13B	3.22509	0.993647	0.329154	3.01879	0.00253783	0.0301193	1.52115	up	4.20605	0.51749	0.285861	1.81029	0.0702513	0.185599	0.731424	ns	3.30184	0.748552	0.288536	2.59431	0.00947799	0.0925537	1.03361	ns
RASSF3	3.28465	1.16495	0.385974	3.01822	0.00254267	0.0301526	1.52068	up	4.0942	0.930724	0.292842	3.17825	0.00148168	0.0108137	1.96603	up	2.18727	0.531089	0.339675	1.56352	0.11793	0.344095	0.463322	ns
C12orf29	2.54441	1.17588	0.389691	3.01747	0.00254892	0.0302025	1.51996	up	3.44474	0.884202	0.313411	2.82122	0.00478412	0.0269622	1.56924	up	2.37432	0.96727	0.374086	2.58569	0.00971851	0.0933952	1.02968	ns
PYHIN1	2.17814	1.72758	0.572721	3.01643	0.00255766	0.0302681	1.51901	up	1.92396	0.193925	0.490162	0.395634	0.692375	0.814438	0.0891421	ns	1.2883	-1.00103	0.680716	-1.47055	0.141413	0	0	ns
TPRG1	1.12683	1.90594	0.631873	3.01633	0.00255856	0.0302681	1.51901	up	1.4698	1.24283	0.551641	2.25297	0.0242608	0.0883346	1.05387	ns	0.703904	0.451084	0.674188	0.669077	0.503446	0	0	ns
TRNAU1AP	2.11373	0.938224	0.311155	3.0153	0.00256728	0.0302743	1.51893	up	3.68413	0.775409	0.276816	2.80117	0.00509172	0.0282109	1.54958	up	2.46556	0.817477	0.32763	2.49512	0.0125914	0.105974	0.974801	ns
TCEANC2	1.28938	1.83117	0.607188	3.01582	0.00256282	0.0302743	1.51893	up	1.05167	0.742201	0.424813	1.74712	0.0806158	0	0	ns	0.824846	0.781301	0.596545	1.30971	0.190294	0	0	ns
DVL3	6.61171	0.58491	0.193958	3.01566	0.00256423	0.0302743	1.51893	up	13.0229	0.639684	0.162252	3.94253	8.06e-05	0.00105859	2.97527	up	7.99361	0.505335	0.203059	2.48861	0.0128244	0.106932	0.970894	ns
PRRC2A	3.229	0.747812	0.247987	3.01553	0.0025653	0.0302743	1.51893	up	4.86498	0.364374	0.411262	0.88599	0.375623	0.562807	0.249641	ns	2.70856	0.0805072	0.440747	0.182661	0.855064	0.932525	0.0303394	ns
SALL1	3.28108	-0.684287	0.22698	-3.01475	0.00257192	0.0303047	1.51849	down	6.9656	-0.361783	0.230083	-1.5724	0.115858	0.261921	0.581829	ns	4.87294	-0.215428	0.215466	-0.999824	0.317395	0.570063	0.244077	ns
PARD3B	5.95964	-0.665793	0.220978	-3.01294	0.00258733	0.030341	1.51797	down	13.0564	-0.135486	0.179652	-0.754159	0.450754	0.632814	0.198724	ns	10.4315	0.30986	0.198965	1.55736	0.119385	0.346637	0.460125	ns
DAPP1	1.82919	1.54961	0.514288	3.01312	0.00258575	0.030341	1.51797	up	2.17133	1.37753	0.390628	3.52646	0.000421162	0.00406048	2.39142	up	0.977312	0.625138	0.503269	1.24215	0.21418	0	0	ns
NMT2	2.75534	0.874773	0.290223	3.01414	0.00257712	0.030341	1.51797	up	3.88765	0.372486	0.330752	1.12618	0.26009	0.445896	0.350766	ns	2.44793	0.313907	0.363228	0.864215	0.38747	0.627287	0.202534	ns
RTKN2	3.03026	1.77597	0.589437	3.013	0.0025868	0.030341	1.51797	up	2.72086	0.578233	0.530428	1.09012	0.275658	0.463668	0.333793	ns	1.92571	0.533655	0.565104	0.944349	0.344992	0.593327	0.226706	ns
ITGA5	3.85495	0.649481	0.215507	3.01374	0.0025805	0.030341	1.51797	up	6.33615	0.527072	0.310747	1.69614	0.0898585	0.220759	0.656082	ns	3.63464	0.114121	0.265415	0.429973	0.667216	0.826602	0.0827038	ns
ASXL3	1.66106	1.90723	0.632895	3.01349	0.00258258	0.030341	1.51797	up	0.815872	0.503751	0.53127	0.948201	0.343027	0	0	ns	1.0366	0.943158	0.685819	1.37523	0.16906	0	0	ns
WNT10A	1.86276	1.61471	0.536302	3.01083	0.00260534	0.030528	1.5153	up	1.94483	0.62961	0.45446	1.3854	0.165929	0.331247	0.479847	ns	1.18167	0.463872	0.520432	0.89132	0.372758	0	0	ns
LSM10	3.62701	0.690646	0.229419	3.01041	0.00260892	0.0305457	1.51505	up	5.75003	0.388283	0.203943	1.90388	0.056926	0.160107	0.79559	ns	3.74706	0.291508	0.261398	1.11519	0.264771	0.517083	0.28644	ns
ELOVL1	4.08225	0.667188	0.2217	3.00942	0.00261748	0.0305974	1.51432	up	8.33877	0.870776	0.186266	4.67489	2.94e-06	6.73e-05	4.1719	up	4.89011	0.731467	0.222837	3.28251	0.00102886	0.0264978	1.57679	up
AP1S2	4.00691	0.908816	0.301985	3.00947	0.00261703	0.0305974	1.51432	up	6.27383	0.997619	0.292807	3.40708	0.000656612	0.00578317	2.23783	up	4.15169	0.944752	0.300016	3.149	0.00163828	0.0335967	1.4737	up
SLC4A7	2.64673	1.01551	0.337518	3.00876	0.00262317	0.0306397	1.51372	up	4.55582	0.921118	0.294065	3.13236	0.00173409	0.0122122	1.91321	up	3.09336	0.621167	0.351406	1.76766	0.0771176	0.280386	0.552243	ns
CABIN1	5.73135	0.662293	0.220278	3.00662	0.00264166	0.0308311	1.51101	up	12.3786	0.82476	0.169995	4.85166	1.22e-06	3.32e-05	4.47948	up	6.91556	0.485459	0.224337	2.16397	0.0304667	0.166957	0.777395	ns
WIPF1	4.55964	0.974787	0.324269	3.00611	0.00264614	0.0308591	1.51062	up	9.82274	1.2431	0.227777	5.45752	4.83e-08	1.89e-06	5.72379	up	4.20583	0.267653	0.254641	1.0511	0.293212	0.546045	0.262771	ns
EFHD2	4.04838	0.849402	0.282612	3.00554	0.00265111	0.0308694	1.51047	up	12.79	1.68668	0.237294	7.10794	1.18e-12	1.62e-10	9.79116	up	3.98464	0.386835	0.279814	1.38247	0.166826	0.408511	0.388797	ns
BRD2	15.9465	0.536184	0.178414	3.00529	0.00265329	0.0308694	1.51047	up	29.467	0.601663	0.13661	4.40422	1.06e-05	0.000194917	3.71015	up	18.7978	0.611792	0.156252	3.91542	9.02e-05	0.00556375	2.25463	up
TBL2	4.04313	0.800765	0.266451	3.0053	0.00265316	0.0308694	1.51047	up	5.30984	0.683208	0.218939	3.12055	0.00180515	0.0126246	1.89878	up	3.36551	0.371768	0.271344	1.3701	0.170656	0.412299	0.384788	ns
MLH1	3.53273	0.706295	0.235072	3.00459	0.00265942	0.0309163	1.50981	up	5.79079	0.726466	0.206671	3.51508	0.000439623	0.00419904	2.37685	up	4.12156	0.603568	0.259697	2.32412	0.0201188	0.133908	0.873192	ns
NMB	1.31282	1.45031	0.482747	3.00429	0.002662	0.030922	1.50973	up	1.472	0.539268	0.416311	1.29535	0.1952	0.369209	0.432728	ns	1.0507	0.826001	0.513341	1.60907	0.107601	0	0	ns
USF2	13.0873	0.486175	0.161852	3.00382	0.00266615	0.0309458	1.5094	up	23.8449	0.544539	0.116885	4.65874	3.18e-06	7.2e-05	4.1429	up	13.6696	0.264033	0.156282	1.68947	0.0911302	0.304152	0.51691	ns
GATB	3.53224	0.961525	0.32014	3.00345	0.00266939	0.030959	1.50921	up	3.44539	0.290225	0.257442	1.12734	0.259598	0.445508	0.351145	ns	2.27342	0.309783	0.318518	0.972574	0.330765	0.580546	0.236164	ns
TSR1	3.83136	0.775241	0.258149	3.00308	0.00267263	0.0309723	1.50903	up	5.14025	0.452108	0.251967	1.79432	0.0727627	0.190107	0.721002	ns	3.08485	0.173001	0.26461	0.653796	0.513243	0.724135	0.14018	ns
LHFPL2	1.77654	1.61542	0.538001	3.00264	0.00267647	0.0309924	1.50874	up	4.05713	2.66375	0.421623	6.31783	2.65e-10	1.89e-08	7.72283	up	0.799277	0.874652	0.618234	1.41476	0.157139	0	0	ns
TLN2	4.13952	-0.77215	0.257244	-3.00163	0.00268541	0.0310717	1.50764	down	6.83075	-1.2073	0.370592	-3.25775	0.00112299	0.00872081	2.05944	down	5.31083	-0.972445	0.426594	-2.27956	0.0226339	0.140697	0.851715	ns
WNT4	1.08085	2.02602	0.675114	3.00101	0.00269086	0.0310758	1.50758	up	0.736269	0.883991	0.492389	1.79531	0.0726046	0	0	ns	0.372933	0.510311	0.929794	0.548843	0.583113	0	0	ns
ATP1B1	33.9804	-0.720354	0.240048	-3.00087	0.00269209	0.0310758	1.50758	down	65.1398	-0.56235	0.193199	-2.91073	0.00360589	0.0217128	1.66328	down	55.3118	-0.0323884	0.241908	-0.133887	0.893492	0.95095	0.0218424	ns
ADA2	3.98599	0.911232	0.303618	3.00124	0.00268879	0.0310758	1.50758	up	9.41256	1.39268	0.31436	4.43022	9.41e-06	0.000176445	3.75339	up	4.04288	0.251018	0.3152	0.796376	0.425814	0.658342	0.181548	ns
SP1	4.96721	0.745032	0.248411	2.99919	0.00270694	0.0312229	1.50553	up	9.36879	0.727655	0.196189	3.70895	0.000208117	0.0022734	2.64332	up	6.45917	0.698124	0.237406	2.94064	0.00327539	0.0521945	1.28237	ns
USP39	2.72188	0.964566	0.321668	2.99864	0.00271186	0.0312553	1.50508	up	2.9346	0.228347	0.309667	0.737397	0.460881	0.641354	0.192902	ns	3.15927	0.604943	0.369705	1.63629	0.10178	0.319301	0.4958	ns
FOXD3	1.32901	2.13557	0.712637	2.99672	0.00272902	0.0314015	1.50305	up	1.18074	1.07629	0.631222	1.70509	0.0881776	0	0	ns	0.414311	0.43143	0.979544	0.44044	0.659618	0	0	ns
ADAMTS6	1.97596	1.67825	0.560068	2.99651	0.00273089	0.0314015	1.50305	up	1.60816	1.04235	0.441703	2.35985	0.0182826	0.0723029	1.14084	ns	1.19156	0.741027	0.535564	1.38364	0.166469	0	0	ns
SH2B2	1.72848	1.23996	0.413802	2.99651	0.00273093	0.0314015	1.50305	up	2.50723	0.918698	0.341679	2.68877	0.00717156	0.0361344	1.44208	up	1.4249	0.48059	0.452224	1.06273	0.287906	0	0	ns
MEP1B	1.12322	1.82902	0.61054	2.99575	0.00273772	0.031455	1.50231	up	0.552342	0.0702125	0.659414	0.106477	0.915204	0	0	ns	0.311633	-0.0198976	0.717935	-0.027715	0.977889	0	0	ns
HOXD11	1.38465	1.33266	0.445023	2.99459	0.00274817	0.0314772	1.502	up	1.99205	0.395705	0.444659	0.889908	0.373515	0.56116	0.250913	ns	1.38872	0.563044	0.49928	1.12771	0.259442	0	0	ns
AOC1	10.1165	-1.00191	0.33457	-2.99461	0.00274793	0.0314772	1.502	down	17.6773	-1.16352	0.241763	-4.81267	1.49e-06	3.88e-05	4.41069	down	16.4938	-0.336838	0.334299	-1.00759	0.31365	0.566595	0.246727	ns
MGP	89.296	0.744408	0.248553	2.99496	0.00274477	0.0314772	1.502	up	279.107	1.65002	0.261202	6.31702	2.67e-10	1.89e-08	7.72283	up	103.537	0.594691	0.229804	2.58782	0.00965845	0.0933187	1.03003	ns
PRR14L	4.38105	0.723652	0.241608	2.99514	0.00274314	0.0314772	1.502	up	8.22758	0.788883	0.215323	3.66371	0.000248586	0.00263423	2.57935	up	6.17768	0.807323	0.262752	3.07256	0.00212229	0.0398252	1.39984	up
FOSB	2.13725	-1.57012	0.524371	-2.99429	0.00275088	0.0314837	1.50191	down	3.48612	-1.76561	0.461893	-3.82255	0.000132076	0.00158115	2.80103	down	2.54707	-2.07948	0.522063	-3.9832	6.8e-05	0.00457136	2.33995	down
HOPX	2.30032	1.09117	0.364714	2.99186	0.00277286	0.0317107	1.49879	up	2.79168	0.422021	0.342798	1.23111	0.218283	0.397513	0.400648	ns	2.19459	0.936565	0.548219	1.70838	0.0875665	0.298465	0.525107	ns
KLF2	26.4086	-0.610032	0.203915	-2.9916	0.00277517	0.0317125	1.49877	down	50.847	-0.511582	0.195302	-2.61944	0.00880737	0.0422807	1.37386	down	31.8094	-0.882913	0.205402	-4.29846	1.72e-05	0.00167905	2.77494	down
PREB	4.15212	0.617996	0.206597	2.99131	0.00277788	0.0317189	1.49868	up	6.3094	0.238884	0.242473	0.985198	0.324527	0.513611	0.289366	ns	3.6582	-0.202316	0.26452	-0.764841	0.444366	0.672894	0.172053	ns
ZNF263	5.92586	0.748177	0.250154	2.99086	0.00278189	0.0317309	1.49852	up	8.33086	0.56235	0.188577	2.98206	0.00286312	0.0182193	1.73947	up	5.56802	0.480746	0.220542	2.17984	0.0292696	0.162565	0.788974	ns
CST3	46.6617	0.699088	0.233753	2.99072	0.00278323	0.0317309	1.49852	up	93.9245	0.850385	0.124976	6.8044	1.01e-11	1.13e-09	8.94746	up	92.9727	1.62586	0.384496	4.22856	2.35e-05	0.00209006	2.67984	up
LSM7	4.22078	0.738715	0.247088	2.98968	0.00279269	0.0318143	1.49738	up	7.79195	0.814455	0.200611	4.05988	4.91e-05	0.000698481	3.15585	up	4.39242	0.435857	0.222247	1.96113	0.0498635	0.218995	0.659566	ns
CAPN6	1.12278	1.79581	0.600752	2.98926	0.00279651	0.0318332	1.49712	up	1.76229	1.27489	0.494609	2.57758	0.00994956	0.0462862	1.33455	up	1.08292	1.0892	0.703351	1.54858	0.121482	0	0	ns
CTXN1	3.99613	0.799006	0.267341	2.98871	0.00280156	0.0318661	1.49667	up	8.84311	1.0691	0.248162	4.30808	1.65e-05	0.000280888	3.55147	up	3.84023	0.537608	0.262494	2.04807	0.0405527	0.193995	0.712209	ns
TMED9	12.1603	-0.544671	0.182304	-2.9877	0.00281085	0.0318736	1.49657	down	26.6323	-0.0100234	0.137537	-0.0728778	0.941903	0.9668	0.0146632	ns	18.0544	-0.0600751	0.205112	-0.29289	0.769606	0.888298	0.0514413	ns
TMEM106C	5.60064	0.583891	0.195427	2.98777	0.00281017	0.0318736	1.49657	up	7.55936	-0.0357871	0.369936	-0.0967385	0.922934	0.956701	0.0192239	ns	4.9555	-0.0784039	0.353976	-0.221495	0.824707	0.918991	0.0366887	ns
EBPL	3.28815	1.07577	0.36006	2.98775	0.00281041	0.0318736	1.49657	up	3.31217	0.409751	0.270229	1.51631	0.12944	0.282111	0.549579	ns	2.71061	0.438688	0.388239	1.12994	0.2585	0.510833	0.291721	ns
MOCS3	2.6001	1.32352	0.442898	2.98832	0.00280512	0.0318736	1.49657	up	2.61343	0.758032	0.308901	2.45397	0.014129	0.060288	1.21977	ns	1.67148	0.587683	0.406327	1.44633	0.148084	0	0	ns
TRIM39	2.07817	0.882627	0.295455	2.98734	0.00281412	0.0318862	1.4964	up	3.57851	0.645361	0.292818	2.20396	0.0275268	0.0965147	1.01541	ns	2.05538	0.591165	0.333661	1.77176	0.0764352	0.27883	0.55466	ns
NAPSA	1.71869	-1.23071	0.412098	-2.98645	0.00282237	0.0319551	1.49546	down	3.44956	-0.761332	0.320832	-2.373	0.0176445	0.070421	1.1523	ns	2.61082	-0.576984	0.4372	-1.31973	0.186927	0.431836	0.364681	ns
RECQL4	1.41913	1.74512	0.584574	2.98529	0.00283308	0.0320028	1.49481	up	0.958277	0.941431	0.481903	1.95357	0.0507521	0	0	ns	0.543514	0.258356	0.70224	0.367903	0.712946	0	0	ns
CIITA	6.67649	0.656207	0.219808	2.98536	0.00283244	0.0320028	1.49481	up	14.6972	0.887389	0.198317	4.4746	7.66e-06	0.000151513	3.81955	up	9.64806	0.812765	0.305772	2.65808	0.00785881	0.0849178	1.071	ns
TOM1L2	8.66083	-0.738994	0.247525	-2.98554	0.0028308	0.0320028	1.49481	down	19.466	-0.334966	0.172302	-1.94407	0.0518875	0.150237	0.823223	ns	19.4833	0.621302	0.216782	2.86602	0.00415666	0.0606846	1.21692	ns
CCDC8	2.26809	0.997955	0.334432	2.98403	0.00284479	0.0321105	1.49335	up	3.95794	0.800951	0.330665	2.42224	0.0154251	0.0639924	1.19387	ns	2.52222	0.712859	0.326567	2.18288	0.0290444	0.162044	0.790366	ns
MAT2A	19.774	-0.460964	0.154493	-2.98373	0.0028476	0.0321176	1.49326	down	42.361	-0.0978417	0.098185	-0.996503	0.319006	0.508513	0.293698	ns	31.5121	-0.00736766	0.133798	-0.0550656	0.956086	0.981663	0.00803768	ns
TRIM47	3.68301	0.844425	0.283045	2.98336	0.00285101	0.0321315	1.49307	up	6.10387	0.868496	0.246292	3.52628	0.000421442	0.00406048	2.39142	up	4.44622	0.722662	0.283244	2.55138	0.0107299	0.0975908	1.01059	ns
CLDN5	10.7037	-0.906825	0.304245	-2.98058	0.00287706	0.0324004	1.48945	down	23.0814	-0.333313	0.173736	-1.9185	0.0550471	0.156334	0.805946	ns	16.3258	-0.197471	0.245077	-0.805753	0.420385	0.653844	0.184526	ns
MYCN	1.50861	1.42676	0.478727	2.98031	0.00287955	0.0324037	1.4894	up	2.65637	1.29133	0.445194	2.9006	0.00372452	0.0222776	1.65213	up	1.4008	1.01837	0.506163	2.01194	0.0442265	0	0	ns
GDF11	2.09555	0.931962	0.312819	2.97924	0.00288964	0.032449	1.4888	up	3.91234	0.998656	0.266781	3.74335	0.00018158	0.00204493	2.68932	up	1.89453	0.3416	0.34936	0.977788	0.328179	0.579438	0.236993	ns
ARMC7	2.30072	0.877439	0.294501	2.97941	0.00288802	0.032449	1.4888	up	3.81988	0.547265	0.264866	2.06619	0.0388102	0.123128	0.909644	ns	3.08034	0.84722	0.301796	2.80726	0.00499648	0.0673297	1.17179	ns
ANKRD12	4.85864	0.62562	0.209997	2.97918	0.00289016	0.032449	1.4888	up	8.04845	0.470209	0.201463	2.33397	0.0195972	0.0757437	1.12065	ns	5.41206	0.553891	0.217669	2.54465	0.0109388	0.0981803	1.00798	ns
RNF113B	1.70279	1.83497	0.616063	2.97855	0.00289618	0.0324918	1.48823	up	0.869072	0.313206	0.599096	0.522797	0.601116	0	0	ns	0.559691	0.183958	0.695912	0.26434	0.791518	0	0	ns
TRIM43	1.60354	1.8716	0.628524	2.97777	0.00290355	0.0325498	1.48745	up	1.85076	1.16457	0.598284	1.94651	0.0515937	0.149571	0.825152	ns	1.89494	1.66057	0.746138	2.22556	0.026044	0.15202	0.818099	ns
SAXO2	3.35593	1.70618	0.57308	2.97721	0.00290885	0.0325597	1.48732	up	2.78105	0.809383	0.386465	2.09432	0.0362313	0.117551	0.929774	ns	1.96785	0.775019	0.533856	1.45174	0.146575	0.381079	0.418985	ns
YES1	4.78397	0.711066	0.238836	2.97721	0.00290885	0.0325597	1.48732	up	8.29068	0.621212	0.215244	2.88609	0.00390067	0.0231767	1.63495	up	7.50555	1.0485	0.262795	3.98979	6.61e-05	0.00449872	2.34691	up
SAP25	2.63434	1.01105	0.339732	2.97602	0.00292011	0.0326363	1.4863	up	3.56068	0.758782	0.297007	2.55476	0.010626	0.048542	1.31388	up	2.39814	0.546127	0.349303	1.56348	0.11794	0.344095	0.463322	ns
TNRC6C	3.17019	0.88116	0.296079	2.9761	0.00291939	0.0326363	1.4863	up	4.86692	0.640322	0.239418	2.67449	0.00748432	0.0373052	1.42823	up	3.27671	0.702988	0.294142	2.38996	0.0168502	0.122357	0.91237	ns
LRRK2	5.92869	0.629098	0.21148	2.97474	0.00293237	0.032731	1.48504	up	9.64864	0.321778	0.222777	1.4444	0.148627	0.309105	0.509894	ns	6.55527	0.430849	0.252793	1.70436	0.0883142	0.299976	0.522913	ns
SENP8	2.14547	1.37939	0.463711	2.97467	0.00293302	0.032731	1.48504	up	1.79133	0.54311	0.415313	1.30771	0.190971	0.364139	0.438733	ns	1.32279	0.67909	0.477902	1.42098	0.155322	0	0	ns
POLE3	3.02234	0.70193	0.236031	2.97389	0.00294049	0.0327896	1.48426	up	4.53941	0.459247	0.289697	1.58527	0.112906	0.258285	0.587901	ns	2.56027	0.133142	0.323053	0.412136	0.68024	0.833931	0.0788698	ns
SNRPA	3.37606	0.768624	0.258551	2.97281	0.00295087	0.0328805	1.48306	up	5.46956	0.52887	0.231049	2.289	0.0220794	0.0827239	1.08237	ns	3.49862	0.49627	0.28501	1.74124	0.0816416	0.288229	0.540262	ns
TSPAN2	5.27179	-0.771244	0.259636	-2.97048	0.00297335	0.0330811	1.48042	down	15.5703	0.428657	0.228424	1.87659	0.060575	0.166934	0.777454	ns	16.3825	1.42153	0.394579	3.60265	0.000314985	0.0130547	1.88423	up
EPHA6	2.20286	1.93691	0.652028	2.9706	0.0029722	0.0330811	1.48042	up	1.61456	0.499326	0.570811	0.874764	0.381702	0.568498	0.245271	ns	1.32556	0.617769	0.74888	0.824924	0.409415	0	0	ns
COX17	7.07911	-0.647867	0.218178	-2.96944	0.00298341	0.0331481	1.47954	down	15.6696	-0.213959	0.18369	-1.16479	0.244105	0.426977	0.369595	ns	10.1538	-0.456277	0.261837	-1.7426	0.0814039	0.288229	0.540262	ns
ITPKA	1.37366	2.18793	0.736826	2.96939	0.00298387	0.0331481	1.47954	up	0.984	0.371127	0.60165	0.616848	0.537335	0	0	ns	0.562769	0.459299	0.801336	0.573166	0.566533	0	0	ns
TRIM14	2.31687	1.08893	0.366804	2.96869	0.0029907	0.0331863	1.47904	up	5.36187	1.83655	0.286844	6.40262	1.53e-10	1.18e-08	7.92764	up	2.62059	1.02257	0.391333	2.61306	0.00897362	0.0901382	1.04509	ns
ZNF217	3.40518	0.755468	0.254488	2.96858	0.0029918	0.0331863	1.47904	up	6.70601	0.891039	0.230091	3.87255	0.000107704	0.00134835	2.8702	up	4.06411	0.699026	0.247965	2.81905	0.00481654	0.0658951	1.18115	ns
SEMA3C	2.5745	1.20826	0.407252	2.96686	0.00300856	0.0333471	1.47694	up	3.1599	0.347925	0.317783	1.09485	0.273583	0.461424	0.3359	ns	2.59587	0.984708	0.456264	2.1582	0.0309124	0.168557	0.773252	ns
GRSF1	7.09783	0.518944	0.174992	2.96553	0.00302164	0.033467	1.47538	up	10.7594	0.377682	0.158934	2.37634	0.0174855	0.0699318	1.15533	ns	6.86094	0.280854	0.188586	1.48926	0.136418	0.36978	0.432056	ns
FMO3	2.02198	1.33391	0.4499	2.96491	0.00302774	0.0334843	1.47516	up	1.32744	-0.453728	0.483013	-0.93937	0.347541	0.536747	0.27023	ns	0.83761	-0.0989675	0.654012	-0.151324	0.87972	0	0	ns
RRS1	3.11178	0.937391	0.316158	2.96494	0.00302739	0.0334843	1.47516	up	5.4286	0.905093	0.257902	3.50945	0.000449032	0.00426169	2.37042	up	2.82172	0.286257	0.341735	0.837659	0.402222	0.638584	0.194782	ns
MAP3K7CL	1.84208	1.68876	0.569679	2.96442	0.00303258	0.0335128	1.47479	up	1.7503	1.00087	0.392537	2.54975	0.0107801	0.0491293	1.30866	up	1.245	1.00297	0.473317	2.11902	0.0340885	0	0	ns
CAVIN3	6.72408	0.696484	0.235078	2.96278	0.00304871	0.0336406	1.47314	up	11.6237	0.703029	0.213449	3.29367	0.000988886	0.00790287	2.10222	up	9.07382	0.671038	0.348058	1.92795	0.0538613	0.227659	0.642716	ns
SEC11C	8.76007	0.754315	0.254585	2.96292	0.00304738	0.0336406	1.47314	up	13.0676	0.610361	0.205291	2.97315	0.00294762	0.0186152	1.73013	up	7.44556	0.212259	0.216215	0.981704	0.326246	0.577961	0.238101	ns
ZNF623	2.89117	0.702861	0.237313	2.96175	0.00305897	0.0337286	1.472	up	5.68329	0.885326	0.207201	4.27279	1.93e-05	0.000322327	3.4917	up	3.36112	0.563763	0.267941	2.10406	0.0353734	0.180043	0.744624	ns
PRRC2C	5.84191	0.787727	0.265992	2.96147	0.00306178	0.0337344	1.47193	up	11.6786	0.908416	0.21765	4.17375	3e-05	0.00046889	3.32893	up	7.94389	0.906101	0.228616	3.96342	7.39e-05	0.00485858	2.31349	up
E2F3	1.89421	1.15924	0.391584	2.96038	0.00307256	0.033828	1.47072	up	4.67862	1.37213	0.295312	4.64638	3.38e-06	7.59e-05	4.1196	up	2.19719	0.901355	0.334641	2.6935	0.00707061	0.0804419	1.09452	ns
ZNF136	1.24174	1.30562	0.441153	2.95957	0.0030807	0.0338923	1.4699	up	2.02037	0.879199	0.394781	2.22706	0.0259435	0.0927597	1.03264	ns	1.66645	1.37295	0.504123	2.72344	0.00646063	0	0	ns
ING3	3.0965	0.840153	0.28395	2.95881	0.0030883	0.0339253	1.46948	up	3.28316	-0.134631	0.28551	-0.471545	0.637252	0.777002	0.109578	ns	2.53369	-0.0668423	0.305759	-0.218611	0.826953	0.920454	0.0359977	ns
NDE1	3.75331	0.70824	0.239363	2.95885	0.0030879	0.0339253	1.46948	up	6.6525	0.440385	0.207466	2.12269	0.0337799	0.111882	0.95124	ns	3.76611	0.22432	0.258827	0.86668	0.386117	0.627287	0.202534	ns
DMRT2	4.2439	-0.87793	0.296816	-2.95782	0.0030982	0.0340087	1.46841	down	7.74175	-0.839826	0.315714	-2.66008	0.0078121	0.0385111	1.41441	down	6.18759	-0.41684	0.25241	-1.65144	0.0986493	0.314289	0.502671	ns
FNBP1L	6.58447	-0.605836	0.204905	-2.95667	0.0031098	0.0340611	1.46774	down	11.8934	-0.331435	0.219564	-1.50951	0.131167	0.284305	0.546216	ns	9.95942	0.121836	0.215797	0.564584	0.572357	0.764072	0.116866	ns
CCR5	1.29776	1.70397	0.576298	2.95676	0.0031089	0.0340611	1.46774	up	1.56301	1.12488	0.458876	2.45139	0.0142306	0.060568	1.21776	ns	0.84814	0.575553	0.666301	0.863803	0.387696	0	0	ns
C12orf75	9.03327	0.880231	0.297711	2.95666	0.00310989	0.0340611	1.46774	up	9.8874	0.0861618	0.321505	0.267995	0.788703	0.879676	0.0556771	ns	8.08339	0.397792	0.298921	1.33076	0.183269	0.427367	0.369199	ns
LEO1	3.69322	0.67125	0.227052	2.95637	0.00311284	0.0340682	1.46765	up	6.70741	0.867838	0.209765	4.13719	3.52e-05	0.000532237	3.27389	up	4.59582	0.641134	0.24314	2.6369	0.00836687	0.0874267	1.05836	ns
TNFSF12	6.05663	0.547263	0.185181	2.95529	0.00312375	0.0341623	1.46645	up	11.5507	0.528126	0.174288	3.03018	0.00244408	0.0161079	1.79296	up	6.26259	0.28587	0.192392	1.48587	0.137313	0.37085	0.430802	ns
ADAM19	1.46585	1.5764	0.533563	2.95449	0.00313189	0.0342259	1.46564	up	2.28636	1.52813	0.487265	3.13615	0.00171184	0.012099	1.91725	up	1.47831	1.06249	0.578742	1.83586	0.0663783	0	0	ns
FAP	1.04847	1.89679	0.64218	2.95367	0.00314021	0.0342699	1.46509	up	2.57017	2.80725	0.525427	5.34279	9.15e-08	3.33e-06	5.47768	up	0.742695	1.32003	0.651866	2.02501	0.0428666	0	0	ns
SLC7A9	3.35405	-1.42364	0.481995	-2.95363	0.00314056	0.0342699	1.46509	down	7.21336	-0.807195	0.281319	-2.86932	0.0041135	0.0240916	1.61813	down	5.62937	-0.579831	0.476776	-1.21615	0.223928	0.475745	0.322626	ns
SERPINF1	2.61167	1.34391	0.455083	2.95312	0.00314583	0.034302	1.46468	up	3.85472	0.840904	0.358093	2.34828	0.0188602	0.0737635	1.13216	ns	2.93586	0.858702	0.604593	1.4203	0.155521	0.394562	0.403885	ns
TRPM8	1.41202	1.98737	0.673065	2.95271	0.00314997	0.0343219	1.46443	up	1.04263	0.895526	0.598641	1.49593	0.134671	0	0	ns	0.374893	0.419895	0.923235	0.454809	0.649247	0	0	ns
ENTPD1	2.17871	1.12276	0.38049	2.95082	0.00316931	0.0345071	1.46209	up	3.16964	1.03245	0.31122	3.31744	0.000908473	0.00740984	2.13019	up	2.09952	0.79192	0.368633	2.14826	0.0316932	0.170755	0.767626	ns
SCG5	1.27701	1.65435	0.560759	2.95021	0.00317562	0.0345503	1.46155	up	1.97565	1.70418	0.505448	3.37163	0.00074725	0.00636346	2.19631	up	1.10137	1.46157	0.646996	2.25901	0.0238828	0	0	ns
ITSN2	5.89859	0.6385	0.216465	2.94967	0.00318114	0.0345849	1.46111	up	7.21297	0.126912	0.417945	0.303657	0.761389	0.861374	0.0648081	ns	4.45912	-0.0304553	0.351666	-0.0866027	0.930987	0.968912	0.0137159	ns
GNG2	2.26708	1.10949	0.3762	2.94919	0.00318608	0.0346132	1.46076	up	3.44321	0.967146	0.28786	3.35978	0.000780059	0.00657771	2.18193	up	2.38208	0.916767	0.353708	2.59187	0.00954554	0.0927998	1.03245	ns
CKAP2	1.29816	1.52037	0.515582	2.94885	0.00318964	0.0346263	1.46059	up	1.67217	1.20724	0.379141	3.18414	0.00145185	0.0106479	1.97273	up	1.70469	1.55238	0.477144	3.25348	0.00114	0	0	ns
EYA3	4.59773	0.644935	0.218727	2.94858	0.00319233	0.0346301	1.46055	up	7.87092	0.426734	0.194507	2.19393	0.0282403	0.0982569	1.00764	ns	5.4822	0.361335	0.26077	1.38565	0.165854	0.407163	0.390232	ns
STYX	3.03562	0.781815	0.26528	2.94714	0.00320731	0.034767	1.45883	up	4.45105	0.501937	0.220244	2.279	0.0226669	0.0842683	1.07434	ns	3.5484	0.478096	0.275065	1.73812	0.0821891	0.288715	0.53953	ns
METTL7A	12.3456	-0.697813	0.236806	-2.94677	0.00321112	0.0347828	1.45863	down	21.5039	-0.651465	0.156112	-4.17308	3.01e-05	0.000469725	3.32816	down	15.5035	-0.653283	0.217307	-3.00627	0.0026447	0.0453643	1.34329	down
C5orf51	3.62017	1.14096	0.387413	2.94508	0.00322873	0.0349223	1.4569	up	4.99397	0.895473	0.292328	3.06325	0.00218951	0.0147479	1.83127	up	2.73282	0.651367	0.307072	2.12122	0.0339034	0.176292	0.753766	ns
OGN	1.02731	1.80172	0.611746	2.94522	0.00322729	0.0349223	1.4569	up	1.10038	0.630675	0.521616	1.20908	0.226632	0	0	ns	1.07355	1.27538	0.531035	2.40169	0.0163197	0	0	ns
GDA	3.91314	-0.956416	0.32479	-2.94472	0.00323249	0.0349374	1.45671	down	8.22872	-0.503517	0.285289	-1.76494	0.0775744	0.198932	0.701295	ns	5.75761	-0.433248	0.407708	-1.06264	0.287944	0.541625	0.266302	ns
IFI6	37.9158	1.28004	0.435116	2.94183	0.00326278	0.0349831	1.45614	up	226.904	3.16299	0.379812	8.32779	8.24e-17	2.93e-14	13.5328	up	26.501	0.083772	0.266175	0.314725	0.752971	0.877413	0.0567959	ns
C1orf162	1.06032	1.43728	0.488277	2.94356	0.00324457	0.0349831	1.45614	up	2.19243	1.6817	0.404266	4.15989	3.18e-05	0.000492531	3.30757	up	1.51286	1.23843	0.516436	2.39803	0.0164835	0	0	ns
ILDR1	1.75723	1.50922	0.512753	2.94336	0.00324667	0.0349831	1.45614	up	1.32959	-0.0648095	0.472887	-0.137051	0.890991	0.93926	0.0272141	ns	1.0261	0.149134	0.61394	0.242913	0.808072	0	0	ns
TP63	1.62946	2.03986	0.69321	2.94263	0.00325438	0.0349831	1.45614	up	1.22049	1.2914	0.456715	2.82759	0.00469002	0.0266081	1.57499	up	0.836151	1.2033	0.633351	1.8999	0.0574466	0	0	ns
CLRN2	0.935575	2.1019	0.714226	2.94291	0.00325139	0.0349831	1.45614	up	0.802158	0.793249	0.573046	1.38427	0.166276	0	0	ns	0.739029	1.07275	0.749762	1.43078	0.152492	0	0	ns
SEPTIN7	4.38424	1.33341	0.453187	2.9423	0.00325782	0.0349831	1.45614	up	3.0291	-0.0869579	0.443739	-0.195966	0.844637	0.912875	0.0395887	ns	4.10692	1.26404	0.613038	2.06193	0.039214	0.190606	0.719864	ns
GRHPR	5.8894	-0.787568	0.267615	-2.94292	0.00325134	0.0349831	1.45614	down	11.7253	-0.726893	0.180526	-4.02653	5.66e-05	0.000791088	3.10177	down	7.67345	-0.804016	0.236712	-3.3966	0.000682293	0.0203944	1.69049	down
PCF11	5.14621	0.625667	0.212663	2.94206	0.00326033	0.0349831	1.45614	up	10.3629	0.577746	0.149438	3.86613	0.000110578	0.00138043	2.85998	up	6.45756	0.465846	0.182285	2.55559	0.0106008	0.0972707	1.01202	ns
C12orf81	1.07311	1.64917	0.560557	2.94202	0.0032608	0.0349831	1.45614	up	1.52935	0.844827	0.533183	1.5845	0.11308	0.258381	0.58774	ns	0.800491	0.496355	0.607454	0.817107	0.413868	0	0	ns
DDX55	2.12941	1.00479	0.34146	2.94263	0.00325433	0.0349831	1.45614	up	3.4979	0.998489	0.329666	3.02879	0.00245535	0.016155	1.79169	up	2.88316	0.859429	0.414493	2.07345	0.0381308	0.18778	0.726352	ns
LRRC8E	1.12662	1.75925	0.597968	2.94204	0.00326053	0.0349831	1.45614	up	0.965733	0.706783	0.565936	1.24887	0.211711	0	0	ns	0.653164	0.790639	0.69945	1.13037	0.258319	0	0	ns
RGMB	2.49039	1.05825	0.359887	2.94052	0.00327665	0.0351062	1.45462	up	3.19104	0.876572	0.313074	2.79988	0.00511208	0.0282888	1.54839	up	1.61067	0.430619	0.353004	1.21987	0.222514	0	0	ns
RAB3D	2.94152	0.768665	0.261449	2.94002	0.00328194	0.0351374	1.45423	up	5.74579	0.593708	0.311797	1.90415	0.0568907	0.160041	0.795769	ns	3.2972	0.37175	0.28309	1.31319	0.189119	0.434134	0.362377	ns
SSNA1	2.23805	0.926016	0.315102	2.93878	0.00329502	0.035252	1.45282	up	2.64998	0.490465	0.316105	1.55159	0.12076	0.269309	0.569749	ns	1.58422	0.252779	0.410943	0.61512	0.538475	0	0	ns
SYNC	1.40235	1.51426	0.515791	2.93581	0.00332681	0.0355272	1.44944	up	1.95351	1.04811	0.485053	2.1608	0.0307104	0.104501	0.98088	ns	1.26634	1.02164	0.644024	1.58634	0.112663	0	0	ns
GFRAL	1.00065	2.12427	0.723599	2.9357	0.00332797	0.0355272	1.44944	up	0.549546	0.537417	0.728046	0.738163	0.460415	0	0	ns	0.27752	0.0442983	1.02423	0.0432504	0.965502	0	0	ns
APOBEC3H	0.87652	1.85798	0.63289	2.93571	0.00332783	0.0355272	1.44944	up	0.675057	0.335604	0.571294	0.587445	0.556905	0	0	ns	0.457802	0.20463	0.873558	0.234249	0.814792	0	0	ns
PAX6	1.30108	2.05893	0.701442	2.93528	0.00333243	0.0355492	1.44917	up	0.733241	0.412798	0.654448	0.630758	0.528199	0	0	ns	0.417462	0.464557	0.871776	0.532886	0.594112	0	0	ns
SERTAD4	1.72539	1.50599	0.513231	2.93433	0.00334269	0.0356072	1.44846	up	1.65902	0.916203	0.450666	2.033	0.0420527	0.129834	0.886612	ns	0.885102	0.788729	0.563776	1.39901	0.16181	0	0	ns
ZSCAN5A	1.43746	1.63415	0.556905	2.93435	0.00334249	0.0356072	1.44846	up	0.848401	0.310883	0.516726	0.60164	0.547414	0	0	ns	0.593884	0.0457768	0.649056	0.0705283	0.943773	0	0	ns
SDC3	8.852	0.555346	0.189359	2.93277	0.00335949	0.0357088	1.44723	up	21.5333	0.925523	0.159627	5.79804	6.71e-09	3.35e-07	6.47478	up	10.7893	0.52416	0.183084	2.86294	0.00419728	0.0607075	1.21676	ns
CCND3	7.00723	0.635586	0.216705	2.93295	0.00335757	0.0357088	1.44723	up	12.2047	0.543605	0.199057	2.73089	0.00631628	0.0328583	1.48335	up	6.66717	0.151546	0.20361	0.744298	0.456696	0.683485	0.165271	ns
SETD3	10.862	-0.416509	0.142011	-2.93294	0.00335768	0.0357088	1.44723	down	19.9689	-0.397765	0.110893	-3.58693	0.000334596	0.00335293	2.47458	down	14.5722	-0.247193	0.186536	-1.32518	0.185112	0.430198	0.366332	ns
OCLN	2.72107	1.0964	0.373928	2.93213	0.00336649	0.0357575	1.44663	up	3.17973	0.423699	0.349078	1.21376	0.224838	0.405484	0.392027	ns	2.8077	0.717264	0.395312	1.81443	0.0696123	0.2642	0.578068	ns
AC187653.1	1.06948	2.42344	0.826697	2.93147	0.00337364	0.0358076	1.44602	up	0.716099	1.21678	0.756127	1.60922	0.107567	0	0	ns	0.405897	0.961303	0.90365	1.0638	0.287419	0	0	ns
COL13A1	1.10538	1.37694	0.469754	2.93119	0.00337661	0.0358135	1.44595	up	1.63324	0.877052	0.398694	2.19981	0.0278203	0.0972229	1.01223	ns	0.817816	0.794929	0.602221	1.31999	0.186837	0	0	ns
BAZ2B	6.11369	0.592647	0.202237	2.93046	0.00338457	0.0358496	1.44552	up	10.6125	0.517253	0.198516	2.6056	0.00917145	0.0434189	1.36232	up	9.0508	0.934929	0.237818	3.93128	8.45e-05	0.00530873	2.27501	up
UPF2	2.657	0.955162	0.325945	2.93044	0.00338487	0.0358496	1.44552	up	2.7325	0.0600498	0.422969	0.141972	0.887102	0.937097	0.0282153	ns	2.33354	0.287479	0.420319	0.683956	0.494003	0.712196	0.1474	ns
MINDY2	4.7623	0.547128	0.18677	2.92942	0.00339599	0.0359175	1.44469	up	7.90797	0.367669	0.20506	1.79298	0.072976	0.190443	0.720234	ns	4.71731	0.212401	0.237889	0.892857	0.371934	0.615666	0.210655	ns
HOXB9	1.61254	1.45225	0.495824	2.92896	0.00340102	0.0359175	1.44469	up	1.5279	0.363081	0.428307	0.84771	0.396599	0.582498	0.234705	ns	1.14596	0.483113	0.575934	0.838834	0.401563	0	0	ns
SOX9	2.65714	1.21116	0.413503	2.92903	0.00340027	0.0359175	1.44469	up	4.16333	1.0861	0.366929	2.95996	0.0030768	0.0191969	1.71677	up	2.66059	0.767692	0.441616	1.73837	0.0821452	0.288715	0.53953	ns
FAAP100	2.29729	0.822963	0.280941	2.9293	0.00339721	0.0359175	1.44469	up	4.66146	1.00189	0.253488	3.95241	7.74e-05	0.00102483	2.98935	up	2.54938	0.658078	0.286515	2.29684	0.0216282	0.137995	0.860137	ns
CASP2	3.81565	0.607864	0.207598	2.92808	0.00341058	0.035992	1.44379	up	7.38748	0.652841	0.172621	3.78193	0.00015562	0.00181014	2.74229	up	4.48821	0.435616	0.216013	2.01662	0.043735	0.202851	0.692824	ns
OR8J1	1.48927	2.455	0.838615	2.92745	0.00341756	0.035992	1.44379	up	0.373059	0.168061	0.730213	0.230153	0.817973	0	0	ns	0.254059	0.495844	0.952966	0.520316	0.602843	0	0	ns
TSSK4	2.49787	1.56086	0.533187	2.92742	0.00341782	0.035992	1.44379	up	1.95331	0.147639	0.503105	0.293456	0.769174	0.867109	0.0619265	ns	1.33169	0.0809181	0.568162	0.142421	0.886748	0	0	ns
MCRIP1	8.96993	0.787462	0.268985	2.92753	0.00341667	0.035992	1.44379	up	12.2897	0.446905	0.167393	2.6698	0.00758962	0.0376626	1.42409	up	10.1572	0.751431	0.231392	3.24744	0.00116448	0.0280843	1.55154	up
PPIAL4G	4.80948	2.02203	0.690826	2.92698	0.00342272	0.0359922	1.44379	up	3.20976	0.20322	0.459163	0.442589	0.658063	0.79161	0.101489	ns	2.35071	0.310154	0.647799	0.478781	0.632094	0.803476	0.0950269	ns
ZNF350	2.11953	0.9239	0.315641	2.92706	0.00342181	0.0359922	1.44379	up	3.57364	0.651932	0.280774	2.32191	0.0202377	0.0775729	1.11029	ns	2.46618	0.661806	0.327407	2.02136	0.0432429	0.201942	0.694772	ns
NANP	2.0313	1.41819	0.484563	2.92675	0.00342524	0.0359931	1.44378	up	1.3609	0.490687	0.446866	1.09806	0.272176	0.460054	0.337191	ns	1.30993	0.675956	0.523248	1.29185	0.19641	0	0	ns
SLC39A5	4.4179	-1.4648	0.500726	-2.92535	0.00344069	0.0361297	1.44214	down	9.77084	-1.01123	0.273217	-3.70118	0.000214595	0.00232905	2.63282	down	7.67331	-0.544561	0.383672	-1.41934	0.1558	0.394934	0.403475	ns
ST5	6.91854	0.574341	0.196364	2.92488	0.00344587	0.0361584	1.44179	up	8.98314	-0.237104	0.333244	-0.711502	0.476773	0.653659	0.184649	ns	6.92684	-0.134467	0.417222	-0.32229	0.747233	0.87455	0.0582153	ns
AK5	1.95909	1.37211	0.469292	2.92379	0.00345799	0.0362598	1.44057	up	2.45836	1.12306	0.429381	2.61552	0.00890911	0.0425792	1.3708	up	1.17927	0.718506	0.525986	1.36602	0.171933	0	0	ns
LIMK1	4.05654	0.773026	0.26442	2.92348	0.0034614	0.0362698	1.44046	up	7.88992	1.00282	0.24841	4.03693	5.42e-05	0.000762365	3.11784	up	3.92578	0.129468	0.272025	0.475941	0.634116	0.80532	0.0940313	ns
PAQR5	4.47594	-0.727788	0.248991	-2.92295	0.00346733	0.0363061	1.44002	down	7.29549	-0.828388	0.250908	-3.30157	0.000961465	0.00770661	2.11314	down	5.29083	-0.696274	0.255468	-2.72549	0.00642066	0.0768793	1.11419	ns
SH3PXD2B	0.924878	1.70968	0.58504	2.92233	0.00347422	0.0363396	1.43962	up	1.37843	1.3431	0.430077	3.12294	0.00179056	0.0125442	1.90156	up	0.857458	1.30518	0.571689	2.28302	0.0224293	0	0	ns
P2RY8	0.94467	1.57853	0.54018	2.92222	0.00347545	0.0363396	1.43962	up	0.893947	0.330531	0.50321	0.656846	0.51128	0	0	ns	0.509567	0.241127	0.780766	0.308834	0.757448	0	0	ns
PLIN3	3.41442	0.712882	0.244007	2.92156	0.00348282	0.0363909	1.43901	up	9.75562	1.42017	0.201813	7.03707	1.96e-12	2.54e-10	9.59507	up	4.01868	0.611636	0.224834	2.72039	0.0065204	0.0771314	1.11277	ns
KIZ	4.15465	0.761413	0.260714	2.92048	0.00349488	0.0364911	1.43781	up	4.15051	-0.327647	0.423185	-0.774239	0.43879	0.621996	0.206212	ns	3.80771	-0.0546757	0.382962	-0.14277	0.886471	0.948184	0.0231073	ns
TAS2R30	2.00514	1.68037	0.575571	2.91949	0.00350604	0.0365818	1.43674	up	1.0107	0.531204	0.521819	1.01799	0.308684	0	0	ns	0.886202	0.894941	0.568007	1.57558	0.115123	0	0	ns
SH2B3	4.17429	0.768935	0.263459	2.91861	0.00351596	0.0366379	1.43607	up	9.83772	1.23365	0.207409	5.94792	2.72e-09	1.51e-07	6.82209	up	5.62232	0.840936	0.247449	3.39842	0.000677752	0.0203432	1.69158	up
EIF5	10.629	0.494732	0.169512	2.91857	0.00351639	0.0366379	1.43607	up	18.9306	0.394253	0.130485	3.02145	0.00251567	0.0163857	1.78554	up	14.2663	0.412033	0.164174	2.50974	0.0120821	0.103363	0.985634	ns
SAPCD2	2.8725	1.36972	0.469543	2.91714	0.00353259	0.036704	1.43529	up	3.73442	0.827935	0.437699	1.89156	0.0585492	0.163095	0.787559	ns	2.58985	0.664716	0.51466	1.29156	0.196509	0.444578	0.352052	ns
OTX2	1.73454	1.79848	0.616522	2.91713	0.00353267	0.036704	1.43529	up	1.46692	0.848985	0.577234	1.47078	0.14135	0.298867	0.524522	ns	1.05411	0.933868	0.67617	1.38111	0.167244	0	0	ns
SERPINF2	4.55398	-1.04329	0.357566	-2.91776	0.00352558	0.036704	1.43529	down	6.85238	-1.14678	0.299144	-3.83353	0.000126315	0.00152325	2.81723	down	6.45667	-0.298109	0.348904	-0.854415	0.392875	0.631533	0.199604	ns
CFAP61	2.98567	1.80632	0.619179	2.91728	0.00353103	0.036704	1.43529	up	2.44313	0.652376	0.515893	1.26456	0.20603	0.382028	0.417905	ns	1.89277	0.833497	0.63019	1.32261	0.185964	0.431003	0.365519	ns
E2F4	5.15984	0.578879	0.198457	2.91689	0.00353537	0.0367062	1.43526	up	10.5213	0.640039	0.164137	3.89941	9.64e-05	0.0012266	2.9113	up	6.85212	0.494093	0.201374	2.4536	0.0141432	0.112326	0.94952	ns
CXorf40A	2.19822	0.987522	0.33872	2.91545	0.00355177	0.0368506	1.43356	up	2.65211	0.381654	0.297948	1.28094	0.200214	0.375516	0.425371	ns	2.14416	0.65289	0.384982	1.6959	0.089905	0.302567	0.519179	ns
GNAI3	8.34137	-0.539598	0.18511	-2.91502	0.00355669	0.0368757	1.43326	down	19.6046	0.173971	0.154741	1.12427	0.2609	0.446866	0.349822	ns	12.6979	-0.0143871	0.218462	-0.0658565	0.947492	0.976702	0.0102379	ns
ZNF862	2.90638	0.778465	0.26709	2.91462	0.00356121	0.0368967	1.43301	up	4.1613	0.365004	0.259013	1.40921	0.158772	0.322392	0.491616	ns	2.77251	0.448534	0.313398	1.4312	0.152374	0.389821	0.409134	ns
MAP6D1	1.118	1.94173	0.666262	2.91436	0.0035642	0.0369017	1.43295	up	1.07188	0.994339	0.496087	2.00437	0.0450309	0	0	ns	0.510331	0.374652	0.715939	0.523301	0.600765	0	0	ns
LMO4	3.89879	0.796905	0.273512	2.9136	0.00357284	0.0369653	1.43221	up	7.74372	0.874443	0.214482	4.077	4.56e-05	0.000657193	3.18231	up	4.70815	0.701575	0.25557	2.74514	0.0060485	0.074877	1.12565	ns
DEUP1	2.30039	2.05638	0.706034	2.91258	0.00358453	0.0370343	1.4314	up	2.28694	1.1343	0.540035	2.10042	0.0356921	0.116306	0.934397	ns	1.82693	1.18912	0.615361	1.93239	0.0533117	0	0	ns
FGFR1OP2	3.8111	0.704321	0.241809	2.91272	0.00358298	0.0370343	1.4314	up	5.6192	0.462944	0.240412	1.92563	0.0541504	0.154587	0.810828	ns	4.28132	0.541318	0.25437	2.12807	0.033331	0.174956	0.75707	ns
NECTIN1	2.45198	1.47391	0.506166	2.91191	0.00359226	0.0370882	1.43076	up	2.22319	1.05034	0.374795	2.80245	0.00507164	0.0281432	1.55063	up	1.53387	1.09548	0.449222	2.43861	0.014744	0	0	ns
RGN	3.78137	-0.896547	0.307984	-2.91101	0.00360257	0.0371687	1.42982	down	6.22842	-0.89957	0.226279	-3.97548	7.02e-05	0.00094548	3.02435	down	4.311	-0.905473	0.258778	-3.49903	0.000466955	0.0166818	1.77776	down
USP17L2	3.7842	1.70182	0.584692	2.91063	0.00360696	0.037188	1.4296	up	5.70557	1.32519	0.524114	2.52844	0.011457	0.0512193	1.29057	ns	4.3475	1.47093	0.639978	2.2984	0.0215389	0.137742	0.860935	ns
NIBAN3	2.009	1.62711	0.559132	2.91007	0.00361348	0.0372032	1.42942	up	2.60855	0.827783	0.585312	1.41426	0.157286	0.320345	0.494382	ns	1.22977	0.781547	0.53898	1.45005	0.147045	0	0	ns
PLEKHA4	2.13302	1.03219	0.354695	2.91007	0.00361348	0.0372032	1.42942	up	4.39486	1.21946	0.335385	3.63601	0.000276897	0.00286432	2.54298	up	2.72233	0.991031	0.351036	2.82316	0.00475527	0.065513	1.18367	ns
EPB41L5	8.71792	-0.699062	0.240441	-2.90741	0.0036443	0.0374683	1.42634	down	17.2551	-0.332623	0.203891	-1.63138	0.102811	0.242486	0.615313	ns	14.7942	0.20949	0.248688	0.842383	0.399573	0.636599	0.196134	ns
ZNF75A	5.60684	0.80832	0.278005	2.90757	0.00364244	0.0374683	1.42634	up	6.59274	0.252454	0.215672	1.17055	0.241781	0.423894	0.372742	ns	5.19976	0.526103	0.210183	2.50307	0.012312	0.104754	0.979829	ns
FAM110D	1.30713	1.25959	0.433273	2.90714	0.00364751	0.0374752	1.42626	up	2.78869	1.24434	0.361014	3.44678	0.000567305	0.00514821	2.28834	up	1.89949	1.19435	0.431024	2.77097	0.00558898	0.0717985	1.14388	ns
TAX1BP3	15.2759	0.458957	0.1579	2.90663	0.0036534	0.0375096	1.42586	up	27.2357	0.441508	0.115577	3.82004	0.000133432	0.00158828	2.79907	up	15.6272	0.117904	0.154973	0.760808	0.446772	0.67454	0.170992	ns
AS3MT	2.10349	-0.949811	0.326804	-2.90637	0.00365655	0.0375158	1.42579	down	3.6685	-0.91916	0.261787	-3.51109	0.000446268	0.00425044	2.37157	down	3.03928	-0.438023	0.267481	-1.63759	0.101508	0.318586	0.496773	ns
ESRRA	3.86153	0.627996	0.216152	2.90534	0.00366852	0.0376125	1.42467	up	7.88149	0.757781	0.213265	3.55324	0.00038052	0.00373815	2.42734	up	4.91255	0.72712	0.24187	3.00624	0.00264498	0.0453643	1.34329	up
MOGS	5.83722	0.51956	0.178906	2.90409	0.00368319	0.0376673	1.42404	up	9.7385	0.334303	0.153112	2.18339	0.0290073	0.100432	0.998126	ns	6.26541	0.16405	0.189892	0.863915	0.387635	0.627287	0.202534	ns
SH3BP5	13.0751	-0.410259	0.141244	-2.9046	0.00367722	0.0376673	1.42404	down	24.7748	-0.302882	0.144091	-2.10202	0.0355512	0.116027	0.935439	ns	19.2331	-0.0195956	0.130935	-0.149658	0.881034	0.945533	0.0243233	ns
PTRH1	2.76885	-0.759294	0.261449	-2.90418	0.00368217	0.0376673	1.42404	down	5.58386	-0.145982	0.198133	-0.736792	0.461249	0.641716	0.192657	ns	4.05892	-0.0548581	0.236103	-0.232348	0.816267	0.91465	0.0387452	ns
NCOA5	1.7205	1.09834	0.378213	2.90402	0.00368407	0.0376673	1.42404	up	3.55678	1.21267	0.281686	4.30504	1.67e-05	0.000284419	3.54604	up	1.80405	0.854651	0.38201	2.23724	0.0252703	0	0	ns
MCM3AP	4.35092	0.619026	0.213261	2.90267	0.00370002	0.0377919	1.4226	up	9.6139	0.93026	0.208179	4.46855	7.88e-06	0.000154719	3.81046	up	4.99135	0.564581	0.225415	2.50463	0.0122579	0.104505	0.980863	ns
RAB39B	1.54231	1.98753	0.684754	2.90255	0.00370137	0.0377919	1.4226	up	1.45214	1.01691	0.492747	2.06376	0.0390404	0.123567	0.908099	ns	0.630383	0.234015	0.698618	0.334968	0.737649	0	0	ns
CLSTN3	7.18037	0.617024	0.212686	2.90111	0.00371846	0.0378961	1.42141	up	10.6992	0.361411	0.17766	2.03429	0.0419222	0.129558	0.887535	ns	7.35727	0.328514	0.213463	1.53898	0.12381	0.352354	0.45302	ns
CLEC7A	2.38693	1.41235	0.486774	2.90146	0.00371431	0.0378961	1.42141	up	2.79863	1.37203	0.314808	4.35831	1.31e-05	0.000231792	3.6349	up	1.15771	0.344607	0.507963	0.678411	0.497511	0	0	ns
DCUN1D3	3.94938	0.668046	0.230278	2.90104	0.00371928	0.0378961	1.42141	up	6.2876	0.555537	0.20793	2.67175	0.00754565	0.0375136	1.42581	up	3.55978	0.290308	0.230621	1.25881	0.2081	0.458739	0.338434	ns
ARMC10	3.34785	1.121	0.386493	2.90043	0.00372648	0.0379433	1.42087	up	4.10475	0.697722	0.322868	2.16101	0.0306945	0.104473	0.980996	ns	3.72111	1.24694	0.402745	3.09609	0.0019609	0.0379262	1.42106	up
CSNK1G3	3.34058	0.842774	0.290637	2.89975	0.00373463	0.0379502	1.42079	up	5.13376	0.744307	0.255979	2.90769	0.00364111	0.0218662	1.66023	up	3.82151	0.678829	0.330039	2.05681	0.0397043	0.191717	0.71734	ns
SLC22A3	2.27525	1.60101	0.552166	2.89951	0.00373744	0.0379502	1.42079	up	2.59346	0.906174	0.403097	2.24803	0.0245743	0.0891192	1.05003	ns	1.31755	0.283929	0.489477	0.580067	0.56187	0	0	ns
LGI1	1.5004	2.40529	0.829391	2.90007	0.00373082	0.0379502	1.42079	up	1.13006	1.45406	0.610896	2.38021	0.0173026	0	0	ns	0.599571	1.38285	0.8371	1.65196	0.0985436	0	0	ns
SLC27A2	4.52229	-1.11756	0.385417	-2.89961	0.00373623	0.0379502	1.42079	down	8.15311	-0.892883	0.271944	-3.28333	0.00102589	0.00813583	2.0896	down	6.99558	-0.378723	0.339697	-1.11488	0.2649	0.517083	0.28644	ns
CKLF	4.88454	0.680836	0.234934	2.89799	0.00375567	0.0381091	1.41897	up	10.6166	0.973717	0.176945	5.50293	3.74e-08	1.53e-06	5.81589	up	5.31044	0.31327	0.250753	1.24932	0.21155	0.46202	0.335339	ns
AGPS	3.79328	0.639411	0.220708	2.89709	0.00376646	0.0381138	1.41892	up	6.99003	0.739478	0.217976	3.39248	0.000692629	0.00602547	2.22001	up	4.41319	0.537147	0.212088	2.53266	0.0113201	0.0995456	1.00198	ns
PLEKHA3	2.49962	1.23201	0.42523	2.89729	0.00376405	0.0381138	1.41892	up	2.47651	0.558182	0.374633	1.48994	0.136239	0.291218	0.535782	ns	1.71488	0.511971	0.452186	1.13221	0.257545	0	0	ns
LCN2	1.09125	1.91989	0.662638	2.89735	0.00376331	0.0381138	1.41892	up	0.996086	0.532809	0.562206	0.947711	0.343277	0	0	ns	0.57608	0.080674	0.760692	0.106053	0.91554	0	0	ns
ITGB4	1.33917	1.39815	0.482551	2.89742	0.00376251	0.0381138	1.41892	up	0.793981	-0.568281	0.519627	-1.09363	0.274116	0	0	ns	0.733033	0.0269698	0.667109	0.0404279	0.967752	0	0	ns
PURG	1.43339	1.24645	0.430461	2.89561	0.00378423	0.0382674	1.41717	up	2.43517	0.9461	0.401816	2.35456	0.0185446	0.0728468	1.13759	ns	1.09842	0.636354	0.489973	1.29875	0.194028	0	0	ns
HIST1H2BH	2.16656	2.16322	0.747157	2.89527	0.00378827	0.0382821	1.417	up	1.97066	1.70504	0.458562	3.71823	0.000200625	0.00220769	2.65606	up	0.949723	0.922732	0.559628	1.64883	0.0991823	0	0	ns
SNX25	6.31583	-0.746677	0.257935	-2.89483	0.00379365	0.0383101	1.41669	down	14.6871	0.0836093	0.20935	0.399376	0.689616	0.812276	0.0902965	ns	11.4504	0.526321	0.214769	2.45064	0.0142601	0.112619	0.948388	ns
P2RX4	3.00834	0.743314	0.256821	2.89429	0.00380022	0.0383305	1.41646	up	5.66352	0.84456	0.228161	3.70159	0.000214251	0.00232719	2.63317	up	3.41557	0.557276	0.265083	2.10227	0.0355297	0.180559	0.743381	ns
STK4	4.9847	0.707752	0.244539	2.89423	0.00380085	0.0383305	1.41646	up	7.90611	0.634862	0.198708	3.19495	0.00139853	0.0103642	1.98446	up	4.76806	0.155896	0.243213	0.640985	0.521533	0.728801	0.137391	ns
RAI1	2.44919	0.783367	0.270714	2.89371	0.00380719	0.0383681	1.41603	up	4.64651	0.888282	0.237758	3.73607	0.000186916	0.0020841	2.68108	up	2.77174	0.741167	0.31093	2.38371	0.0171391	0.123402	0.908679	ns
SSR4	4.4793	0.928206	0.320844	2.89301	0.00381571	0.0384278	1.41535	up	10.8545	1.32065	0.212044	6.2282	4.72e-10	3.1e-08	7.509	up	4.09047	0.256324	0.270796	0.946558	0.343864	0.592882	0.227032	ns
BTBD7	6.23498	0.5791	0.200249	2.8919	0.00382918	0.0385372	1.41412	up	11.0133	0.521835	0.210972	2.47348	0.0133804	0.0580134	1.23647	ns	8.25603	0.681037	0.222612	3.05931	0.00221849	0.0405996	1.39148	up
COL8A2	1.01455	1.58791	0.549252	2.89104	0.0038397	0.0385642	1.41382	up	1.41171	0.751974	0.486617	1.54531	0.122271	0.271168	0.566761	ns	0.998101	0.875044	0.561111	1.55949	0.118881	0	0	ns
TBCC	3.34828	0.808452	0.279631	2.89114	0.00383847	0.0385642	1.41382	up	7.39011	1.06777	0.227292	4.69781	2.63e-06	6.19e-05	4.20852	up	4.4875	0.971738	0.26071	3.72727	0.000193564	0.00964301	2.01579	up
SLC2A8	1.2934	1.33988	0.463425	2.89125	0.00383719	0.0385642	1.41382	up	2.0965	1.20699	0.355989	3.39053	0.00069757	0.0060528	2.21804	up	1.06365	0.512927	0.517947	0.990307	0.322024	0	0	ns
SRSF3	4.79834	0.771934	0.26705	2.8906	0.0038451	0.0385921	1.4135	up	9.22561	0.956761	0.245949	3.89007	0.000100215	0.00126876	2.89662	up	8.10763	1.38923	0.334639	4.15143	3.3e-05	0.00269345	2.56969	up
MYO6	16.393	-0.510827	0.176745	-2.89019	0.00385009	0.038616	1.41323	down	32.4372	-0.240012	0.129242	-1.85707	0.0633005	0.172275	0.763778	ns	24.4895	-0.101613	0.149956	-0.677622	0.498012	0.714135	0.14622	ns
NRXN1	3.60386	1.6259	0.562603	2.88997	0.00385283	0.0386173	1.41322	up	3.16612	0.299836	0.470118	0.637789	0.523611	0.691944	0.159929	ns	3.23497	0.906955	0.458361	1.97869	0.0478505	0.214155	0.669272	ns
LENG8	23.2699	-0.462761	0.160267	-2.88743	0.00388406	0.0389039	1.41001	down	54.5538	0.0469226	0.193196	0.242875	0.808102	0.892234	0.0495213	ns	37.8146	0.0456767	0.157012	0.290912	0.771118	0.889691	0.0507607	ns
TRIM32	2.79446	0.889086	0.307955	2.88707	0.00388848	0.0389217	1.40981	up	4.7498	0.750556	0.282421	2.65758	0.00787046	0.0386854	1.41245	up	3.38722	0.70272	0.34667	2.02706	0.0426564	0.200363	0.698182	ns
ARPC1A	3.54031	0.719444	0.249224	2.88674	0.0038926	0.0389366	1.40964	up	4.74466	0.252457	0.254797	0.990818	0.321775	0.510786	0.291761	ns	3.95073	0.592219	0.311786	1.89944	0.0575064	0.236368	0.62641	ns
MIB2	4.16765	0.610522	0.21163	2.88485	0.00391601	0.0391177	1.40763	up	6.87236	0.452996	0.217035	2.0872	0.0368703	0.118993	0.924479	ns	4.32904	0.447774	0.21161	2.11603	0.0343419	0.177821	0.750018	ns
SGPP2	2.77937	0.997954	0.345905	2.88505	0.00391348	0.0391177	1.40763	up	2.71655	0.153745	0.29094	0.528441	0.597193	0.749653	0.12514	ns	2.3088	0.35765	0.367474	0.973265	0.330422	0.580494	0.236202	ns
ABL1	6.32378	0.54357	0.188497	2.88371	0.0039302	0.0392233	1.40646	up	11.8068	0.641638	0.168322	3.81197	0.000137866	0.00163328	2.78694	up	7.13954	0.391197	0.215781	1.81294	0.0698416	0.264601	0.577409	ns
KCTD15	2.99998	0.94232	0.326789	2.88357	0.00393189	0.0392233	1.40646	up	4.11686	0.3585	0.270734	1.32418	0.185444	0.357106	0.447203	ns	3.02719	0.218575	0.335591	0.651314	0.514844	0.725235	0.139521	ns
RGCC	3.31631	-0.916689	0.31796	-2.88303	0.00393865	0.0392642	1.406	down	8.53923	-0.181261	0.27777	-0.652556	0.514042	0.684204	0.164815	ns	4.24605	-1.11036	0.298269	-3.72267	0.000197126	0.00969734	2.01335	down
DOC2B	1.44011	1.35447	0.469873	2.88262	0.00394382	0.0392892	1.40573	up	2.99283	1.65515	0.366394	4.5174	6.26e-06	0.000126616	3.89751	up	1.52383	1.31982	0.439435	3.00345	0.00266938	0	0	ns
SEC61A2	1.45094	1.6227	0.563412	2.88013	0.00397515	0.0394681	1.40375	up	1.30889	0.645667	0.488968	1.32047	0.186679	0.358657	0.44532	ns	0.753163	0.818654	0.617991	1.3247	0.18527	0	0	ns
EPC1	9.97036	0.720235	0.250067	2.88016	0.0039747	0.0394681	1.40375	up	13.873	0.399557	0.187263	2.13367	0.0328695	0.10993	0.958884	ns	11.0903	0.522804	0.225783	2.31551	0.0205849	0.13517	0.869121	ns
RELT	1.34988	1.33998	0.465198	2.88046	0.00397096	0.0394681	1.40375	up	2.86906	1.62065	0.352087	4.60298	4.16e-06	9.11e-05	4.04029	up	1.21805	0.697102	0.51573	1.35168	0.176478	0	0	ns
PKNOX2	1.82804	1.28546	0.446242	2.88064	0.00396872	0.0394681	1.40375	up	1.71099	0.607553	0.380882	1.59512	0.110686	0.255113	0.593267	ns	1.43976	1.03393	0.438703	2.35679	0.0184336	0	0	ns
NFAM1	1.39992	1.35161	0.469185	2.88076	0.00396721	0.0394681	1.40375	up	1.96328	1.23747	0.371814	3.32819	0.000874111	0.0072029	2.14249	up	0.652736	-0.093977	0.611162	-0.153768	0.877793	0	0	ns
KRTAP22-2	1.28935	2.2231	0.771939	2.8799	0.00397806	0.0394705	1.40373	up	0.596363	0.282032	0.696452	0.404955	0.685511	0	0	ns	0.546503	0.785528	0.83048	0.945871	0.344214	0	0	ns
DIO3	1.37308	1.89784	0.65915	2.87922	0.00398662	0.039528	1.4031	up	0.983055	0.666139	0.640482	1.04006	0.298313	0	0	ns	0.668146	0.877485	0.742648	1.18156	0.23738	0	0	ns
NKG7	2.10689	1.21174	0.420888	2.87901	0.00398921	0.039528	1.4031	up	2.46548	0.0214481	0.448171	0.047857	0.96183	0.978406	0.0094809	ns	1.58712	-0.221166	0.539693	-0.409799	0.681954	0	0	ns
PRSS27	1.06428	1.60926	0.559273	2.87742	0.00400945	0.0397018	1.40119	up	1.23356	0.868418	0.514284	1.6886	0.091297	0.223517	0.650689	ns	0.587792	0.134673	0.63583	0.211806	0.832258	0	0	ns
TRIM38	9.49308	0.488408	0.169761	2.87704	0.00401429	0.0397232	1.40096	up	16.1154	0.537585	0.146544	3.66842	0.000244056	0.0025944	2.58596	up	11.7753	0.359807	0.204744	1.75735	0.0788573	0.283369	0.547647	ns
FMO4	2.95193	-1.16099	0.403693	-2.87592	0.00402855	0.0398376	1.39971	down	5.39275	-0.73949	0.293797	-2.51701	0.0118356	0.0525517	1.27941	ns	4.53581	-0.236237	0.342586	-0.689568	0.490466	0.709072	0.149309	ns
CCNQ	5.08061	0.876574	0.304844	2.87549	0.00403403	0.0398651	1.39941	up	7.59839	0.514317	0.243104	2.11562	0.0343769	0.11331	0.945732	ns	5.54348	0.503363	0.312398	1.61129	0.107116	0.327018	0.485428	ns
SLC22A11	2.407	-1.00574	0.34993	-2.87411	0.00405164	0.0400124	1.39781	down	5.26386	-0.555513	0.268068	-2.07228	0.0382389	0.122092	0.913312	ns	3.68368	-0.545751	0.356589	-1.53048	0.125899	0.355429	0.449247	ns
OR4C13	1.07574	2.12579	0.739904	2.87306	0.00406515	0.0400921	1.39694	up	1.18846	1.7665	0.578998	3.05096	0.00228113	0	0	ns	0.672868	1.26018	0.780641	1.61429	0.106465	0	0	ns
CD3G	1.59825	2.17489	0.756968	2.87316	0.00406387	0.0400921	1.39694	up	0.528613	0.10314	0.551997	0.186849	0.851779	0	0	ns	0.793998	0.583582	0.751557	0.776497	0.437456	0	0	ns
RWDD3	2.70732	0.932974	0.324992	2.87076	0.00409492	0.0402928	1.39477	up	3.30776	0.470678	0.275306	1.70965	0.0873298	0.216244	0.665057	ns	2.45153	0.328122	0.320327	1.02434	0.305676	0.559094	0.252515	ns
EIF2AK2	6.26654	0.638649	0.222461	2.87084	0.00409387	0.0402928	1.39477	up	17.372	1.48952	0.222871	6.68335	2.34e-11	2.33e-09	8.63298	up	8.07889	0.560389	0.252789	2.21683	0.026635	0.153894	0.812777	ns
GAS2	4.502	0.770811	0.268482	2.87099	0.00409185	0.0402928	1.39477	up	9.62542	1.26527	0.292694	4.32284	1.54e-05	0.000264074	3.57827	up	6.01048	1.14913	0.27917	4.11624	3.85e-05	0.00289973	2.53764	up
TCEANC	2.83529	1.91828	0.668241	2.87064	0.00409642	0.0402928	1.39477	up	1.34294	-0.0647391	0.416131	-0.155574	0.876369	0.931667	0.0307394	ns	0.881573	0.224801	0.53444	0.420629	0.674026	0	0	ns
PHLDA2	2.20828	1.18542	0.413032	2.87005	0.00410407	0.0403143	1.39454	up	3.55833	1.30425	0.344892	3.78161	0.000155816	0.00181086	2.74212	up	1.60032	0.324924	0.45215	0.718619	0.472375	0	0	ns
GLYAT	7.02255	-1.14054	0.397377	-2.87017	0.00410253	0.0403143	1.39454	down	13.0874	-1.02681	0.266082	-3.85901	0.000113849	0.00140912	2.85105	down	10.1647	-0.570399	0.315858	-1.80587	0.0709381	0.266063	0.575015	ns
EBF1	5.7641	0.608314	0.212019	2.86915	0.00411581	0.0404028	1.39359	up	12.5409	0.727158	0.201897	3.60162	0.000316241	0.00319518	2.49551	up	5.7476	0.0852905	0.24939	0.341996	0.732354	0.866179	0.0623921	ns
INPP5F	4.46224	0.826444	0.288092	2.86869	0.0041218	0.0404079	1.39353	up	5.12498	0.0774811	0.292334	0.265044	0.790976	0.880913	0.0550669	ns	3.36901	0.200905	0.314566	0.638672	0.523036	0.730148	0.136589	ns
DHX8	4.45166	0.696201	0.242684	2.86875	0.00412093	0.0404079	1.39353	up	9.22242	0.90407	0.162768	5.55434	2.79e-08	1.17e-06	5.93109	up	5.33923	0.534429	0.218058	2.45086	0.0142516	0.112619	0.948388	ns
TXNDC16	2.00392	1.21089	0.42216	2.86832	0.00412654	0.0404275	1.39332	up	1.68016	0.200495	0.405773	0.494106	0.621231	0.766937	0.11524	ns	1.24434	0.406125	0.492262	0.825017	0.409362	0	0	ns
PFDN1	3.38017	0.907644	0.316475	2.86798	0.00413105	0.0404448	1.39314	up	4.41613	0.591017	0.270766	2.18276	0.0290534	0.100493	0.997866	ns	2.42614	0.260897	0.299837	0.870129	0.38423	0.62604	0.203398	ns
NOL10	2.8977	0.702707	0.245153	2.86641	0.00415163	0.0406194	1.39127	up	4.81749	0.474584	0.231659	2.04863	0.0404985	0.126893	0.896562	ns	2.83596	0.39459	0.272178	1.44975	0.147129	0.382118	0.417803	ns
SLC6A19	7.05271	-1.2856	0.448785	-2.86462	0.00417509	0.0408175	1.38915	down	14.0546	-0.925684	0.24539	-3.7723	0.000161747	0.00186056	2.73036	down	10.6466	-0.568049	0.434002	-1.30886	0.190581	0.436552	0.359964	ns
MAPK6	5.91734	1.04714	0.365565	2.86444	0.00417741	0.0408175	1.38915	up	6.92197	0.601026	0.262713	2.28777	0.0221509	0.0829458	1.08121	ns	4.68426	0.621838	0.297302	2.0916	0.0364744	0.18327	0.736909	ns
SLC10A7	3.7463	0.908326	0.317331	2.86239	0.00420458	0.0410558	1.38663	up	5.4853	0.468024	0.218912	2.13796	0.0325202	0.108999	0.962577	ns	3.85033	0.52925	0.294868	1.79487	0.0726741	0.269555	0.569352	ns
C2CD4B	1.34879	1.89313	0.66174	2.86084	0.00422525	0.0412304	1.38478	up	1.29003	0.869609	0.551439	1.57698	0.1148	0.26058	0.584059	ns	0.864123	0.539522	0.735255	0.733788	0.463078	0	0	ns
BAK1	3.12376	0.872108	0.30493	2.86002	0.00423609	0.0413088	1.38396	up	4.57256	0.793407	0.27113	2.9263	0.00343017	0.02086	1.68069	up	2.21271	0.319862	0.355911	0.898713	0.368805	0.612853	0.212644	ns
SMYD2	4.16535	0.709814	0.248217	2.85965	0.00424103	0.0413298	1.38374	up	6.02112	0.51102	0.207381	2.46416	0.0137334	0.0590305	1.22892	ns	4.25912	0.491429	0.22992	2.13739	0.0325667	0.172844	0.762345	ns
FOXC1	14.4465	-0.582529	0.20375	-2.85904	0.00424931	0.0413832	1.38318	down	31.3429	-0.0707702	0.156296	-0.452796	0.650696	0.786306	0.104408	ns	22.3554	0.134292	0.208159	0.64514	0.518836	0.726823	0.138571	ns
SF3A3	2.31651	1.14732	0.401419	2.85815	0.00426116	0.0413834	1.38317	up	3.30432	0.821214	0.315869	2.59985	0.00932632	0.0439865	1.35668	up	2.17547	0.791126	0.369965	2.13838	0.0324858	0.172844	0.762345	ns
OCIAD1	6.1762	-0.549881	0.192367	-2.8585	0.00425651	0.0413834	1.38317	down	12.1661	-0.213123	0.186906	-1.14026	0.254177	0.43889	0.357644	ns	9.79228	-0.0386927	0.207242	-0.186703	0.851894	0.931502	0.0308161	ns
ZNF300	2.35517	1.4799	0.517811	2.85799	0.00426336	0.0413834	1.38317	up	1.83874	0.703884	0.384944	1.82854	0.0674688	0.180337	0.743916	ns	1.39829	0.792175	0.457711	1.73073	0.0834996	0	0	ns
MAK16	2.10833	0.895473	0.313277	2.8584	0.0042578	0.0413834	1.38317	up	3.80806	0.895666	0.268477	3.3361	0.000849635	0.00703655	2.15264	up	2.50157	0.7636	0.329005	2.32094	0.0202901	0.134193	0.87227	ns
GAS1	8.32856	-0.534584	0.187044	-2.85806	0.00426234	0.0413834	1.38317	down	19.5284	0.156278	0.17464	0.894857	0.370864	0.558536	0.252948	ns	13.4342	0.347466	0.204088	1.70253	0.0886559	0.300468	0.522201	ns
CRTC3	4.79546	0.650014	0.227515	2.85701	0.00427649	0.0414836	1.38212	up	8.40732	0.39573	0.206397	1.91732	0.0551969	0.156651	0.805067	ns	5.22226	0.0773655	0.236487	0.327144	0.743559	0.873171	0.0589005	ns
SIM2	1.82299	1.47178	0.515484	2.85513	0.00430186	0.0417024	1.37984	up	1.24997	0.593426	0.496158	1.19604	0.23168	0.413049	0.383998	ns	1.16486	0.540452	0.511799	1.05598	0.290975	0	0	ns
SLC45A3	2.16679	1.62683	0.56988	2.85469	0.00430782	0.0417327	1.37952	up	1.26763	-0.0414313	0.512339	-0.0808668	0.935548	0.963247	0.0162623	ns	2.14801	0.833652	0.611565	1.36314	0.172837	0.41577	0.381147	ns
EGLN2	7.95094	0.507478	0.177784	2.85447	0.00431094	0.0417355	1.37949	up	15.9759	0.533832	0.152498	3.50059	0.000464234	0.00437511	2.35901	up	9.09004	0.421194	0.207406	2.03077	0.0422785	0.199729	0.699558	ns
EIF4B	6.83888	0.650582	0.227945	2.85412	0.00431556	0.0417529	1.37931	up	8.37032	0.165177	0.248675	0.664226	0.506546	0.677937	0.168811	ns	8.82623	0.795667	0.289898	2.74465	0.00605757	0.074877	1.12565	ns
HEYL	2.35647	0.939052	0.329191	2.8526	0.00433627	0.0419069	1.37771	up	4.33944	0.983769	0.319906	3.07518	0.00210375	0.014292	1.84491	up	2.31492	0.387899	0.394377	0.983574	0.325325	0.577055	0.238783	ns
S100A9	3.85771	-1.31705	0.461723	-2.85247	0.00433809	0.0419069	1.37771	down	9.98705	0.15296	0.34653	0.441405	0.65892	0.792253	0.101136	ns	5.40421	-0.733009	0.441963	-1.65853	0.0972101	0.312584	0.505033	ns
AGXT2	6.1179	-1.28679	0.451221	-2.8518	0.00434721	0.0419069	1.37771	down	12.0761	-1.01654	0.253018	-4.01768	5.88e-05	0.000817132	3.08771	down	8.95579	-0.792257	0.396402	-1.99862	0.0456491	0.208175	0.681571	ns
ZNF655	6.41359	0.65464	0.229531	2.85207	0.00434351	0.0419069	1.37771	up	10.2754	0.544665	0.17178	3.1707	0.0015207	0.0110446	1.95685	up	6.41703	0.394033	0.205196	1.92027	0.0548236	0.229818	0.638615	ns
ZNF398	2.5589	1.16221	0.407549	2.85171	0.00434851	0.0419069	1.37771	up	2.78544	0.664366	0.358472	1.85333	0.0638357	0.173171	0.761525	ns	1.54354	0.676165	0.443015	1.52628	0.12694	0	0	ns
PCSK5	2.37947	-0.781309	0.273976	-2.85175	0.00434799	0.0419069	1.37771	down	5.41154	-0.338239	0.218731	-1.54637	0.122015	0.270804	0.567345	ns	4.33768	-0.193297	0.244139	-0.791749	0.428507	0.660127	0.180372	ns
LACC1	1.77613	1.27579	0.447433	2.85135	0.00435339	0.0419266	1.37751	up	1.5295	0.648151	0.380034	1.70551	0.0880996	0.21755	0.662442	ns	1.32567	0.737535	0.445124	1.65692	0.0975355	0	0	ns
IAPP	1.50507	2.20547	0.773547	2.85112	0.00435661	0.0419302	1.37747	up	0.583697	0.846576	0.676386	1.25162	0.21071	0	0	ns	0.71604	1.58702	0.720873	2.20153	0.0276988	0	0	ns
ATF2	6.19974	0.65125	0.228465	2.85054	0.00436453	0.0419324	1.37745	up	9.5034	0.297818	0.189527	1.57138	0.116095	0.262193	0.581378	ns	7.82601	0.480582	0.216619	2.21856	0.0265167	0.153616	0.813565	ns
CASP8AP2	2.24806	1.10317	0.387013	2.85048	0.00436535	0.0419324	1.37745	up	2.67681	0.830503	0.323016	2.57109	0.0101378	0.0469656	1.32822	up	2.39548	1.14179	0.407417	2.8025	0.00507087	0.0678685	1.16833	ns
ERI1	2.33063	0.934449	0.327801	2.85066	0.0043629	0.0419324	1.37745	up	3.51273	0.73854	0.267916	2.7566	0.0058405	0.0310677	1.50769	up	2.57305	0.690901	0.316397	2.18366	0.0289875	0.162001	0.790481	ns
PYCARD	2.53517	1.14674	0.402357	2.85004	0.00437132	0.0419624	1.37714	up	4.9063	1.30709	0.307246	4.25422	2.1e-05	0.000344292	3.46307	up	1.87732	0.0403374	0.451044	0.0894312	0.928739	0.967584	0.0143114	ns
MAP3K21	4.85964	0.897102	0.314797	2.84978	0.00437502	0.0419706	1.37705	up	5.84095	0.323492	0.280088	1.15497	0.248104	0.431734	0.364784	ns	4.7236	0.766037	0.295674	2.59082	0.0095748	0.0928671	1.03214	ns
ATF7IP	5.73171	0.644319	0.226255	2.84776	0.0044028	0.0422097	1.37459	up	8.44675	0.3172	0.171504	1.84952	0.0643825	0.174338	0.758608	ns	7.56919	0.684838	0.242784	2.82077	0.00479078	0.065725	1.18227	ns
LCK	1.38685	2.10346	0.73878	2.84721	0.00441044	0.0422555	1.37412	up	0.941779	0.776951	0.512037	1.51737	0.129173	0	0	ns	0.482274	0.493939	0.785932	0.628475	0.529693	0	0	ns
CDK8	2.25827	1.20397	0.423293	2.8443	0.00445095	0.0426159	1.37043	up	2.3823	0.831425	0.333834	2.49053	0.0127552	0.0556972	1.25417	ns	1.38615	0.607533	0.424201	1.43218	0.152092	0	0	ns
CD33	0.94942	1.63029	0.573553	2.84243	0.00447706	0.0428382	1.36817	up	0.983515	1.07297	0.488573	2.19614	0.0280821	0	0	ns	0.325587	0.205072	0.830424	0.246949	0.804948	0	0	ns
NUTF2	6.88065	0.554916	0.195268	2.84182	0.00448574	0.0428934	1.36761	up	12.4977	0.723269	0.162413	4.45329	8.46e-06	0.00016166	3.7914	up	8.21187	0.499402	0.190385	2.62311	0.0087131	0.0890504	1.05036	ns
SH3RF2	2.89228	1.51297	0.53245	2.84152	0.00448991	0.0429056	1.36749	up	2.40556	0.664721	0.337755	1.96805	0.0490617	0.144448	0.840288	ns	1.20441	0.198287	0.462153	0.429051	0.667886	0	0	ns
DEFB108B	1.23579	1.79105	0.630405	2.84111	0.00449563	0.0429324	1.36721	up	1.7486	1.42976	0.600943	2.37919	0.0173509	0.0696625	1.157	ns	1.5345	1.7856	0.678757	2.63068	0.00852133	0	0	ns
PRKCB	1.2585	1.60785	0.566065	2.8404	0.00450572	0.0430009	1.36652	up	2.53369	1.68893	0.371026	4.55204	5.31e-06	0.00011172	3.95187	up	1.56633	1.26938	0.516035	2.45988	0.0138983	0	0	ns
PGM2L1	1.99439	1.05797	0.372554	2.83977	0.00451458	0.0430577	1.36595	up	3.10575	1.16652	0.350761	3.32569	0.000882005	0.00724771	2.1398	up	1.90171	0.650953	0.39732	1.63836	0.101347	0.318586	0.496773	ns
FAM136A	2.52081	0.9511	0.335036	2.8388	0.00452841	0.043111	1.36541	up	3.57269	0.57672	0.33814	1.70557	0.0880887	0.21755	0.662442	ns	2.41436	0.510219	0.381142	1.33866	0.180681	0.425153	0.371455	ns
ABCF1	4.1033	0.571119	0.201201	2.83855	0.00453186	0.043111	1.36541	up	8.68922	0.590329	0.16422	3.59475	0.000324703	0.00327492	2.4848	up	4.96903	0.450416	0.202398	2.2254	0.0260547	0.15202	0.818099	ns
TMEM130	3.16392	0.859225	0.302667	2.83885	0.00452765	0.043111	1.36541	up	4.72933	0.573449	0.324843	1.76531	0.0775117	0.198809	0.701563	ns	2.77077	0.176428	0.353233	0.499467	0.617451	0.794719	0.0997864	ns
CTSW	1.41806	1.55724	0.548586	2.83864	0.00453065	0.043111	1.36541	up	1.11698	0.417847	0.473133	0.88315	0.377155	0	0	ns	0.889267	0.406654	0.582282	0.69838	0.48494	0	0	ns
OSCP1	1.20558	1.27785	0.450292	2.83784	0.00454205	0.0431802	1.36472	up	1.37488	0.532783	0.390187	1.36546	0.172109	0.339898	0.468652	ns	0.897952	0.592665	0.557598	1.06289	0.287832	0	0	ns
TNK2	3.67003	0.717922	0.253055	2.83703	0.00455359	0.043262	1.36389	up	8.57758	1.18683	0.212124	5.59499	2.21e-08	9.55e-07	6.02012	up	4.53704	0.624941	0.251825	2.48165	0.0130776	0.107858	0.967149	ns
ABRAXAS1	2.8679	0.969413	0.341935	2.83507	0.0045815	0.0434992	1.36152	up	3.60186	0.685156	0.287359	2.38432	0.0171106	0.0689033	1.16176	ns	2.42626	0.671601	0.340248	1.97385	0.0483982	0.215725	0.666099	ns
TLE1	4.03011	0.884604	0.31217	2.83373	0.00460082	0.0436546	1.35997	up	4.54027	0.119239	0.28922	0.41228	0.680134	0.805744	0.0938028	ns	3.44987	0.0836407	0.340838	0.245397	0.806149	0.90868	0.0415893	ns
FAM114A2	3.29467	-0.635086	0.224192	-2.83278	0.0046145	0.0437282	1.35924	down	7.26559	-0.0416384	0.190063	-0.219077	0.82659	0.902796	0.0444106	ns	4.99763	-0.00772613	0.200278	-0.038577	0.969228	0.986937	0.00571045	ns
OR51F2	1.35581	2.07395	0.732116	2.83282	0.00461393	0.0437282	1.35924	up	0.694789	0.803658	0.683374	1.17602	0.239589	0	0	ns	0.377758	0.684562	0.807327	0.847937	0.396473	0	0	ns
GPR137B	6.00792	-0.701574	0.247759	-2.83168	0.0046304	0.0438477	1.35805	down	10.0571	-0.599198	0.168888	-3.54789	0.000388326	0.003803	2.41987	down	8.14854	-0.386794	0.236833	-1.63319	0.102428	0.320238	0.494527	ns
BRMS1	3.34532	0.617182	0.21797	2.8315	0.00463305	0.0438477	1.35805	up	7.01044	0.71807	0.182685	3.93064	8.47e-05	0.00110205	2.9578	up	4.84969	0.714053	0.219088	3.25921	0.00111724	0.0276203	1.55877	up
SH3BGRL3	12.4968	0.657124	0.232109	2.8311	0.00463877	0.0438717	1.35782	up	37.0699	1.49764	0.188474	7.94614	1.92e-15	5.28e-13	12.277	up	14.4787	0.545898	0.208726	2.61538	0.00891274	0.0898922	1.04628	ns
KCNK12	1.3657	1.93005	0.681857	2.83058	0.00464641	0.0438717	1.35782	up	1.45867	1.06213	0.512638	2.07188	0.0382763	0.122096	0.913299	ns	0.441338	0.244663	0.686016	0.356643	0.721359	0	0	ns
NPY1R	3.48316	1.59496	0.563532	2.8303	0.00465045	0.0438717	1.35782	up	3.10347	1.06092	0.380375	2.78913	0.00528493	0.0289595	1.53821	up	2.16364	1.11358	0.43616	2.55315	0.0106755	0.0974972	1.01101	ns
EMP1	4.90776	0.749767	0.264905	2.83032	0.00465011	0.0438717	1.35782	up	10.5999	1.16648	0.257112	4.53686	5.71e-06	0.000117675	3.92931	up	6.11064	0.764222	0.284241	2.68864	0.00717446	0.0809132	1.09198	ns
APOBR	1.36837	1.35108	0.477361	2.83031	0.00465028	0.0438717	1.35782	up	4.40589	2.28182	0.335881	6.79355	1.09e-11	1.2e-09	8.92187	up	1.99343	1.36188	0.422164	3.22596	0.00125552	0.0292776	1.53347	up
CRYZ	11.5561	-0.562969	0.198983	-2.82924	0.00466594	0.0439577	1.35696	down	21.2455	-0.441872	0.160406	-2.7547	0.00587452	0.0312117	1.50568	down	15.8837	-0.252369	0.20591	-1.22563	0.22034	0.471767	0.326273	ns
ZNF669	1.23902	1.58976	0.561938	2.82906	0.0046685	0.0439577	1.35696	up	1.15993	0.803752	0.467724	1.71843	0.085718	0	0	ns	0.70259	0.84225	0.647722	1.30033	0.193489	0	0	ns
CYS1	17.766	-0.615341	0.2175	-2.82915	0.00466718	0.0439577	1.35696	down	31.3973	-0.736185	0.188307	-3.9095	9.25e-05	0.00118542	2.92613	down	23.8397	-0.502761	0.22424	-2.24206	0.0249572	0.148479	0.828335	ns
CNR2	1.13293	2.05193	0.725444	2.82851	0.00467652	0.0440052	1.3565	up	0.477729	0.545497	0.724069	0.753377	0.451224	0	0	ns	0.462044	0.948724	0.872087	1.08788	0.276649	0	0	ns
NTNG1	9.59913	-0.90183	0.318982	-2.82721	0.00469552	0.0441428	1.35514	down	20.5566	-0.341245	0.232849	-1.46552	0.142779	0.30077	0.521766	ns	21.0145	0.701493	0.236698	2.96367	0.00303994	0.0496456	1.30412	up
CDK1	1.46524	1.70434	0.602859	2.8271	0.00469712	0.0441428	1.35514	up	1.4709	1.5971	0.479565	3.33032	0.000867476	0.00716666	2.14468	up	0.759375	1.36232	0.554215	2.4581	0.0139673	0	0	ns
CYBRD1	4.14449	1.0193	0.36063	2.82645	0.00470664	0.0441875	1.3547	up	5.91694	0.707034	0.293973	2.4051	0.0161681	0.066278	1.17863	ns	3.70922	0.259179	0.344795	0.75169	0.452238	0.679286	0.167947	ns
GLI4	3.68682	0.65438	0.231527	2.82637	0.00470787	0.0441875	1.3547	up	5.31727	0.178582	0.244307	0.730973	0.464796	0.644901	0.190507	ns	3.51727	0.199742	0.26497	0.753828	0.450952	0.678184	0.168652	ns
KIF1BP	1.26523	1.13972	0.403372	2.82548	0.00472093	0.0442579	1.35401	up	2.06701	0.738213	0.312142	2.36499	0.0180304	0.0715368	1.14547	ns	1.43574	0.89987	0.391195	2.30031	0.0214306	0	0	ns
TBC1D3B	2.27736	1.76778	0.625661	2.82545	0.00472137	0.0442579	1.35401	up	2.38556	0.823316	0.579247	1.42136	0.155213	0.317958	0.49763	ns	1.72256	0.380778	0.632557	0.601967	0.547196	0	0	ns
RALB	4.22641	0.614209	0.217418	2.82501	0.0047279	0.044291	1.35368	up	8.74014	0.743885	0.19249	3.86455	0.000111296	0.00138431	2.85877	up	5.22828	0.563069	0.242571	2.32126	0.0202728	0.134193	0.87227	ns
DGKA	2.26081	1.16015	0.410816	2.824	0.0047428	0.0444024	1.35259	up	3.46275	0.824043	0.300797	2.73953	0.00615271	0.0322066	1.49206	up	1.78422	0.241835	0.375245	0.644471	0.51927	0	0	ns
YTHDF1	1.54615	1.35534	0.480009	2.82356	0.00474928	0.044435	1.35227	up	1.79302	1.03498	0.370069	2.79672	0.00516242	0.0284971	1.5452	up	1.02054	0.899499	0.462012	1.94692	0.0515449	0	0	ns
COL14A1	4.12898	1.21707	0.431127	2.823	0.0047577	0.0444855	1.35178	up	6.09133	0.832945	0.368164	2.26243	0.0236708	0.0867544	1.06171	ns	4.79904	1.1746	0.50143	2.3425	0.0191548	0.130701	0.88372	ns
CENPB	2.82129	0.79134	0.28034	2.82278	0.00476087	0.0444871	1.35177	up	6.36211	0.994337	0.217382	4.57414	4.78e-06	0.000102471	3.9894	up	3.47945	0.694699	0.270208	2.57097	0.0101413	0.0946391	1.02393	ns
CCNI2	2.06457	1.57383	0.55789	2.82104	0.00478677	0.0446573	1.35011	up	2.1761	0.55847	0.534878	1.04411	0.296435	0.484801	0.314437	ns	1.23357	0.483277	0.588068	0.821805	0.411188	0	0	ns
NXPH4	1.25505	1.82857	0.64821	2.82095	0.00478816	0.0446573	1.35011	up	1.20912	0.713295	0.537382	1.32735	0.184392	0	0	ns	0.96324	1.0034	0.643478	1.55934	0.118917	0	0	ns
TNFSF13B	2.42963	1.3001	0.460847	2.8211	0.00478592	0.0446573	1.35011	up	4.85546	1.60244	0.367352	4.36214	1.29e-05	0.000228671	3.64079	up	3.11806	0.974074	0.47197	2.06385	0.0390323	0.190225	0.720733	ns
KCNJ15	7.16268	-0.86752	0.307638	-2.81994	0.00480326	0.0447415	1.34929	down	14.7754	-0.378978	0.248575	-1.5246	0.127358	0.279015	0.554372	ns	10.6245	-0.296337	0.294219	-1.0072	0.31384	0.566669	0.24667	ns
SAT1	41.3154	-0.436104	0.154643	-2.82007	0.00480125	0.0447415	1.34929	down	85.6086	-0.0360629	0.115411	-0.312472	0.754682	0.856239	0.0674049	ns	50.4059	-0.577988	0.160934	-3.59146	0.000328837	0.0133786	1.87359	down
ITGAL	1.6862	1.54436	0.547697	2.81973	0.00480635	0.0447421	1.34928	up	2.84595	1.52248	0.472327	3.22337	0.00126693	0.00958961	2.0182	up	1.19174	0.415595	0.59826	0.694674	0.48726	0	0	ns
SLMAP	5.75257	0.573826	0.203574	2.81877	0.00482085	0.0448488	1.34825	up	8.15262	0.37825	0.203866	1.85538	0.0635416	0.172617	0.762917	ns	5.99297	0.452014	0.207754	2.17571	0.0295766	0.163534	0.786393	ns
OOSP4A	1.82463	1.96919	0.698705	2.81835	0.00482715	0.0448791	1.34796	up	0.54065	-0.045044	0.586294	-0.0768283	0.93876	0	0	ns	0.507173	0.382473	0.695959	0.549562	0.582619	0	0	ns
GPR132	1.22382	1.39856	0.49631	2.81792	0.00483358	0.0449106	1.34765	up	1.53828	0.961116	0.366712	2.6209	0.00876973	0.0421511	1.37519	up	1.24033	1.02392	0.534579	1.91537	0.0554458	0	0	ns
TMEM178B	2.26395	1.38272	0.490931	2.81652	0.00485475	0.045079	1.34603	up	2.96065	1.00888	0.445903	2.26256	0.0236631	0.0867532	1.06171	ns	1.63655	0.801058	0.441466	1.81454	0.0695943	0	0	ns
TNFRSF4	1.09334	1.69012	0.600678	2.81369	0.00489767	0.0453636	1.34329	up	1.81647	1.92739	0.403319	4.77882	1.76e-06	4.47e-05	4.35011	up	0.436864	0.571494	0.708211	0.806955	0.419693	0	0	ns
OLFM3	1.29647	1.85205	0.658228	2.81369	0.00489769	0.0453636	1.34329	up	0.829696	0.800413	0.551972	1.4501	0.147032	0	0	ns	0.593903	0.776191	0.831824	0.933119	0.350758	0	0	ns
THEM4	2.28186	1.20672	0.428871	2.81373	0.00489709	0.0453636	1.34329	up	2.39183	0.419867	0.395256	1.06226	0.288116	0.475821	0.322556	ns	2.25948	0.736111	0.423043	1.74004	0.0818521	0.288559	0.539765	ns
DOK3	0.961854	1.45628	0.517472	2.81422	0.00488958	0.0453636	1.34329	up	1.70471	1.44663	0.485255	2.98118	0.00287136	0.0182622	1.73845	up	0.825332	0.63174	0.623024	1.01399	0.310588	0	0	ns
QPRT	7.31537	-0.832445	0.295885	-2.81341	0.00490192	0.0453743	1.34319	down	15.0622	-0.498348	0.194398	-2.56355	0.0103609	0.0477196	1.3213	down	12.0875	-0.0786529	0.23501	-0.33468	0.737867	0.86968	0.0606403	ns
PCDH10	2.20982	1.00426	0.356993	2.81311	0.00490654	0.0453885	1.34305	up	3.6692	0.733646	0.270582	2.71136	0.00670085	0.0344857	1.46236	up	1.93763	0.213209	0.430745	0.494978	0.620616	0.79665	0.0987327	ns
SCN7A	1.84908	1.22333	0.435012	2.81218	0.00492075	0.0454295	1.34266	up	2.77309	0.921365	0.378335	2.43531	0.014879	0.0623804	1.20495	ns	1.69341	0.907866	0.43504	2.08685	0.0369013	0	0	ns
TRPC1	3.95031	0.897019	0.319032	2.81169	0.00492823	0.0454295	1.34266	up	3.67328	0.0306686	0.251331	0.122025	0.90288	0.945035	0.0245521	ns	2.77462	0.352122	0.316861	1.11128	0.266447	0.518288	0.285429	ns
PLSCR5	0.960647	2.15306	0.765783	2.81158	0.00492987	0.0454295	1.34266	up	0.713449	0.8152	0.700003	1.16457	0.244195	0	0	ns	0.602463	1.12426	0.966612	1.16309	0.244792	0	0	ns
SH3BGRL2	5.63124	-0.757018	0.269267	-2.81141	0.00493251	0.0454295	1.34266	down	13.2377	-0.0644472	0.24103	-0.267383	0.789174	0.87978	0.0556257	ns	12.8691	0.821465	0.309289	2.65598	0.00790793	0.0849715	1.07073	ns
OR13C4	1.23645	2.02403	0.719649	2.81253	0.00491539	0.0454295	1.34266	up	0.45855	0.113515	0.60441	0.187811	0.851025	0	0	ns	0.368391	0.371229	0.711051	0.522085	0.601611	0	0	ns
TCHP	2.78127	0.759283	0.270066	2.81147	0.00493162	0.0454295	1.34266	up	4.25839	0.453801	0.272615	1.66462	0.0959883	0.231176	0.636057	ns	2.70676	0.315264	0.301289	1.04638	0.295384	0.548713	0.260654	ns
KIAA0930	3.96769	0.787392	0.279997	2.81214	0.00492127	0.0454295	1.34266	up	7.31339	1.11034	0.215826	5.14462	2.68e-07	8.53e-06	5.06913	up	3.52057	0.295547	0.282888	1.04475	0.296137	0.549333	0.260165	ns
NOP58	4.13009	0.659548	0.234644	2.81084	0.00494118	0.0454527	1.34244	up	4.93204	0.0443697	0.254103	0.174613	0.861384	0.922236	0.035158	ns	3.22201	-0.172896	0.293007	-0.590074	0.555141	0.752214	0.123659	ns
HCRTR2	1.30426	2.32233	0.826189	2.81089	0.00494042	0.0454527	1.34244	up	0.747039	0.975483	0.716774	1.36094	0.173534	0	0	ns	1.4653	1.35775	1.08949	1.24622	0.212682	0	0	ns
PRDM6	1.14557	1.47848	0.526038	2.8106	0.00494493	0.0454588	1.34238	up	1.08167	0.419369	0.493186	0.850325	0.395144	0	0	ns	0.609836	0.561871	0.614552	0.914277	0.360571	0	0	ns
MFN1	4.49143	0.626346	0.222881	2.81022	0.00495076	0.0454841	1.34214	up	6.66744	0.383568	0.224427	1.7091	0.0874323	0.216416	0.66471	ns	5.40478	0.596168	0.261331	2.28128	0.0225318	0.140489	0.852357	ns
IQGAP1	5.23714	0.543744	0.193609	2.80846	0.00497785	0.0457045	1.34004	up	13.7528	1.21788	0.170133	7.1584	8.16e-13	1.16e-10	9.93693	up	6.23684	0.547673	0.216494	2.52973	0.0114149	0.099997	1.00001	ns
DCP2	3.00811	0.785958	0.279922	2.80778	0.00498846	0.0457451	1.33966	up	5.87715	0.776963	0.236255	3.28866	0.00100664	0.00800673	2.09654	up	3.33236	0.665778	0.315542	2.10995	0.0348626	0.178951	0.747266	ns
CLEC2B	2.43718	0.992867	0.353607	2.80783	0.00498768	0.0457451	1.33966	up	4.0592	0.979866	0.280363	3.49499	0.000474088	0.00444928	2.35171	up	2.63783	0.9404	0.349792	2.68846	0.00717832	0.0809132	1.09198	ns
COL11A2	1.34062	1.38669	0.49401	2.807	0.00500046	0.0457753	1.33937	up	1.57629	0.355892	0.425491	0.836427	0.402915	0.588691	0.230113	ns	1.38164	1.19517	0.485764	2.4604	0.0138784	0	0	ns
LY6E	15.4945	0.698143	0.248736	2.80677	0.00500415	0.0457753	1.33937	up	64.6309	2.0593	0.225422	9.13531	6.52e-20	4.55e-17	16.3416	up	18.0036	0.449997	0.195206	2.30524	0.0211533	0.13648	0.86493	ns
RHBDF1	2.42707	0.874398	0.311504	2.80702	0.00500022	0.0457753	1.33937	up	3.84116	0.584242	0.307616	1.89926	0.0575301	0.161099	0.792908	ns	2.47682	0.575485	0.34305	1.67755	0.0934345	0.307393	0.512306	ns
GPR108	3.75465	-0.651322	0.232042	-2.80692	0.00500177	0.0457753	1.33937	down	7.89658	-0.303992	0.203355	-1.49489	0.134944	0.289425	0.538465	ns	6.08339	-0.307497	0.230041	-1.3367	0.181319	0.425765	0.37083	ns
ALDH4A1	9.50458	-1.1192	0.398868	-2.80594	0.00501704	0.0458648	1.33852	down	17.3847	-0.977543	0.235535	-4.15031	3.32e-05	0.00050834	3.29385	down	13.7852	-0.617154	0.308515	-2.0004	0.045457	0.207834	0.682283	ns
MOV10	5.19759	0.551748	0.196688	2.80519	0.00502865	0.0458975	1.33821	up	9.31626	0.640722	0.195293	3.28082	0.00103506	0.00818924	2.08676	up	6.48884	0.608791	0.21574	2.82187	0.0047745	0.0655928	1.18314	ns
HIPK1	4.41817	0.663237	0.23653	2.80403	0.00504677	0.0458975	1.33821	up	7.24394	0.377462	0.283544	1.33123	0.183114	0.354448	0.450448	ns	4.5917	0.259103	0.264935	0.977985	0.328082	0.579438	0.236993	ns
PDGFC	4.45042	0.578513	0.206292	2.80434	0.005042	0.0458975	1.33821	up	7.32027	0.527325	0.225538	2.33808	0.0193832	0.0752191	1.12367	ns	4.22921	-0.0293953	0.254749	-0.115389	0.908137	0.958573	0.018375	ns
USP6NL	3.94626	0.979951	0.349398	2.80469	0.00503656	0.0458975	1.33821	up	4.31751	0.354186	0.308704	1.14733	0.251243	0.435671	0.360841	ns	3.37943	0.46518	0.385793	1.20578	0.227903	0.479833	0.31891	ns
PRSS23	9.14675	0.634859	0.226419	2.80392	0.0050486	0.0458975	1.33821	up	23.7274	1.26053	0.238443	5.28649	1.25e-07	4.38e-06	5.35841	up	12.1932	0.776073	0.2109	3.67982	0.0002334	0.0107069	1.97034	up
CAPS	4.28825	0.886437	0.316081	2.80446	0.00504011	0.0458975	1.33821	up	4.82662	-0.08032	0.278857	-0.288032	0.773322	0.869672	0.0606444	ns	4.06817	0.256168	0.273841	0.935463	0.34955	0.596655	0.224277	ns
JUNB	14.2929	-0.814619	0.290508	-2.80412	0.00504543	0.0458975	1.33821	down	25.4321	-0.64766	0.234607	-2.76062	0.00576925	0.0308105	1.5113	down	16.4771	-1.19992	0.291366	-4.11826	3.82e-05	0.00289657	2.53812	down
CD79A	1.16521	2.15486	0.768473	2.80408	0.00504607	0.0458975	1.33821	up	2.42726	2.34741	0.594216	3.95043	7.8e-05	0.00103029	2.98704	up	0.735652	0.174461	1.39825	0.124771	0.900705	0	0	ns
DMPK	5.03505	0.538463	0.191972	2.80491	0.00503312	0.0458975	1.33821	up	9.09038	0.452012	0.193637	2.33433	0.0195785	0.0757147	1.12082	ns	7.27479	0.678982	0.205111	3.31032	0.000931888	0.0250467	1.60125	up
LACTB	2.87418	0.784936	0.279976	2.80359	0.00505375	0.045916	1.33804	up	4.0591	0.51031	0.243023	2.09984	0.0357427	0.116443	0.933887	ns	3.51738	0.536661	0.336994	1.59249	0.111274	0.333815	0.476494	ns
IGFBP1	1.38768	1.43719	0.512753	2.80289	0.00506462	0.0459865	1.33737	up	2.12252	1.28706	0.578391	2.22525	0.0260646	0.0931431	1.03085	ns	0.777557	0.0675065	0.550738	0.122575	0.902444	0	0	ns
SMG1	3.43219	0.74416	0.265524	2.8026	0.00506918	0.0459996	1.33725	up	8.08476	1.04694	0.252144	4.15214	3.29e-05	0.000504879	3.29681	up	4.25181	0.661569	0.271759	2.43439	0.0149168	0.114948	0.939497	ns
NKX2-1	1.07121	1.78391	0.636628	2.80213	0.00507667	0.0460393	1.33687	up	1.34071	0.708443	0.601615	1.17757	0.238969	0.420948	0.375772	ns	1.11289	0.565397	0.736676	0.767498	0.442786	0	0	ns
TBC1D9	3.98308	0.818087	0.29205	2.80119	0.00509147	0.0461189	1.33612	up	5.67881	0.637063	0.250224	2.54597	0.0108975	0.0495635	1.30484	up	3.96083	0.512534	0.294714	1.73909	0.0820187	0.288715	0.53953	ns
CXCR3	1.03103	2.39246	0.854092	2.80117	0.0050917	0.0461189	1.33612	up	1.13457	1.43985	0.711049	2.02497	0.0428702	0	0	ns	0.536821	0.696616	0.897856	0.775866	0.437828	0	0	ns
TRMT61A	2.99585	1.18634	0.423563	2.80087	0.00509657	0.0461348	1.33597	up	3.15697	0.723014	0.330496	2.18766	0.0286942	0.0995636	1.0019	ns	2.37198	1.03349	0.330977	3.12256	0.00179288	0.0355834	1.44875	up
LPAR5	1.21431	1.30876	0.467389	2.80016	0.00510775	0.0461793	1.33555	up	1.82691	1.00387	0.459931	2.18265	0.0290618	0.100493	0.997866	ns	0.781078	0.270513	0.550213	0.491651	0.622966	0	0	ns
IRX6	1.65486	2.06412	0.737134	2.8002	0.00510714	0.0461793	1.33555	up	1.06313	-0.00374378	0.657101	-0.00569742	0.995454	0	0	ns	0.480723	-0.75962	0.928841	-0.817814	0.413463	0	0	ns
DHRS4	2.27667	1.37394	0.490703	2.79994	0.00511116	0.0461819	1.33553	up	2.55457	0.474541	0.360979	1.31459	0.188646	0.361087	0.442388	ns	1.57852	0.158723	0.501023	0.316799	0.751396	0	0	ns
SLC46A1	1.40215	1.29635	0.463099	2.7993	0.00512136	0.0462457	1.33493	up	1.77972	0.533411	0.360841	1.47824	0.139343	0.295599	0.529297	ns	1.5033	0.674694	0.446436	1.51129	0.130715	0	0	ns
CALU	10.0617	0.445843	0.159319	2.79844	0.00513503	0.0462458	1.33493	up	24.6323	1.06146	0.169088	6.27755	3.44e-10	2.37e-08	7.62457	up	13.984	0.706946	0.175826	4.02071	5.8e-05	0.0041473	2.38223	up
NFKB2	7.48288	0.700183	0.250196	2.79854	0.00513349	0.0462458	1.33493	up	16.9663	1.06568	0.156396	6.81397	9.49e-12	1.06e-09	8.97276	up	9.89684	0.684967	0.224191	3.05529	0.00224845	0.0408447	1.38886	up
CLN6	3.07651	0.703872	0.251526	2.79841	0.00513551	0.0462458	1.33493	up	5.06988	0.525865	0.237133	2.2176	0.0265824	0.0941698	1.02609	ns	3.07366	0.006891	0.258758	0.0266311	0.978754	0.991276	0.0038055	ns
MEF2A	8.91628	0.447251	0.159829	2.79831	0.00513703	0.0462458	1.33493	up	14.1714	0.311302	0.158288	1.96668	0.0492206	0.144726	0.839454	ns	8.67906	0.170459	0.197876	0.861443	0.388994	0.628694	0.201561	ns
ZNF888	1.25205	1.62387	0.580223	2.7987	0.00513092	0.0462458	1.33493	up	1.1179	0.404014	0.564903	0.715193	0.47449	0	0	ns	0.68936	0.327113	0.69088	0.473474	0.635875	0	0	ns
TCN1	1.36523	1.88699	0.674378	2.79811	0.00514024	0.0462465	1.33492	up	0.986968	0.591156	0.620207	0.953159	0.34051	0	0	ns	0.811239	0.809853	0.77289	1.04782	0.29472	0	0	ns
CD300LF	0.896077	1.79506	0.641705	2.79733	0.00515274	0.0463307	1.33413	up	1.33128	1.69621	0.501208	3.38424	0.00071376	0.00615635	2.21068	up	0.834697	1.36252	0.67929	2.0058	0.0448777	0	0	ns
GPR3	2.18761	1.98064	0.70826	2.79649	0.00516606	0.0463376	1.33407	up	0.838106	-0.339343	0.618641	-0.548531	0.583328	0	0	ns	0.502433	-0.20973	0.740865	-0.283089	0.777109	0	0	ns
DOCK10	2.99251	0.887306	0.317278	2.79662	0.00516403	0.0463376	1.33407	up	7.04614	1.29425	0.249794	5.18127	2.2e-07	7.2e-06	5.14275	up	2.91917	0.233535	0.275924	0.846373	0.397345	0.634788	0.197371	ns
FEN1	1.49852	1.68296	0.601765	2.7967	0.0051627	0.0463376	1.33407	up	1.63093	1.01206	0.486349	2.08094	0.0374391	0.120137	0.920322	ns	1.13746	0.773812	0.674519	1.14721	0.251296	0	0	ns
ALDH1A3	1.83323	1.34789	0.481977	2.79659	0.00516451	0.0463376	1.33407	up	3.34475	1.41671	0.440956	3.21281	0.00131441	0.0098768	2.00538	up	2.04455	1.08964	0.482511	2.25827	0.0239286	0.144852	0.839074	ns
NUBP1	2.434	0.851096	0.304396	2.79602	0.0051737	0.046378	1.33369	up	3.99361	0.838249	0.270059	3.10395	0.00190955	0.0132386	1.87816	up	2.18269	0.271349	0.349798	0.77573	0.437909	0.667315	0.175669	ns
ITPRID2	6.1998	0.674099	0.241168	2.79514	0.00518771	0.0464753	1.33278	up	7.68285	0.132307	0.35086	0.377095	0.706103	0.823247	0.0844701	ns	5.74147	0.303034	0.334522	0.90587	0.365005	0.610161	0.214556	ns
VMAC	4.14595	0.908166	0.324954	2.79475	0.00519403	0.0465037	1.33251	up	4.95099	0.276012	0.273645	1.00865	0.313143	0.502058	0.299246	ns	3.87013	0.399097	0.302176	1.32074	0.186587	0.431788	0.364729	ns
PSMA2	2.01775	1.02936	0.368412	2.79404	0.00520536	0.0465488	1.33209	up	4.06878	1.07266	0.289093	3.71042	0.000206915	0.00226211	2.64549	up	2.03675	0.8697	0.361393	2.40652	0.0161053	0.119024	0.924367	ns
PHYH	4.05087	-0.766594	0.274348	-2.79424	0.00520222	0.0465488	1.33209	down	8.39755	-0.422508	0.222377	-1.89996	0.0574386	0.161063	0.793005	ns	5.85723	-0.413701	0.255508	-1.61913	0.105419	0.323982	0.489479	ns
SLC5A12	7.4578	-1.06926	0.382758	-2.79356	0.00521319	0.0465905	1.3317	down	12.8195	-0.975355	0.241754	-4.0345	5.47e-05	0.000769488	3.1138	down	12.0678	-0.151965	0.340011	-0.446941	0.654918	0.818703	0.0868735	ns
IP6K1	4.57829	0.506517	0.18138	2.79258	0.00522898	0.0465906	1.3317	up	7.94678	0.368584	0.172049	2.14232	0.0321675	0.108092	0.966205	ns	4.70547	0.133699	0.207365	0.644754	0.519087	0.726823	0.138571	ns
EOGT	4.16065	0.815897	0.292131	2.79292	0.00522347	0.0465906	1.3317	up	6.61403	0.739188	0.228826	3.23035	0.00123639	0.00939283	2.0272	up	4.90277	0.798716	0.281607	2.83628	0.00456424	0.0635792	1.19669	ns
MFGE8	7.65425	0.902931	0.323332	2.79258	0.00522893	0.0465906	1.3317	up	14.9894	0.957704	0.244017	3.92474	8.68e-05	0.00112568	2.94859	up	6.07323	-0.100391	0.279938	-0.358619	0.71988	0.859465	0.065772	ns
SULT1A1	2.3238	0.972352	0.348114	2.7932	0.00521895	0.0465906	1.3317	up	4.7685	1.02359	0.300521	3.40605	0.000659107	0.00580134	2.23647	up	2.8502	0.868165	0.324996	2.67131	0.00755558	0.0832718	1.0795	ns
TMUB2	7.84907	0.479252	0.171581	2.79316	0.00521958	0.0465906	1.3317	up	14.8689	0.687835	0.166987	4.11909	3.8e-05	0.000562539	3.24985	up	8.88517	0.591632	0.170557	3.46882	0.000522752	0.0173617	1.76041	up
SREBF1	2.73757	0.703038	0.25178	2.79227	0.00523393	0.0466066	1.33155	up	4.41868	0.424372	0.311284	1.3633	0.172788	0.340866	0.467416	ns	4.47082	1.09845	0.356586	3.08046	0.00206678	0.0395091	1.4033	up
MPO	1.24185	1.94441	0.696408	2.79206	0.00523733	0.0466087	1.33153	up	0.867591	1.18348	0.563714	2.09944	0.0357779	0	0	ns	0.498846	0.694154	0.74997	0.925575	0.354667	0	0	ns
IFIH1	3.91011	0.709866	0.254425	2.79008	0.00526944	0.0468279	1.3295	up	9.03988	1.32359	0.403644	3.2791	0.0010414	0.00821959	2.08515	up	4.09086	0.234246	0.345153	0.678675	0.497344	0.714135	0.14622	ns
ADGRB1	1.09408	2.00586	0.718957	2.78996	0.00527147	0.0468279	1.3295	up	1.08734	1.49174	0.519481	2.87159	0.00408408	0	0	ns	0.724083	0.793699	0.820111	0.967794	0.333147	0	0	ns
PNP	6.44291	-0.629172	0.225497	-2.79016	0.0052682	0.0468279	1.3295	down	10.4734	-0.757414	0.234153	-3.2347	0.00121772	0.00929554	2.03173	down	7.02391	-1.07078	0.314242	-3.40749	0.000655625	0.0200828	1.69718	down
NPAS3	2.15893	-0.948744	0.340137	-2.7893	0.00528222	0.0468432	1.32935	down	4.16811	-0.706831	0.279704	-2.52706	0.0115021	0.0513756	1.28924	ns	4.95549	0.523453	0.26446	1.97933	0.0477794	0.214031	0.669524	ns
SLC7A6	2.80682	0.836567	0.299932	2.78919	0.00528405	0.0468432	1.32935	up	3.74638	0.462078	0.315305	1.46549	0.142786	0.30077	0.521766	ns	2.98987	0.539725	0.314611	1.71553	0.0862483	0.296326	0.52823	ns
OR3A1	1.3493	2.30492	0.826411	2.78908	0.00528588	0.0468432	1.32935	up	0.67916	1.05864	0.695185	1.52281	0.127806	0	0	ns	0.607278	1.67402	0.864748	1.93585	0.0528865	0	0	ns
DOK5	1.36791	1.5934	0.571236	2.78939	0.0052808	0.0468432	1.32935	up	1.50963	0.991785	0.481422	2.06012	0.0393873	0.124226	0.905786	ns	0.892637	0.93996	0.623516	1.50752	0.131679	0	0	ns
ESM1	3.41137	-1.38788	0.497713	-2.78851	0.0052951	0.0468907	1.32891	down	6.41407	-1.47022	0.324439	-4.53157	5.85e-06	0.00011993	3.92107	down	4.25365	-1.65604	0.388338	-4.26444	2e-05	0.0018304	2.73745	down
CCL7	1.35701	1.72068	0.617093	2.78836	0.0052976	0.0468907	1.32891	up	1.11289	0.612953	0.501484	1.22228	0.221602	0	0	ns	0.908191	0.549475	0.735678	0.746896	0.455126	0	0	ns
ERFE	0.914721	1.66048	0.595582	2.78799	0.00530357	0.0469142	1.3287	up	1.71273	1.9145	0.520289	3.67968	0.00023353	0.00250028	2.60201	up	1.92676	1.5173	0.897489	1.69061	0.0909116	0.303628	0.517658	ns
CDYL	2.77413	0.836716	0.300134	2.78781	0.00530661	0.0469142	1.3287	up	4.95385	0.718631	0.271679	2.64515	0.00816556	0.0398738	1.39931	up	3.11789	0.726085	0.323675	2.24325	0.0248805	0.148225	0.829079	ns
NKX2-6	1.03531	1.75142	0.628393	2.78715	0.00531744	0.0469819	1.32807	up	1.2791	0.649739	0.603968	1.07578	0.282024	0.470369	0.327562	ns	0.880809	0.980687	0.748305	1.31054	0.190012	0	0	ns
MYBL1	1.00221	1.73392	0.622382	2.78594	0.00533736	0.0471296	1.32671	up	1.0046	0.802935	0.542996	1.47871	0.139217	0	0	ns	0.503607	0.834987	0.659479	1.26613	0.205466	0	0	ns
VSIG8	3.26602	-0.925928	0.332458	-2.7851	0.00535118	0.0472235	1.32584	down	6.02714	-0.567943	0.33059	-1.71797	0.0858019	0.213404	0.670798	ns	5.17257	0.00525809	0.318615	0.016503	0.986833	0.994699	0.00230842	ns
MOXD1	5.84776	1.48763	0.53427	2.78441	0.00536251	0.0472387	1.3257	up	8.25175	1.13013	0.375636	3.00857	0.00262481	0.0169831	1.76998	up	6.56375	1.08415	0.554873	1.95387	0.0507164	0.220995	0.655617	ns
COX4I1	7.56231	-0.532832	0.191339	-2.78476	0.00535671	0.0472387	1.3257	down	15.0085	-0.376702	0.164292	-2.29288	0.0218552	0.0821354	1.08547	ns	10.0102	-0.624928	0.194757	-3.20876	0.00133308	0.0302288	1.51958	down
CAMKK1	1.41677	1.21363	0.435861	2.78444	0.00536197	0.0472387	1.3257	up	2.00557	0.667914	0.379752	1.75882	0.0786086	0.200735	0.697377	ns	1.45149	0.548485	0.459856	1.19273	0.232974	0	0	ns
SLC35B1	3.86614	0.610393	0.219245	2.78406	0.00536823	0.047261	1.3255	up	5.21431	0.280936	0.211851	1.3261	0.184805	0.356592	0.447829	ns	3.56151	0.28343	0.271884	1.04247	0.297195	0.550522	0.259225	ns
NLRP1	4.38088	0.644611	0.231581	2.78352	0.00537728	0.0472842	1.32528	up	6.98639	0.37233	0.222819	1.671	0.0947221	0.229099	0.639976	ns	5.12439	0.519524	0.280156	1.85441	0.0636806	0.250922	0.600461	ns
PROSER3	2.7734	0.723446	0.259892	2.78364	0.00537527	0.0472842	1.32528	up	4.91173	0.481512	0.279461	1.723	0.0848883	0.211926	0.673817	ns	3.68129	0.318496	0.347267	0.91715	0.359064	0.603903	0.219033	ns
TMSB15B	2.34591	1.88311	0.67673	2.78267	0.00539143	0.0473804	1.3244	up	1.83543	1.24411	0.497939	2.49852	0.0124714	0.0547245	1.26182	ns	0.864841	0.680083	0.617584	1.1012	0.270811	0	0	ns
SPSB2	4.29069	0.664595	0.23893	2.78155	0.00541003	0.0475156	1.32316	up	5.02788	0.136221	0.308144	0.442069	0.658439	0.791892	0.101334	ns	3.10655	-0.196158	0.292706	-0.670152	0.502761	0.717897	0.143938	ns
DDX60L	3.04087	0.913509	0.32851	2.78076	0.00542313	0.0476024	1.32237	up	6.99441	1.80186	0.304921	5.90928	3.44e-09	1.87e-07	6.72766	up	2.83929	0.812856	0.319104	2.54731	0.0108558	0.0978055	1.00964	ns
DIP2B	2.29173	0.74736	0.268784	2.78052	0.00542718	0.0476096	1.32231	up	3.89198	0.525637	0.256468	2.04952	0.0404112	0.126802	0.896873	ns	2.15102	0.0839871	0.298628	0.281244	0.778524	0.893468	0.0489211	ns
VAMP4	1.6565	0.964236	0.347157	2.77752	0.00547754	0.0478608	1.32002	up	2.27061	0.314242	0.29817	1.0539	0.291928	0.480371	0.318423	ns	1.86199	0.707708	0.406347	1.74163	0.0815726	0	0	ns
LYST	3.76838	0.824856	0.296962	2.77765	0.00547535	0.0478608	1.32002	up	6.24752	0.990628	0.237447	4.17199	3.02e-05	0.000470875	3.32709	up	4.4307	0.818319	0.271426	3.01489	0.00257074	0.0448017	1.34871	up
EPHX2	6.20349	-0.738016	0.265639	-2.77827	0.00546499	0.0478608	1.32002	down	11.183	-0.651943	0.190714	-3.41843	0.000629832	0.00559122	2.25249	down	8.16848	-0.390619	0.227533	-1.71676	0.0860235	0.29607	0.528606	ns
TP53INP1	3.09324	0.75558	0.27204	2.77746	0.00547851	0.0478608	1.32002	up	5.01149	0.803279	0.295212	2.72103	0.00650798	0.0336604	1.47288	up	3.06589	0.639018	0.275216	2.32188	0.0202392	0.134076	0.872648	ns
NRN1L	1.22227	1.50639	0.542204	2.77827	0.00546496	0.0478608	1.32002	up	1.55721	0.494854	0.514946	0.960982	0.336561	0.525159	0.279709	ns	1.58711	1.07592	0.503201	2.13815	0.0325046	0	0	ns
LDHD	2.3877	-1.01631	0.36584	-2.77801	0.0054693	0.0478608	1.32002	down	4.41757	-0.835722	0.231504	-3.60996	0.00030624	0.00311539	2.50649	down	4.14193	-0.137525	0.329484	-0.417394	0.67639	0.831909	0.0799241	ns
STAP2	2.92784	0.827229	0.2978	2.7778	0.00547288	0.0478608	1.32002	up	2.93979	0.0172352	0.383812	0.0449054	0.964183	0.979517	0.00898782	ns	2.1148	-0.0371493	0.447415	-0.083031	0.933827	0.969952	0.0132498	ns
DENND10	5.66543	1.18965	0.428379	2.77711	0.0054845	0.0478848	1.3198	up	7.18954	0.84845	0.254247	3.3371	0.000846566	0.00702843	2.15314	up	4.55668	0.62847	0.30417	2.06618	0.0388117	0.189658	0.722029	ns
UFL1	2.8567	0.693819	0.249917	2.7762	0.00549985	0.0479904	1.31885	up	5.36129	0.54551	0.240016	2.27281	0.0230378	0.0853877	1.0686	ns	3.21199	0.432068	0.271735	1.59004	0.111827	0.334665	0.475389	ns
RAPH1	9.52305	0.543144	0.195719	2.77512	0.00551807	0.0481209	1.31767	up	21.8259	0.967857	0.163185	5.93105	3.01e-09	1.65e-07	6.78339	up	11.882	0.556498	0.224354	2.48044	0.013122	0.108043	0.966403	ns
CCR7	1.49873	1.97062	0.710187	2.77479	0.00552371	0.0481417	1.31748	up	1.52107	0.593268	0.653641	0.907637	0.36407	0.551862	0.25817	ns	1.14658	0.715938	0.812312	0.881358	0.378124	0	0	ns
STX10	6.43654	0.464543	0.167431	2.77454	0.00552801	0.0481507	1.3174	up	11.1999	0.421974	0.149769	2.81749	0.00484007	0.0271407	1.56638	up	6.3918	0.120681	0.17483	0.690279	0.490019	0.708731	0.149519	ns
TP73	1.04919	1.98998	0.718139	2.77102	0.00558811	0.0483578	1.31553	up	1.04251	1.14696	0.602563	1.90347	0.0569787	0	0	ns	0.698246	1.0079	0.829319	1.21533	0.224241	0	0	ns
THADA	3.92387	0.653161	0.235729	2.77081	0.00559165	0.0483578	1.31553	up	5.83159	-0.0379259	0.357491	-0.106089	0.915512	0.952308	0.0212228	ns	5.15608	0.318826	0.329603	0.967304	0.333392	0.582576	0.234647	ns
CNNM4	2.21477	1.14932	0.414721	2.77131	0.00558313	0.0483578	1.31553	up	3.33622	0.532236	0.406096	1.31062	0.189987	0.362725	0.440422	ns	2.62037	0.731765	0.466384	1.56902	0.116644	0.341822	0.4662	ns
GNPDA1	3.33932	-0.930432	0.335816	-2.77066	0.00559436	0.0483578	1.31553	down	7.1974	-0.388093	0.300363	-1.29208	0.19633	0.370681	0.431	ns	5.5092	-0.22256	0.333998	-0.666352	0.505186	0.718642	0.143487	ns
MBOAT1	3.85979	0.853225	0.307929	2.77085	0.005591	0.0483578	1.31553	up	5.04398	0.41164	0.246293	1.67134	0.0946538	0.229027	0.640113	ns	3.19441	-0.124805	0.300577	-0.415219	0.677982	0.833123	0.0792909	ns
CRH	1.35921	1.76436	0.636457	2.77216	0.0055686	0.0483578	1.31553	up	1.1568	0.644679	0.541664	1.19018	0.233974	0	0	ns	0.942152	0.832517	0.754144	1.10392	0.269626	0	0	ns
CNTLN	1.73366	1.08492	0.391492	2.77125	0.00558414	0.0483578	1.31553	up	2.92698	0.909262	0.339592	2.67752	0.00741699	0.0370382	1.43135	up	2.19176	1.04303	0.384205	2.71478	0.00663205	0.0775101	1.11064	ns
CALCA	1.72376	1.83865	0.663493	2.77117	0.00558553	0.0483578	1.31553	up	1.00096	-0.155042	0.508682	-0.304792	0.760525	0	0	ns	0.629406	-0.123169	0.63454	-0.194107	0.846092	0	0	ns
SEPTIN4	7.64135	0.567097	0.204544	2.7725	0.0055628	0.0483578	1.31553	up	16.4724	0.937547	0.2157	4.34653	1.38e-05	0.000242387	3.61549	up	8.78782	0.595795	0.242091	2.46104	0.0138534	0.111097	0.954296	ns
C18orf54	2.43076	1.39954	0.50492	2.77181	0.00557448	0.0483578	1.31553	up	1.73911	0.259216	0.38367	0.675623	0.49928	0.6722	0.172501	ns	1.86371	0.203551	0.539903	0.377013	0.706164	0	0	ns
ZNF526	1.14288	1.24607	0.449579	2.77164	0.00557744	0.0483578	1.31553	up	2.04143	1.3434	0.386799	3.47311	0.000514456	0.00477162	2.32133	up	1.7659	1.40806	0.467858	3.00958	0.00261609	0	0	ns
TTC38	2.36559	-0.89121	0.321556	-2.77155	0.00557899	0.0483578	1.31553	down	5.59187	-0.548895	0.234065	-2.34506	0.0190243	0.0741682	1.12978	ns	4.66241	0.00537341	0.310663	0.0172966	0.9862	0.994365	0.002454	ns
CYBB	3.35199	1.24412	0.448925	2.77134	0.00558255	0.0483578	1.31553	up	9.36618	2.20111	0.302584	7.27437	3.48e-13	5.58e-11	10.2537	up	3.61543	1.2112	0.490123	2.47121	0.0134656	0.109501	0.960581	ns
ALKBH7	9.56739	-0.663354	0.23948	-2.76997	0.00560615	0.0484031	1.31513	down	14.3047	-1.00281	0.215318	-4.65731	3.2e-06	7.23e-05	4.14062	down	11.3951	-0.891781	0.249108	-3.57989	0.000343735	0.0136718	1.86418	down
PHACTR3	2.09655	-1.0707	0.386529	-2.77003	0.00560511	0.0484031	1.31513	down	3.28995	-1.84283	0.444481	-4.14603	3.38e-05	0.00051619	3.28719	down	2.66264	-1.5188	0.437167	-3.47418	0.000512419	0.0171339	1.76614	down
TRIM59	1.8964	1.87785	0.677987	2.76974	0.00561012	0.048409	1.31507	up	1.28242	1.15819	0.451258	2.56657	0.0102708	0.0473721	1.32448	up	0.888612	0.903056	0.580564	1.55548	0.119831	0	0	ns
B3GALT6	1.9901	0.834174	0.301273	2.76883	0.00562583	0.0485122	1.31415	up	4.18275	0.746705	0.269898	2.76662	0.00566409	0.0304147	1.51692	up	3.09559	0.7118	0.315364	2.25707	0.0240035	0.145015	0.838588	ns
FAIM	3.44738	0.889511	0.321278	2.76866	0.00562865	0.0485122	1.31415	up	4.45329	0.448716	0.295552	1.51823	0.128957	0.281517	0.550495	ns	2.93077	0.461645	0.31288	1.47547	0.140087	0.373379	0.42785	ns
SIK2	7.63479	-0.586081	0.211703	-2.76842	0.00563293	0.0485208	1.31407	down	12.2123	-0.511149	0.144956	-3.52625	0.000421496	0.00406048	2.39142	down	8.40101	-0.476259	0.186969	-2.54726	0.0108574	0.0978055	1.00964	ns
PRDX6	5.02603	-0.665614	0.240488	-2.76776	0.00564434	0.0485907	1.31345	down	9.40358	-0.410621	0.248479	-1.65254	0.0984243	0.234732	0.629427	ns	7.27907	-0.231473	0.270974	-0.854227	0.392979	0.631533	0.199604	ns
IRF9	4.45551	0.697477	0.252045	2.76727	0.0056528	0.0486351	1.31305	up	10.4577	1.16988	0.225205	5.19475	2.05e-07	6.81e-06	5.16672	up	4.7565	0.430013	0.23807	1.80625	0.07088	0.266063	0.575015	ns
MCMDC2	1.92031	2.26919	0.820153	2.76679	0.00566108	0.0486714	1.31273	up	1.46153	1.09079	0.610548	1.78657	0.0740065	0.192497	0.715576	ns	0.845498	1.00997	0.750786	1.34522	0.178554	0	0	ns
ADGRL1	2.44982	0.81253	0.293688	2.76665	0.0056636	0.0486714	1.31273	up	3.00916	0.0956154	0.265224	0.360508	0.718467	0.83161	0.0800802	ns	2.28267	0.242284	0.335086	0.723051	0.469649	0.693491	0.158959	ns
SP110	4.58834	0.716437	0.259125	2.76483	0.00569532	0.0488586	1.31106	up	10.4974	1.26873	0.23744	5.34334	9.12e-08	3.33e-06	5.47782	up	4.64233	0.380939	0.263962	1.44316	0.148976	0.384903	0.414648	ns
BTNL8	2.1339	1.94843	0.704654	2.76509	0.00569079	0.0488586	1.31106	up	1.42094	0.708591	0.534767	1.32505	0.185156	0.356936	0.44741	ns	0.875061	0.774635	0.619404	1.25061	0.211075	0	0	ns
NOP56	5.11783	0.56807	0.205462	2.76485	0.00569498	0.0488586	1.31106	up	9.12098	0.898171	0.16935	5.30364	1.14e-07	4.04e-06	5.39347	up	4.51848	0.318016	0.222976	1.42624	0.1538	0.391909	0.406814	ns
SLC39A6	3.52644	0.628554	0.227547	2.7623	0.00573955	0.0491809	1.3082	up	5.92985	0.378939	0.237144	1.59793	0.110059	0.254147	0.594915	ns	3.4723	0.0479537	0.262248	0.182856	0.854911	0.932525	0.0303394	ns
TRPM4	4.7612	0.629902	0.228021	2.76248	0.00573649	0.0491809	1.3082	up	7.37591	0.354918	0.239891	1.4795	0.139008	0.294981	0.530206	ns	6.05356	0.796438	0.235389	3.38349	0.000715701	0.0209405	1.67901	up
TAF11L13	1.0044	2.02215	0.732259	2.76153	0.00575318	0.0492405	1.30768	up	0.84456	0.762818	0.619131	1.23208	0.21792	0	0	ns	1.08146	1.98297	0.776613	2.55336	0.0106689	0	0	ns
FKBP11	2.44482	0.950565	0.344195	2.76171	0.00574997	0.0492405	1.30768	up	2.79435	0.270892	0.438375	0.617945	0.536611	0.702502	0.153353	ns	1.84198	-0.192956	0.410901	-0.469592	0.638647	0	0	ns
CACNA1G	0.864687	1.64563	0.595994	2.76115	0.00575976	0.0492683	1.30743	up	0.666298	0.552528	0.632426	0.873664	0.382301	0	0	ns	0.432593	0.406082	0.675805	0.600886	0.547916	0	0	ns
EZR	18.7209	-0.499273	0.180866	-2.76046	0.00577207	0.049345	1.30676	down	37.8591	-0.286483	0.134667	-2.12734	0.0333917	0.111107	0.954258	ns	26.8263	-0.321716	0.152556	-2.10883	0.034959	0.178951	0.747266	ns
SLCO1A2	1.13404	1.98936	0.720716	2.76026	0.00577547	0.0493455	1.30675	up	0.741922	0.845371	0.702729	1.20298	0.228983	0	0	ns	0.442849	0.55498	0.876759	0.63299	0.52674	0	0	ns
GAL3ST3	1.3264	1.29136	0.467913	2.75982	0.00578324	0.0493833	1.30642	up	2.20073	0.928335	0.450266	2.06175	0.0392317	0.123881	0.906996	ns	1.10077	0.312808	0.459925	0.680128	0.496424	0	0	ns
IL7R	2.27107	1.79157	0.649256	2.75943	0.0057903	0.0494151	1.30614	up	2.27304	0.212159	0.41291	0.513813	0.607383	0.757217	0.12078	ns	1.95529	0.228662	0.607152	0.376615	0.70646	0.851874	0.0696246	ns
HPGD	6.71012	-1.12468	0.407633	-2.75906	0.00579684	0.0494423	1.3059	down	12.399	-1.00795	0.469465	-2.14702	0.0317916	0.107204	0.96979	ns	8.6153	-1.17868	0.411107	-2.86708	0.00414282	0.0606846	1.21692	ns
WDHD1	1.13914	1.86038	0.674527	2.75805	0.00581482	0.049567	1.30481	up	0.963534	1.10223	0.499448	2.20689	0.0273218	0	0	ns	0.689196	1.12493	0.799671	1.40674	0.159504	0	0	ns
PRAF2	4.11197	0.610447	0.221368	2.75762	0.00582241	0.0496031	1.30449	up	6.68894	0.56049	0.188277	2.97695	0.00291132	0.0184727	1.73347	up	3.3741	0.0294942	0.273833	0.107709	0.914227	0.961661	0.0169778	ns
HMCN1	1.37528	1.41719	0.514328	2.75541	0.00586186	0.0498629	1.30222	up	1.18335	0.309087	0.441082	0.700749	0.48346	0	0	ns	0.740052	0.194054	0.551103	0.35212	0.724749	0	0	ns
LPP	6.78433	0.669291	0.242906	2.75534	0.00586304	0.0498629	1.30222	up	12.236	0.627417	0.211599	2.96513	0.00302555	0.0189554	1.72227	up	7.76324	0.609327	0.250819	2.42935	0.0151257	0.11589	0.935956	ns
NUS1	8.5916	0.771079	0.279834	2.75549	0.00586052	0.0498629	1.30222	up	11.5913	0.432572	0.215841	2.00412	0.0450571	0.136112	0.866104	ns	8.8782	0.647405	0.288194	2.24642	0.0246771	0.147883	0.830083	ns
PRG2	1.53501	1.72077	0.624673	2.75467	0.00587516	0.0499372	1.30158	up	1.13892	0.826593	0.53344	1.54955	0.121249	0	0	ns	0.609441	0.313118	0.67467	0.464105	0.642572	0	0	ns
LRP11	6.46522	-0.626196	0.227393	-2.7538	0.00589075	0.0500228	1.30083	ns	13.7175	-0.279871	0.173905	-1.60934	0.107543	0.250054	0.601967	ns	10.2651	-0.0748824	0.222593	-0.33641	0.736562	0.868969	0.0609959	ns
PHB	7.42411	-0.807377	0.293194	-2.75373	0.00589201	0.0500228	1.30083	ns	13.3997	-0.760247	0.178439	-4.26053	2.04e-05	0.000336766	3.47267	down	10.624	-0.480756	0.251263	-1.91336	0.0557025	0.231933	0.634637	ns
ZNF202	1.76474	1.26397	0.459097	2.75317	0.00590215	0.0500801	1.30034	ns	2.09756	0.717743	0.372274	1.928	0.0538557	0.154037	0.812374	ns	1.5053	0.773504	0.468977	1.64934	0.0990772	0	0	ns
IGSF22	0.96378	1.81252	0.658443	2.75273	0.00591005	0.0501183	1.3	ns	0.425576	0.167962	0.688154	0.244076	0.807172	0	0	ns	0.378286	0.53809	0.876843	0.613667	0.539435	0	0	ns
MED10	4.35558	0.934282	0.339518	2.75179	0.00592705	0.0502055	1.29925	ns	5.39735	0.666212	0.258653	2.5757	0.0100038	0.0464885	1.33265	up	4.35009	0.741866	0.257577	2.88017	0.00397461	0.0592205	1.22753	ns
POSTN	15.2904	0.938362	0.34101	2.75171	0.00592852	0.0502055	1.29925	ns	62.3158	2.24635	0.349134	6.43406	1.24e-10	9.84e-09	8.0072	up	15.449	0.537001	0.342074	1.56984	0.116452	0.341576	0.466513	ns
ITGAM	1.17851	1.55654	0.565687	2.7516	0.00593053	0.0502055	1.29925	ns	1.76527	1.38582	0.46226	2.99793	0.0027182	0.0174697	1.75772	up	0.519863	-0.454465	0.72166	-0.62975	0.528858	0	0	ns
PHF23	3.46507	0.694557	0.252464	2.75111	0.00593938	0.0502516	1.29885	ns	5.7501	0.588457	0.259283	2.26956	0.0232344	0.0858326	1.06635	ns	3.80764	0.341581	0.279913	1.22031	0.222347	0.474207	0.324032	ns
CCDC146	1.1125	1.5002	0.545548	2.74989	0.00596145	0.0503806	1.29774	ns	1.05001	0.383714	0.429116	0.894197	0.371216	0	0	ns	1.05349	0.475036	0.544121	0.873035	0.382644	0	0	ns
NOP9	2.2946	0.918708	0.334084	2.74993	0.00596075	0.0503806	1.29774	ns	3.67502	0.797707	0.292254	2.7295	0.00634302	0.032972	1.48186	up	2.65423	0.892112	0.36094	2.47164	0.0134495	0.109461	0.960742	ns
SMAD1	2.67917	0.890349	0.32383	2.74943	0.00596981	0.0504224	1.29738	ns	4.14582	0.567639	0.296164	1.91664	0.0552837	0.156802	0.804648	ns	3.31854	0.681966	0.349173	1.95309	0.0508089	0.220995	0.655617	ns
EXT1	8.03437	0.526419	0.191575	2.74785	0.00599879	0.0506381	1.29552	ns	12.97	0.48917	0.164727	2.96959	0.00298202	0.018762	1.72672	up	7.8979	0.269006	0.197401	1.36274	0.172965	0.415825	0.381089	ns
CCDC102B	2.27586	1.13425	0.412898	2.74705	0.00601347	0.0507331	1.29471	ns	3.95403	1.27835	0.304338	4.20043	2.66e-05	0.000422304	3.37438	up	2.5844	1.08515	0.397059	2.73297	0.00627663	0.0760598	1.11884	ns
2026-12-01	1.86995	1.66157	0.604913	2.74678	0.00601831	0.0507449	1.29461	ns	1.90327	0.526252	0.542597	0.969875	0.332109	0.520619	0.28348	ns	1.33434	0.774058	0.674469	1.14766	0.251111	0	0	ns
MOB4	3.75488	0.730351	0.265989	2.7458	0.00603642	0.0508686	1.29355	ns	6.79948	0.887652	0.220303	4.02923	5.6e-05	0.000784498	3.10541	up	5.48746	1.04622	0.282691	3.70094	0.000214804	0.0104376	1.9814	up
TAGLN2	8.22305	0.497775	0.181351	2.74482	0.00605436	0.050892	1.29335	ns	17.723	0.8987	0.163778	5.48732	4.08e-08	1.65e-06	5.78271	up	9.85285	0.597822	0.190344	3.14074	0.00168524	0.0343454	1.46413	up
GXYLT2	1.65676	1.49502	0.544667	2.74484	0.00605406	0.050892	1.29335	ns	2.9754	1.85386	0.446167	4.15508	3.25e-05	0.000500704	3.30042	up	1.60548	1.29041	0.538435	2.39659	0.0165484	0	0	ns
CDH18	1.54257	1.97698	0.720176	2.74513	0.00604864	0.050892	1.29335	ns	0.777056	0.651129	0.622886	1.04534	0.295865	0	0	ns	0.510596	0.296913	0.754125	0.393719	0.693789	0	0	ns
HIBADH	7.18135	-0.631142	0.229938	-2.74484	0.00605413	0.050892	1.29335	ns	12.0739	-0.838128	0.281742	-2.9748	0.00293178	0.01855	1.73166	down	8.24414	-0.942577	0.26939	-3.49893	0.000467128	0.0166818	1.77776	down
NRBP2	7.44849	-0.582477	0.212218	-2.74471	0.00605643	0.050892	1.29335	ns	15.0377	-0.351221	0.176996	-1.98434	0.0472175	0.140743	0.851574	ns	10.0999	-0.273353	0.203413	-1.34383	0.179003	0.423012	0.373647	ns
BARD1	1.68974	1.572	0.57286	2.74412	0.00606725	0.0509539	1.29282	ns	0.970578	0.429538	0.460225	0.933321	0.350654	0	0	ns	0.727754	0.368315	0.615501	0.5984	0.549573	0	0	ns
CADPS	2.34204	1.75058	0.63833	2.74244	0.00609841	0.0511864	1.29085	ns	2.33013	0.89463	0.578165	1.54736	0.121776	0.270596	0.567678	ns	2.0962	1.3661	0.599908	2.27718	0.0227757	0.140952	0.850928	ns
MAP4K5	3.4511	0.709247	0.25869	2.74169	0.00611238	0.0512746	1.2901	ns	7.77872	0.981466	0.221038	4.44026	8.99e-06	0.000169597	3.77058	up	5.78126	1.03808	0.284187	3.65281	0.00025939	0.0113717	1.94418	up
SULT1E1	1.80901	1.95915	0.715086	2.73974	0.0061488	0.0515507	1.28777	ns	1.25524	0.797186	0.610352	1.30611	0.191516	0.364506	0.438295	ns	0.804748	0.811162	0.768207	1.05592	0.291007	0	0	ns
MEST	2.56256	1.29546	0.472923	2.73926	0.00615769	0.0515959	1.28738	ns	2.11317	0.281749	0.447526	0.629571	0.528976	0.696298	0.157205	ns	2.49891	1.0337	0.603172	1.71377	0.0865707	0.296891	0.527402	ns
COPS9	3.23259	0.647688	0.236542	2.73815	0.00617852	0.0517412	1.28616	ns	4.93155	0.465347	0.227992	2.04107	0.0412438	0.128355	0.891588	ns	3.49172	0.431785	0.277274	1.55725	0.119411	0.346637	0.460125	ns
RUSC1	3.35329	0.676649	0.247176	2.73752	0.00619047	0.0517825	1.28582	ns	6.0825	0.753004	0.21574	3.49033	0.000482421	0.00451804	2.34505	up	3.94547	0.656506	0.239176	2.74487	0.00605343	0.074877	1.12565	ns
HIST3H2A	1.18202	1.72548	0.630299	2.73755	0.00618982	0.0517825	1.28582	ns	0.940607	0.51552	0.513353	1.00422	0.315272	0	0	ns	0.95179	0.898278	0.631983	1.42136	0.155211	0	0	ns
CARD9	1.8439	1.16799	0.42671	2.7372	0.00619641	0.0518028	1.28565	ns	2.34702	0.769903	0.377679	2.03851	0.041499	0.128655	0.890572	ns	1.29181	0.38311	0.505022	0.758601	0.448091	0	0	ns
PTPRC	1.05426	1.6831	0.615061	2.73648	0.00621013	0.0518295	1.28542	ns	1.10743	1.21615	0.474921	2.56075	0.0104447	0	0	ns	0.467438	-0.305169	0.721873	-0.422745	0.672481	0	0	ns
ERAP1	4.09898	0.67005	0.244848	2.73659	0.00620793	0.0518295	1.28542	ns	6.63578	0.660107	0.210614	3.1342	0.00172322	0.0121546	1.91526	up	4.3052	0.586041	0.261605	2.24017	0.0250796	0.148938	0.826996	ns
RBM3	14.6224	0.691139	0.252562	2.73651	0.00620945	0.0518295	1.28542	ns	20.4433	0.265812	0.143478	1.85264	0.063934	0.173368	0.761032	ns	17.3273	0.601381	0.205609	2.92488	0.00344594	0.0536132	1.27073	ns
RUBCN	1.5374	1.25026	0.457044	2.73554	0.00622788	0.0519482	1.28443	ns	1.68987	0.473458	0.384428	1.23159	0.218102	0.397424	0.400746	ns	1.59647	0.872447	0.446946	1.95202	0.050936	0	0	ns
RTN4	13.6743	-0.556719	0.203552	-2.73502	0.0062376	0.0519884	1.28409	ns	31.6908	-0.0441825	0.122356	-0.361099	0.718025	0.831242	0.0802726	ns	22.6111	0.0827502	0.148355	0.557784	0.576992	0.767766	0.114771	ns
MMRN2	5.54801	0.59404	0.217207	2.73491	0.00623974	0.0519884	1.28409	ns	10.886	0.73482	0.241649	3.04086	0.002359	0.0156623	1.80514	up	5.27491	0.079301	0.233262	0.339966	0.733882	0.86726	0.0618509	ns
KNG1	7.58963	-1.06407	0.389209	-2.73393	0.0062584	0.0521145	1.28304	ns	11.6478	-1.66183	0.485256	-3.42465	0.000615592	0.00547564	2.26157	down	10.1897	-1.00988	0.629726	-1.60368	0.108785	0.329463	0.482194	ns
NUDC	10.6047	0.419966	0.153636	2.73351	0.00626635	0.0521223	1.28298	ns	20.0524	0.486807	0.136484	3.56678	0.00036139	0.00358143	2.44594	up	12.6812	0.197288	0.210273	0.938247	0.348118	0.595635	0.22502	ns
POU3F3	7.19517	0.867392	0.31734	2.73332	0.00626993	0.0521223	1.28298	ns	7.61056	-0.204292	0.285328	-0.71599	0.473997	0.651589	0.186026	ns	6.01574	0.180142	0.258566	0.696697	0.485992	0.705851	0.151287	ns
MCTP1	1.84367	1.23205	0.450743	2.73339	0.00626863	0.0521223	1.28298	ns	2.48572	1.01933	0.315572	3.23011	0.00123744	0.00939283	2.0272	up	1.73095	-0.109666	0.529652	-0.207052	0.835969	0	0	ns
SRP68	3.84728	0.71836	0.262849	2.73298	0.00627643	0.052147	1.28277	ns	7.0269	0.641087	0.228124	2.81026	0.0049502	0.0276087	1.55895	up	3.80832	0.421677	0.264173	1.59622	0.11044	0.332534	0.478164	ns
TMEM256	2.68414	-0.725163	0.265381	-2.73253	0.00628496	0.0521885	1.28243	ns	6.01466	-0.514052	0.219986	-2.33675	0.0194522	0.0753822	1.12273	ns	4.5793	-0.585299	0.247172	-2.36798	0.0178855	0.126559	0.897708	ns
RAD23A	7.10751	-0.51208	0.18742	-2.73226	0.00629006	0.0522015	1.28232	ns	16.0458	0.0690269	0.145068	0.475823	0.6342	0.774951	0.110726	ns	9.92694	-0.225375	0.207664	-1.08528	0.277796	0.530323	0.27546	ns
DCDC1	2.72628	1.73656	0.635634	2.73201	0.00629484	0.0522118	1.28223	ns	2.22555	0.895876	0.487539	1.83755	0.0661289	0.17768	0.750362	ns	1.00193	0.134839	0.536297	0.251425	0.801485	0	0	ns
OLFML3	2.50312	0.824663	0.302003	2.73064	0.00632113	0.0522412	1.28199	ns	4.01201	0.805641	0.253264	3.18103	0.00146751	0.0107394	1.96902	up	1.95464	0.000633425	0.321257	0.00197171	0.998427	0.999001	0.000434244	ns
ANKRD35	0.923617	1.67584	0.613722	2.73063	0.00632142	0.0522412	1.28199	ns	0.991277	0.981779	0.554034	1.77206	0.0763853	0	0	ns	0.486491	0.53257	0.690784	0.770964	0.440728	0	0	ns
SCN9A	3.63647	1.36659	0.500352	2.73126	0.00630931	0.0522412	1.28199	ns	3.09384	0.822167	0.348491	2.35922	0.0183134	0.0723279	1.14069	ns	2.67977	0.760018	0.41221	1.84376	0.0652175	0.253664	0.595741	ns
ADRA2C	2.70796	0.966126	0.353823	2.73054	0.00632315	0.0522412	1.28199	ns	3.93143	0.529709	0.37211	1.42353	0.154584	0.317132	0.49876	ns	2.04052	0.0631645	0.390261	0.161852	0.871423	0.940817	0.0264949	ns
USP46	2.92028	-0.847123	0.310234	-2.7306	0.006322	0.0522412	1.28199	ns	5.43296	-0.586167	0.257189	-2.27913	0.0226596	0.0842683	1.07434	ns	4.88849	0.0138842	0.264868	0.0524194	0.958195	0.982216	0.00779294	ns
CAT	18.129	-0.69116	0.25303	-2.73153	0.00630404	0.0522412	1.28199	ns	29.8795	-0.92354	0.158155	-5.83947	5.24e-09	2.72e-07	6.56525	down	23.2009	-0.745866	0.206197	-3.61725	0.000297745	0.012605	1.89946	down
IL18BP	5.03203	0.578759	0.211942	2.73075	0.00631913	0.0522412	1.28199	ns	7.1721	0.305824	0.279703	1.09339	0.274223	0.462004	0.335354	ns	4.23408	-0.0199272	0.274873	-0.072496	0.942207	0.9743	0.0113074	ns
PKN2	3.79011	0.683424	0.250358	2.72979	0.00633751	0.0523305	1.28125	ns	5.25684	0.131082	0.270582	0.484446	0.62807	0.771642	0.112584	ns	3.22932	0.0115442	0.344817	0.0334793	0.973292	0.988132	0.00518485	ns
JAKMIP3	1.45883	1.77574	0.650713	2.72892	0.00635422	0.0524392	1.28034	ns	0.94814	-0.0825672	0.669577	-0.123313	0.90186	0	0	ns	0.74725	0.317264	0.753873	0.420845	0.673868	0	0	ns
SEMA4C	4.3259	0.679736	0.249176	2.72793	0.00637328	0.052562	1.27933	ns	9.08468	0.796212	0.203237	3.91765	8.94e-05	0.00115266	2.9383	up	5.14806	0.448264	0.247258	1.81294	0.0698406	0.264601	0.577409	ns
MYBBP1A	2.7273	0.672361	0.246487	2.72778	0.00637622	0.052562	1.27933	ns	5.795	0.753781	0.248902	3.02842	0.00245836	0.0161567	1.79165	up	3.50557	0.406679	0.267863	1.51824	0.128955	0.359427	0.44439	ns
POU3F1	1.10954	1.94389	0.71287	2.72685	0.00639417	0.0526806	1.27835	ns	1.36429	1.16477	0.662658	1.75773	0.0787934	0.200986	0.696834	ns	1.36313	1.66771	0.739877	2.25403	0.024194	0	0	ns
BTF3L4	9.0988	0.552838	0.202841	2.72547	0.00642093	0.0527505	1.27777	ns	16.0613	0.515332	0.15919	3.2372	0.00120707	0.00922474	2.03505	up	10.754	0.460562	0.172684	2.66708	0.00765139	0.0838592	1.07645	ns
CYP1B1	5.052	0.965942	0.354446	2.72522	0.00642591	0.0527505	1.27777	ns	9.32145	0.804624	0.335941	2.39514	0.0166141	0.0675218	1.17056	ns	4.69342	0.19088	0.332516	0.574048	0.565935	0.759562	0.119437	ns
IL1RL1	22.9138	-1.21722	0.446536	-2.72592	0.00641228	0.0527505	1.27777	ns	59.1052	-0.179368	0.286689	-0.625651	0.531544	0.698449	0.155865	ns	33.7798	-0.708999	0.414671	-1.70979	0.0873053	0.297864	0.525982	ns
CLRN1	1.35377	2.1355	0.783633	2.72513	0.00642767	0.0527505	1.27777	ns	1.0402	0.876681	0.807672	1.08544	0.277726	0	0	ns	0.765346	0.88925	0.880863	1.00952	0.312725	0	0	ns
PCDH12	5.08973	0.727567	0.266941	2.72557	0.00641904	0.0527505	1.27777	ns	10.1519	1.01208	0.235118	4.30458	1.67e-05	0.00028465	3.54569	up	6.44719	1.0073	0.208912	4.82165	1.42e-06	0.000250789	3.60069	up
TNFRSF10D	1.94435	0.920969	0.337829	2.72614	0.00640802	0.0527505	1.27777	ns	2.85198	0.67456	0.276125	2.44295	0.0145678	0.0614586	1.21142	ns	2.45579	0.667167	0.379615	1.75748	0.0788352	0.283369	0.547647	ns
SCN1B	2.33843	0.917513	0.336623	2.72564	0.00641779	0.0527505	1.27777	ns	3.68644	0.663887	0.345597	1.92099	0.0547334	0.155697	0.80772	ns	2.50574	0.430468	0.347914	1.23728	0.215982	0.467204	0.330494	ns
TFF3	1.70768	1.23262	0.45235	2.72492	0.00643166	0.0527539	1.27775	ns	1.60625	0.368173	0.451272	0.815856	0.414583	0.600652	0.221377	ns	1.16348	0.416519	0.481653	0.864771	0.387165	0	0	ns
TTC39C	2.20393	1.40817	0.517061	2.72342	0.00646099	0.052965	1.27601	ns	3.82113	1.25697	0.385345	3.26192	0.0011066	0.00862637	2.06417	up	2.70519	0.938624	0.487092	1.927	0.0539802	0.227659	0.642716	ns
DAW1	1.37936	1.86976	0.686637	2.72306	0.00646796	0.0529927	1.27578	ns	1.29089	0.652378	0.593254	1.09966	0.271479	0.459453	0.337759	ns	1.20432	0.927437	0.712455	1.30175	0.193003	0	0	ns
ARHGAP40	1.46441	1.53727	0.564763	2.72197	0.00648938	0.0531388	1.27459	ns	1.32597	0.553117	0.481328	1.14915	0.250495	0.434765	0.361746	ns	1.00868	0.903407	0.619482	1.45833	0.144751	0	0	ns
EPS8L3	1.43016	1.91634	0.704162	2.72144	0.00649977	0.0531943	1.27413	ns	0.827181	0.197317	0.642344	0.307182	0.758704	0	0	ns	0.562931	0.0517246	0.787012	0.0657228	0.947599	0	0	ns
TMEM240	2.46619	1.11468	0.409676	2.72089	0.00651064	0.0532538	1.27365	ns	3.11872	0.642082	0.327139	1.96272	0.0496788	0.145716	0.836494	ns	2.19409	0.718923	0.358613	2.00473	0.0449915	0.206705	0.684649	ns
PMS1	2.79937	0.72867	0.267854	2.7204	0.00652027	0.0532939	1.27332	ns	3.19762	0.0393552	0.262668	0.149829	0.8809	0.934212	0.0295546	ns	3.31092	0.459788	0.311462	1.47622	0.139884	0.373287	0.427957	ns
TFAP2D	1.29176	1.94171	0.713798	2.72026	0.00652313	0.0532939	1.27332	ns	0.780155	0.756963	0.688336	1.0997	0.271463	0	0	ns	0.708679	1.23665	0.878605	1.40751	0.159276	0	0	ns
CARD11	1.335	1.54768	0.568979	2.72009	0.00652637	0.0532939	1.27332	ns	2.10837	1.09555	0.446696	2.45257	0.0141838	0.0604321	1.21873	ns	0.715407	0.177402	0.552459	0.321113	0.748125	0	0	ns
ANKDD1B	2.33646	1.46753	0.539773	2.71879	0.0065522	0.053301	1.27326	ns	1.37003	0.0824795	0.403186	0.204569	0.837909	0.909548	0.0411744	ns	1.21385	0.439383	0.53771	0.817139	0.413849	0	0	ns
PRRT1	1.74525	1.17333	0.4315	2.71918	0.00654441	0.053301	1.27326	ns	2.60587	0.798352	0.386663	2.06472	0.0389491	0.123413	0.908638	ns	1.28816	0.238605	0.480296	0.496787	0.619339	0	0	ns
EPPK1	1.91817	1.09197	0.401673	2.71854	0.00655705	0.053301	1.27326	ns	2.79726	0.604598	0.364741	1.65761	0.0973963	0.233024	0.6326	ns	2.10933	0.789528	0.414182	1.90623	0.0566199	0.234368	0.630102	ns
C10orf95	1.07802	1.58237	0.5819	2.71932	0.00654173	0.053301	1.27326	ns	1.18213	0.373855	0.521849	0.716405	0.473742	0	0	ns	1.23278	1.09911	0.560179	1.96208	0.0497536	0	0	ns
OR5AR1	2.24976	2.08387	0.766414	2.71899	0.00654824	0.053301	1.27326	ns	1.17771	0.0903756	0.67259	0.134369	0.89311	0	0	ns	0.943178	0.0379656	0.79026	0.0480419	0.961683	0	0	ns
TAF1D	3.22223	0.679887	0.250087	2.7186	0.00655579	0.053301	1.27326	ns	6.91567	1.00837	0.292851	3.44329	0.000574673	0.00520454	2.28362	up	5.21866	0.991558	0.302355	3.27945	0.00104008	0.026638	1.5745	up
AKAP13	6.87419	0.554555	0.203996	2.71846	0.00655873	0.053301	1.27326	ns	11.4511	0.564155	0.176761	3.19163	0.00141472	0.0104508	1.98085	up	8.42396	0.513996	0.238997	2.15064	0.0315048	0.170188	0.769072	ns
PRM3	1.31547	2.12293	0.780923	2.71849	0.0065581	0.053301	1.27326	ns	0.34013	-0.257284	0.708622	-0.363076	0.716548	0	0	ns	0.371491	0.468998	0.91411	0.513065	0.607906	0	0	ns
PARD6G	4.24856	-0.702087	0.258272	-2.71841	0.00655974	0.053301	1.27326	ns	8.46229	-0.376598	0.207018	-1.81915	0.0688881	0.183112	0.737283	ns	7.13018	0.347894	0.228364	1.52342	0.127654	0.357538	0.446678	ns
KRT80	0.888205	1.54305	0.567966	2.71679	0.00659178	0.0535167	1.27151	ns	1.11135	0.918248	0.473238	1.94035	0.0523369	0	0	ns	0.964197	0.819873	0.62231	1.31747	0.187682	0	0	ns
LRR1	1.62799	1.47117	0.541527	2.71671	0.00659353	0.0535167	1.27151	ns	1.86296	1.44708	0.43282	3.34338	0.000827648	0.00691831	2.16	up	0.777057	0.661773	0.561006	1.17962	0.238152	0	0	ns
DRAM2	3.44	0.748835	0.275713	2.71599	0.00660778	0.0535189	1.27149	ns	6.06886	0.86945	0.253777	3.42604	0.000612449	0.00545489	2.26321	up	3.95329	0.771684	0.31368	2.4601	0.01389	0.11111	0.954247	ns
KLHL41	1.30231	1.91306	0.704308	2.71622	0.00660314	0.0535189	1.27149	ns	0.751486	0.4298	0.5075	0.846896	0.397053	0	0	ns	0.69053	0.679539	0.748564	0.90779	0.363989	0	0	ns
ZNF33A	6.03831	0.468462	0.172485	2.71596	0.0066083	0.0535189	1.27149	ns	8.08879	-0.0319775	0.182753	-0.174976	0.861098	0.92213	0.0352079	ns	6.40363	0.0738919	0.210203	0.351526	0.725194	0.862052	0.0644664	ns
TMEM138	2.71089	0.839639	0.309148	2.71598	0.00660804	0.0535189	1.27149	ns	3.12815	0.0600966	0.377023	0.159398	0.873356	0.929758	0.0316301	ns	2.04589	-0.0633656	0.407214	-0.155608	0.876342	0.943322	0.02534	ns
C19orf33	1.56676	1.11798	0.411739	2.71527	0.00662208	0.0536011	1.27083	ns	1.97185	0.433649	0.3792	1.14359	0.252795	0.437339	0.359182	ns	1.55106	0.617991	0.430967	1.43396	0.151583	0	0	ns
ZNF573	3.16013	1.53237	0.564643	2.71388	0.00665008	0.0537982	1.26923	ns	2.16061	0.394937	0.412572	0.957257	0.338438	0.527347	0.277904	ns	2.01407	0.678234	0.482324	1.40618	0.15967	0.398429	0.399649	ns
OLFML2B	2.78329	1.08981	0.401687	2.71308	0.0066661	0.0538983	1.26843	ns	5.52374	1.50766	0.387453	3.89121	9.97e-05	0.001264	2.89825	up	2.53863	0.822421	0.430421	1.91073	0.0560387	0.233038	0.632573	ns
HIST1H4J	1.67732	1.5162	0.55897	2.71249	0.00667803	0.0539652	1.26789	ns	1.99772	0.814746	0.449769	1.81148	0.0700667	0.18533	0.732055	ns	1.34551	0.426266	0.611084	0.697557	0.485454	0	0	ns
GORAB	1.53019	0.977626	0.360499	2.71187	0.00669045	0.054036	1.26732	ns	2.99085	0.844625	0.29804	2.83393	0.0045979	0.0262308	1.58119	up	1.91019	0.585011	0.379297	1.54235	0.122987	0.351027	0.45466	ns
TGOLN2	24.1455	-0.398237	0.146877	-2.71137	0.00670058	0.0540587	1.26713	ns	54.1359	0.00403048	0.0896793	0.0449432	0.964153	0.979517	0.00898782	ns	33.3808	-0.195264	0.116778	-1.6721	0.0945049	0.308776	0.510356	ns
MBLAC2	2.23742	1.02586	0.378333	2.71152	0.00669749	0.0540587	1.26713	ns	3.15801	0.48147	0.378574	1.2718	0.203444	0.37885	0.421533	ns	2.07216	0.596898	0.359026	1.66255	0.0964026	0.311571	0.506443	ns
NRP2	2.18106	0.966716	0.35669	2.71024	0.00672342	0.0541542	1.26637	ns	3.5662	0.703627	0.495783	1.41922	0.155834	0.318561	0.496808	ns	1.87912	-0.350372	0.492108	-0.711982	0.476476	0.698189	0.156027	ns
NINJ2	1.54509	1.4444	0.532932	2.71029	0.00672237	0.0541542	1.26637	ns	1.88318	1.02802	0.466055	2.20579	0.0273984	0.096198	1.01683	ns	1.32252	1.02061	0.599006	1.70384	0.0884111	0	0	ns
ARF3	4.70239	-0.513211	0.189336	-2.71059	0.00671642	0.0541542	1.26637	ns	10.6624	0.0264734	0.163204	0.16221	0.871141	0.92857	0.0321853	ns	7.23242	-0.188282	0.237511	-0.79273	0.427935	0.660127	0.180372	ns
LAT	2.47603	1.12338	0.41459	2.70963	0.0067359	0.0542251	1.2658	ns	3.11054	0.461424	0.334671	1.37874	0.167975	0.334187	0.476011	ns	2.2386	0.512445	0.339037	1.51147	0.130669	0.361242	0.442202	ns
PLCB2	1.5141	1.27021	0.468937	2.7087	0.00675468	0.0543466	1.26483	ns	3.81161	1.69419	0.301076	5.6271	1.83e-08	8.22e-07	6.08506	up	2.14105	1.00729	0.461263	2.18377	0.0289793	0.162001	0.790481	ns
PGBD2	1.64465	1.17149	0.432535	2.70843	0.00676032	0.0543624	1.2647	ns	1.63286	0.421002	0.423131	0.994968	0.319752	0.509016	0.293269	ns	1.07317	0.4326	0.477979	0.90506	0.365434	0	0	ns
KDM1B	2.87107	0.821696	0.303506	2.70735	0.00678234	0.0545098	1.26353	ns	3.95031	0.773487	0.268715	2.87847	0.0039961	0.0235978	1.62713	up	2.64064	0.478178	0.299778	1.59511	0.110689	0.332673	0.477982	ns
RASGEF1A	1.40665	1.57578	0.58212	2.70696	0.00679024	0.0545436	1.26326	ns	1.317	0.673176	0.460217	1.46274	0.14354	0.30179	0.520295	ns	0.78013	0.298213	0.57468	0.51892	0.603816	0	0	ns
PLB1	1.47139	1.70882	0.631382	2.70648	0.00680009	0.0545749	1.26301	ns	1.16119	0.795547	0.46911	1.69587	0.0899111	0	0	ns	0.61926	0.0140236	0.637062	0.0220129	0.982438	0	0	ns
NDUFB6	13.0651	-0.49199	0.181787	-2.70641	0.00680154	0.0545749	1.26301	ns	25.4908	-0.182924	0.135199	-1.353	0.176057	0.345353	0.461737	ns	17.1314	-0.273814	0.19734	-1.38753	0.165281	0.406566	0.390869	ns
BIN3	2.84414	0.689403	0.254816	2.70549	0.00682038	0.0546964	1.26204	ns	4.92562	0.625989	0.276083	2.26739	0.0233663	0.0860129	1.06544	ns	3.61403	0.462126	0.307163	1.5045	0.132454	0.363731	0.439219	ns
SPATA45	1.23248	2.01512	0.745062	2.70464	0.00683788	0.054807	1.26116	ns	0.486449	0.583104	0.597465	0.975963	0.329083	0	0	ns	0.659505	1.03792	0.815971	1.27201	0.20337	0	0	ns
CFAP97	4.53122	0.873533	0.323004	2.70441	0.00684265	0.0548155	1.2611	ns	6.0152	0.636046	0.253936	2.50475	0.0122538	0.0539457	1.26804	ns	4.54637	0.797299	0.286561	2.7823	0.00539746	0.0701115	1.15421	ns
ISYNA1	5.87541	0.653909	0.241814	2.70418	0.00684724	0.0548225	1.26104	ns	11.235	0.593913	0.219605	2.70446	0.00684163	0.0349961	1.45598	up	6.25578	0.360417	0.255218	1.41219	0.157893	0.396299	0.401977	ns
ELF3	6.02041	0.833389	0.308276	2.70339	0.00686366	0.0548351	1.26094	ns	9.37085	0.39814	0.275277	1.44633	0.148086	0.308457	0.510806	ns	6.65672	0.351578	0.349698	1.00538	0.314715	0.567419	0.246096	ns
PARP15	1.34047	1.53488	0.567746	2.70347	0.00686203	0.0548351	1.26094	ns	1.07321	0.298505	0.463041	0.644663	0.519146	0	0	ns	0.620433	-0.00503267	0.656266	-0.00766865	0.993881	0	0	ns
TMEM200A	3.28208	0.728793	0.269573	2.70351	0.0068611	0.0548351	1.26094	ns	7.22917	1.13198	0.20755	5.45402	4.92e-08	1.91e-06	5.719	up	4.0758	0.853851	0.280593	3.04303	0.00234211	0.0418278	1.37854	up
BMF	1.77659	1.14661	0.424139	2.70339	0.00686367	0.0548351	1.26094	ns	3.42243	1.43027	0.2968	4.81896	1.44e-06	3.79e-05	4.42185	up	1.50423	0.640623	0.453932	1.41128	0.158163	0	0	ns
OR5F1	0.968943	1.84643	0.683248	2.70243	0.00688339	0.0549629	1.25993	ns	0.509648	0.119126	0.629717	0.189174	0.849957	0	0	ns	0.623401	1.03576	0.79129	1.30895	0.190551	0	0	ns
ANKRA2	3.18415	0.814199	0.301354	2.7018	0.0068965	0.0550378	1.25934	ns	4.14658	0.183162	0.268779	0.68146	0.49558	0.669286	0.174388	ns	3.30462	0.228986	0.303884	0.753532	0.45113	0.678184	0.168652	ns
S100Z	2.02504	2.14047	0.792354	2.70141	0.00690458	0.0550725	1.25906	ns	0.776338	0.668003	0.531477	1.25688	0.208797	0	0	ns	0.706034	0.811875	0.694036	1.16979	0.242086	0	0	ns
ESR1	2.1152	1.20971	0.448026	2.70008	0.00693224	0.0552633	1.25756	ns	2.42515	0.145723	0.464375	0.313804	0.75367	0.855547	0.0677561	ns	1.88112	0.465745	0.477206	0.975984	0.329072	0.580052	0.236533	ns
FBXW10	1.00359	1.98903	0.73678	2.69963	0.00694173	0.0553091	1.2572	ns	0.373367	0.391709	0.702686	0.557446	0.577223	0	0	ns	0.648957	1.18448	1.12271	1.05502	0.291418	0	0	ns
KLF13	5.47563	0.557992	0.206715	2.69933	0.00694785	0.055328	1.25706	ns	10.3102	0.440582	0.162175	2.71671	0.00659345	0.034024	1.46821	up	7.16882	0.423887	0.203026	2.08785	0.0368116	0.184226	0.734649	ns
LTA	1.62403	1.90243	0.70485	2.69906	0.0069536	0.055344	1.25693	ns	0.79171	0.531895	0.652221	0.815513	0.414779	0	0	ns	0.631577	0.793706	0.729582	1.08789	0.276643	0	0	ns
GPR150	1.61012	1.74976	0.648646	2.69756	0.00698492	0.0555632	1.25521	ns	0.946174	0.567096	0.546854	1.03702	0.299729	0	0	ns	0.891882	1.07764	0.670618	1.60693	0.10807	0	0	ns
C1QB	4.76879	1.08218	0.401224	2.6972	0.00699246	0.0555933	1.25498	ns	17.6371	2.37217	0.312266	7.59663	3.04e-14	6.29e-12	11.2011	up	3.96794	0.410691	0.467153	0.879135	0.379328	0.6232	0.205373	ns
C12orf65	2.5965	1.12266	0.416393	2.69616	0.00701449	0.0557261	1.25394	ns	2.70467	0.61214	0.353521	1.73155	0.0833534	0.208896	0.68007	ns	1.9006	0.799162	0.384783	2.07692	0.0378091	0.186848	0.728511	ns
SMG6	3.42534	0.757036	0.280795	2.69605	0.00701671	0.0557261	1.25394	ns	5.27359	0.57877	0.209437	2.76346	0.00571918	0.0306161	1.51405	up	3.0236	0.402078	0.285354	1.40905	0.15882	0.397816	0.400318	ns
B3GNT2	5.45725	0.590494	0.219063	2.69554	0.00702749	0.0557817	1.25351	ns	8.74395	0.388809	0.185768	2.09298	0.0363508	0.117888	0.928532	ns	5.75485	0.357018	0.216278	1.65074	0.0987921	0.314553	0.502306	ns
TRIM21	3.41515	0.790447	0.29332	2.69483	0.00704242	0.0558701	1.25282	ns	5.69232	1.08831	0.287306	3.78799	0.000151874	0.00177116	2.75174	up	3.91748	0.830266	0.298465	2.78178	0.00540615	0.0701115	1.15421	ns
EIF2A	4.83087	0.882777	0.327608	2.69461	0.00704702	0.0558766	1.25277	ns	5.36718	0.4192	0.287931	1.4559	0.14542	0.304507	0.516403	ns	3.95382	0.481347	0.3073	1.56637	0.117262	0.343022	0.464679	ns
GMIP	1.25905	1.30841	0.485653	2.69413	0.00705722	0.0559274	1.25238	ns	1.60476	1.16524	0.411894	2.82899	0.00466953	0.0265495	1.57594	up	0.670882	0.0701069	0.54058	0.129688	0.896813	0	0	ns
ZBTB12	1.32982	1.16253	0.431574	2.6937	0.00706637	0.0559699	1.25205	ns	3.00377	1.11901	0.404401	2.76709	0.00565599	0.0304103	1.51698	up	1.23881	0.741173	0.456493	1.62362	0.104456	0	0	ns
ZBTB3	1.32843	1.20957	0.449079	2.69345	0.00707169	0.055982	1.25195	ns	1.90761	0.916269	0.425502	2.15338	0.0312884	0.105932	0.974973	ns	0.938072	0.600066	0.467179	1.28445	0.198986	0	0	ns
IL4I1	1.16234	1.39422	0.51774	2.6929	0.00708342	0.0560448	1.25146	ns	3.47001	2.20104	0.404838	5.43685	5.42e-08	2.09e-06	5.67959	up	1.13763	0.415377	0.63019	0.65913	0.509812	0	0	ns
GSAP	2.58835	0.913302	0.339231	2.69227	0.00709665	0.0561194	1.25089	ns	4.12697	0.538074	0.315416	1.70592	0.0880229	0.21744	0.662661	ns	3.72246	0.955604	0.372057	2.56843	0.010216	0.0951368	1.02165	ns
HAO2	3.60718	-1.24022	0.46076	-2.69168	0.00710928	0.0561892	1.25035	ns	6.36092	-1.03596	0.263927	-3.9252	8.67e-05	0.00112464	2.94899	down	4.94121	-0.641192	0.425869	-1.50561	0.132167	0.36335	0.439675	ns
FGFBP3	1.54133	1.68215	0.62508	2.69109	0.00712181	0.0562581	1.24982	ns	1.68387	0.834912	0.571929	1.45982	0.14434	0.302905	0.518694	ns	1.17962	0.965811	0.644472	1.49861	0.133975	0	0	ns
PTGES	1.17944	1.19323	0.443437	2.69088	0.00712648	0.0562649	1.24976	ns	1.72113	0.713955	0.442993	1.61166	0.107036	0.249489	0.602948	ns	1.5482	0.665091	0.587548	1.13198	0.257644	0	0	ns
ARL5B	2.52103	1.0338	0.384339	2.68982	0.00714896	0.0564122	1.24863	ns	2.89292	0.509494	0.390075	1.30614	0.191504	0.364506	0.438295	ns	2.53169	0.6826	0.466974	1.46175	0.143809	0.377671	0.422886	ns
C1orf198	10.9325	0.560748	0.208488	2.68959	0.00715394	0.0564213	1.24856	ns	26.4425	1.04013	0.156714	6.6371	3.2e-11	3.05e-09	8.51519	up	12.8386	0.461665	0.200293	2.30495	0.0211694	0.13648	0.86493	ns
CCR6	1.87619	1.78706	0.664646	2.68873	0.00717241	0.0564543	1.2483	ns	1.91891	0.430402	0.663365	0.648817	0.516457	0.686256	0.163514	ns	1.31699	0.54924	0.702659	0.78166	0.434414	0	0	ns
GLUD1	9.45417	-0.530821	0.197406	-2.68898	0.00716705	0.0564543	1.2483	ns	18.4618	-0.423554	0.141931	-2.98424	0.00284287	0.0181238	1.74175	down	12.7888	-0.419537	0.191975	-2.18538	0.0288612	0.16157	0.791639	ns
POLD1	1.89642	1.18762	0.441641	2.68912	0.00716412	0.0564543	1.2483	ns	2.26239	0.851099	0.358474	2.37423	0.0175857	0.0702282	1.15349	ns	1.3942	0.363273	0.480211	0.756488	0.449357	0	0	ns
C21orf91	1.80482	1.09331	0.406634	2.68868	0.00717341	0.0564543	1.2483	ns	3.53277	1.00144	0.274743	3.64499	0.000267403	0.00279186	2.55411	up	3.04711	1.15479	0.38938	2.96572	0.00301978	0.0493982	1.30629	up
PARS2	1.04224	1.31109	0.487696	2.68833	0.00718096	0.0564836	1.24808	ns	1.60612	1.01598	0.414591	2.45055	0.0142637	0.060632	1.2173	ns	1.38821	0.552737	0.651933	0.847843	0.396525	0	0	ns
AZIN2	1.336	1.18317	0.440454	2.68624	0.0072261	0.056748	1.24605	ns	1.6499	0.318513	0.484836	0.656949	0.511214	0.682051	0.166183	ns	1.03232	0.304888	0.501782	0.607611	0.543446	0	0	ns
LAMP3	1.20343	1.83922	0.684617	2.6865	0.00722045	0.056748	1.24605	ns	0.697771	0.740009	0.538312	1.37469	0.169229	0	0	ns	0.778198	1.13252	0.722399	1.56773	0.116945	0	0	ns
DEGS2	1.8347	1.16129	0.432284	2.68642	0.00722232	0.056748	1.24605	ns	2.12018	-0.0317044	0.435242	-0.0728431	0.941931	0.9668	0.0146632	ns	1.37977	0.0484147	0.453707	0.106709	0.91502	0	0	ns
KY	2.06408	1.58508	0.590132	2.68598	0.00723171	0.056751	1.24603	ns	2.27811	0.532034	0.535843	0.99289	0.320763	0.509897	0.292518	ns	1.5079	0.402422	0.682267	0.58983	0.555305	0	0	ns
SLC32A1	1.97427	1.7466	0.650291	2.68587	0.00723418	0.056751	1.24603	ns	0.724563	0.232502	0.638936	0.36389	0.71594	0	0	ns	1.53119	1.31687	0.874199	1.50637	0.131973	0	0	ns
LOX	3.98719	-0.871505	0.32453	-2.68544	0.00724353	0.0567942	1.2457	ns	7.50742	-0.463914	0.271434	-1.70912	0.0874279	0.216416	0.66471	ns	5.17057	-0.483228	0.326828	-1.47854	0.139264	0.372681	0.428663	ns
AUH	4.83161	-0.567333	0.21128	-2.68522	0.00724818	0.0568005	1.24565	ns	7.58262	-0.925212	0.207975	-4.44867	8.64e-06	0.000164469	3.78392	down	6.47855	-0.40909	0.242278	-1.68851	0.0913126	0.304499	0.516414	ns
ZMYM1	2.17115	1.14355	0.42594	2.68477	0.00725797	0.056847	1.24529	ns	2.17581	0.434815	0.378313	1.14935	0.250411	0.434675	0.361836	ns	1.50443	0.61004	0.414978	1.47006	0.141547	0	0	ns
MGST2	5.70766	-0.527037	0.196339	-2.68431	0.00726786	0.0568692	1.24512	ns	11.6106	-0.335423	0.197066	-1.70209	0.0887393	0.218919	0.659717	ns	7.67798	-0.28868	0.221987	-1.30043	0.193452	0.440086	0.356462	ns
CRCP	3.46782	0.601766	0.224181	2.68429	0.0072685	0.0568692	1.24512	ns	6.48591	0.547791	0.197305	2.77637	0.00549697	0.0297579	1.5264	up	4.31541	0.465143	0.237275	1.96035	0.0499543	0.219196	0.659167	ns
KEAP1	4.02994	0.583113	0.217287	2.68361	0.00728328	0.0569546	1.24447	ns	7.21909	0.518008	0.193832	2.67246	0.00752983	0.0374488	1.42656	up	4.21465	0.340055	0.226635	1.50045	0.133498	0.365756	0.436809	ns
MALL	1.40012	1.35442	0.504762	2.68328	0.00729032	0.0569795	1.24428	ns	1.87249	0.842627	0.422327	1.9952	0.0460211	0.138115	0.85976	ns	1.37688	1.12416	0.490216	2.2932	0.0218363	0	0	ns
CFH	6.61595	0.777119	0.289758	2.68196	0.00731926	0.0571754	1.24279	ns	19.2405	1.44305	0.294182	4.90529	9.33e-07	2.61e-05	4.58332	up	7.61518	0.389964	0.260787	1.49534	0.134827	0.367445	0.434807	ns
LBX2	1.12601	1.80973	0.674914	2.68143	0.00733085	0.0572356	1.24233	ns	0.890441	0.594034	0.531783	1.11706	0.263969	0	0	ns	0.957884	0.63692	0.827911	0.769309	0.44171	0	0	ns
HOXA3	2.30508	1.1081	0.413348	2.6808	0.00734471	0.0573136	1.24174	ns	2.84064	0.411973	0.351652	1.17154	0.241383	0.423544	0.373102	ns	2.95346	0.776871	0.428043	1.81494	0.0695338	0.264105	0.578223	ns
UCP2	2.771	1.35349	0.505167	2.67929	0.0073778	0.0575414	1.24002	ns	6.26162	1.73389	0.315935	5.48812	4.06e-08	1.65e-06	5.78337	up	2.5268	0.697798	0.416304	1.67618	0.0937037	0.307393	0.512306	ns
HIST1H1B	2.35983	1.15986	0.43295	2.67897	0.00738486	0.057566	1.23983	ns	5.75217	1.96767	0.39957	4.92448	8.46e-07	2.4e-05	4.62042	up	2.01883	0.337338	0.494071	0.682772	0.494751	0.712858	0.146997	ns
LRRC37B	1.92376	1.26225	0.471245	2.67854	0.00739438	0.0576098	1.2395	ns	1.92184	0.456975	0.369559	1.23654	0.216258	0.395328	0.403042	ns	1.35865	0.536684	0.450122	1.19231	0.23314	0	0	ns
FLT1	12.8404	-0.6914	0.258147	-2.67831	0.00739939	0.0576185	1.23944	ns	20.4814	-1.01747	0.257953	-3.94441	8e-05	0.00105148	2.9782	down	16.6847	-0.644942	0.207412	-3.10947	0.00187424	0.0366816	1.43555	down
CFHR4	1.85015	1.78646	0.667173	2.67765	0.00741398	0.0577016	1.23881	ns	2.10409	1.18295	0.5723	2.06701	0.0387328	0.122969	0.910204	ns	1.16199	1.04112	0.707406	1.47175	0.141089	0	0	ns
BARHL1	1.20596	1.9575	0.731243	2.67695	0.00742956	0.0577785	1.23823	ns	0.909402	0.711134	0.661746	1.07463	0.282539	0	0	ns	0.548178	0.627572	0.901111	0.696443	0.486152	0	0	ns
CST7	1.34534	1.70011	0.635116	2.67685	0.00743169	0.0577785	1.23823	ns	1.28051	0.924939	0.468093	1.97597	0.048158	0.14263	0.84579	ns	0.849827	0.877456	0.660106	1.32926	0.183761	0	0	ns
DEGS1	4.86847	0.607781	0.22709	2.67638	0.00744214	0.0578293	1.23785	ns	9.05632	0.807116	0.213825	3.77466	0.000160223	0.00185088	2.73262	up	5.54604	0.570927	0.242503	2.35431	0.0185573	0.128909	0.889717	ns
SAMHD1	5.57363	0.781721	0.292109	2.67613	0.00744785	0.0578433	1.23775	ns	16.4893	1.62502	0.247476	6.56637	5.16e-11	4.53e-09	8.34383	up	6.89412	0.462621	0.368026	1.25703	0.208742	0.458991	0.338196	ns
USP17L3	5.68012	1.37061	0.512211	2.67588	0.0074534	0.057856	1.23765	ns	9.19028	1.00983	0.497332	2.0305	0.0423062	0.130227	0.885298	ns	6.69907	1.06519	0.54455	1.95609	0.0504545	0.220245	0.657093	ns
FAM133B	3.03388	1.0509	0.392978	2.6742	0.00749073	0.0579629	1.23685	ns	3.74816	0.754915	0.323385	2.33442	0.0195738	0.0757147	1.12082	ns	3.31787	1.31095	0.41766	3.13878	0.00169651	0.0344329	1.46303	up
OR4F21	1.51266	1.96955	0.736474	2.67429	0.00748877	0.0579629	1.23685	ns	1.00123	0.717151	0.569707	1.25881	0.2081	0	0	ns	0.949188	0.914757	0.684705	1.33599	0.181554	0	0	ns
KLF12	3.70638	0.740826	0.276942	2.67503	0.00747231	0.0579629	1.23685	ns	4.12314	-0.0537554	0.397243	-0.135321	0.892358	0.939993	0.0268752	ns	3.42966	0.156931	0.406956	0.385621	0.699778	0.847335	0.0719446	ns
PLEKHH3	2.9336	0.71029	0.265588	2.67441	0.00748606	0.0579629	1.23685	ns	6.2321	0.755131	0.227512	3.31908	0.000903145	0.00737303	2.13235	up	3.52546	0.39705	0.292588	1.35703	0.174772	0.418434	0.378373	ns
ELOA3	4.9604	1.40069	0.523752	2.67434	0.00748754	0.0579629	1.23685	ns	7.08664	0.839403	0.420876	1.99442	0.0461063	0.138257	0.859312	ns	4.22141	0.575741	0.587604	0.979811	0.32718	0.578557	0.237654	ns
KCNK6	1.65159	1.03611	0.38736	2.6748	0.0074774	0.0579629	1.23685	ns	1.82469	0.584882	0.322768	1.81208	0.0699736	0.185193	0.732376	ns	1.7319	0.833076	0.412342	2.02035	0.0433467	0	0	ns
ITSN1	1.82768	0.992705	0.371261	2.67387	0.00749807	0.0579893	1.23665	ns	1.9171	0.053197	0.433918	0.122597	0.902426	0.945035	0.0245521	ns	1.64561	0.528638	0.471026	1.12231	0.26173	0	0	ns
EGR4	0.867414	1.84478	0.689981	2.67366	0.00750275	0.0579951	1.23661	ns	0.73904	0.880377	0.655787	1.34247	0.179442	0	0	ns	0.457939	0.713845	0.747262	0.955281	0.339436	0	0	ns
TRIM51GP	1.82106	2.43138	0.909593	2.67304	0.0075168	0.0580733	1.23602	ns	0.847409	0.668053	0.633105	1.0552	0.291333	0	0	ns	0.589929	1.05683	0.887589	1.19067	0.233783	0	0	ns
IKBKE	1.9408	1.01681	0.380499	2.67232	0.00753295	0.0580799	1.23597	ns	3.36906	0.932782	0.406871	2.29258	0.0218724	0.0821772	1.08525	ns	1.27666	-0.408921	0.524172	-0.780127	0.435316	0	0	ns
KDM7A	3.40151	0.692537	0.259126	2.67259	0.00752687	0.0580799	1.23597	ns	3.76014	-0.339725	0.266902	-1.27284	0.203074	0.378407	0.42204	ns	2.68671	-0.285325	0.304581	-0.936777	0.348874	0.596271	0.224557	ns
NRG1	3.71591	1.27181	0.475924	2.6723	0.0075334	0.0580799	1.23597	ns	3.60092	0.461028	0.358792	1.28495	0.198811	0.373948	0.427189	ns	3.83509	1.00431	0.444097	2.26146	0.0237307	0.144444	0.840301	ns
OR52B2	1.63069	2.13944	0.800507	2.6726	0.00752657	0.0580799	1.23597	ns	0.756505	0.47137	0.667915	0.705733	0.480354	0	0	ns	0.449136	0.339617	0.761051	0.446247	0.655419	0	0	ns
CCDC71	1.20463	1.15724	0.433176	2.67153	0.00755056	0.0581819	1.23521	ns	2.246	0.931763	0.352358	2.64436	0.00818449	0.0399517	1.39846	up	1.27114	0.852642	0.482037	1.76883	0.0769222	0	0	ns
HERC6	2.65456	0.861587	0.322582	2.67091	0.00756459	0.0582596	1.23463	ns	7.90534	1.77572	0.360378	4.92738	8.33e-07	2.37e-05	4.62503	up	3.05835	0.273492	0.391996	0.69769	0.485371	0.7054	0.151565	ns
PLGLB2	3.04764	1.32336	0.495571	2.67038	0.0075766	0.0583104	1.23425	ns	2.8651	0.714268	0.382974	1.86506	0.0621733	0.169929	0.769733	ns	3.71929	1.34184	0.570807	2.35077	0.0187344	0.129138	0.888946	ns
PEBP1	23.9112	-0.555393	0.207999	-2.67018	0.00758116	0.0583104	1.23425	ns	43.467	-0.584228	0.156293	-3.73803	0.000185471	0.00207712	2.68254	down	31.8898	-0.369101	0.241014	-1.53145	0.125659	0.355278	0.449431	ns
PIGN	2.55155	0.866543	0.324549	2.66999	0.00758529	0.0583104	1.23425	ns	2.72935	-0.133759	0.349135	-0.383115	0.701635	0.820486	0.085929	ns	2.44544	0.383122	0.366268	1.04602	0.295554	0.548815	0.260574	ns
FCGBP	3.43368	0.970606	0.363534	2.66992	0.00758699	0.0583104	1.23425	ns	8.74938	2.01251	0.354595	5.67552	1.38e-08	6.48e-07	6.18818	up	2.29646	0.0607147	0.368929	0.16457	0.869282	0.939689	0.0270158	ns
ABCA6	1.73415	1.51064	0.565886	2.66952	0.00759591	0.0583486	1.23397	ns	1.57066	0.792028	0.471993	1.67805	0.0933372	0.22678	0.644396	ns	1.01976	0.801765	0.700708	1.14422	0.252532	0	0	ns
ADAM15	7.91806	0.522065	0.195637	2.66854	0.00761823	0.0583971	1.23361	ns	18.1832	0.842794	0.20085	4.19613	2.72e-05	0.000428874	3.36767	up	9.14927	0.196122	0.208909	0.93879	0.347839	0.595317	0.225252	ns
SAP30L	3.69179	0.610649	0.228878	2.66801	0.00763017	0.0583971	1.23361	ns	5.20416	0.306321	0.398458	0.768767	0.442032	0.625239	0.203954	ns	3.56045	0.221823	0.384979	0.576195	0.564483	0.758799	0.119873	ns
ZBED9	1.5743	1.77409	0.664912	2.66816	0.0076268	0.0583971	1.23361	ns	1.29506	1.0436	0.549451	1.89934	0.0575195	0.161099	0.792908	ns	0.734764	0.721866	0.644021	1.12087	0.262342	0	0	ns
TAP1	8.12757	0.563094	0.211083	2.66765	0.00763848	0.0583971	1.23361	ns	20.5305	1.14229	0.195392	5.84616	5.03e-09	2.62e-07	6.58103	up	10.1514	0.519647	0.301114	1.72575	0.0843926	0.293322	0.532655	ns
CENPW	1.5601	1.45619	0.545728	2.66835	0.00762257	0.0583971	1.23361	ns	1.81866	0.759591	0.491565	1.54525	0.122286	0.271168	0.566761	ns	1.12841	0.458311	0.608726	0.752903	0.451508	0	0	ns
AGAP2	1.16867	1.49258	0.559262	2.66884	0.00761148	0.0583971	1.23361	ns	1.29197	0.860043	0.431525	1.99303	0.0462582	0.138651	0.858077	ns	1.10379	0.749688	0.559373	1.34023	0.180171	0	0	ns
CFAP97D2	1.20508	1.79683	0.67356	2.66767	0.00763796	0.0583971	1.23361	ns	1.36395	0.949804	0.6316	1.50381	0.132631	0.28628	0.54321	ns	0.918239	0.892388	0.690385	1.2926	0.196151	0	0	ns
NYNRIN	2.83681	0.777902	0.291555	2.66812	0.0076278	0.0583971	1.23361	ns	4.72099	0.999707	0.266744	3.74781	0.000178382	0.00201671	2.69536	up	3.14039	0.820852	0.315823	2.59909	0.00934703	0.0922177	1.03519	ns
LRRC59	3.92483	0.717468	0.268965	2.66752	0.00764141	0.0583971	1.23361	ns	5.60171	0.566056	0.274099	2.06515	0.0389087	0.123324	0.908953	ns	4.49864	0.659874	0.285097	2.31456	0.0206369	0.135257	0.86884	ns
FLNA	12.1668	0.701516	0.262986	2.6675	0.00764177	0.0583971	1.23361	ns	25.9355	0.907182	0.22703	3.99588	6.45e-05	0.000879749	3.05564	up	13.3254	0.395782	0.237326	1.66767	0.0953809	0.310017	0.508615	ns
FAAP20	6.90376	0.636674	0.238802	2.66612	0.00767327	0.0584261	1.23339	ns	11.5857	0.511884	0.208041	2.4605	0.0138744	0.0594413	1.22591	ns	7.75452	0.35326	0.240772	1.4672	0.142322	0.375967	0.424851	ns
TP53BP2	5.01086	0.603255	0.226252	2.6663	0.00766915	0.0584261	1.23339	ns	9.00728	0.669223	0.193562	3.4574	0.000545412	0.00500011	2.30102	up	5.69461	0.71439	0.233703	3.05683	0.0022369	0.0407852	1.3895	up
ABCA2	3.31445	0.689115	0.258381	2.66706	0.00765191	0.0584261	1.23339	ns	6.22652	0.565369	0.197711	2.85958	0.00424208	0.0246929	1.60743	up	4.33695	0.561009	0.26593	2.10961	0.0348921	0.178951	0.747266	ns
UPF3A	4.75711	0.72886	0.273374	2.66616	0.00767221	0.0584261	1.23339	ns	6.57907	0.309498	0.233607	1.32486	0.185217	0.356936	0.44741	ns	4.8957	0.554219	0.278456	1.99033	0.0465551	0.210841	0.676044	ns
ARMH4	8.8256	-1.02466	0.38431	-2.66623	0.00767065	0.0584261	1.23339	ns	19.5948	-0.522322	0.303448	-1.72129	0.0851987	0.212413	0.67282	ns	18.5831	0.282283	0.239126	1.18048	0.237809	0.490127	0.309691	ns
SCRN2	5.75792	-0.671365	0.251758	-2.6667	0.0076599	0.0584261	1.23339	ns	12.6021	-0.400378	0.158134	-2.53189	0.0113451	0.0509431	1.29292	ns	8.68008	-0.212851	0.200081	-1.06383	0.287408	0.541322	0.266544	ns
ARL16	3.24459	0.59582	0.223412	2.66691	0.00765517	0.0584261	1.23339	ns	5.20775	0.266347	0.24501	1.08708	0.277	0.465169	0.332389	ns	4.59507	0.604132	0.255497	2.36453	0.0180528	0.127195	0.895531	ns
DUSP2	3.06469	-1.02927	0.386086	-2.66591	0.00767811	0.0584328	1.23334	ns	5.46922	-0.86603	0.311218	-2.78271	0.0053907	0.0293209	1.53282	down	3.4583	-1.82122	0.395702	-4.6025	4.17e-06	0.000588252	3.23044	down
BTN2A2	3.50476	0.961444	0.360718	2.66536	0.0076906	0.0584977	1.23286	ns	4.06427	0.825897	0.264299	3.12486	0.00177891	0.012469	1.90417	up	3.3008	0.914679	0.316229	2.89245	0.00382247	0.0575646	1.23984	ns
FADS6	1.70205	1.81116	0.679606	2.66502	0.00769844	0.0585271	1.23264	ns	1.30599	0.626573	0.551781	1.13555	0.256146	0.441272	0.355294	ns	0.597438	0.173956	0.745794	0.23325	0.815568	0	0	ns
FANCG	2.15412	1.33523	0.501122	2.66448	0.00771064	0.0585898	1.23218	ns	2.18352	0.908288	0.353604	2.56866	0.0102092	0.0471986	1.32607	up	1.50884	0.77219	0.453989	1.7009	0.0889613	0	0	ns
MBTPS1	9.29682	-0.483682	0.181546	-2.66423	0.00771637	0.0586031	1.23208	ns	19.2609	-0.206343	0.124168	-1.6618	0.0965523	0.231941	0.634622	ns	12.6638	-0.306711	0.17588	-1.74386	0.0811832	0.287951	0.540681	ns
PRR3	1.75186	1.00734	0.378205	2.66346	0.00773408	0.0586772	1.23153	ns	2.52652	0.583345	0.334788	1.74243	0.0814334	0.205307	0.687596	ns	1.93118	0.699076	0.423233	1.65175	0.098585	0.314289	0.502671	ns
BHLHE23	1.14109	1.94819	0.73143	2.66353	0.00773252	0.0586772	1.23153	ns	1.4361	0.957719	0.631813	1.51583	0.129563	0.282192	0.549456	ns	0.718854	0.569378	0.989323	0.575523	0.564938	0	0	ns
TAF9	3.07175	1.5912	0.597565	2.66281	0.00774904	0.0587605	1.23091	ns	2.37143	1.01751	0.305088	3.33514	0.000852567	0.00705215	2.15168	up	1.98836	1.06378	0.411054	2.58792	0.00965573	0.0933187	1.03003	ns
CA12	25.2403	-0.619312	0.232609	-2.66246	0.00775719	0.0587922	1.23068	ns	43.7265	-0.745298	0.186738	-3.99114	6.58e-05	0.0008948	3.04827	down	32.355	-0.665727	0.172679	-3.85529	0.00011559	0.00651533	2.18606	down
RBBP8	2.02784	1.4007	0.52622	2.66182	0.00777186	0.0588731	1.23008	ns	1.51683	0.512275	0.398469	1.28561	0.198579	0.373565	0.427634	ns	1.24271	0.845223	0.478149	1.7677	0.0771112	0	0	ns
ATP13A4	2.55895	1.77836	0.668263	2.66116	0.00778716	0.0589304	1.22966	ns	1.87447	0.657405	0.503602	1.30541	0.191754	0.364753	0.438001	ns	1.30796	0.768222	0.557331	1.37839	0.168082	0	0	ns
B3GNT3	1.39091	2.07654	0.780318	2.66115	0.0077874	0.0589304	1.22966	ns	0.489853	0.695686	0.668354	1.04089	0.297924	0	0	ns	0.560342	0.777032	0.809984	0.959318	0.337399	0	0	ns
DDX19A	1.98677	0.881284	0.331256	2.66043	0.00780409	0.0590265	1.22895	ns	3.92925	0.789301	0.276286	2.85682	0.00427905	0.0248651	1.60441	up	2.13106	0.792369	0.320815	2.46986	0.0135166	0.109642	0.960022	ns
AKAP5	1.75677	1.43009	0.537626	2.66001	0.00781391	0.0590704	1.22863	ns	2.25168	0.774716	0.486848	1.59129	0.111545	0.255997	0.591765	ns	1.86448	0.747515	0.56123	1.33192	0.182886	0	0	ns
PPAT	1.48121	1.28259	0.482319	2.65921	0.00783231	0.0591706	1.22789	ns	1.88826	0.78745	0.388997	2.02431	0.0429383	0.131662	0.88054	ns	1.26969	1.03455	0.445874	2.32027	0.020326	0	0	ns
MMP14	8.55391	0.568338	0.213734	2.65909	0.00783517	0.0591706	1.22789	ns	21.7317	1.22038	0.186287	6.55107	5.71e-11	4.94e-09	8.30622	up	11.8242	0.548405	0.239847	2.28648	0.0222263	0.139741	0.854678	ns
CDKN2C	1.66196	0.881085	0.331427	2.65845	0.00784999	0.0592219	1.22752	ns	2.69428	0.578816	0.327693	1.76634	0.0773396	0.198443	0.702363	ns	1.38611	0.223573	0.405073	0.551934	0.580994	0	0	ns
PGS1	3.12858	0.794701	0.298931	2.65847	0.00784955	0.0592219	1.22752	ns	4.85021	0.446021	0.277353	1.60813	0.107806	0.250493	0.601205	ns	3.15863	0.449027	0.326596	1.37487	0.169171	0.410506	0.38668	ns
PCBP4	3.99865	0.589568	0.22189	2.65703	0.00788332	0.0593947	1.22625	ns	6.7818	0.372189	0.215176	1.72969	0.0836849	0.209531	0.678751	ns	4.5896	0.38775	0.231132	1.67761	0.0934227	0.307393	0.512306	ns
UBA6	3.33195	0.857911	0.322967	2.65634	0.00789931	0.0593947	1.22625	ns	5.62685	0.947936	0.24167	3.92244	8.77e-05	0.0011334	2.94562	up	4.29513	1.10686	0.297378	3.72206	0.000197604	0.00969734	2.01335	up
SEC24D	4.14876	0.940559	0.35409	2.65627	0.00790106	0.0593947	1.22625	ns	5.89325	0.804349	0.235175	3.42021	0.000625719	0.00555837	2.25505	up	3.51493	0.250818	0.288227	0.870209	0.384186	0.62604	0.203398	ns
SLC4A9	2.21955	-0.900742	0.339021	-2.65689	0.00788653	0.0593947	1.22625	ns	4.2351	-0.875713	0.393707	-2.22427	0.02613	0.0932777	1.03022	ns	3.00611	-0.915482	0.344421	-2.65803	0.00785989	0.0849178	1.071	ns
YAP1	8.89659	0.474013	0.178428	2.65661	0.00789308	0.0593947	1.22625	ns	17.0359	0.488538	0.168243	2.90377	0.00368699	0.0221121	1.65537	up	11.9417	0.624287	0.185826	3.35953	0.000780758	0.0221942	1.65376	up
PSME1	18.9231	0.406968	0.153203	2.65639	0.00789826	0.0593947	1.22625	ns	40.1985	0.716225	0.137328	5.21544	1.83e-07	6.14e-06	5.2119	up	24.5114	0.52812	0.161927	3.26146	0.00110838	0.0275515	1.55986	up
CNIH1	3.4856	0.699102	0.263141	2.65676	0.00788953	0.0593947	1.22625	ns	5.89668	0.68993	0.235339	2.93165	0.00337171	0.0205696	1.68677	up	3.5845	0.742161	0.278986	2.66021	0.00780929	0.0849178	1.071	ns
INTS6L	1.81476	1.12591	0.423901	2.65607	0.00790572	0.0593995	1.22622	ns	2.77964	0.897181	0.365798	2.45267	0.0141801	0.0604321	1.21873	ns	1.58224	0.547694	0.442441	1.23789	0.215756	0	0	ns
PIK3CD	2.32808	0.979426	0.368847	2.65537	0.00792207	0.0594921	1.22554	ns	4.91855	1.12689	0.256039	4.40126	1.08e-05	0.000196529	3.70657	up	2.24352	0.14376	0.416262	0.345359	0.729824	0.864639	0.0631651	ns
HDGFL1	1.07117	1.84357	0.694478	2.65461	0.00794002	0.0595965	1.22478	ns	0.622355	0.506646	0.60639	0.835512	0.403429	0	0	ns	0.90305	1.27558	0.745423	1.71121	0.087042	0	0	ns
TMEM86B	0.932165	1.48248	0.55859	2.65397	0.00795515	0.0596798	1.22417	ns	1.48981	0.91499	0.469393	1.9493	0.0512591	0.14877	0.827486	ns	0.629772	0.907341	0.546018	1.66174	0.0965644	0	0	ns
TAGAP	0.99523	1.48571	0.560092	2.65262	0.00798688	0.0598014	1.22329	ns	2.22271	1.83404	0.365148	5.02273	5.09e-07	1.51e-05	4.82196	up	0.881791	0.891467	0.555036	1.60614	0.108243	0	0	ns
C8orf34	2.41369	1.72394	0.649906	2.6526	0.00798756	0.0598014	1.22329	ns	1.26973	0.451667	0.48656	0.928287	0.353259	0.542144	0.265885	ns	0.983357	0.628188	0.596743	1.0527	0.292481	0	0	ns
TNFAIP8L3	0.940959	1.71472	0.646348	2.65294	0.00797942	0.0598014	1.22329	ns	1.19626	1.07769	0.513412	2.09908	0.0358099	0	0	ns	0.761352	0.701298	0.693176	1.01172	0.311673	0	0	ns
GGA2	4.99323	-0.60472	0.227959	-2.65276	0.00798377	0.0598014	1.22329	ns	10.9145	-0.00560345	0.190984	-0.0293398	0.976594	0.986734	0.00579988	ns	6.87714	-0.307961	0.210381	-1.46382	0.143242	0.377091	0.423553	ns
ADAMTS1	12.5309	0.690545	0.260365	2.65221	0.00799659	0.0598387	1.22302	ns	33.3357	1.26887	0.231481	5.48154	4.22e-08	1.69e-06	5.77113	up	16.412	0.773629	0.228317	3.3884	0.000703016	0.0207621	1.68273	up
ARHGAP22	1.14992	1.36824	0.515949	2.65189	0.00800423	0.0598581	1.22288	ns	1.79197	1.18175	0.442767	2.66902	0.00760738	0.0377369	1.42323	up	0.969876	0.237869	0.60586	0.392614	0.694604	0	0	ns
DCLK1	1.89981	1.55449	0.58621	2.65176	0.0080073	0.0598581	1.22288	ns	1.24146	0.25069	0.487459	0.51428	0.607057	0.757021	0.120892	ns	1.12462	0.967729	0.522749	1.85123	0.0641364	0	0	ns
RIN3	3.90529	0.828412	0.312468	2.65119	0.00802093	0.0599297	1.22236	ns	6.00795	0.897357	0.234852	3.82095	0.000132938	0.001585	2.79997	up	3.90516	0.796678	0.264948	3.00692	0.00263907	0.0453643	1.34329	up
PSTPIP2	1.52107	1.17377	0.44284	2.65055	0.00803614	0.0600129	1.22176	ns	2.04921	1.01719	0.390985	2.60161	0.00927871	0.0438403	1.35813	up	0.998453	0.402311	0.53839	0.747247	0.454915	0	0	ns
ABCA4	2.13795	1.49594	0.56477	2.64876	0.00807868	0.0601178	1.221	ns	1.7231	0.26129	0.50119	0.521338	0.602131	0.752972	0.123221	ns	1.89858	0.707192	0.62166	1.13759	0.255294	0.508013	0.294126	ns
MPC2	4.07548	-0.754041	0.284608	-2.6494	0.00806345	0.0601178	1.221	ns	8.24586	-0.386802	0.182205	-2.1229	0.0337625	0.11186	0.951325	ns	5.49928	-0.499146	0.240105	-2.07886	0.0376299	0.186149	0.730139	ns
UGT1A9	6.6862	-1.37111	0.517592	-2.64902	0.00807265	0.0601178	1.221	ns	12.6622	-1.00954	0.297338	-3.39526	0.000685638	0.00598012	2.22329	down	11.3102	-0.344369	0.447261	-0.769951	0.441329	0.670377	0.173681	ns
PLSCR1	5.72295	0.663949	0.25066	2.6488	0.00807782	0.0601178	1.221	ns	15.266	1.37092	0.248008	5.52772	3.24e-08	1.34e-06	5.8718	up	6.53305	0.448686	0.255068	1.75909	0.0785628	0.282769	0.548568	ns
CYFIP2	5.88042	-0.660981	0.249498	-2.64925	0.00806709	0.0601178	1.221	ns	9.56065	-0.812792	0.242239	-3.35533	0.000792706	0.00665517	2.17684	down	8.93884	-0.109433	0.2398	-0.45635	0.648138	0.814537	0.0890892	ns
HEY2	1.16952	1.39369	0.526002	2.6496	0.0080588	0.0601178	1.221	ns	1.47092	0.929637	0.430143	2.16123	0.030678	0.10447	0.98101	ns	1.06844	0.568125	0.543653	1.04501	0.296017	0	0	ns
OLIG1	1.39739	1.57278	0.593677	2.64922	0.00806789	0.0601178	1.221	ns	1.19886	0.0678759	0.528523	0.128425	0.897812	0	0	ns	0.725092	0.00603175	0.733462	0.00822367	0.993439	0	0	ns
ADAMTSL2	4.01369	0.765444	0.28904	2.64823	0.00809147	0.0601826	1.22053	ns	7.17203	0.867673	0.269947	3.21423	0.00130796	0.00984301	2.00687	up	4.01018	0.636088	0.268125	2.37235	0.0176751	0.12552	0.901287	ns
LCAT	1.63694	0.890653	0.33642	2.64744	0.00811034	0.0602926	1.21974	ns	2.75719	0.38836	0.34339	1.13096	0.258073	0.443601	0.353007	ns	1.68922	0.693809	0.364194	1.90506	0.0567727	0	0	ns
SERPINE2	3.05943	0.992234	0.374829	2.64716	0.00811701	0.0603118	1.2196	ns	4.20063	0.734431	0.326479	2.24955	0.0244773	0.0889112	1.05104	ns	3.36279	0.942476	0.367345	2.56564	0.0102985	0.0953841	1.02052	ns
ZC3HAV1	4.92516	0.576693	0.217911	2.64646	0.00813396	0.0604073	1.21891	ns	10.0427	0.832512	0.190533	4.36937	1.25e-05	0.000222697	3.65229	up	5.65861	0.42336	0.207539	2.0399	0.0413601	0.196944	0.705657	ns
PDE6B	2.95281	0.861194	0.325532	2.6455	0.00815698	0.0604873	1.21834	ns	4.10164	0.374014	0.303716	1.23146	0.218151	0.397424	0.400746	ns	3.15019	0.329452	0.354308	0.929846	0.352451	0.5991	0.222501	ns
GALNT11	6.91256	-0.635461	0.240226	-2.64526	0.00816275	0.0604873	1.21834	ns	14.7643	0.0507941	0.299516	0.169587	0.865335	0.924923	0.0338942	ns	10.0971	0.0577479	0.25533	0.22617	0.821069	0.9173	0.0374884	ns
COMMD5	4.45686	0.489644	0.185109	2.64516	0.00816521	0.0604873	1.21834	ns	7.86317	0.398425	0.169278	2.35367	0.0185892	0.0729158	1.13718	ns	6.03707	0.634207	0.197533	3.21064	0.00132439	0.030101	1.52142	up
PIP4K2A	3.15844	0.769757	0.290976	2.64543	0.00815878	0.0604873	1.21834	ns	4.64702	0.609316	0.259653	2.34665	0.0189429	0.0739797	1.13089	ns	3.63203	0.771951	0.284072	2.71745	0.00657868	0.0772526	1.11209	ns
TMEM126B	1.72301	1.0568	0.399516	2.6452	0.00816424	0.0604873	1.21834	ns	2.21842	0.22538	0.367696	0.612953	0.539908	0.705993	0.1512	ns	1.68299	0.274779	0.475383	0.578017	0.563253	0	0	ns
FASTKD2	4.09615	0.526462	0.199042	2.64498	0.00816958	0.0604893	1.21832	ns	6.92681	0.232326	0.17678	1.31421	0.188776	0.361168	0.442291	ns	5.25093	0.441714	0.211223	2.09122	0.0365082	0.18327	0.736909	ns
MAFA	0.983377	1.6958	0.641511	2.64345	0.00820659	0.0607329	1.21658	ns	0.6898	0.0730872	0.669607	0.109149	0.913084	0	0	ns	0.685536	1.18874	0.700692	1.69653	0.0897862	0	0	ns
SLC39A12	1.20157	1.89772	0.718011	2.64302	0.00821698	0.0607793	1.21624	ns	1.00973	0.778694	0.651589	1.19507	0.23206	0	0	ns	0.582196	0.988648	0.794275	1.24472	0.213236	0	0	ns
CMYA5	3.32796	-0.7255	0.274582	-2.6422	0.00823697	0.0608967	1.21541	ns	5.35353	-0.396427	0.211197	-1.87705	0.0605117	0.166891	0.777567	ns	4.61926	0.0724196	0.211559	0.342314	0.732115	0.866001	0.0624818	ns
TCP10L	1.16793	1.38731	0.525119	2.6419	0.00824435	0.0609207	1.21524	ns	1.60013	0.893296	0.511818	1.74534	0.080926	0.204473	0.689364	ns	0.867177	0.661631	0.571459	1.15779	0.246948	0	0	ns
EXPH5	2.50312	-0.925579	0.350425	-2.6413	0.00825882	0.0609666	1.21491	ns	5.75512	-0.412751	0.2929	-1.40918	0.158781	0.322392	0.491616	ns	5.51114	0.304241	0.275914	1.10267	0.270172	0.521931	0.282387	ns
POU2AF1	1.07789	1.87782	0.710916	2.64141	0.00825608	0.0609666	1.21491	ns	3.28764	2.75952	0.468603	5.88881	3.89e-09	2.1e-07	6.67729	up	0.701221	0.522573	0.735552	0.710449	0.477426	0	0	ns
DIO1	4.75993	-1.10505	0.418518	-2.6404	0.00828087	0.0609817	1.2148	ns	9.04035	-0.792872	0.246539	-3.21601	0.00129984	0.00981667	2.00804	down	7.60142	-0.272128	0.428197	-0.635521	0.525089	0.731564	0.135748	ns
ZNF718	1.18712	1.76074	0.666781	2.64066	0.00827438	0.0609817	1.2148	ns	1.23413	1.35003	0.528524	2.55435	0.0106387	0.048577	1.31357	up	0.910855	1.74312	0.674441	2.58455	0.00975071	0	0	ns
GIMAP2	2.60004	1.32668	0.502444	2.64045	0.0082796	0.0609817	1.2148	ns	3.98982	1.49528	0.396644	3.76982	0.000163368	0.00187342	2.72736	up	2.05451	0.964609	0.459811	2.09784	0.0359196	0.182072	0.739758	ns
AZIN1	4.77899	0.525372	0.198977	2.64037	0.00828152	0.0609817	1.2148	ns	7.6271	0.266814	0.25382	1.05119	0.293169	0.481487	0.317415	ns	4.61926	-0.169115	0.249634	-0.677453	0.498119	0.714135	0.14622	ns
RASGRP2	5.61707	0.599744	0.227135	2.64048	0.00827898	0.0609817	1.2148	ns	11.1803	0.513543	0.269283	1.90708	0.0565107	0.159138	0.798226	ns	7.12831	0.296547	0.265661	1.11626	0.264311	0.516676	0.286782	ns
MPV17	9.11928	0.561386	0.212668	2.63973	0.0082973	0.0610675	1.21419	ns	17.1342	0.527354	0.155893	3.3828	0.000717516	0.00616624	2.20998	up	10.7999	0.365337	0.19648	1.85942	0.0629683	0.249747	0.602501	ns
CHSY3	1.72093	1.86127	0.705212	2.63931	0.00830757	0.0611126	1.21387	ns	1.6228	0.995647	0.565989	1.75913	0.078556	0.200723	0.697403	ns	1.19721	1.03364	0.729849	1.41623	0.156708	0	0	ns
ANPEP	19.5131	-0.718238	0.272164	-2.63899	0.00831539	0.0611396	1.21368	ns	41.5955	-0.20877	0.206143	-1.01274	0.311183	0.500167	0.300885	ns	28.845	-0.213446	0.303773	-0.702648	0.482275	0.702994	0.153048	ns
SATB1	4.75016	0.693128	0.262742	2.63805	0.00833833	0.0611838	1.21336	ns	7.56937	0.708706	0.237235	2.98736	0.00281396	0.0179907	1.74495	up	6.19572	0.968728	0.296048	3.27219	0.00106716	0.026991	1.56878	up
HTR1A	1.62901	1.61016	0.610337	2.63815	0.00833589	0.0611838	1.21336	ns	1.37216	0.185205	0.542582	0.341341	0.732847	0.842083	0.0746451	ns	0.764235	-0.299093	0.648143	-0.461461	0.644468	0	0	ns
SPDYE1	0.874084	1.63884	0.621266	2.6379	0.00834211	0.0611838	1.21336	ns	1.00636	0.262807	0.653996	0.401848	0.687796	0	0	ns	0.701979	0.508929	0.70896	0.717854	0.472848	0	0	ns
NFYB	3.67793	0.866267	0.328334	2.63837	0.00833047	0.0611838	1.21336	ns	4.36379	0.213981	0.25351	0.844075	0.398628	0.584585	0.233153	ns	3.67343	0.472204	0.329613	1.4326	0.151972	0.38965	0.409325	ns
HCFC1R1	8.77841	0.46025	0.174463	2.6381	0.0083372	0.0611838	1.21336	ns	17.69	0.553269	0.151901	3.6423	0.000270213	0.00281465	2.55058	up	11.2589	0.471225	0.191013	2.46697	0.013626	0.109853	0.95919	ns
BMP4	2.11064	0.997211	0.378059	2.63771	0.00834673	0.0611873	1.21334	ns	3.20949	0.658143	0.36726	1.79203	0.0731274	0.190747	0.719542	ns	2.06912	0.338779	0.4303	0.787309	0.431101	0.662365	0.178903	ns
CEP44	1.95961	0.830942	0.31509	2.63715	0.00836048	0.0612351	1.213	ns	3.87947	0.663521	0.334112	1.98592	0.0470418	0.140405	0.852616	ns	3.10217	1.03238	0.364099	2.83545	0.00457614	0.0635792	1.19669	ns
NFATC1	2.83281	0.617207	0.234047	2.63711	0.00836155	0.0612351	1.213	ns	5.02344	0.520977	0.25641	2.03181	0.0421726	0.130055	0.885874	ns	3.69115	0.790572	0.332736	2.37597	0.0175029	0.12483	0.903682	ns
PURB	9.78662	0.442192	0.167694	2.6369	0.00836668	0.0612423	1.21295	ns	15.9114	0.416005	0.125038	3.32703	0.000877781	0.00722519	2.14115	up	10.5974	0.210224	0.172714	1.21719	0.223534	0.475516	0.322835	ns
KIAA1143	3.64177	0.777492	0.294893	2.63652	0.00837609	0.0612808	1.21268	ns	3.64534	0.0831897	0.284534	0.292372	0.770002	0.867736	0.0616125	ns	2.75018	0.342505	0.309451	1.10681	0.268374	0.520435	0.283634	ns
SNRNP35	3.54184	0.626768	0.237762	2.63611	0.00838621	0.0613244	1.21237	ns	6.31764	0.445039	0.1979	2.24881	0.0245248	0.0890355	1.05044	ns	4.2538	0.540516	0.239163	2.26004	0.023819	0.144585	0.839877	ns
MINAR2	1.77228	1.78406	0.676961	2.6354	0.00840394	0.0613932	1.21188	ns	1.40952	0.418445	0.554248	0.754978	0.450262	0.632397	0.19901	ns	1.20291	0.686375	0.670868	1.02312	0.306253	0	0	ns
CDCA7L	1.5138	1.27445	0.483575	2.63547	0.00840202	0.0613932	1.21188	ns	2.51659	1.31789	0.394323	3.34216	0.000831293	0.00694016	2.15863	up	1.16013	0.560099	0.510343	1.0975	0.272425	0	0	ns
FZD4	8.12666	-0.547074	0.207605	-2.63517	0.00840946	0.0614032	1.21181	ns	14.9037	-0.610262	0.167747	-3.63798	0.000274783	0.00284902	2.5453	down	10.4401	-0.471967	0.18899	-2.49732	0.0125136	0.105818	0.97544	ns
AICDA	1.37493	1.7838	0.677062	2.63462	0.0084232	0.0614732	1.21131	ns	0.746252	0.3277	0.687291	0.4768	0.633505	0	0	ns	0.457131	0.641023	0.711079	0.901479	0.367334	0	0	ns
OSBPL7	1.69746	1.01432	0.385082	2.63404	0.00843768	0.0615483	1.21078	ns	3.02952	0.934125	0.340723	2.7416	0.00611409	0.0320918	1.49361	up	2.64732	0.594516	0.44458	1.33725	0.18114	0.425765	0.37083	ns
ZBTB47	3.04201	0.64476	0.244844	2.63335	0.00845473	0.061574	1.2106	ns	6.98166	0.86347	0.230196	3.75102	0.000176118	0.00199848	2.6993	up	3.44977	0.474898	0.243764	1.94819	0.0513924	0.222071	0.653507	ns
RAB32	2.63488	0.805487	0.305894	2.63322	0.00845788	0.061574	1.2106	ns	4.2395	0.708864	0.254357	2.78688	0.00532174	0.029037	1.53705	up	2.62604	0.408863	0.324732	1.25908	0.208003	0.458694	0.338477	ns
SLC26A3	1.2008	1.84365	0.70014	2.63326	0.00845703	0.061574	1.2106	ns	0.638873	0.373742	0.60674	0.615983	0.537905	0	0	ns	0.790338	0.725327	0.774879	0.936051	0.349247	0	0	ns
UBAP1	2.96241	0.757387	0.287589	2.63357	0.00844914	0.061574	1.2106	ns	4.69245	0.645636	0.258782	2.4949	0.0125993	0.0551145	1.25873	ns	3.37181	0.730609	0.300762	2.4292	0.0151324	0.11589	0.935956	ns
PLA2G2D	0.907883	2.00313	0.760934	2.63247	0.00847675	0.0615783	1.21057	ns	0.633778	0.769186	0.543027	1.41648	0.156635	0	0	ns	0.631097	0.913147	0.688945	1.32543	0.185029	0	0	ns
POU3F2	1.20841	1.79661	0.682509	2.63236	0.00847932	0.0615783	1.21057	ns	1.19519	0.224791	0.662935	0.339084	0.734546	0	0	ns	1.18765	0.63405	0.714751	0.887092	0.375029	0	0	ns
GLRX3	4.56042	0.628714	0.238801	2.6328	0.00846852	0.0615783	1.21057	ns	6.48997	0.505923	0.269154	1.87968	0.0601523	0.166146	0.779511	ns	4.47675	0.532358	0.259671	2.05012	0.0403526	0.193692	0.712888	ns
DNAH10	1.41551	2.10947	0.801199	2.63289	0.00846616	0.0615783	1.21057	ns	0.918881	0.909529	0.677798	1.34189	0.179632	0	0	ns	0.394498	0.61092	0.865061	0.706216	0.480054	0	0	ns
TMEM121B	1.07405	1.76856	0.671773	2.63267	0.0084717	0.0615783	1.21057	ns	0.63965	0.608085	0.573961	1.05945	0.289393	0	0	ns	0.428766	0.671224	0.75372	0.890548	0.373172	0	0	ns
GFRA1	3.81614	0.969069	0.368198	2.63192	0.00849034	0.0616268	1.21023	ns	4.53991	0.232964	0.354729	0.65674	0.511348	0.682051	0.166183	ns	2.46698	-0.281615	0.378735	-0.743569	0.457137	0.683938	0.164983	ns
RNASE3	1.11002	1.71836	0.652932	2.63176	0.00849435	0.0616268	1.21023	ns	0.883957	0.391778	0.630933	0.62095	0.534633	0	0	ns	0.90947	0.955444	0.834365	1.14511	0.252162	0	0	ns
ASCL1	1.56844	1.69507	0.644276	2.63096	0.00851432	0.0617413	1.20942	ns	1.46807	0.572124	0.609675	0.938408	0.348035	0.537	0.270026	ns	0.898908	0.359563	0.653121	0.550531	0.581955	0	0	ns
IQCB1	2.569	0.906108	0.344642	2.62913	0.00856049	0.0620457	1.20729	ns	2.39928	-0.033138	0.334427	-0.099089	0.921068	0.955502	0.0197684	ns	1.63402	-0.00363935	0.39209	-0.00928192	0.992594	0	0	ns
CDH23	1.21054	1.42903	0.543669	2.6285	0.00857631	0.0621298	1.2067	ns	1.18861	0.3742	0.487509	0.767576	0.442739	0	0	ns	1.16262	0.894234	0.671876	1.33095	0.183205	0	0	ns
CD1E	1.04136	1.80543	0.68697	2.6281	0.00858631	0.0621718	1.20641	ns	0.737763	-0.0319208	0.666345	-0.0479043	0.961793	0	0	ns	0.904233	0.136856	0.785044	0.174329	0.861607	0	0	ns
MTCP1	2.04074	1.69032	0.643227	2.62788	0.00859197	0.0621823	1.20633	ns	1.52213	0.828424	0.481794	1.71946	0.0855311	0.212886	0.671852	ns	0.787252	0.454516	0.585152	0.776748	0.437307	0	0	ns
MAPKAPK2	8.29124	0.519165	0.197577	2.62766	0.00859743	0.0621913	1.20627	ns	17.0129	0.690953	0.166575	4.148	3.35e-05	0.000512348	3.29043	up	11.4942	0.649023	0.186294	3.48386	0.000494232	0.0169884	1.76985	up
WNT11	0.935746	1.2882	0.490378	2.62696	0.00861515	0.062289	1.20559	ns	1.3928	0.300143	0.53417	0.561886	0.574193	0.732256	0.135337	ns	0.702505	0.312875	0.576579	0.542641	0.587377	0	0	ns
KIF26B	1.67134	1.25581	0.478192	2.62616	0.00863542	0.062405	1.20478	ns	1.37495	0.373179	0.429054	0.869771	0.384425	0.571021	0.243348	ns	1.08165	0.794384	0.587557	1.35201	0.176371	0	0	ns
DEF6	2.20253	1.3501	0.514161	2.62584	0.00864366	0.0624339	1.20458	ns	3.4023	1.57535	0.352201	4.47288	7.72e-06	0.00015229	3.81733	up	1.7985	0.828776	0.486183	1.70466	0.0882585	0	0	ns
RGS2	2.37211	-0.98176	0.374083	-2.62445	0.008679	0.0626585	1.20302	ns	5.85673	-0.294895	0.30203	-0.976375	0.328879	0.517425	0.286153	ns	3.35369	-0.826878	0.385742	-2.14361	0.0320644	0.171986	0.764506	ns
FOXQ1	2.0871	1.01595	0.38716	2.62411	0.00868748	0.0626891	1.20281	ns	2.44543	0.358857	0.35283	1.01708	0.309114	0.497674	0.303055	ns	1.62961	0.258562	0.394549	0.655334	0.512253	0	0	ns
SMCO4	2.00172	0.822564	0.313655	2.62251	0.00872838	0.0629535	1.20098	ns	3.64904	0.643805	0.256608	2.5089	0.0121106	0.0534903	1.27173	ns	1.71043	-0.099655	0.330215	-0.301788	0.762814	0	0	ns
NPPA	1.19278	1.8466	0.704444	2.62136	0.00875797	0.0631361	1.19972	ns	0.889422	0.444114	0.600267	0.73986	0.459385	0	0	ns	0.565645	-0.064409	0.753468	-0.0854834	0.931877	0	0	ns
TRABD	6.84429	0.509569	0.194431	2.62082	0.00877184	0.0632052	1.19925	ns	12.3618	0.532789	0.180409	2.95323	0.00314465	0.0195116	1.70971	up	6.9558	0.0583188	0.216855	0.26893	0.787984	0.899615	0.0459435	ns
GZF1	3.01139	0.667608	0.254809	2.62003	0.00879222	0.0633211	1.19845	ns	5.05851	0.465808	0.243465	1.91324	0.0557171	0.157793	0.801913	ns	3.72358	0.575569	0.282328	2.03865	0.0414847	0.197195	0.705104	ns
ATRIP	2.13968	0.946673	0.361408	2.6194	0.00880843	0.0633512	1.19824	ns	2.2975	0.316513	0.362489	0.873166	0.382572	0.569164	0.244762	ns	1.55596	0.246691	0.394818	0.624823	0.532087	0	0	ns
ECHDC3	3.25035	-0.741231	0.282981	-2.61937	0.00880927	0.0633512	1.19824	ns	5.61344	-0.85924	0.214549	-4.00487	6.21e-05	0.000851262	3.06994	down	4.56991	-0.404001	0.271433	-1.4884	0.136646	0.369946	0.431862	ns
EFNB3	1.39124	1.36657	0.521704	2.61943	0.00880774	0.0633512	1.19824	ns	0.983299	0.31152	0.449806	0.692566	0.488582	0	0	ns	0.710283	0.392464	0.688758	0.569815	0.568803	0	0	ns
DHX38	4.59794	0.680677	0.259964	2.61835	0.0088355	0.0635089	1.19717	ns	9.07094	0.904322	0.192492	4.69798	2.63e-06	6.19e-05	4.20852	up	5.12889	0.734577	0.247158	2.97209	0.00295777	0.0486258	1.31313	up
CAMK4	1.03268	1.55129	0.592565	2.61793	0.00884659	0.0635577	1.19683	ns	1.35792	0.655589	0.487668	1.34433	0.17884	0.34907	0.457088	ns	0.957176	0.999212	0.792694	1.26053	0.207479	0	0	ns
POGLUT2	2.86847	0.851946	0.32547	2.61759	0.00885531	0.0635894	1.19662	ns	3.55645	0.350126	0.32489	1.07767	0.28118	0.469552	0.328316	ns	2.21308	0.0106095	0.379566	0.0279516	0.977701	0.990736	0.00404222	ns
ADGRL3	1.35019	1.63068	0.623013	2.61741	0.00885996	0.0635919	1.1966	ns	0.782795	0.0182538	0.6212	0.0293847	0.976558	0	0	ns	0.600083	0.101219	0.688247	0.147067	0.883079	0	0	ns
NMI	2.70589	0.667581	0.255186	2.61606	0.00889522	0.0638023	1.19516	ns	5.15889	0.840245	0.301504	2.78685	0.00532235	0.029037	1.53705	up	3.0906	0.50917	0.2717	1.87401	0.0609287	0.244985	0.61086	ns
FHOD3	3.72372	0.843262	0.322354	2.61595	0.00889792	0.0638023	1.19516	ns	4.02001	0.206016	0.268178	0.768204	0.442366	0.625419	0.203829	ns	3.08665	0.344104	0.32635	1.0544	0.291699	0.544874	0.263704	ns
ZNF436	3.12163	0.696206	0.266189	2.61546	0.00891073	0.0638468	1.19486	ns	5.92754	0.820183	0.254203	3.22648	0.00125321	0.00949645	2.02244	up	4.49673	1.07697	0.331565	3.24814	0.00116164	0.0280843	1.55154	up
CXCL12	17.7757	0.936674	0.35814	2.61538	0.00891278	0.0638468	1.19486	ns	38.1641	1.11344	0.281084	3.96123	7.46e-05	0.000995541	3.00194	up	22.6039	0.917255	0.393846	2.32897	0.0198609	0.133513	0.874478	ns
NBPF11	1.20877	1.44294	0.55178	2.61506	0.00892129	0.0638768	1.19466	ns	1.91812	0.816452	0.473079	1.72583	0.0843787	0.210915	0.675892	ns	1.02943	0.34932	0.706425	0.49449	0.62096	0	0	ns
HCN3	1.78586	1.28629	0.491991	2.61446	0.00893695	0.0639314	1.19429	ns	1.78089	0.234522	0.464193	0.505226	0.6134	0.761755	0.118185	ns	1.02367	-0.0610136	0.593085	-0.102875	0.918062	0	0	ns
CENPL	1.3493	1.56693	0.599453	2.61394	0.00895057	0.0639314	1.19429	ns	1.55485	1.11979	0.500549	2.23713	0.0252781	0.0911069	1.04045	ns	0.631363	0.610508	0.590221	1.03437	0.300962	0	0	ns
RASGEF1B	3.08902	0.862192	0.329836	2.61401	0.00894875	0.0639314	1.19429	ns	5.1679	0.96496	0.262855	3.67108	0.00024153	0.0025716	2.5898	up	3.63734	0.807884	0.330328	2.4457	0.0144569	0.113267	0.945897	ns
UBN2	1.98302	1.11969	0.428337	2.61403	0.00894804	0.0639314	1.19429	ns	2.46308	0.862769	0.413316	2.08743	0.0368493	0.118954	0.924622	ns	2.2583	1.2875	0.365209	3.52537	0.000422892	0.0161033	1.79308	up
PLAG1	1.73548	1.26184	0.482723	2.61401	0.00894872	0.0639314	1.19429	ns	1.52159	-0.0764229	0.445052	-0.171717	0.86366	0.923791	0.0344263	ns	1.15203	0.408232	0.532297	0.766926	0.443126	0	0	ns
C2orf66	1.70651	1.93973	0.742465	2.61256	0.00898674	0.0641587	1.19274	ns	0.787584	0.776784	0.536006	1.44921	0.14728	0	0	ns	0.591501	0.99618	0.748298	1.33126	0.183103	0	0	ns
PC	2.69498	-0.851687	0.32607	-2.61198	0.00900199	0.0642365	1.19222	ns	6.12689	-0.297529	0.199852	-1.48875	0.136554	0.291568	0.535261	ns	5.04332	0.118526	0.274086	0.43244	0.665422	0.825625	0.083217	ns
BRWD3	2.32819	0.954419	0.365446	2.61166	0.00901043	0.0642657	1.19202	ns	2.70925	0.415965	0.267653	1.55412	0.120155	0.268301	0.571378	ns	2.50109	0.64946	0.387182	1.6774	0.093464	0.307393	0.512306	ns
YTHDC2	5.57661	0.546246	0.209184	2.61132	0.00901928	0.0642977	1.1918	ns	9.64365	0.48535	0.198662	2.4431	0.0145617	0.0614586	1.21142	ns	5.79492	0.368982	0.219796	1.67875	0.0932013	0.307393	0.512306	ns
SERPINA1	12.1248	-0.691849	0.264972	-2.61103	0.00902706	0.0643222	1.19164	ns	24.7987	-0.286985	0.239234	-1.1996	0.230294	0.411484	0.385647	ns	17.8958	-0.316308	0.283588	-1.11538	0.264689	0.517083	0.28644	ns
ZNF423	3.2036	1.13068	0.433072	2.61084	0.00903189	0.0643255	1.19162	ns	3.95783	0.961284	0.292151	3.29037	0.00100056	0.00797718	2.09815	up	2.75094	0.933569	0.356518	2.61857	0.0088299	0.0894714	1.04832	ns
PCDH20	1.29708	1.78588	0.684086	2.6106	0.00903823	0.0643396	1.19152	ns	1.11991	0.874068	0.568046	1.53873	0.123871	0	0	ns	0.892686	1.13674	0.679198	1.67365	0.0941991	0	0	ns
TCF3	5.71408	0.643207	0.246404	2.61038	0.00904426	0.0643516	1.19144	ns	10.0089	0.698336	0.181074	3.85662	0.000114963	0.00141813	2.84828	up	5.51594	0.33369	0.232717	1.43389	0.151605	0.389107	0.409931	ns
MEIKIN	0.864883	1.938	0.742641	2.6096	0.00906474	0.0644041	1.19109	ns	1.01968	1.10918	0.610808	1.81592	0.0693827	0	0	ns	0.378436	0.750551	0.849594	0.883423	0.377008	0	0	ns
SLC26A4	1.842	-1.52779	0.585388	-2.60987	0.00905776	0.0644041	1.19109	ns	2.62248	-1.95265	0.477251	-4.09144	4.29e-05	0.000621703	3.20642	down	2.23017	-1.82203	0.674803	-2.70009	0.00693206	0.0795172	1.09954	ns
NFE2L1	19.9251	-0.467252	0.179046	-2.60967	0.00906296	0.0644041	1.19109	ns	44.9822	0.0231487	0.129424	0.17886	0.858048	0.920495	0.0359786	ns	30.7457	0.0501661	0.164819	0.304371	0.760846	0.882281	0.0543929	ns
TARBP1	3.61235	0.695662	0.266642	2.60897	0.00908148	0.0644921	1.19049	ns	5.38852	0.345391	0.27357	1.26253	0.206756	0.382975	0.41683	ns	3.26625	0.24972	0.26202	0.953056	0.340562	0.589041	0.229855	ns
SYNGR2	11.4412	0.44981	0.172451	2.60833	0.00909856	0.0645513	1.1901	ns	24.173	0.611047	0.147771	4.13509	3.55e-05	0.000532928	3.27333	up	15.618	0.494393	0.156674	3.15555	0.00160194	0.0331965	1.47891	up
TNMD	1.50226	1.92389	0.737565	2.60843	0.00909586	0.0645513	1.1901	ns	1.0189	0.805772	0.685922	1.17473	0.240103	0	0	ns	0.665863	0.765381	0.769807	0.994251	0.320101	0	0	ns
NFIL3	4.71262	-0.700126	0.26845	-2.60803	0.00910648	0.0645764	1.18993	ns	8.25321	-0.408121	0.227523	-1.79376	0.0728518	0.190266	0.720639	ns	5.1991	-0.925299	0.265981	-3.47881	0.000503637	0.0170788	1.76754	down
SFPQ	4.14112	0.563473	0.216148	2.60689	0.00913691	0.0646502	1.18943	ns	8.43928	0.733944	0.225022	3.26166	0.00110762	0.00862637	2.06417	up	4.79985	0.566332	0.250475	2.26103	0.0237574	0.144444	0.840301	ns
RBM6	9.19441	0.459179	0.176156	2.60666	0.0091431	0.0646502	1.18943	ns	17.1111	0.494512	0.169203	2.92259	0.00347134	0.0210533	1.67668	up	8.88793	-0.0898223	0.214789	-0.418189	0.675809	0.831505	0.0801349	ns
FAT3	1.97526	1.69973	0.652005	2.60693	0.00913586	0.0646502	1.18943	ns	1.28125	0.438842	0.55025	0.797532	0.425142	0.60926	0.215197	ns	0.877718	0.293131	0.691373	0.423984	0.671577	0	0	ns
SNN	2.9492	0.800146	0.306919	2.60702	0.00913335	0.0646502	1.18943	ns	5.96627	0.990066	0.278638	3.55323	0.000380537	0.00373815	2.42734	up	3.2807	0.763643	0.347536	2.1973	0.0279988	0.158604	0.799686	ns
TOM1L1	6.76266	-0.483515	0.185493	-2.60665	0.00914317	0.0646502	1.18943	ns	11.7907	-0.588134	0.14871	-3.9549	7.66e-05	0.0010172	2.99259	down	10.8683	-0.066786	0.18233	-0.366293	0.714147	0.855818	0.0676188	ns
ICAM3	1.10446	1.06109	0.406956	2.60739	0.00912344	0.0646502	1.18943	ns	2.28857	1.01012	0.334948	3.01574	0.00256354	0.0166426	1.77878	up	1.14673	0.412532	0.420011	0.982194	0.326004	0	0	ns
KMT5A	5.26987	0.731667	0.280734	2.60627	0.00915348	0.0646922	1.18915	ns	6.38931	0.13728	0.267683	0.512847	0.608058	0.757568	0.120578	ns	4.92218	0.198529	0.306803	0.647088	0.517575	0.72634	0.13886	ns
SERAC1	1.70835	1.25682	0.482375	2.60549	0.00917433	0.0648085	1.18837	ns	2.29598	0.996744	0.36591	2.72401	0.00644938	0.033383	1.47647	up	1.04158	0.742821	0.461833	1.60842	0.107744	0	0	ns
MSN	12.7787	0.606064	0.232656	2.60498	0.00918784	0.0648729	1.18794	ns	29.0322	0.957429	0.192426	4.97557	6.51e-07	1.9e-05	4.72237	up	19.9067	1.0385	0.243282	4.26871	1.97e-05	0.00181244	2.74174	up
FST	1.36154	1.69334	0.650147	2.60455	0.00919942	0.0649236	1.1876	ns	1.05383	0.903737	0.497235	1.81752	0.0691369	0	0	ns	0.716049	0.673975	0.697235	0.96664	0.333724	0	0	ns
AGPAT2	3.63493	0.673991	0.258835	2.60394	0.00921591	0.064977	1.18724	ns	5.78504	0.324964	0.22458	1.44699	0.147901	0.308167	0.511214	ns	2.96067	0.159726	0.309885	0.515436	0.606248	0.786365	0.104376	ns
RIC3	5.2476	-0.636465	0.244439	-2.60378	0.00922018	0.064977	1.18724	ns	9.68852	-0.51741	0.228664	-2.26275	0.0236509	0.0867523	1.06172	ns	8.74308	0.0497272	0.245793	0.202313	0.839672	0.926768	0.033029	ns
SIK3	4.73612	-0.542132	0.208203	-2.60386	0.00921805	0.064977	1.18724	ns	10.6622	-0.127029	0.159841	-0.794721	0.426776	0.610821	0.214086	ns	7.55602	-0.0103931	0.189327	-0.0548951	0.956222	0.9817	0.0080212	ns
MUC20	6.99738	-0.620128	0.238182	-2.60359	0.0092253	0.064982	1.18721	ns	13.3143	-0.536005	0.217636	-2.46285	0.0137839	0.0591908	1.22775	ns	9.71591	-0.571	0.251095	-2.27404	0.0229636	0.141744	0.848496	ns
SCD	4.24006	1.30758	0.502279	2.6033	0.00923317	0.0650065	1.18704	ns	5.0081	1.19222	0.357314	3.33662	0.000848049	0.0070364	2.15265	up	3.10568	1.17512	0.340998	3.44613	0.000568685	0.0182127	1.73963	up
YBX3	19.1709	-0.359349	0.138054	-2.60296	0.00924218	0.0650388	1.18683	ns	38.6224	-0.124249	0.132361	-0.938713	0.347878	0.536959	0.270059	ns	27.2174	-0.0832771	0.158599	-0.52508	0.599527	0.783318	0.106062	ns
PALMD	3.14453	1.53497	0.589778	2.60263	0.00925127	0.0650605	1.18668	ns	2.40081	0.902551	0.335756	2.68812	0.00718554	0.0361913	1.4414	up	1.68883	0.570733	0.432592	1.31933	0.187058	0	0	ns
PROX1	1.81233	1.30765	0.502541	2.60208	0.00926591	0.0650605	1.18668	ns	2.29941	0.7637	0.472551	1.61612	0.106068	0.248051	0.605459	ns	1.88509	1.17995	0.461363	2.55753	0.010542	0.0968213	1.01403	ns
PCDHB7	2.07903	1.36425	0.524297	2.60206	0.00926668	0.0650605	1.18668	ns	1.70022	0.031919	0.538066	0.0593218	0.952696	0.973308	0.0117499	ns	0.936755	-0.409923	0.594183	-0.689893	0.490261	0	0	ns
MRAP2	1.9993	1.36887	0.526075	2.60203	0.00926729	0.0650605	1.18668	ns	1.58589	0.0233781	0.50373	0.0464099	0.962984	0.978987	0.00922299	ns	1.11784	-0.137538	0.617849	-0.222608	0.823841	0	0	ns
TLCD5	2.0973	1.21154	0.465596	2.60214	0.00926446	0.0650605	1.18668	ns	1.59847	0.0297	0.472064	0.0629153	0.949834	0.971859	0.0123966	ns	1.16463	0.113157	0.512602	0.22075	0.825287	0	0	ns
IGHM	21.6265	2.43721	0.936724	2.60185	0.0092723	0.0650647	1.18665	ns	59.1653	2.91934	0.755149	3.86591	0.000110677	0.00138043	2.85998	up	1.8546	0.101654	0.821701	0.123712	0.901544	0	0	ns
RIC8B	7.3029	0.595094	0.2288	2.60093	0.00929701	0.0651762	1.18591	ns	11.1137	0.29348	0.188061	1.56056	0.118628	0.266172	0.574838	ns	7.74384	0.341276	0.198632	1.71813	0.0857728	0.295723	0.529115	ns
ZNF550	1.80399	1.02168	0.392805	2.60098	0.00929582	0.0651762	1.18591	ns	3.91013	1.09268	0.325571	3.35618	0.000790262	0.00664566	2.17746	up	2.34924	1.26327	0.360512	3.50411	0.00045813	0.0166752	1.77793	up
FAM3C	9.89719	0.504182	0.193874	2.60057	0.00930694	0.0652147	1.18565	ns	19.5596	0.670995	0.182254	3.68166	0.000231724	0.00248688	2.60435	up	13.3495	0.723991	0.212973	3.39945	0.000675206	0.0203432	1.69158	up
PTGER1	1.02361	1.5086	0.58014	2.60041	0.00931134	0.0652147	1.18565	ns	1.43998	1.1171	0.47354	2.35905	0.0183217	0.0723279	1.14069	ns	0.690385	0.642352	0.639575	1.00434	0.315214	0	0	ns
CNR1	2.18877	1.86318	0.716621	2.59995	0.00932364	0.0652546	1.18539	ns	1.54102	0.140031	0.608748	0.230031	0.818068	0.898592	0.0464372	ns	1.36218	0.562354	0.771767	0.728657	0.466211	0	0	ns
ZNF579	2.45532	0.796614	0.306405	2.59987	0.00932587	0.0652546	1.18539	ns	3.95169	0.608518	0.302344	2.01267	0.0441494	0.134062	0.872694	ns	2.36016	0.227475	0.309418	0.735172	0.462235	0.687601	0.162664	ns
ARFGAP1	3.05373	0.729817	0.280738	2.59964	0.00933217	0.0652677	1.1853	ns	5.96065	0.956232	0.245595	3.89353	9.88e-05	0.00125431	2.90159	up	5.03581	0.99241	0.29583	3.35466	0.000794617	0.0224587	1.64861	up
HCAR1	2.15069	1.15374	0.44385	2.59938	0.00933916	0.0652741	1.18526	ns	2.19906	0.662426	0.38016	1.74249	0.0814219	0.205307	0.687596	ns	1.40745	0.337139	0.443017	0.761008	0.446652	0	0	ns
ZNF98	1.40401	1.80957	0.696181	2.59928	0.00934192	0.0652741	1.18526	ns	0.582326	0.189675	0.653287	0.290339	0.771557	0	0	ns	1.13901	1.24915	0.724637	1.72382	0.0847396	0	0	ns
CD3D	1.25469	1.88624	0.725826	2.59875	0.00935646	0.0653448	1.18479	ns	0.995702	0.857918	0.520808	1.64728	0.0995	0	0	ns	0.638667	0.603262	0.759586	0.794199	0.42708	0	0	ns
LYPD6B	1.4832	1.36377	0.524896	2.59818	0.00937195	0.065422	1.18428	ns	2.0217	0.740417	0.526348	1.4067	0.159515	0.323306	0.490386	ns	1.3949	0.543019	0.528291	1.02788	0.304007	0	0	ns
DFFB	2.33847	1.09304	0.42073	2.59796	0.00937797	0.065433	1.1842	ns	3.28496	0.963837	0.355283	2.71287	0.00667028	0.0343546	1.46401	up	2.40071	0.821926	0.406652	2.0212	0.0432588	0.201942	0.694772	ns
FOLR1	6.02383	-0.908298	0.349652	-2.59772	0.00938448	0.0654357	1.18419	ns	9.54253	-1.2091	0.256437	-4.71498	2.42e-06	5.74e-05	4.24127	down	7.4926	-0.986871	0.280003	-3.5245	0.000424279	0.0161033	1.79308	down
CEBPA	1.72981	1.01611	0.391169	2.59762	0.00938721	0.0654357	1.18419	ns	4.45065	1.42128	0.350214	4.0583	4.94e-05	0.000701737	3.15383	up	1.61529	0.37413	0.405456	0.922737	0.356144	0	0	ns
WDR31	2.62626	1.58561	0.610471	2.59735	0.0093945	0.0654556	1.18405	ns	2.04145	0.352561	0.432291	0.815565	0.414749	0.600828	0.22125	ns	1.4911	0.787387	0.426034	1.84818	0.0645767	0	0	ns
EVA1B	11.3777	0.515162	0.198405	2.59652	0.00941747	0.0655001	1.18376	ns	27.6209	0.981885	0.169025	5.80911	6.28e-09	3.17e-07	6.49954	up	14.1286	0.64503	0.229238	2.81381	0.00489586	0.0665806	1.17665	ns
TACR1	1.70092	1.66075	0.639646	2.59635	0.00942189	0.0655001	1.18376	ns	1.5354	0.619559	0.524625	1.18095	0.237621	0.419342	0.377432	ns	0.979262	0.900329	0.598305	1.5048	0.132376	0	0	ns
POMGNT2	1.46008	1.15507	0.444888	2.59631	0.00942307	0.0655001	1.18376	ns	1.15849	-0.37133	0.424443	-0.874865	0.381647	0	0	ns	0.853683	-0.245664	0.605768	-0.405541	0.68508	0	0	ns
PXK	3.70774	0.646606	0.248994	2.59687	0.00940776	0.0655001	1.18376	ns	5.19506	0.144016	0.243782	0.590756	0.554684	0.716129	0.145008	ns	3.33094	0.0388182	0.281085	0.138101	0.89016	0.949967	0.0222916	ns
SIGLEC1	1.31387	1.4008	0.539456	2.59669	0.00941255	0.0655001	1.18376	ns	3.91411	2.37867	0.424689	5.60098	2.13e-08	9.25e-07	6.03371	up	1.5251	0.719773	0.560535	1.28408	0.199113	0	0	ns
MATN2	4.51305	0.794889	0.30623	2.59573	0.00943914	0.0655809	1.18322	ns	6.65883	0.41037	0.26826	1.52975	0.126079	0.276843	0.557766	ns	5.26482	0.567848	0.297565	1.90832	0.05635	0.233741	0.631265	ns
TAC1	0.915512	1.40076	0.539762	2.59515	0.00945491	0.0656596	1.1827	ns	1.64232	1.29982	0.442571	2.93697	0.00331439	0.020312	1.69225	up	0.808741	0.615816	0.548617	1.12249	0.261655	0	0	ns
SLC18A3	1.54792	1.78876	0.689327	2.59494	0.00946066	0.0656687	1.18264	ns	1.06848	0.106975	0.603737	0.177188	0.859361	0	0	ns	0.622473	-0.25193	0.751166	-0.335385	0.737334	0	0	ns
SMARCD2	3.5997	0.622093	0.239809	2.59412	0.00948336	0.0657953	1.18181	ns	6.55242	0.445057	0.218036	2.04121	0.04123	0.128355	0.891588	ns	4.73219	0.546075	0.27471	1.98782	0.0468313	0.211319	0.675061	ns
THAP9	1.48441	1.33172	0.513483	2.59351	0.00950023	0.0658505	1.18144	ns	0.936284	0.0522263	0.489695	0.106651	0.915066	0	0	ns	0.727361	0.130968	0.56614	0.231335	0.817055	0	0	ns
POLDIP2	7.76141	-0.494808	0.190777	-2.59365	0.0094964	0.0658505	1.18144	ns	16.6762	-0.15569	0.157661	-0.987504	0.323396	0.512634	0.290193	ns	9.91074	-0.350163	0.201878	-1.73452	0.0828252	0.290124	0.537417	ns
ALG3	2.06501	0.779427	0.300648	2.59249	0.00952837	0.0658908	1.18118	ns	3.53636	1.05768	0.268536	3.93867	8.19e-05	0.00107262	2.96955	up	1.7336	0.391885	0.339456	1.15445	0.248316	0	0	ns
ADAM7	1.53795	1.87213	0.721972	2.59307	0.00951234	0.0658908	1.18118	ns	1.11387	0.670906	0.615693	1.08967	0.275856	0	0	ns	0.659369	0.843436	0.686457	1.22868	0.219191	0	0	ns
VWA5A	2.49835	0.750602	0.289525	2.59253	0.00952742	0.0658908	1.18118	ns	4.60593	0.510082	0.275107	1.85412	0.0637215	0.172931	0.762128	ns	2.97498	0.584849	0.293099	1.9954	0.0459994	0.209192	0.679454	ns
TRPM7	6.02158	0.51818	0.199865	2.59265	0.009524	0.0658908	1.18118	ns	7.96522	0.0780697	0.21507	0.362997	0.716607	0.8301	0.0808698	ns	5.85488	0.158706	0.249182	0.636908	0.524185	0.731131	0.136005	ns
RAB31	2.67617	0.832159	0.32094	2.59288	0.00951767	0.0658908	1.18118	ns	4.65032	0.847462	0.32261	2.62689	0.00861686	0.0415946	1.38096	up	2.50218	0.318909	0.344385	0.926025	0.354433	0.60029	0.221639	ns
RPRM	1.05357	1.93606	0.746868	2.59224	0.00953529	0.0659078	1.18106	ns	1.12279	0.754692	0.543926	1.38749	0.165292	0	0	ns	0.939111	0.998203	0.619122	1.61229	0.106899	0	0	ns
EFHB	1.97104	1.6065	0.61988	2.59163	0.00955232	0.0659329	1.1809	ns	1.29569	0.385691	0.558014	0.691186	0.489449	0.664481	0.177517	ns	1.05845	0.485725	0.579462	0.838235	0.401899	0	0	ns
BHLHE22	0.996291	1.52173	0.587121	2.59184	0.00954632	0.0659329	1.1809	ns	1.38479	0.659491	0.596359	1.10586	0.268786	0.456042	0.340995	ns	0.825485	0.780219	0.611816	1.27525	0.202221	0	0	ns
IL32	34.7137	0.726657	0.280375	2.59173	0.0095494	0.0659329	1.1809	ns	43.3365	-0.0483276	0.212413	-0.227517	0.820021	0.899431	0.0460323	ns	39.8382	0.573799	0.356448	1.60977	0.107449	0.327754	0.484452	ns
PAQR4	1.57359	1.47968	0.571023	2.59127	0.00956212	0.0659697	1.18066	ns	2.2367	1.1105	0.494511	2.24564	0.0247268	0.0896237	1.04758	ns	2.27272	1.6321	0.580231	2.81285	0.00491051	0.0666262	1.17636	ns
SLC5A2	4.85075	-1.16625	0.450124	-2.59095	0.00957125	0.0660018	1.18044	ns	9.24327	-0.960733	0.2634	-3.64742	0.000264882	0.00277415	2.55687	down	6.7452	-0.75123	0.414828	-1.81094	0.0701498	0.265118	0.576561	ns
FNDC10	1.1481	1.23925	0.478428	2.59026	0.00959022	0.066071	1.17999	ns	1.21675	-0.0998995	0.517906	-0.192891	0.847044	0	0	ns	1.05216	0.313081	0.606359	0.51633	0.605624	0	0	ns
RASL12	1.3792	1.20638	0.465733	2.59029	0.00958949	0.066071	1.17999	ns	2.66631	1.44295	0.374656	3.85139	0.000117448	0.00143954	2.84178	up	1.31212	1.03745	0.470546	2.20478	0.0274698	0	0	ns
ZNF717	3.07179	1.01619	0.392425	2.58952	0.00961095	0.0661691	1.17934	ns	3.55201	0.396359	0.306823	1.29182	0.196421	0.370757	0.430911	ns	3.04671	0.900822	0.402084	2.24038	0.0250661	0.148938	0.826996	ns
LRP1	7.4017	0.647416	0.250026	2.5894	0.00961436	0.0661691	1.17934	ns	20.7436	1.30357	0.180473	7.22306	5.08e-13	7.77e-11	10.1094	up	8.06507	0.340971	0.234665	1.45301	0.14622	0.380742	0.419369	ns
TYMS	1.74012	1.1748	0.45372	2.58927	0.00961792	0.0661691	1.17934	ns	2.24648	1.04876	0.357031	2.93744	0.00330934	0.0202903	1.69271	up	1.4232	1.02238	0.423883	2.41194	0.0158679	0	0	ns
FANCF	3.46109	0.979573	0.378349	2.58907	0.00962349	0.0661766	1.1793	ns	4.7841	0.841408	0.27668	3.04109	0.00235723	0.0156583	1.80526	up	3.2595	0.795216	0.320172	2.48372	0.0130019	0.107774	0.967487	ns
CDC14A	5.63099	-0.606978	0.234512	-2.58825	0.0096464	0.066276	1.17864	ns	12.1613	-0.235213	0.222816	-1.05564	0.291133	0.479509	0.319203	ns	9.37259	0.245679	0.205821	1.19366	0.232612	0.484574	0.31464	ns
SDCCAG8	5.4583	0.560193	0.216517	2.58729	0.00967342	0.066276	1.17864	ns	9.20475	0.565727	0.173976	3.25175	0.00114696	0.00885591	2.05277	up	6.26489	0.490431	0.211595	2.31779	0.020461	0.134773	0.870397	ns
TRANK1	2.42709	1.03647	0.400479	2.58807	0.00965151	0.066276	1.17864	ns	5.52195	1.47388	0.310546	4.74609	2.07e-06	5.1e-05	4.29222	up	2.5178	0.568162	0.422032	1.34625	0.178221	0.422531	0.374142	ns
VCPIP1	3.46089	0.588376	0.227421	2.58717	0.00967675	0.066276	1.17864	ns	5.5739	0.339925	0.247168	1.37528	0.169044	0.335694	0.474057	ns	4.74786	0.403594	0.275338	1.46581	0.142699	0.376461	0.42428	ns
LCOR	7.36574	0.679603	0.262685	2.58714	0.00967761	0.066276	1.17864	ns	9.85852	0.589203	0.178339	3.30384	0.000953712	0.00767647	2.11484	up	7.02215	0.60506	0.209696	2.88541	0.00390902	0.0585997	1.2321	ns
ARHGAP9	1.497	1.34089	0.518269	2.58725	0.00967442	0.066276	1.17864	ns	2.80919	1.26565	0.393961	3.21263	0.00131526	0.00987763	2.00535	up	1.43448	0.240134	0.548394	0.437887	0.661468	0	0	ns
APCDD1	1.99156	1.50408	0.581372	2.58711	0.00967834	0.066276	1.17864	ns	2.01749	0.270249	0.422867	0.639086	0.522767	0.691439	0.160246	ns	1.98268	1.02511	0.498453	2.05659	0.0397257	0.191717	0.71734	ns
KMT2B	3.49175	0.611394	0.236228	2.58815	0.00964919	0.066276	1.17864	ns	5.91818	0.654698	0.203296	3.22042	0.00128003	0.00967789	2.01422	up	3.14853	0.228706	0.252129	0.907097	0.364355	0.609463	0.215053	ns
CDC25B	4.48854	0.668182	0.258202	2.58783	0.00965827	0.066276	1.17864	ns	9.65159	0.784695	0.178382	4.39895	1.09e-05	0.00019836	3.70255	up	5.97042	0.668893	0.225863	2.9615	0.00306144	0.0497496	1.30321	up
SEC63	3.59374	0.602115	0.232753	2.58693	0.00968361	0.0662813	1.17861	ns	6.57485	0.460026	0.202729	2.26917	0.023258	0.0858663	1.06618	ns	4.84942	0.308565	0.249934	1.23458	0.216985	0.468029	0.329727	ns
TSC22D4	5.40949	0.520497	0.20123	2.58658	0.00969347	0.0662874	1.17857	ns	9.16115	0.442827	0.16735	2.64611	0.00814227	0.0398034	1.40008	up	6.2424	0.403406	0.214827	1.87782	0.0604057	0.243898	0.612792	ns
GNA14	3.90177	0.680026	0.262896	2.58667	0.0096909	0.0662874	1.17857	ns	5.07911	0.0148432	0.227717	0.0651825	0.948029	0.970603	0.0129586	ns	3.87851	0.00714763	0.302256	0.0236476	0.981134	0.9923	0.00335696	ns
TMEM266	1.02741	-1.27793	0.494102	-2.58638	0.00969904	0.0662947	1.17852	ns	2.26215	-0.614634	0.356414	-1.72449	0.0846191	0.211398	0.674898	ns	2.80353	0.588333	0.299281	1.96582	0.0493192	0.217812	0.661917	ns
ODF2	3.47748	0.568876	0.220011	2.58567	0.00971903	0.0663866	1.17792	ns	6.09673	0.554391	0.200995	2.75823	0.00581155	0.0309627	1.50916	up	3.5951	0.258651	0.244862	1.05631	0.290825	0.544035	0.264373	ns
C2CD4A	1.4	1.48703	0.575124	2.58558	0.00972147	0.0663866	1.17792	ns	1.23934	0.512155	0.484605	1.05685	0.29058	0.478832	0.319817	ns	0.792022	0.467453	0.680286	0.687143	0.491993	0	0	ns
TMEM183A	5.90276	0.845101	0.326957	2.58474	0.00974513	0.0664253	1.17767	ns	6.82263	0.502379	0.292883	1.71529	0.0862926	0.214324	0.668929	ns	4.968	0.462451	0.308489	1.49908	0.133853	0.366247	0.436225	ns
ARPP21	1.26065	1.837	0.710645	2.58497	0.00973862	0.0664253	1.17767	ns	1.2604	0.830615	0.548385	1.51466	0.12986	0.282517	0.548956	ns	0.573707	0.217379	0.779685	0.278804	0.780395	0	0	ns
MARK2	4.35685	0.612213	0.23683	2.58503	0.00973697	0.0664253	1.17767	ns	8.37196	0.751025	0.199027	3.77349	0.000160978	0.0018559	2.73144	up	4.61979	0.453429	0.245574	1.8464	0.0648339	0.252975	0.596922	ns
KITLG	3.87159	1.21818	0.471277	2.58485	0.00974209	0.0664253	1.17767	ns	3.61592	0.408212	0.298362	1.36818	0.171257	0.338589	0.470327	ns	2.43607	0.517389	0.390452	1.3251	0.185137	0.430198	0.366332	ns
TRAF1	3.85932	0.905153	0.35024	2.58438	0.00975542	0.0664647	1.17741	ns	8.21682	1.40504	0.265399	5.29407	1.2e-07	4.23e-06	5.37414	up	3.07816	0.257649	0.347856	0.740677	0.458889	0.685519	0.16398	ns
B3GNT7	1.47896	1.1479	0.444217	2.5841	0.00976321	0.0664871	1.17726	ns	1.877	0.243301	0.426506	0.570452	0.568371	0.727381	0.138238	ns	1.66232	0.660632	0.447259	1.47707	0.139657	0	0	ns
SLC25A21	1.61437	1.96348	0.759886	2.58392	0.00976843	0.066492	1.17723	ns	0.975752	0.518578	0.713627	0.726679	0.467423	0	0	ns	0.670696	0.416065	0.915942	0.454248	0.64965	0	0	ns
ZNF17	1.66845	1.03776	0.401676	2.58359	0.00977789	0.0665022	1.17716	ns	2.55766	0.729992	0.311802	2.34121	0.0192215	0.0747856	1.12618	ns	2.08464	0.873243	0.388689	2.24664	0.0246631	0.147883	0.830083	ns
LAGE3	1.86608	1.05051	0.406614	2.58355	0.00977894	0.0665022	1.17716	ns	2.05894	0.710552	0.344469	2.06274	0.0391371	0.123736	0.907504	ns	1.26124	0.427081	0.425318	1.00415	0.315309	0	0	ns
FOXE3	0.877097	1.83669	0.711015	2.5832	0.00978878	0.0665088	1.17712	ns	0.87943	0.436895	0.573792	0.761418	0.446408	0	0	ns	0.87151	0.953466	0.680185	1.40177	0.160982	0	0	ns
SH3PXD2A	4.8896	0.643983	0.249297	2.5832	0.00978893	0.0665088	1.17712	ns	9.64358	0.582416	0.199234	2.92328	0.00346369	0.0210164	1.67744	up	5.27718	0.142993	0.275281	0.519445	0.603451	0.784534	0.105388	ns
IL6	1.60857	2.03916	0.789577	2.5826	0.0098059	0.0665935	1.17657	ns	0.721832	0.788435	0.570328	1.38242	0.166842	0	0	ns	0.390909	0.356646	0.766862	0.465072	0.64188	0	0	ns
KHK	12.4328	-1.09005	0.422112	-2.58236	0.00981272	0.0666092	1.17647	ns	22.4078	-1.03723	0.238918	-4.34135	1.42e-05	0.000246221	3.60868	down	17.6143	-0.770133	0.38159	-2.01822	0.0435683	0.202511	0.693552	ns
ZAP70	2.26361	1.1792	0.4567	2.58199	0.0098232	0.0666359	1.17629	ns	2.85162	0.462563	0.363242	1.27343	0.202866	0.37829	0.422175	ns	1.6907	-0.346708	0.471888	-0.734726	0.462507	0	0	ns
BICC1	6.19684	0.801771	0.310535	2.5819	0.00982569	0.0666359	1.17629	ns	11.2388	0.69799	0.293226	2.38038	0.0172948	0.0694787	1.15815	ns	6.98332	0.565701	0.270081	2.09457	0.0362096	0.183021	0.737499	ns
DAB2	15.9442	-0.448215	0.173667	-2.58089	0.00985462	0.0668015	1.17521	ns	34.1339	-0.0603744	0.126362	-0.477788	0.632801	0.774428	0.111019	ns	24.2859	-0.0297134	0.148592	-0.199966	0.841507	0.926887	0.0329733	ns
ASB8	4.48689	0.579171	0.224427	2.58066	0.00986113	0.0668149	1.17513	ns	5.96706	0.165905	0.200311	0.828238	0.407535	0.593444	0.22662	ns	4.17875	0.292823	0.22235	1.31694	0.187857	0.432848	0.363664	ns
ADCY4	4.09365	0.702422	0.272235	2.58021	0.00987414	0.0668724	1.17475	ns	6.28493	0.652694	0.269257	2.42406	0.0153482	0.0637913	1.19524	ns	4.14104	0.443365	0.27598	1.60651	0.108161	0.328884	0.482957	ns
ADA	1.01841	1.60505	0.622147	2.57986	0.00988399	0.0669084	1.17452	ns	2.41164	1.92263	0.419518	4.58296	4.58e-06	9.94e-05	4.00282	up	1.11034	1.18644	0.573094	2.07024	0.0384301	0	0	ns
PPP2CB	6.68549	-0.469776	0.182124	-2.57942	0.00989653	0.0669626	1.17417	ns	14.7802	-0.00746005	0.147262	-0.0506584	0.959598	0.977095	0.0100632	ns	9.5145	0.0313942	0.188608	0.166452	0.867801	0.938904	0.0273787	ns
ATP6AP1L	1.80861	1.02825	0.398717	2.57891	0.00991125	0.0670008	1.17392	ns	1.34379	-0.861467	0.419564	-2.05324	0.0400491	0.125842	0.900175	ns	0.96219	-0.353854	0.512557	-0.690371	0.489961	0	0	ns
DACT1	2.64544	0.983285	0.381278	2.57892	0.00991089	0.0670008	1.17392	ns	4.14676	0.782544	0.337156	2.32102	0.020286	0.0776476	1.10987	ns	3.14929	0.412439	0.434998	0.948141	0.343058	0.592009	0.227672	ns
OSR2	1.41354	1.86651	0.723974	2.57815	0.00993304	0.0671173	1.17317	ns	1.67099	1.02159	0.686707	1.48766	0.13684	0.291893	0.534776	ns	1.21475	1.31302	0.756511	1.73562	0.0826312	0	0	ns
CRY2	4.70828	-0.537545	0.208555	-2.57747	0.00995257	0.0672185	1.17251	ns	9.10693	-0.385778	0.188506	-2.0465	0.0407073	0.12728	0.89524	ns	6.50232	-0.202693	0.196502	-1.0315	0.302305	0.555503	0.255314	ns
TOR1B	2.10042	0.865561	0.335847	2.57725	0.00995909	0.0672318	1.17243	ns	3.98893	1.03677	0.287464	3.60661	0.000310228	0.00314558	2.5023	up	2.22299	0.49664	0.390481	1.27187	0.20342	0.452635	0.344252	ns
PRR23B	1.34126	2.12178	0.823614	2.57618	0.00998974	0.067328	1.1718	ns	0.897307	0.482445	0.799512	0.603424	0.546226	0	0	ns	0.685477	0.284822	1.13968	0.249915	0.802653	0	0	ns
UTS2B	1.07685	1.79783	0.697841	2.57628	0.00998694	0.067328	1.1718	ns	0.844426	0.417296	0.726902	0.574074	0.565918	0	0	ns	0.701208	1.14932	0.783604	1.46672	0.142453	0	0	ns
SGCD	1.23131	1.40672	0.546062	2.57612	0.00999158	0.067328	1.1718	ns	1.20361	0.461696	0.48089	0.960086	0.337012	0	0	ns	0.852405	0.49765	0.576108	0.863813	0.387691	0	0	ns
CNOT4	5.42326	0.699634	0.271569	2.57626	0.0099875	0.067328	1.1718	ns	6.52062	0.127686	0.215841	0.591573	0.554136	0.715972	0.145104	ns	4.65619	0.259173	0.234978	1.10297	0.270042	0.521925	0.282392	ns
TM4SF1	10.5492	0.651265	0.252867	2.57552	0.0100089	0.0673522	1.17165	ns	19.7645	0.708158	0.263798	2.68447	0.00726449	0.0364525	1.43827	up	11.1663	0.318002	0.248069	1.28191	0.199875	0.448654	0.348088	ns
LRRC32	8.44212	0.517166	0.2008	2.57553	0.0100086	0.0673522	1.17165	ns	18.7261	0.8144	0.175509	4.64023	3.48e-06	7.79e-05	4.10828	up	10.6808	0.503031	0.198007	2.54047	0.0110702	0.0985761	1.00623	ns
APOL6	9.46713	0.533273	0.207048	2.5756	0.0100067	0.0673522	1.17165	ns	21.7496	0.922683	0.18512	4.98425	6.22e-07	1.82e-05	4.73997	up	10.8229	0.123493	0.215608	0.572768	0.566802	0.760154	0.119098	ns
WDR27	2.68698	0.901235	0.349979	2.57511	0.0100208	0.067402	1.17133	ns	3.12655	0.475534	0.359221	1.32379	0.185572	0.357184	0.447108	ns	2.91826	0.915152	0.348356	2.62706	0.00861263	0.0884027	1.05353	ns
CSMD2	1.26622	1.42464	0.553505	2.57386	0.0100572	0.0675454	1.1704	ns	1.74662	0.847525	0.52464	1.61544	0.106215	0.248297	0.605029	ns	1.32008	0.908334	0.616077	1.47438	0.140378	0	0	ns
NAB1	6.19194	0.464719	0.180556	2.57382	0.0100582	0.0675454	1.1704	ns	10.5342	0.497566	0.191396	2.59967	0.00933137	0.0439865	1.35668	up	6.83514	0.455829	0.200651	2.27175	0.0231017	0.142067	0.847507	ns
NAPEPLD	3.0835	-0.638733	0.248173	-2.57375	0.0100604	0.0675454	1.1704	ns	5.02655	-0.573382	0.197985	-2.89608	0.0037785	0.0225504	1.64685	down	4.27765	-0.104716	0.214671	-0.487798	0.625693	0.79946	0.0972032	ns
KCTD17	2.3477	0.874467	0.339731	2.574	0.0100531	0.0675454	1.1704	ns	3.57923	0.591001	0.283194	2.08691	0.036896	0.119047	0.92428	ns	2.4709	0.383149	0.330756	1.1584	0.2467	0.499579	0.301396	ns
ARHGEF25	2.97789	0.755119	0.293443	2.57331	0.0100731	0.0675997	1.17006	ns	4.82122	0.429673	0.237666	1.80789	0.0706241	0.186328	0.729722	ns	3.13943	0.529042	0.301803	1.75294	0.0796124	0.284941	0.545245	ns
REL	2.77487	0.833013	0.323843	2.57228	0.0101032	0.0677402	1.16915	ns	4.11335	0.628672	0.283506	2.21749	0.0265897	0.0941698	1.02609	ns	3.02795	0.549426	0.341966	1.60667	0.108127	0.328884	0.482957	ns
CSDC2	2.94954	-0.644785	0.250657	-2.57238	0.0101002	0.0677402	1.16915	ns	7.19804	0.228858	0.21373	1.07078	0.284267	0.472978	0.325159	ns	5.5182	0.577215	0.222383	2.59559	0.00944293	0.0925537	1.03361	ns
OR8H2	1.29106	2.04721	0.795944	2.57205	0.0101097	0.067753	1.16907	ns	0.735939	0.640539	0.766439	0.835734	0.403304	0	0	ns	0.627726	1.18912	0.789707	1.50578	0.132124	0	0	ns
PCDHAC1	1.1685	1.51434	0.588965	2.57118	0.0101351	0.0678309	1.16857	ns	1.58895	1.18415	0.635856	1.8623	0.0625614	0.170727	0.767699	ns	1.09885	1.33621	0.597802	2.2352	0.025404	0	0	ns
C8orf48	1.43394	1.83853	0.715022	2.5713	0.0101318	0.0678309	1.16857	ns	1.05135	1.09553	0.559608	1.95768	0.0502677	0	0	ns	0.683166	1.03697	0.679611	1.52582	0.127054	0	0	ns
ATP6V0A2	4.1996	0.61982	0.241037	2.57147	0.0101267	0.0678309	1.16857	ns	6.34146	0.323081	0.218102	1.48133	0.13852	0.294316	0.531186	ns	4.66337	0.485232	0.269704	1.79913	0.0719983	0.267997	0.57187	ns
ZHX2	5.23719	0.598936	0.232968	2.5709	0.0101435	0.0678565	1.16841	ns	8.4679	0.573073	0.188	3.04825	0.00230175	0.0153808	1.81302	up	5.58166	0.414008	0.224008	1.84819	0.0645754	0.252569	0.59762	ns
PSD4	1.52957	1.05812	0.411786	2.5696	0.0101817	0.0680809	1.16697	ns	3.00744	1.04599	0.311157	3.36161	0.000774902	0.00654654	2.18399	up	2.08315	0.768943	0.368868	2.0846	0.0371055	0.184573	0.733832	ns
TNFRSF17	1.31021	1.86019	0.724024	2.56923	0.0101924	0.0681024	1.16684	ns	1.95906	1.69972	0.512011	3.3197	0.000901154	0.007368	2.13265	up	0.785794	0.209527	0.723039	0.289787	0.771979	0	0	ns
TMEM104	1.66183	0.985944	0.383783	2.56902	0.0101988	0.0681024	1.16684	ns	2.48133	0.674138	0.360301	1.87104	0.0613396	0.168377	0.773718	ns	1.68711	0.592399	0.411203	1.44065	0.149684	0	0	ns
OGT	10.3324	0.479436	0.186615	2.56911	0.0101959	0.0681024	1.16684	ns	18.9937	0.314694	0.14672	2.14487	0.0319634	0.107595	0.968209	ns	12.37	0.257749	0.179329	1.43729	0.150634	0.387439	0.411796	ns
CCDC194	1.72237	1.08251	0.421577	2.56777	0.0102356	0.0683173	1.16547	ns	3.03144	1.04091	0.373647	2.78582	0.00533925	0.0291031	1.53606	up	1.96295	1.08998	0.372285	2.92782	0.00341353	0.0531928	1.27415	ns
MZB1	1.8515	2.439	0.950057	2.56721	0.010252	0.0683652	1.16517	ns	7.61106	3.71738	0.501526	7.41215	1.24e-13	2.23e-11	10.6517	up	0.435635	-0.362516	1.0782	-0.336223	0.736703	0	0	ns
ANKRD6	2.11493	0.91537	0.35655	2.5673	0.0102495	0.0683652	1.16517	ns	2.73049	0.40619	0.349137	1.16341	0.244662	0.427674	0.368887	ns	1.57595	0.201519	0.377509	0.533812	0.593472	0	0	ns
MYH11	4.61688	1.37027	0.533873	2.56665	0.0102686	0.0684447	1.16466	ns	4.89771	0.34576	0.395451	0.874345	0.38193	0.56851	0.245262	ns	2.76065	-0.0917326	0.420221	-0.218296	0.827198	0.920483	0.0359843	ns
DDX11	1.6299	1.23511	0.481276	2.56633	0.0102781	0.0684775	1.16445	ns	2.06153	0.938305	0.427717	2.19375	0.0282534	0.0982771	1.00755	ns	1.35162	0.436426	0.562847	0.77539	0.438109	0	0	ns
IFNA7	1.22749	1.68106	0.655307	2.5653	0.0103086	0.0686496	1.16336	ns	0.641417	-0.0921167	0.747433	-0.123244	0.901914	0	0	ns	0.665128	0.607721	0.753973	0.806025	0.420229	0	0	ns
C3orf20	1.492	1.95549	0.762566	2.56436	0.0103366	0.0687743	1.16257	ns	1.11417	0.49794	0.70443	0.706869	0.479648	0	0	ns	1.03818	1.13456	0.772737	1.46823	0.142041	0	0	ns
VSIG2	2.59426	1.16181	0.453048	2.56442	0.0103348	0.0687743	1.16257	ns	1.98361	-0.0783472	0.386353	-0.202787	0.839302	0.910368	0.0407831	ns	1.89059	0.0920017	0.481267	0.191166	0.848396	0.929738	0.0316392	ns
AK9	4.20423	1.4094	0.549881	2.56311	0.010374	0.0689615	1.16139	ns	3.05633	0.456107	0.337299	1.35224	0.1763	0.345525	0.46152	ns	2.14428	0.566526	0.33875	1.6724	0.0944447	0.308776	0.510356	ns
RAB8A	6.32988	0.511601	0.199602	2.5631	0.0103741	0.0689615	1.16139	ns	13.2555	0.821486	0.162404	5.05829	4.23e-07	1.27e-05	4.89495	up	8.44052	0.750375	0.243962	3.07578	0.0020995	0.0395975	1.40233	up
HPS6	3.28775	0.763491	0.297914	2.56279	0.0103834	0.0689921	1.1612	ns	4.74817	0.658421	0.235115	2.80042	0.00510358	0.028265	1.54875	up	3.39044	0.515691	0.304887	1.69142	0.0907565	0.303628	0.517658	ns
CASR	1.68582	1.04472	0.407767	2.56206	0.0104054	0.0691074	1.16048	ns	2.23504	0.619166	0.393347	1.5741	0.115465	0.261527	0.582484	ns	1.39091	0.620955	0.44225	1.40408	0.160294	0	0	ns
ETV3	3.98751	0.599459	0.234033	2.56143	0.0104241	0.0691694	1.16009	ns	6.58406	0.405679	0.213257	1.90231	0.0571312	0.160507	0.794507	ns	5.90521	0.732707	0.302191	2.42465	0.0153231	0.116339	0.934275	ns
SPANXN2	1.24396	2.42624	0.947207	2.56147	0.0104231	0.0691694	1.16009	ns	0.688501	1.23103	0.691751	1.77959	0.0751428	0	0	ns	0.71189	1.31286	1.79978	0.729453	0.465725	0	0	ns
CCDC88A	3.7908	0.603912	0.235845	2.56064	0.0104481	0.0692972	1.15928	ns	9.59075	1.2519	0.209478	5.9763	2.28e-09	1.28e-07	6.89281	up	5.34531	0.789387	0.240118	3.28749	0.00101083	0.0263779	1.57876	up
FABP1	8.55153	-1.38824	0.542213	-2.56033	0.0104573	0.0693272	1.1591	ns	15.4821	-1.28303	0.327558	-3.91694	8.97e-05	0.00115495	2.93744	down	13.6899	-0.546142	0.464075	-1.17684	0.23926	0.491474	0.308499	ns
BNIP1	2.73172	0.941964	0.36794	2.5601	0.0104642	0.0693419	1.159	ns	2.54091	0.152752	0.299294	0.510375	0.609789	0.759021	0.119746	ns	1.96747	0.243737	0.343824	0.708902	0.478385	0.69991	0.154958	ns
IER5	6.8944	0.503613	0.196733	2.55988	0.0104709	0.0693551	1.15892	ns	14.0946	0.778739	0.188517	4.13087	3.61e-05	0.000539197	3.26825	up	7.12093	0.161919	0.218249	0.7419	0.458148	0.685034	0.164288	ns
SPECC1L	5.52989	0.536091	0.20946	2.5594	0.0104853	0.0694192	1.15852	ns	8.29184	0.352768	0.170923	2.0639	0.0390276	0.123555	0.908139	ns	6.71838	0.569678	0.244346	2.33144	0.0197303	0.133256	0.875312	ns
MAMSTR	1.34253	1.24826	0.48783	2.5588	0.0105033	0.0695075	1.15797	ns	1.87095	0.363639	0.445178	0.81684	0.41402	0.600205	0.2217	ns	1.06513	0.199521	0.55296	0.360823	0.718232	0	0	ns
METTL6	2.47192	0.755463	0.295365	2.55773	0.0105359	0.0695981	1.1574	ns	3.70282	0.433765	0.253992	1.70779	0.0876753	0.21682	0.663901	ns	2.45574	0.503066	0.298088	1.68764	0.09148	0.304645	0.516206	ns
WASF1	1.75787	1.10641	0.432533	2.55797	0.0105286	0.0695981	1.1574	ns	1.62407	0.0290286	0.429182	0.0676372	0.946074	0.96897	0.0136895	ns	1.39466	0.593907	0.416552	1.42577	0.153934	0	0	ns
KCTD14	1.26306	1.1733	0.45872	2.55777	0.0105345	0.0695981	1.1574	ns	2.11995	0.803416	0.394022	2.03901	0.0414487	0.128611	0.890723	ns	1.44185	-0.333298	0.72059	-0.462535	0.643698	0	0	ns
PLXDC1	2.1496	1.31005	0.512184	2.55777	0.0105346	0.0695981	1.1574	ns	2.0012	0.313849	0.397876	0.788809	0.430224	0.613721	0.212029	ns	1.51706	0.532033	0.539437	0.986274	0.323999	0	0	ns
ABCB9	0.933691	1.24144	0.485546	2.55678	0.0105645	0.0696934	1.15681	ns	1.10002	0.458112	0.442892	1.03437	0.300966	0	0	ns	0.789044	0.446699	0.563802	0.792296	0.428188	0	0	ns
TICRR	1.23162	1.59331	0.623153	2.55685	0.0105624	0.0696934	1.15681	ns	0.6937	-0.28078	0.561533	-0.500024	0.617058	0	0	ns	0.668256	-0.144252	0.892221	-0.161678	0.87156	0	0	ns
TMEM238	3.13588	0.776899	0.30385	2.55685	0.0105624	0.0696934	1.15681	ns	5.06125	0.394845	0.295655	1.33549	0.181715	0.352771	0.452507	ns	2.99956	0.330862	0.371316	0.891053	0.372901	0.616439	0.21011	ns
SEC14L1	17.1554	-0.405479	0.158694	-2.5551	0.0106159	0.0700013	1.15489	ns	34.6543	-0.121681	0.143604	-0.847339	0.396806	0.582684	0.234567	ns	25.0434	0.0646815	0.148641	0.435153	0.663451	0.824157	0.0839901	ns
BCHE	1.34387	1.66314	0.650967	2.55488	0.0106226	0.070014	1.15481	ns	1.60354	0.779504	0.574175	1.35761	0.174588	0.34351	0.46406	ns	0.875366	0.489069	0.727372	0.672379	0.501342	0	0	ns
PUS7L	3.19831	0.847727	0.33194	2.55386	0.0106536	0.0701249	1.15413	ns	4.03606	0.300053	0.303635	0.988202	0.323053	0.512341	0.290441	ns	3.55562	0.399018	0.407796	0.978475	0.327839	0.579224	0.237154	ns
RFLNA	1.21536	1.76939	0.692795	2.55398	0.0106499	0.0701249	1.15413	ns	0.877442	1.31725	0.50266	2.62055	0.00877876	0	0	ns	0.489055	1.19542	0.630777	1.89516	0.0580716	0	0	ns
SLC25A10	2.07525	-1.204	0.471422	-2.55398	0.01065	0.0701249	1.15413	ns	3.9342	-0.580923	0.243223	-2.38844	0.0169201	0.0684074	1.1649	ns	3.17934	-0.26321	0.364562	-0.721989	0.470302	0.693638	0.158867	ns
GPATCH3	1.97077	0.93452	0.365997	2.55336	0.010669	0.0701947	1.1537	ns	3.28922	0.959879	0.290627	3.30278	0.000957306	0.00769145	2.11399	up	1.42481	0.332998	0.391364	0.850865	0.394844	0	0	ns
FUT6	3.05877	-0.792857	0.310569	-2.55292	0.0106825	0.0702522	1.15334	ns	5.6608	-0.669241	0.267053	-2.50602	0.0122098	0.0538048	1.26918	ns	5.6225	0.227448	0.309581	0.734696	0.462525	0.687618	0.162653	ns
SERPING1	16.6347	0.756367	0.29634	2.55236	0.0106996	0.0703336	1.15284	ns	38.6367	1.0957	0.173462	6.31667	2.67e-10	1.89e-08	7.72283	up	17.1875	0.334595	0.254325	1.31562	0.188302	0.433194	0.363317	ns
HPN	6.83548	-0.706296	0.276757	-2.55204	0.0107094	0.0703667	1.15263	ns	11.3981	-0.820646	0.189536	-4.32976	1.49e-05	0.000257547	3.58914	down	10.015	-0.215034	0.243554	-0.8829	0.377291	0.620725	0.207101	ns
HEMGN	1.37851	1.92205	0.75343	2.55106	0.0107395	0.0705331	1.15161	ns	0.84704	0.751399	0.676339	1.11098	0.266577	0	0	ns	0.819845	0.801896	0.888822	0.902201	0.36695	0	0	ns
ARHGAP29	14.1595	0.488966	0.191731	2.55027	0.0107639	0.0706327	1.15099	ns	24.0916	0.417412	0.195601	2.134	0.0328428	0.109868	0.959129	ns	17.0837	0.49474	0.190949	2.59095	0.00957101	0.0928671	1.03214	ns
SLC16A12	4.6795	-0.753716	0.295545	-2.55026	0.0107643	0.0706327	1.15099	ns	6.544	-1.26119	0.277629	-4.5427	5.55e-06	0.000115167	3.93867	down	6.17642	-0.372418	0.244731	-1.52174	0.128073	0.358286	0.44577	ns
SPERT	1.03153	1.876	0.735973	2.54901	0.0108029	0.0708549	1.14963	ns	0.896021	0.699298	0.704053	0.993246	0.32059	0	0	ns	0.784191	1.30914	0.84594	1.54756	0.121728	0	0	ns
NEIL2	2.39123	0.714248	0.280234	2.54876	0.0108108	0.0708567	1.14962	ns	3.94844	0.492734	0.27715	1.77786	0.075427	0.195081	0.709786	ns	2.20273	0.208916	0.319704	0.653468	0.513455	0.724175	0.140156	ns
CBX8	1.73417	1.14476	0.449158	2.54869	0.0108128	0.0708567	1.14962	ns	2.33113	0.688029	0.383394	1.79457	0.0727218	0.190074	0.721078	ns	1.40001	0.447453	0.453035	0.987679	0.32331	0	0	ns
TRERF1	2.09092	0.841834	0.330338	2.5484	0.0108219	0.0708846	1.14945	ns	3.45979	0.715375	0.318946	2.24293	0.0249011	0.0900375	1.04558	ns	1.77418	0.0594346	0.391141	0.151952	0.879225	0	0	ns
OR10D3	1.31513	2.02784	0.795819	2.54811	0.0108307	0.0709012	1.14935	ns	0.574243	0.395431	0.704481	0.561309	0.574587	0	0	ns	0.396747	0.76254	0.83551	0.912664	0.361419	0	0	ns
ZNF677	3.48057	0.890956	0.349668	2.54801	0.010834	0.0709012	1.14935	ns	4.80938	0.368722	0.288028	1.28016	0.200489	0.375775	0.425073	ns	3.77859	0.367698	0.331297	1.10987	0.267054	0.519161	0.284698	ns
FAM221B	1.3213	1.88276	0.738964	2.54784	0.0108392	0.0709035	1.14933	ns	0.993649	0.677344	0.641105	1.05653	0.290728	0	0	ns	0.6063	0.404528	0.919623	0.439885	0.660021	0	0	ns
FCHO2	1.57137	0.8603	0.337724	2.54734	0.0108546	0.0709418	1.1491	ns	1.70124	-0.00714563	0.437462	-0.0163343	0.986968	0.992499	0.00327	ns	1.71912	0.422209	0.456785	0.924305	0.355327	0	0	ns
FAM110A	4.17269	0.812982	0.319137	2.54743	0.0108518	0.0709418	1.1491	ns	6.55619	0.736679	0.266283	2.76652	0.00566575	0.0304147	1.51692	up	5.7207	1.01197	0.322937	3.13365	0.00172648	0.0348976	1.4572	up
KLHL32	0.953442	1.66324	0.653184	2.54636	0.0108854	0.0711115	1.14806	ns	0.931804	0.517131	0.553143	0.934896	0.349842	0	0	ns	0.573453	0.44981	0.812241	0.553789	0.579723	0	0	ns
C9	1.46223	1.62539	0.638489	2.54567	0.0109067	0.071134	1.14792	ns	0.897639	0.236341	0.542957	0.435285	0.663355	0	0	ns	0.586152	-0.131305	0.775801	-0.16925	0.8656	0	0	ns
REV3L	2.39821	0.772347	0.303401	2.54563	0.0109081	0.071134	1.14792	ns	3.40362	0.558432	0.281914	1.98086	0.0476073	0.141524	0.84917	ns	2.59616	0.146066	0.348755	0.418822	0.675346	0.831143	0.0803242	ns
ZNF597	1.18082	1.29823	0.50998	2.54566	0.0109072	0.071134	1.14792	ns	1.17824	0.374021	0.483765	0.773147	0.439436	0	0	ns	0.758537	0.548737	0.57417	0.955705	0.339221	0	0	ns
KRT31	1.07853	1.78735	0.702124	2.54563	0.0109081	0.071134	1.14792	ns	0.615433	0.0974621	0.668628	0.145764	0.884107	0	0	ns	0.315584	-0.360155	0.959192	-0.375477	0.707306	0	0	ns
REN	6.36281	-1.59067	0.625083	-2.54473	0.0109363	0.0712861	1.147	ns	12.1972	-1.1264	0.610456	-1.84518	0.0650117	0.175493	0.755741	ns	15.7847	0.426168	0.697297	0.611172	0.541086	0.743839	0.128521	ns
STAT2	8.46403	0.538893	0.211844	2.54382	0.0109646	0.0714393	1.14606	ns	19.3275	0.688999	0.496629	1.38735	0.165334	0.330707	0.480557	ns	8.48137	-0.380706	0.460362	-0.826972	0.408253	0.643704	0.191314	ns
MRGPRX3	1.30117	1.93403	0.760337	2.54365	0.01097	0.0714429	1.14604	ns	0.990698	0.555168	0.654886	0.847732	0.396587	0	0	ns	0.626311	0.310972	0.82715	0.375956	0.70695	0	0	ns
SF3A2	4.1527	0.535377	0.210559	2.54264	0.0110018	0.0716185	1.14497	ns	6.31916	0.249641	0.214979	1.16124	0.245546	0.428829	0.367716	ns	4.47237	0.245527	0.295019	0.832242	0.405272	0.640437	0.193524	ns
HOXB13	1.73514	2.45827	0.967062	2.542	0.0110221	0.0717191	1.14436	ns	0.94683	0.80878	0.763857	1.05881	0.289686	0	0	ns	0.887093	1.4092	0.930217	1.51491	0.129795	0	0	ns
LAMA3	2.10818	1.26486	0.497687	2.54148	0.0110384	0.0717931	1.14392	ns	1.62693	0.369645	0.384888	0.960396	0.336856	0.525429	0.279486	ns	1.65402	0.816797	0.492133	1.65971	0.0969732	0	0	ns
C1orf116	1.23613	1.44287	0.5678	2.54116	0.0110484	0.071795	1.14391	ns	1.8368	0.905319	0.47589	1.90237	0.057123	0.160507	0.794507	ns	0.98266	0.795709	0.553542	1.43749	0.150579	0	0	ns
TMEM131	3.75743	0.803348	0.31612	2.54128	0.0110449	0.071795	1.14391	ns	5.11843	0.585006	0.267648	2.18573	0.0288355	0.0998887	1.00048	ns	4.1135	0.736748	0.305726	2.40984	0.0159597	0.118544	0.926121	ns
ACY3	1.79951	-0.86234	0.339394	-2.54082	0.0110593	0.0718343	1.14367	ns	3.27946	-0.639606	0.271628	-2.35471	0.0185371	0.0728468	1.13759	ns	2.50081	-0.336583	0.334977	-1.00479	0.314996	0.567581	0.245972	ns
CAMK2N2	2.31013	1.75181	0.689793	2.53962	0.0110972	0.0718909	1.14333	ns	1.56798	0.683212	0.443085	1.54194	0.123087	0.272496	0.564639	ns	1.36673	0.309067	0.646278	0.478226	0.632489	0	0	ns
PRPF4B	7.15072	0.486093	0.191383	2.53989	0.0110887	0.0718909	1.14333	ns	13.6045	0.606007	0.143856	4.21258	2.52e-05	0.000404007	3.39361	up	10.5856	0.692733	0.214962	3.22258	0.00127042	0.0294856	1.53039	up
NHLRC1	1.22249	1.43993	0.566921	2.53991	0.0110881	0.0718909	1.14333	ns	1.56276	0.614345	0.466118	1.318	0.187502	0.359664	0.444103	ns	1.1446	0.588564	0.587369	1.00203	0.316327	0	0	ns
VGF	1.13339	1.71044	0.67345	2.53981	0.0110912	0.0718909	1.14333	ns	1.2864	0.652092	0.530518	1.22916	0.219012	0.398413	0.399667	ns	1.04807	0.970718	0.710097	1.36702	0.171619	0	0	ns
FBXL15	4.75779	0.60325	0.237467	2.54036	0.0110739	0.0718909	1.14333	ns	7.00709	0.430714	0.210474	2.0464	0.0407169	0.12728	0.89524	ns	4.73689	0.146045	0.241717	0.604199	0.545711	0.746899	0.126738	ns
KDSR	4.82614	0.56263	0.221528	2.53977	0.0110924	0.0718909	1.14333	ns	7.82216	0.212899	0.180612	1.17877	0.238492	0.420383	0.376355	ns	5.45335	0.250644	0.23247	1.07818	0.280955	0.533322	0.27301	ns
PPP1R13L	2.15545	0.785115	0.309189	2.53928	0.0111082	0.0719306	1.14309	ns	4.51459	0.867738	0.27284	3.18039	0.00147076	0.0107573	1.96829	up	2.31502	0.411454	0.321816	1.27854	0.20106	0.44982	0.346961	ns
THAP1	1.95679	0.986489	0.388524	2.53907	0.0111149	0.0719422	1.14302	ns	3.35041	0.715521	0.356216	2.00867	0.0445717	0.1351	0.869344	ns	2.29625	0.604228	0.443482	1.36246	0.173051	0.415899	0.381012	ns
HPCA	1.52029	1.60058	0.630531	2.53847	0.0111339	0.0720337	1.14246	ns	1.09229	0.412469	0.583738	0.7066	0.479815	0	0	ns	0.769691	0.367322	0.769799	0.477166	0.633244	0	0	ns
RNF31	4.74125	0.533378	0.210166	2.5379	0.0111521	0.07212	1.14194	ns	10.5639	0.836811	0.18615	4.49536	6.95e-06	0.000139089	3.85671	up	7.51134	0.770482	0.241241	3.19382	0.00140402	0.0311258	1.50688	up
FAAH	2.16763	-0.764508	0.301312	-2.53727	0.0111721	0.0721862	1.14155	ns	4.60261	-0.39716	0.214106	-1.85497	0.0636008	0.172673	0.762776	ns	3.56707	-0.227384	0.232009	-0.980065	0.327054	0.578557	0.237654	ns
CBFA2T2	4.36421	0.558927	0.220277	2.53739	0.0111684	0.0721862	1.14155	ns	7.02949	0.414522	0.197737	2.09634	0.0360524	0.117112	0.9314	ns	4.94853	0.357908	0.234939	1.52341	0.127657	0.357538	0.446678	ns
ALDH9A1	12.2019	-0.537407	0.211865	-2.53656	0.0111948	0.0722591	1.14111	ns	21.7184	-0.446094	0.139097	-3.20708	0.0013409	0.0100088	1.99962	down	17.1642	-0.2007	0.17737	-1.13154	0.25783	0.509973	0.292453	ns
BTN3A1	3.08167	0.763358	0.300954	2.53646	0.0111981	0.0722591	1.14111	ns	7.04012	0.788694	0.230024	3.42875	0.000606368	0.00541507	2.2664	up	3.47311	0.525631	0.299508	1.75498	0.0792626	0.284273	0.546265	ns
IKZF3	2.47441	1.6984	0.669559	2.5366	0.0111935	0.0722591	1.14111	ns	2.13368	0.500113	0.512382	0.976054	0.329038	0.517614	0.285994	ns	1.78996	-0.372722	0.697143	-0.534643	0.592897	0	0	ns
GOLGB1	3.60331	-0.62509	0.246486	-2.53601	0.0112123	0.0723192	1.14075	ns	9.44675	0.258711	0.274367	0.942938	0.345712	0.53515	0.271524	ns	6.62092	0.246121	0.256551	0.959346	0.337384	0.586185	0.231965	ns
IKZF4	1.90454	1.00222	0.395243	2.53571	0.011222	0.0723504	1.14056	ns	1.91687	0.312507	0.345198	0.905297	0.365308	0.552812	0.257423	ns	1.02441	-0.375123	0.463046	-0.810121	0.417871	0	0	ns
TRGC1	1.56972	1.67299	0.660256	2.53386	0.0112814	0.0727013	1.13846	ns	1.70723	0.774852	0.608463	1.27346	0.202856	0.37829	0.422175	ns	1.35117	0.75624	0.77605	0.974472	0.329822	0	0	ns
SERINC5	4.90389	-0.629957	0.248678	-2.53322	0.0113019	0.0728019	1.13786	ns	9.89173	-0.216419	0.22073	-0.98047	0.326854	0.51553	0.287746	ns	8.3019	0.148666	0.234302	0.634505	0.525752	0.731645	0.1357	ns
DSE	7.26395	0.466961	0.184438	2.5318	0.0113478	0.0730016	1.13667	ns	13.7881	0.726635	0.160749	4.52032	6.17e-06	0.000125338	3.90192	up	7.60044	0.352425	0.208277	1.69209	0.0906282	0.303628	0.517658	ns
PSAP	47.221	-0.551064	0.217631	-2.53211	0.011338	0.0730016	1.13667	ns	121.797	0.246776	0.125271	1.96995	0.0488443	0.143966	0.841741	ns	62.3692	-0.465487	0.191946	-2.42509	0.0153044	0.116339	0.934275	ns
BCL2L13	11.2157	-0.380029	0.150102	-2.53181	0.0113477	0.0730016	1.13667	ns	19.2503	-0.398208	0.12193	-3.26587	0.0010913	0.00853263	2.06892	down	14.9524	-0.150047	0.151219	-0.99225	0.321076	0.573022	0.241829	ns
STK26	1.1011	1.48441	0.586381	2.53148	0.0113581	0.0730361	1.13646	ns	0.966921	0.487107	0.581137	0.838196	0.401921	0	0	ns	0.725328	0.120813	0.651308	0.185493	0.852843	0	0	ns
C1orf56	1.9899	0.99314	0.39234	2.53132	0.0113634	0.0730382	1.13645	ns	1.69284	-0.0974609	0.467795	-0.208341	0.834963	0.907961	0.0419328	ns	1.2709	0.183091	0.457793	0.399942	0.689199	0	0	ns
PCDHA10	1.37057	1.07088	0.423138	2.53081	0.0113798	0.0730486	1.13639	ns	1.48449	-0.0576015	0.526627	-0.109378	0.912903	0.951051	0.0217963	ns	0.654575	-0.68612	0.569325	-1.20515	0.228146	0	0	ns
SMC2	2.62036	0.728821	0.287947	2.5311	0.0113706	0.0730486	1.13639	ns	3.82719	0.353753	0.31608	1.11919	0.263061	0.449045	0.34771	ns	2.54148	0.374436	0.33551	1.11602	0.264414	0.516676	0.286782	ns
SELENOH	12.2697	0.348167	0.137569	2.53085	0.0113785	0.0730486	1.13639	ns	26.0725	0.663938	0.121211	5.47756	4.31e-08	1.71e-06	5.76664	up	15.2431	0.244525	0.137961	1.77242	0.0763251	0.278552	0.555093	ns
UNC13D	1.92789	1.03644	0.409719	2.52964	0.011418	0.0732617	1.13512	ns	2.80052	0.856433	0.310379	2.75931	0.00579229	0.0308846	1.51026	up	2.0291	0.669058	0.422894	1.58209	0.113628	0.336871	0.472536	ns
PNRC1	16.9731	0.677336	0.267917	2.52815	0.0114665	0.0734972	1.13373	ns	25.8727	0.239088	0.201201	1.1883	0.234714	0.415789	0.381127	ns	18.0315	0.260025	0.236922	1.09752	0.272416	0.524724	0.280069	ns
C3AR1	1.69915	1.25235	0.495379	2.52806	0.0114696	0.0734972	1.13373	ns	4.98958	2.50659	0.391397	6.40422	1.51e-10	1.18e-08	7.92969	up	1.38574	0.855215	0.472538	1.80983	0.0703219	0	0	ns
SLC12A3	19.2009	-1.4128	0.558831	-2.52814	0.0114668	0.0734972	1.13373	ns	33.5816	-1.53126	0.470974	-3.25126	0.00114897	0.00886628	2.05226	down	31.7478	-0.691291	0.418193	-1.65304	0.0983217	0.314289	0.502671	ns
UBA2	4.10918	0.51834	0.20515	2.52664	0.011516	0.0737625	1.13216	ns	6.31051	0.23248	0.283528	0.819956	0.412241	0.598161	0.223182	ns	4.48092	0.141093	0.288226	0.489522	0.624472	0.798625	0.0976571	ns
2026-03-04	0.989077	1.9181	0.759291	2.52617	0.0115313	0.0737883	1.13201	ns	0.927865	1.2424	0.578581	2.14733	0.0317673	0	0	ns	0.506566	1.26421	0.806896	1.56675	0.117172	0	0	ns
CENPT	4.98265	0.54869	0.217196	2.52625	0.0115288	0.0737883	1.13201	ns	9.71145	0.559007	0.188598	2.96402	0.00303652	0.0189984	1.72128	up	5.89662	0.455064	0.221858	2.05115	0.0402522	0.193399	0.713546	ns
TOP3B	1.98169	0.893824	0.353841	2.52606	0.011535	0.0737883	1.13201	ns	3.23317	0.492235	0.337855	1.45694	0.145132	0.304094	0.516993	ns	2.05233	0.541729	0.349365	1.55061	0.120995	0.348949	0.457239	ns
CBX6	7.43371	0.505096	0.199973	2.52582	0.0115428	0.0738061	1.13191	ns	16.3612	0.761774	0.164492	4.63106	3.64e-06	8.08e-05	4.09263	up	9.7585	0.655613	0.19902	3.29421	0.000986998	0.0260314	1.5845	up
LGALS8	7.70691	-0.51559	0.204197	-2.52497	0.0115709	0.0739041	1.13133	ns	16.7037	-0.0255967	0.151724	-0.168705	0.866028	0.925441	0.0336511	ns	12.7636	0.375539	0.207491	1.80991	0.0703104	0.26512	0.576557	ns
AIF1L	37.4231	-0.430393	0.17046	-2.5249	0.0115732	0.0739041	1.13133	ns	72.2586	-0.337976	0.127221	-2.65661	0.00789302	0.0387821	1.41137	down	53.7639	-0.166352	0.148355	-1.12131	0.262156	0.514506	0.288609	ns
CEP131	2.29879	1.00931	0.399723	2.52503	0.0115688	0.0739041	1.13133	ns	3.68664	0.964062	0.326693	2.95097	0.00316775	0.0196188	1.70733	up	1.90523	0.741212	0.400289	1.85169	0.0640703	0.251488	0.599482	ns
PHACTR1	3.41942	0.875414	0.34677	2.52448	0.011587	0.0739606	1.131	ns	3.78111	0.435999	0.295437	1.47578	0.140004	0.29671	0.527668	ns	2.53814	-0.254387	0.425433	-0.597948	0.549875	0.749166	0.125422	ns
HGD	3.92839	-0.718511	0.284725	-2.52353	0.0116184	0.0740966	1.1302	ns	6.69678	-0.867828	0.237649	-3.65172	0.000260494	0.00273245	2.56345	down	5.36697	-0.530239	0.342561	-1.54787	0.121655	0.349897	0.45606	ns
USP49	2.73992	1.53329	0.607576	2.52362	0.0116155	0.0740966	1.1302	ns	1.52764	0.414531	0.366915	1.12977	0.258572	0.444313	0.352311	ns	1.29744	0.427201	0.450353	0.948593	0.342827	0	0	ns
IRX3	2.53985	0.929227	0.368278	2.52317	0.0116303	0.0741409	1.12994	ns	3.88767	0.650971	0.357233	1.82226	0.0684162	0.182254	0.739324	ns	3.04448	0.522746	0.439605	1.18913	0.23439	0.486649	0.312785	ns
CD36	2.1512	1.24562	0.493795	2.52255	0.0116508	0.0741848	1.12969	ns	4.69437	2.32051	0.441289	5.25847	1.45e-07	5e-06	5.30106	up	1.82266	0.922352	0.460345	2.00361	0.0451119	0	0	ns
SMAGP	3.49642	0.88088	0.349171	2.52277	0.0116434	0.0741848	1.12969	ns	5.75363	0.853343	0.354856	2.40476	0.0161832	0.0662996	1.17849	ns	4.27743	1.0763	0.365647	2.94356	0.00324462	0.0518723	1.28506	ns
HOXB5	1.97824	0.835004	0.331022	2.5225	0.0116523	0.0741848	1.12969	ns	2.47309	-0.0126988	0.299823	-0.0423544	0.966216	0.980496	0.0085542	ns	2.1717	-0.0247463	0.412587	-0.0599783	0.952173	0.97897	0.00923083	ns
CTSB	36.7653	-0.706987	0.280441	-2.52098	0.0117028	0.0744071	1.12839	ns	101.528	0.306662	0.225514	1.35983	0.173883	0.342473	0.465374	ns	54.216	-0.293923	0.277389	-1.05961	0.289324	0.542771	0.265384	ns
C8G	0.957139	1.80551	0.716234	2.52084	0.0117074	0.0744071	1.12839	ns	0.988308	0.736973	0.528089	1.39555	0.162851	0	0	ns	0.34661	0.193712	0.820398	0.23612	0.81334	0	0	ns
MCU	3.09662	0.779631	0.309255	2.52099	0.0117024	0.0744071	1.12839	ns	4.59449	0.683768	0.243022	2.81361	0.00489889	0.027402	1.56222	up	3.22478	0.623875	0.299818	2.08084	0.0374482	0.185499	0.731659	ns
JAG2	2.17675	0.850138	0.337212	2.52108	0.0116996	0.0744071	1.12839	ns	3.83237	0.635646	0.366331	1.73517	0.0827111	0.207905	0.682134	ns	2.5457	0.506636	0.35817	1.41451	0.157211	0.395607	0.402736	ns
SEMA3B	10.4053	-0.67114	0.26633	-2.51996	0.0117369	0.0745569	1.12751	ns	22.8116	-0.286955	0.213583	-1.34353	0.179102	0.349478	0.45658	ns	19.4543	0.348645	0.25248	1.38088	0.167316	0.408921	0.388361	ns
DNAJC5	6.51092	0.477397	0.189456	2.51983	0.011741	0.0745569	1.12751	ns	12.3055	0.668218	0.142839	4.67813	2.9e-06	6.65e-05	4.17713	up	7.66457	0.387797	0.175267	2.21261	0.0269247	0.155016	0.809624	ns
SLC15A2	1.43451	0.946465	0.375654	2.51952	0.0117516	0.07456	1.12749	ns	2.24823	0.496659	0.348409	1.4255	0.154012	0.316441	0.499707	ns	1.59152	0.661444	0.432638	1.52886	0.126298	0	0	ns
FERMT3	2.95412	0.779257	0.309275	2.51962	0.0117481	0.07456	1.12749	ns	6.87098	1.27977	0.287283	4.45472	8.4e-06	0.000161272	3.79244	up	2.98576	0.229906	0.308578	0.745052	0.45624	0.683011	0.165573	ns
PAPPA2	3.14869	0.862264	0.342282	2.51916	0.0117634	0.0746023	1.12725	ns	4.73584	0.689352	0.479971	1.43623	0.150936	0.312359	0.505346	ns	2.77302	0.282579	0.388188	0.727944	0.466648	0.691106	0.160455	ns
PPA1	3.11873	-0.62836	0.249464	-2.51884	0.0117743	0.0746398	1.12703	ns	6.72623	-0.0788649	0.199901	-0.39452	0.693197	0.814835	0.0889304	ns	3.93021	-0.496405	0.267736	-1.85408	0.0637277	0.250922	0.600461	ns
RIPK1	4.09298	0.534979	0.212411	2.51861	0.0117821	0.0746568	1.12693	ns	6.83308	0.283886	0.222481	1.276	0.201954	0.377668	0.422889	ns	5.04538	0.305255	0.23384	1.3054	0.191756	0.437859	0.358666	ns
FGF7	1.93464	1.06971	0.424831	2.51796	0.0118037	0.0747619	1.12632	ns	3.18817	0.942255	0.374666	2.51492	0.0119059	0.0527459	1.27781	ns	2.49057	0.696528	0.465728	1.49557	0.134766	0.367445	0.434807	ns
ITPKB	7.02389	0.639732	0.25409	2.51773	0.0118113	0.0747777	1.12623	ns	10.5743	0.288344	0.235284	1.22552	0.22038	0.399553	0.398426	ns	6.43909	0.0588713	0.296464	0.198578	0.842593	0.927566	0.0326554	ns
PITPNM1	4.754	0.551798	0.219214	2.51717	0.0118302	0.0748657	1.12572	ns	8.72267	0.63285	0.184689	3.42658	0.000611241	0.00545135	2.2635	up	5.0276	0.398361	0.234023	1.70223	0.0887124	0.300501	0.522154	ns
EPHB6	1.64191	1.25532	0.498813	2.5166	0.0118492	0.0749536	1.12521	ns	2.36439	1.12414	0.387464	2.90129	0.00371629	0.022258	1.65251	up	1.15946	0.139631	0.503133	0.277524	0.781378	0	0	ns
ZNF292	8.22342	0.577755	0.229635	2.51597	0.0118706	0.0750248	1.1248	ns	13.258	0.39791	0.199052	1.99903	0.0456052	0.137275	0.86241	ns	10.2122	0.624606	0.259387	2.40801	0.0160397	0.11887	0.924928	ns
IGF2BP3	2.44717	1.49022	0.59229	2.51604	0.0118683	0.0750248	1.1248	ns	1.61142	0.173246	0.581785	0.297783	0.765869	0.864659	0.0631551	ns	1.9829	0.91486	0.726408	1.25943	0.207875	0.458617	0.33855	ns
C1QTNF1	5.01341	0.524906	0.208667	2.51553	0.0118855	0.0750545	1.12462	ns	8.09771	0.313809	0.177555	1.76739	0.0771627	0.198179	0.702943	ns	8.31801	0.970434	0.280365	3.46132	0.000537534	0.0176154	1.75411	up
HIRA	4.19445	0.709346	0.28198	2.51559	0.0118832	0.0750545	1.12462	ns	5.41124	0.41263	0.25369	1.62651	0.103841	0.244162	0.612322	ns	3.58131	0.436217	0.314562	1.38674	0.16552	0.40675	0.390673	ns
CDH3	1.10229	1.36528	0.542834	2.5151	0.0118998	0.0750806	1.12447	ns	1.93574	1.30171	0.507918	2.56283	0.0103824	0.0477861	1.3207	up	0.962622	0.418719	0.5703	0.734208	0.462822	0	0	ns
CDC34	3.9527	0.522218	0.207629	2.51515	0.0118982	0.0750806	1.12447	ns	7.17396	0.591884	0.175745	3.36785	0.000757559	0.00643232	2.19163	up	5.06376	0.501399	0.20667	2.42608	0.0152628	0.116256	0.934584	ns
FHL5	2.24706	1.09581	0.435807	2.51445	0.0119219	0.0751881	1.12385	ns	3.29363	0.981262	0.390093	2.51546	0.0118878	0.0527138	1.27808	ns	1.38639	0.0766427	0.494345	0.155039	0.876791	0	0	ns
MIOS	3.5168	0.569784	0.226673	2.51368	0.0119479	0.0753198	1.12309	ns	5.69535	0.426502	0.228291	1.86823	0.0617294	0.169231	0.771521	ns	4.30174	0.453793	0.266554	1.70244	0.0886723	0.300468	0.522201	ns
MRC2	9.97778	0.594344	0.23647	2.5134	0.0119575	0.0753479	1.12293	ns	27.3717	1.2284	0.166571	7.3746	1.65e-13	2.92e-11	10.5348	up	15.6364	1.15071	0.232791	4.94311	7.69e-07	0.000154774	3.8103	up
OR6S1	0.953976	1.60553	0.6389	2.51296	0.0119723	0.0754093	1.12258	ns	0.651168	0.0631575	0.600578	0.105161	0.916248	0	0	ns	0.532247	0.0735689	0.738569	0.0996101	0.920654	0	0	ns
FAM210A	1.71827	0.856344	0.340793	2.5128	0.0119778	0.0754113	1.12256	ns	3.05102	0.76254	0.281754	2.7064	0.00680169	0.0348447	1.45786	up	2.04363	0.51014	0.334819	1.52363	0.127602	0.357538	0.446678	ns
TMEM184B	6.16592	0.425054	0.169189	2.51231	0.0119944	0.0754841	1.12214	ns	11.4603	0.440732	0.16448	2.67956	0.00737199	0.0368545	1.43351	up	7.82486	0.463083	0.191189	2.42213	0.01543	0.116362	0.934188	ns
ARID5A	1.24552	1.22071	0.486002	2.51174	0.0120136	0.0755321	1.12187	ns	2.60036	1.491	0.341383	4.36753	1.26e-05	0.00022429	3.64919	up	1.81133	0.666355	0.475893	1.40022	0.161447	0	0	ns
IP6K2	8.82556	-0.395684	0.157531	-2.51178	0.0120124	0.0755321	1.12187	ns	17.5973	-0.238953	0.12881	-1.85508	0.0635844	0.172663	0.7628	ns	12.384	-0.175615	0.164654	-1.06657	0.286167	0.539726	0.267827	ns
THSD7A	6.13166	-0.737609	0.293684	-2.51157	0.0120195	0.0755321	1.12187	ns	12.3885	-0.502599	0.227122	-2.21291	0.0269042	0.0949334	1.02258	ns	10.057	0.0504772	0.271599	0.185852	0.852561	0.931612	0.0307649	ns
GALNT16	1.13101	1.04789	0.417239	2.51148	0.0120225	0.0755321	1.12187	ns	2.02546	0.748221	0.412247	1.81498	0.0695265	0.184205	0.734699	ns	1.40307	0.45101	0.451265	0.999435	0.317584	0	0	ns
PARP4	3.49134	0.663225	0.264142	2.51087	0.0120434	0.0755413	1.12182	ns	6.4953	0.769621	0.278348	2.76496	0.00569295	0.0305203	1.51541	up	4.43962	0.679727	0.281485	2.41479	0.0157444	0.117762	0.928996	ns
ADAP2	2.71164	0.916599	0.365036	2.51098	0.0120395	0.0755413	1.12182	ns	6.59851	1.81784	0.289821	6.27228	3.56e-10	2.43e-08	7.61427	up	2.66129	0.572548	0.387656	1.47695	0.139689	0.373287	0.427957	ns
LINC00672	1.49806	1.54651	0.615934	2.51084	0.0120444	0.0755413	1.12182	ns	0.889081	0.189016	0.525005	0.360026	0.718827	0	0	ns	1.00999	0.601104	0.630298	0.953682	0.340245	0	0	ns
VAT1	11.1344	0.456883	0.181955	2.51097	0.01204	0.0755413	1.12182	ns	17.2895	0.318023	0.163234	1.94827	0.0513825	0.149064	0.826629	ns	10.8773	0.0822865	0.196351	0.419079	0.675159	0.831016	0.0803904	ns
CPS1	1.80376	1.0539	0.419808	2.51043	0.0120586	0.0755684	1.12166	ns	1.41058	-0.352121	0.422133	-0.834148	0.404198	0.590245	0.228968	ns	1.16108	-0.435722	0.536978	-0.811434	0.417117	0	0	ns
SLC35F1	0.893181	1.76715	0.703929	2.51041	0.012059	0.0755684	1.12166	ns	0.676857	0.552197	0.578084	0.955219	0.339467	0	0	ns	0.497617	0.797359	0.859597	0.927597	0.353617	0	0	ns
ZNF782	2.02426	0.868214	0.345868	2.51025	0.0120647	0.0755723	1.12164	ns	2.01121	-0.316272	0.366641	-0.862622	0.388346	0.57483	0.240461	ns	1.68577	0.183672	0.380971	0.482114	0.629725	0	0	ns
ZIM2	2.07781	1.86403	0.742709	2.50977	0.0120811	0.0756425	1.12123	ns	2.1759	0.935974	0.580495	1.61237	0.106881	0.2493	0.603277	ns	1.79622	0.90472	0.629847	1.43641	0.150885	0	0	ns
SST	1.48965	1.25805	0.501417	2.509	0.0121074	0.0756878	1.12097	ns	1.55629	0.397295	0.489913	0.81095	0.417394	0.602714	0.219889	ns	0.995765	0.475309	0.619442	0.767319	0.442892	0	0	ns
BHMT	26.532	-0.943288	0.375929	-2.50922	0.0120998	0.0756878	1.12097	ns	52.4788	-0.630813	0.249954	-2.52372	0.0116121	0.0517642	1.28597	ns	41.3351	-0.3379	0.284839	-1.18628	0.235511	0.487734	0.311817	ns
WDFY4	2.24326	1.37746	0.549024	2.50893	0.0121098	0.0756878	1.12097	ns	3.20389	1.81689	0.384708	4.72278	2.33e-06	5.61e-05	4.25111	up	1.84251	1.07716	0.547091	1.96889	0.0489656	0	0	ns
KCNJ5	1.30437	1.39341	0.555309	2.50926	0.0120984	0.0756878	1.12097	ns	1.89906	1.45286	0.419441	3.46379	0.000532613	0.00490617	2.30926	up	1.2386	1.16601	0.562224	2.07392	0.0380866	0	0	ns
MT-ND3	746.995	1.24535	0.496391	2.50881	0.0121139	0.0756878	1.12097	ns	585.101	-0.645268	0.316046	-2.04169	0.041182	0.128323	0.891696	ns	590.763	0.325273	0.45988	0.707299	0.47938	0.700223	0.154763	ns
CSNK2B	3.88691	-0.803189	0.320257	-2.50795	0.0121434	0.0758076	1.12029	ns	9.13296	-0.0619084	0.228263	-0.271215	0.786226	0.878239	0.0563871	ns	5.7378	-0.433241	0.296179	-1.46277	0.143531	0.377224	0.4234	ns
SESN3	4.52466	0.563926	0.224851	2.508	0.0121418	0.0758076	1.12029	ns	6.7631	0.377383	0.19752	1.9106	0.0560559	0.158315	0.800479	ns	4.17831	0.173191	0.238103	0.727379	0.466994	0.691241	0.160371	ns
MYEOV	0.990709	1.85076	0.738014	2.50776	0.0121499	0.0758107	1.12027	ns	1.32477	1.42012	0.613082	2.31637	0.020538	0.0783828	1.10578	ns	1.05689	1.57807	0.773183	2.041	0.0412508	0	0	ns
AIFM1	8.74316	-0.701596	0.279784	-2.50764	0.0121542	0.0758107	1.12027	ns	15.5628	-0.610785	0.197173	-3.09772	0.00195016	0.0134729	1.87054	down	10.5623	-0.737376	0.243056	-3.03378	0.00241513	0.0426063	1.37053	down
SOS1	3.31602	0.612915	0.244474	2.50708	0.0121735	0.0758765	1.11989	ns	5.8543	0.401469	0.255385	1.57202	0.115947	0.261995	0.581706	ns	4.76915	0.784822	0.235152	3.33752	0.000845308	0.023226	1.63403	up
BRD9	4.40676	0.638166	0.25455	2.50703	0.012175	0.0758765	1.11989	ns	7.30319	0.53731	0.238139	2.25628	0.0240529	0.0877009	1.057	ns	4.5821	0.407005	0.25094	1.62192	0.10482	0.323591	0.490004	ns
THAP12	6.16044	1.36161	0.543333	2.50603	0.0122094	0.0759951	1.11921	ns	4.39914	0.359086	0.278756	1.28817	0.197686	0.372405	0.428985	ns	3.09528	0.248369	0.380935	0.651998	0.514402	0.72497	0.13968	ns
RAB38	1.51052	1.35556	0.540911	2.50607	0.012208	0.0759951	1.11921	ns	1.57317	0.924373	0.423529	2.18255	0.0290692	0.100493	0.997866	ns	0.777082	0.720219	0.587728	1.22543	0.220413	0	0	ns
IRF3	9.82097	0.514783	0.205412	2.5061	0.0122073	0.0759951	1.11921	ns	15.2722	0.319181	0.165403	1.92972	0.0536412	0.153662	0.813434	ns	10.6758	0.159355	0.208419	0.764587	0.444517	0.672916	0.172039	ns
TLL1	2.0159	1.3875	0.553819	2.50533	0.0122337	0.0761142	1.11853	ns	1.92397	0.653444	0.531789	1.22877	0.21916	0.398441	0.399636	ns	1.26762	0.611495	0.526059	1.16241	0.245069	0	0	ns
SMIM10L1	3.68337	0.816446	0.325913	2.5051	0.0122415	0.0761307	1.11844	ns	5.23236	0.749846	0.236317	3.17306	0.00150843	0.0109673	1.9599	up	4.28072	1.08542	0.26158	4.14949	3.33e-05	0.00269418	2.56957	up
C10orf88	1.22499	1.13188	0.451929	2.50456	0.0122606	0.0762167	1.11795	ns	2.3365	1.26969	0.375935	3.37742	0.000731688	0.00624814	2.20425	up	1.08148	0.728882	0.462958	1.5744	0.115395	0	0	ns
ZNF569	2.71006	1.13297	0.452449	2.50409	0.0122768	0.0762858	1.11756	ns	2.66106	0.801698	0.355201	2.25703	0.0240064	0.0876027	1.05748	ns	1.73129	0.708191	0.420084	1.68583	0.0918282	0	0	ns
MXRA8	12.8711	-0.500363	0.199879	-2.50333	0.0123031	0.0764172	1.11681	ns	33.5249	0.297832	0.152138	1.95765	0.0502711	0.146954	0.832817	ns	21.5407	0.278935	0.207924	1.34152	0.179751	0.423874	0.372763	ns
FAM162B	3.07451	0.919057	0.367161	2.50315	0.0123095	0.0764244	1.11677	ns	3.60776	0.579615	0.414141	1.39956	0.161645	0.325971	0.486821	ns	2.2135	-0.131944	0.450168	-0.293099	0.769447	0.888218	0.0514805	ns
TCF7	1.11751	1.86047	0.743331	2.50288	0.0123187	0.0764307	1.11673	ns	1.19959	0.871889	0.489219	1.78221	0.0747155	0	0	ns	0.673611	0.401472	0.645158	0.622284	0.533755	0	0	ns
PRR14	4.14844	0.613609	0.245167	2.50282	0.0123209	0.0764307	1.11673	ns	8.47227	0.710808	0.19453	3.65397	0.000258215	0.00271489	2.56625	up	5.32892	0.687737	0.226408	3.03761	0.00238464	0.0422748	1.37392	up
TSPAN9	9.28847	-0.57842	0.231216	-2.50164	0.0123618	0.0766528	1.11547	ns	22.6906	0.00599516	0.116453	0.0514813	0.958942	0.976723	0.0102286	ns	14.7387	-0.153486	0.145368	-1.05585	0.291038	0.544124	0.264302	ns
TACC3	1.52944	1.29156	0.516327	2.50144	0.0123691	0.0766639	1.11541	ns	2.26386	1.29364	0.374599	3.45339	0.000553584	0.0050578	2.29604	up	1.02999	0.344097	0.536101	0.641851	0.52097	0	0	ns
SMIM8	4.05098	1.26614	0.506195	2.50129	0.012374	0.0766639	1.11541	ns	3.47836	0.367209	0.337718	1.08732	0.276894	0.465166	0.332392	ns	2.54571	0.558498	0.344466	1.62134	0.104944	0.323591	0.490004	ns
SLCO5A1	2.27707	1.80577	0.722112	2.50068	0.0123956	0.0767334	1.11502	ns	1.78977	0.823395	0.464594	1.77229	0.0763463	0.196803	0.705969	ns	1.45229	0.180971	0.655175	0.276219	0.78238	0	0	ns
BICD2	3.1646	0.579428	0.231707	2.50069	0.0123952	0.0767334	1.11502	ns	5.31343	0.622393	0.207579	2.99834	0.00271453	0.0174544	1.75809	up	3.65153	0.673322	0.235004	2.86515	0.00416806	0.0606846	1.21692	ns
EIF3J	5.3063	0.702331	0.280894	2.50035	0.0124072	0.0767725	1.11479	ns	8.20821	0.632999	0.226813	2.79084	0.00525719	0.0288545	1.53979	up	5.25889	0.415492	0.251506	1.65202	0.0985309	0.314289	0.502671	ns
DOCK8	2.7162	0.73924	0.295774	2.49934	0.0124424	0.0769583	1.11374	ns	5.54269	1.02876	0.245269	4.19441	2.74e-05	0.000431636	3.36488	up	2.72372	0.493926	0.300232	1.64515	0.099939	0.316672	0.499391	ns
OR5W2	1.53039	2.0372	0.815307	2.49869	0.0124654	0.0770488	1.11323	ns	1.03715	0.817599	0.641553	1.27441	0.202519	0	0	ns	0.434439	0.291305	0.986894	0.295174	0.767861	0	0	ns
CDC42EP5	3.89056	0.719944	0.288153	2.49848	0.0124727	0.0770488	1.11323	ns	6.82667	0.747715	0.314317	2.37886	0.0173664	0.0696829	1.15687	ns	6.08876	1.10811	0.421248	2.63053	0.00852523	0.0882401	1.05433	ns
RGS19	1.77486	1.11838	0.447599	2.49862	0.0124677	0.0770488	1.11323	ns	3.59291	1.56376	0.343516	4.55221	5.31e-06	0.00011172	3.95187	up	1.56925	0.567198	0.462016	1.22766	0.219576	0	0	ns
AKR1B1	8.93199	0.50776	0.203294	2.49766	0.0125016	0.0771953	1.11241	ns	13.7061	0.204885	0.163227	1.25522	0.2094	0.386359	0.413009	ns	9.14933	0.0814821	0.192365	0.423581	0.671871	0.828832	0.0815336	ns
CYP7A1	0.885662	1.6756	0.670958	2.49733	0.0125134	0.0772034	1.11236	ns	0.989292	0.601857	0.664237	0.906087	0.36489	0	0	ns	0.730816	0.31867	0.750821	0.424429	0.671253	0	0	ns
GAS7	1.26345	1.24355	0.49795	2.49733	0.0125133	0.0772034	1.11236	ns	4.56977	2.39209	0.299106	7.99745	1.27e-15	3.64e-13	12.4392	up	1.8405	1.41978	0.402773	3.52501	0.000423474	0	0	ns
SPATA7	2.22705	0.858806	0.343912	2.49717	0.012519	0.0772059	1.11235	ns	2.15559	0.163936	0.318914	0.514044	0.607221	0.757156	0.120815	ns	1.99841	0.657253	0.365811	1.7967	0.0723835	0.269024	0.570208	ns
NELL2	1.38601	1.73722	0.695774	2.49682	0.0125314	0.0772178	1.11228	ns	1.03492	-0.0870726	0.627151	-0.138838	0.889578	0	0	ns	0.926455	-0.225146	0.757189	-0.297344	0.766204	0	0	ns
TTC7B	3.92995	0.540034	0.216286	2.49685	0.0125303	0.0772178	1.11228	ns	5.97211	0.273446	0.217744	1.25582	0.209182	0.386152	0.413242	ns	4.23182	0.351611	0.264379	1.32995	0.183534	0.427681	0.36888	ns
AMDHD2	5.13052	-0.482837	0.193405	-2.4965	0.0125424	0.0772533	1.11208	ns	10.1755	-0.137332	0.17578	-0.781273	0.434642	0.617913	0.209072	ns	7.41909	-0.24063	0.194334	-1.23823	0.215629	0.46685	0.330823	ns
C12orf74	1.81511	2.02692	0.811989	2.49624	0.0125517	0.0772784	1.11194	ns	1.55105	1.35643	0.556544	2.43723	0.0148001	0.0621784	1.20636	ns	1.00869	1.36351	0.637679	2.13823	0.0324978	0	0	ns
CGREF1	2.09823	1.5077	0.604083	2.49585	0.0125657	0.0773077	1.11178	ns	1.68804	0.490282	0.53852	0.910425	0.362598	0.550473	0.259264	ns	1.5203	0.983591	0.570356	1.72452	0.084614	0	0	ns
XIAP	2.49372	0.947448	0.379615	2.49581	0.0125669	0.0773077	1.11178	ns	3.26957	0.799531	0.308696	2.59003	0.00959675	0.0449384	1.34738	up	3.41104	1.23003	0.42741	2.87786	0.00400383	0.0594786	1.22564	ns
TXNDC9	2.02768	1.11368	0.44637	2.49496	0.0125971	0.0774609	1.11092	ns	2.20629	0.550428	0.351763	1.56477	0.117637	0.264736	0.577186	ns	1.5901	0.348046	0.448396	0.776203	0.437629	0	0	ns
RCAN3	2.63587	0.90635	0.36337	2.49429	0.012621	0.0775107	1.11064	ns	4.10947	0.609835	0.343891	1.77334	0.0761729	0.196612	0.70639	ns	3.67798	0.722813	0.374746	1.92881	0.0537544	0.227659	0.642716	ns
MTX1	1.63407	1.06286	0.426215	2.49371	0.0126416	0.0775107	1.11064	ns	2.49241	0.921069	0.363261	2.53556	0.0112267	0.0506501	1.29542	ns	1.33241	0.795736	0.471413	1.68798	0.091415	0	0	ns
NREP	7.13889	0.791421	0.317368	2.4937	0.0126419	0.0775107	1.11064	ns	11.1712	0.891435	0.236245	3.77335	0.000161071	0.0018559	2.73144	up	7.13627	0.642378	0.237665	2.70288	0.00687425	0.07927	1.10089	ns
AGR2	1.31772	1.32656	0.531911	2.49396	0.0126327	0.0775107	1.11064	ns	2.06371	0.902268	0.535726	1.6842	0.0921439	0.224691	0.648413	ns	1.16521	0.615357	0.552707	1.11335	0.265557	0	0	ns
HIF1AN	3.60905	0.632534	0.253646	2.49377	0.0126396	0.0775107	1.11064	ns	5.94328	0.372424	0.202633	1.83792	0.0660745	0.177633	0.750476	ns	3.76741	0.375778	0.239757	1.56733	0.117039	0.342655	0.465143	ns
CTXN2	1.88481	1.73191	0.694474	2.49384	0.0126368	0.0775107	1.11064	ns	0.828589	-0.0712648	0.647817	-0.110008	0.912403	0	0	ns	0.538476	0.0747676	0.669747	0.111636	0.911112	0	0	ns
SLC6A8	5.67763	-0.649853	0.260546	-2.4942	0.0126243	0.0775107	1.11064	ns	9.19171	-0.749225	0.282391	-2.65315	0.00797449	0.0391681	1.40707	down	7.42981	-0.453467	0.28004	-1.6193	0.105383	0.323982	0.489479	ns
LIX1	2.08354	1.3805	0.553876	2.49243	0.0126871	0.0776905	1.10963	ns	1.8483	0.891306	0.469339	1.89907	0.0575556	0.161119	0.792854	ns	1.21722	1.0838	0.623267	1.7389	0.082052	0	0	ns
C15orf41	2.4521	0.955173	0.383227	2.49245	0.0126866	0.0776905	1.10963	ns	3.46864	0.70297	0.344403	2.04113	0.0412381	0.128355	0.891588	ns	2.65526	0.890638	0.377647	2.35839	0.0183545	0.128312	0.891731	ns
RCN3	5.28951	0.558702	0.224157	2.49245	0.0126864	0.0776905	1.10963	ns	11.6981	0.899229	0.196291	4.58109	4.63e-06	9.99e-05	4.00045	up	6.01119	0.271973	0.252251	1.07818	0.280951	0.533322	0.27301	ns
IGFBP6	3.38436	1.10566	0.44369	2.49196	0.012704	0.0777617	1.10923	ns	5.46885	0.801383	0.350884	2.2839	0.0223776	0.0835621	1.07799	ns	2.2679	-0.523731	0.427017	-1.22649	0.220015	0.471378	0.326631	ns
HIST1H1C	12.6939	0.520219	0.208882	2.49049	0.0127567	0.078052	1.10762	ns	29.6024	0.841106	0.152997	5.49753	3.85e-08	1.57e-06	5.80392	up	15.5855	0.352362	0.174489	2.01939	0.0434469	0.202283	0.694041	ns
PDCD11	3.21554	0.919136	0.369082	2.49033	0.0127624	0.078055	1.1076	ns	3.60263	0.661111	0.237408	2.7847	0.00535773	0.0291631	1.53517	up	2.88105	0.460495	0.364066	1.26486	0.20592	0.456038	0.340999	ns
AASS	5.96713	-0.489563	0.196636	-2.48969	0.0127855	0.0781356	1.10715	ns	11.7115	-0.286563	0.140823	-2.03491	0.0418595	0.129445	0.887915	ns	8.25117	-0.228863	0.203292	-1.12579	0.260256	0.512409	0.290383	ns
UNC93B1	1.70688	0.820177	0.329432	2.48967	0.0127862	0.0781356	1.10715	ns	4.42085	1.35363	0.28273	4.78771	1.69e-06	4.32e-05	4.36491	up	2.65958	0.631068	0.359907	1.75342	0.0795297	0.284748	0.545539	ns
PRPS1L1	1.30118	1.88208	0.756004	2.48952	0.0127917	0.0781369	1.10714	ns	1.21282	1.15204	0.717606	1.60539	0.108407	0	0	ns	0.597894	0.69018	0.783539	0.880849	0.378399	0	0	ns
ASIC4	1.02162	1.90734	0.766523	2.4883	0.0128354	0.0783615	1.1059	ns	0.764301	0.598061	0.616952	0.96938	0.332355	0	0	ns	0.374528	0.478827	0.80244	0.596713	0.550699	0	0	ns
DEFB114	1.41161	2.00921	0.807543	2.48805	0.0128444	0.0783615	1.1059	ns	0.556729	0.249342	0.762549	0.326985	0.74368	0	0	ns	0.749498	1.26092	0.934809	1.34885	0.177386	0	0	ns
SLC25A25	4.12765	-0.620153	0.24924	-2.48817	0.0128401	0.0783615	1.1059	ns	7.22213	-0.422542	0.219985	-1.92077	0.0547601	0.155716	0.807668	ns	5.00613	-0.604127	0.245276	-2.46305	0.0137762	0.110658	0.956016	ns
KIAA0100	7.61995	0.443324	0.178199	2.48781	0.0128532	0.0783829	1.10578	ns	13.1396	0.322887	0.217374	1.4854	0.137438	0.292711	0.533562	ns	8.50344	0.206869	0.213933	0.966984	0.333552	0.582742	0.234524	ns
APCS	0.862917	1.66492	0.669495	2.48683	0.0128886	0.078566	1.10477	ns	0.839126	0.807415	0.615398	1.31202	0.189513	0	0	ns	0.457041	0.675177	0.812027	0.831471	0.405707	0	0	ns
ATF7IP2	1.42854	1.18764	0.477708	2.48612	0.0129145	0.0786916	1.10407	ns	2.35037	1.05083	0.447871	2.34627	0.0189623	0.0740124	1.1307	ns	1.85361	1.45387	0.536569	2.70957	0.00673712	0	0	ns
SAP130	2.66991	0.729953	0.29372	2.4852	0.0129479	0.0787102	1.10397	ns	2.93626	-0.0734227	0.289677	-0.253464	0.799909	0.887689	0.0517391	ns	2.53609	0.12453	0.33682	0.369724	0.711588	0.85453	0.0682728	ns
BAP1	3.52383	0.59572	0.239712	2.48515	0.0129495	0.0787102	1.10397	ns	5.02481	0.391742	0.25562	1.53252	0.125395	0.276107	0.558922	ns	3.48629	0.456936	0.281677	1.6222	0.104761	0.323554	0.490053	ns
ZNF595	9.56836	1.10111	0.443059	2.48523	0.0129466	0.0787102	1.10397	ns	9.27282	0.076268	0.30277	0.251901	0.801118	0.888092	0.0515419	ns	6.76849	0.190389	0.362097	0.525795	0.599031	0.78325	0.1061	ns
CARD6	2.1013	0.824664	0.331835	2.48517	0.0129491	0.0787102	1.10397	ns	4.7286	1.25064	0.26517	4.71638	2.4e-06	5.73e-05	4.24203	up	3.51049	1.16735	0.357274	3.26737	0.00108551	0.027292	1.56396	up
NDUFA4L2	1.44592	1.0258	0.41277	2.48517	0.0129491	0.0787102	1.10397	ns	2.98374	0.949861	0.312121	3.04325	0.00234038	0.0155617	1.80794	up	2.14824	1.26999	0.413596	3.07062	0.00213617	0.0398914	1.39912	up
C16orf46	1.36291	1.31691	0.529859	2.4854	0.0129405	0.0787102	1.10397	ns	1.65833	0.932117	0.403832	2.30818	0.0209891	0.0798168	1.09791	ns	1.46203	0.84399	0.505167	1.67071	0.0947783	0	0	ns
ACTA1	1.04464	1.82889	0.736526	2.48314	0.0130231	0.0790597	1.10204	ns	0.446156	0.258067	0.726215	0.355359	0.72232	0	0	ns	0.634083	0.935278	0.796074	1.17486	0.240049	0	0	ns
LONRF2	2.68677	1.00538	0.404863	2.48325	0.0130189	0.0790597	1.10204	ns	2.59285	0.0691973	0.382753	0.180788	0.856534	0.91953	0.036434	ns	2.18436	0.258334	0.435639	0.593001	0.553181	0.751446	0.124102	ns
CCDC137	3.13376	0.840239	0.338356	2.4833	0.0130171	0.0790597	1.10204	ns	5.84103	0.899467	0.279841	3.2142	0.00130808	0.00984301	2.00687	up	2.95133	0.48497	0.291969	1.66103	0.0967068	0.312035	0.505797	ns
COL19A1	2.46358	1.64184	0.661292	2.48277	0.0130364	0.0790751	1.10196	ns	1.68413	0.423247	0.483653	0.875103	0.381518	0.568286	0.245433	ns	1.30581	0.631697	0.516478	1.22309	0.221297	0	0	ns
HSD17B14	4.74236	-0.832289	0.335206	-2.48291	0.0130312	0.0790751	1.10196	ns	6.99068	-1.53863	0.347143	-4.43226	9.32e-06	0.00017512	3.75666	down	5.94806	-0.906046	0.423877	-2.13752	0.0325556	0.172844	0.762345	ns
GJC2	1.74573	1.23915	0.49925	2.48202	0.0130639	0.0791124	1.10176	ns	1.20545	-0.0979536	0.441878	-0.221675	0.824567	0	0	ns	0.913146	-0.131258	0.537477	-0.24421	0.807068	0	0	ns
AHCYL2	4.60352	-0.537505	0.216545	-2.48218	0.0130581	0.0791124	1.10176	ns	9.68746	-0.152364	0.160994	-0.9464	0.343945	0.533334	0.273001	ns	6.0339	-0.323388	0.191111	-1.69215	0.0906175	0.303628	0.517658	ns
ADM	6.5434	-0.628246	0.253104	-2.48217	0.0130586	0.0791124	1.10176	ns	14.7212	-0.228565	0.260831	-0.876295	0.38087	0.567838	0.245775	ns	11.4603	0.179587	0.306712	0.585525	0.558195	0.754768	0.122186	ns
SCP2D1	0.911655	1.84036	0.741455	2.4821	0.0130612	0.0791124	1.10176	ns	0.983373	1.22104	0.742222	1.64512	0.0999449	0	0	ns	0.603478	1.24225	0.894315	1.38906	0.164816	0	0	ns
TERC	1.72073	1.52117	0.612929	2.4818	0.013072	0.0791285	1.10167	ns	1.8791	0.477227	0.537627	0.887654	0.374727	0.56209	0.250194	ns	1.27487	0.692876	0.580171	1.19426	0.232376	0	0	ns
BCL9	1.44294	0.967404	0.389877	2.4813	0.0130903	0.0791593	1.1015	ns	2.49333	0.781715	0.362485	2.15654	0.0310413	0.105387	0.977214	ns	1.98665	0.91286	0.392083	2.32823	0.0199	0.133513	0.874478	ns
STX19	1.41698	2.01372	0.811623	2.4811	0.0130976	0.0791593	1.1015	ns	0.728104	0.670713	0.733879	0.913929	0.360754	0	0	ns	0.650487	1.00893	0.75939	1.3286	0.183979	0	0	ns
RAB7A	10.3416	-0.462641	0.186461	-2.48117	0.0130951	0.0791593	1.1015	ns	22.5448	-0.0384242	0.133323	-0.288205	0.77319	0.869672	0.0606444	ns	13.4765	-0.37051	0.152553	-2.42873	0.0151518	0.115897	0.935929	ns
REPIN1	4.00792	0.512909	0.206728	2.48108	0.0130985	0.0791593	1.1015	ns	8.26532	0.632392	0.197617	3.20009	0.00137384	0.0102207	1.99052	up	4.77935	0.466085	0.215326	2.16455	0.030422	0.166805	0.777791	ns
DCLRE1B	0.979491	1.46897	0.592334	2.47997	0.0131394	0.0793741	1.10032	ns	1.2669	0.993067	0.489984	2.02673	0.0426897	0.131019	0.882666	ns	0.901778	1.17871	0.585728	2.01238	0.0441804	0	0	ns
SYNRG	4.40983	0.602504	0.242998	2.47946	0.0131581	0.0794545	1.09988	ns	8.09744	0.568478	0.202248	2.81079	0.00494193	0.0275969	1.55914	up	5.10851	0.55153	0.234894	2.348	0.0188747	0.129829	0.886627	ns
AGBL5	3.70968	0.590204	0.238068	2.47914	0.0131699	0.0794932	1.09967	ns	5.11748	0.065851	0.240226	0.274121	0.783992	0.876835	0.0570819	ns	3.59528	0.163283	0.267925	0.609438	0.542234	0.744722	0.128006	ns
PROX2	0.992146	1.61724	0.652727	2.47767	0.0132245	0.0797573	1.09823	ns	0.934748	0.127217	0.636945	0.19973	0.841692	0	0	ns	0.499038	0.00131008	0.892193	0.00146838	0.998828	0	0	ns
PHF5A	3.73853	0.696821	0.281224	2.47781	0.0132191	0.0797573	1.09823	ns	5.18852	0.332795	0.264382	1.25877	0.208115	0.384674	0.414907	ns	3.87136	0.34362	0.299143	1.14868	0.250688	0.503827	0.297719	ns
STK38	4.28769	0.636983	0.257195	2.47665	0.0132621	0.0798866	1.09753	ns	5.9478	0.300856	0.225449	1.33447	0.182049	0.353169	0.452017	ns	4.43512	0.562	0.256904	2.18759	0.0286994	0.160939	0.79334	ns
PFKP	4.75341	0.672931	0.27171	2.47665	0.0132621	0.0798866	1.09753	ns	7.65844	0.332624	0.235791	1.41067	0.158341	0.321896	0.492284	ns	5.84712	0.24607	0.287648	0.855457	0.392298	0.631313	0.199755	ns
GET3	3.03151	-0.635754	0.256679	-2.47684	0.013255	0.0798866	1.09753	ns	7.21332	0.0799742	0.252758	0.316406	0.751694	0.854201	0.0684399	ns	4.70874	-0.107544	0.286985	-0.374739	0.707855	0.852433	0.0693398	ns
LXN	2.82974	0.813687	0.328624	2.47604	0.0132849	0.0799914	1.09696	ns	5.34511	0.965417	0.276757	3.48832	0.000486069	0.00454588	2.34238	up	3.2001	0.569973	0.341817	1.66748	0.0954188	0.310017	0.508615	ns
BTAF1	6.65792	0.474951	0.191857	2.47554	0.0133034	0.080037	1.09671	ns	12.1532	0.387196	0.191397	2.023	0.0430727	0.131894	0.879776	ns	7.19787	0.0816096	0.221916	0.367749	0.71306	0.8554	0.0678307	ns
NGFR	1.74206	0.926164	0.374107	2.47567	0.0132987	0.080037	1.09671	ns	3.49308	1.05575	0.336147	3.14075	0.00168515	0.0119565	1.9224	up	1.79536	0.4339	0.457389	0.948647	0.3428	0	0	ns
FAM117A	1.88063	0.892713	0.360643	2.47534	0.0133109	0.0800499	1.09664	ns	2.36126	0.215316	0.284873	0.755831	0.44975	0.63184	0.199393	ns	1.45217	0.228509	0.355149	0.643417	0.519954	0	0	ns
PLEKHB1	2.25264	-0.72432	0.292754	-2.47416	0.0133551	0.0802829	1.09538	ns	4.16992	-0.677932	0.258806	-2.61946	0.00880699	0.0422807	1.37386	down	3.439	-0.213187	0.266758	-0.79918	0.424186	0.656997	0.182437	ns
MMP12	1.5871	1.50137	0.60686	2.474	0.013361	0.0802855	1.09536	ns	1.15735	-0.00955252	0.518741	-0.0184148	0.985308	0	0	ns	1.62804	1.00857	0.641751	1.57159	0.116045	0	0	ns
ZBTB5	2.62708	0.641894	0.259507	2.47352	0.013379	0.080361	1.09495	ns	4.38577	0.602891	0.220714	2.73155	0.00630366	0.0328362	1.48365	up	3.26361	0.692935	0.253136	2.7374	0.00619261	0.0755061	1.12202	ns
HSPA6	1.94955	1.08659	0.439391	2.47295	0.0134002	0.0804558	1.09444	ns	2.35675	0.161878	0.392643	0.412279	0.680135	0.805744	0.0938028	ns	1.64266	0.104124	0.532733	0.195453	0.845039	0	0	ns
MEF2C	3.70858	0.619881	0.250681	2.47279	0.0134063	0.0804598	1.09442	ns	6.88605	0.613564	0.217371	2.82265	0.00476279	0.0268979	1.57028	up	3.6598	0.105969	0.256614	0.412952	0.679642	0.833622	0.0790307	ns
RNF186	1.5909	-1.2366	0.500213	-2.47214	0.0134306	0.0805401	1.09399	ns	3.14989	-1.12409	0.331165	-3.39437	0.000687879	0.00599577	2.22215	down	2.08252	-1.23876	0.4486	-2.76138	0.0057557	0.073169	1.13567	ns
KLK13	1.28952	1.55551	0.629216	2.47215	0.0134304	0.0805401	1.09399	ns	0.974596	-0.121544	0.567363	-0.214226	0.830371	0	0	ns	0.80048	0.00279244	0.748273	0.00373184	0.997022	0	0	ns
P4HA2	3.31171	-0.655151	0.265062	-2.47169	0.0134476	0.0806091	1.09362	ns	7.22258	-0.139192	0.181497	-0.766909	0.443135	0.62587	0.203516	ns	5.07081	-0.0753793	0.219658	-0.343166	0.731473	0.865708	0.0626284	ns
OR5K2	1.52172	1.75804	0.711431	2.47113	0.0134687	0.0806372	1.09346	ns	1.18818	0.303949	0.640386	0.474635	0.635047	0	0	ns	0.699277	0.0259164	0.846602	0.0306123	0.975579	0	0	ns
PODXL2	2.0604	1.22726	0.496617	2.47124	0.0134644	0.0806372	1.09346	ns	1.83313	0.690303	0.372028	1.85552	0.0635225	0.172617	0.762917	ns	1.00697	0.0129373	0.534251	0.0242157	0.980681	0	0	ns
MTMR12	6.0919	0.515701	0.208685	2.4712	0.0134662	0.0806372	1.09346	ns	10.5609	0.631353	0.184553	3.42098	0.00062395	0.00554631	2.256	up	7.29852	0.559532	0.216406	2.58557	0.00972182	0.0933952	1.02968	ns
MAN1C1	2.58977	-1.01217	0.409857	-2.46958	0.0135274	0.0807364	1.09293	ns	5.0628	-0.715196	0.300897	-2.37688	0.0174598	0.0698702	1.15571	ns	3.74429	-0.578418	0.359988	-1.60677	0.108104	0.328884	0.482957	ns
GMPPB	3.30579	0.602313	0.243908	2.46942	0.0135331	0.0807364	1.09293	ns	5.07345	0.307264	0.219547	1.39953	0.161653	0.325971	0.486821	ns	3.07945	0.170918	0.289678	0.59003	0.555171	0.752214	0.123659	ns
ARL14	1.08421	1.50507	0.609497	2.46936	0.0135356	0.0807364	1.09293	ns	0.957673	0.319231	0.578381	0.551939	0.58099	0	0	ns	0.688396	0.213943	0.677722	0.31568	0.752245	0	0	ns
ADH1B	3.94603	1.3041	0.528036	2.46971	0.0135223	0.0807364	1.09293	ns	3.54408	0.0782952	0.436612	0.179324	0.857683	0.92025	0.0360941	ns	2.19878	-0.416414	0.469533	-0.886869	0.37515	0.618602	0.208589	ns
HMMR	0.981774	1.84986	0.749083	2.46951	0.01353	0.0807364	1.09293	ns	0.832136	1.05221	0.546219	1.92636	0.0540599	0	0	ns	0.399247	0.439178	0.739686	0.593736	0.552689	0	0	ns
DMBT1	2.69944	1.80512	0.730681	2.47046	0.0134939	0.0807364	1.09293	ns	2.39318	0.905824	0.574349	1.57713	0.114765	0.26058	0.584059	ns	1.70252	0.814153	0.642826	1.26652	0.205326	0	0	ns
PA2G4	10.4676	0.418677	0.169477	2.4704	0.0134962	0.0807364	1.09293	ns	17.6358	0.409617	0.147449	2.77803	0.00546896	0.0296421	1.52809	up	12.493	0.373198	0.16636	2.24331	0.0248768	0.148225	0.829079	ns
C16orf74	2.38845	1.13931	0.461248	2.47005	0.0135094	0.0807364	1.09293	ns	2.774	0.32638	0.401399	0.813106	0.416157	0.602091	0.220338	ns	2.30741	0.39766	0.46805	0.849612	0.395541	0.633276	0.198407	ns
TBC1D3E	1.51326	1.58847	0.643148	2.46983	0.0135177	0.0807364	1.09293	ns	2.57879	1.14535	0.608182	1.88324	0.0596683	0.165264	0.781823	ns	1.32311	0.555389	0.603584	0.920153	0.357493	0	0	ns
RNF24	1.88191	1.08178	0.4381	2.46924	0.0135399	0.0807364	1.09293	ns	2.67117	0.891492	0.350074	2.54658	0.0108783	0.049493	1.30546	up	1.90839	0.779972	0.459193	1.69857	0.0894	0.301691	0.520438	ns
PTPRE	2.07566	1.01219	0.409958	2.469	0.0135491	0.0807587	1.09281	ns	4.12882	1.32717	0.354964	3.73887	0.000184847	0.00207479	2.68303	up	1.70954	0.257483	0.450483	0.57157	0.567613	0	0	ns
PTPN12	6.64527	0.541325	0.219265	2.46882	0.0135559	0.0807666	1.09277	ns	12.6872	0.648388	0.194825	3.32806	0.000874539	0.0072029	2.14249	up	8.98028	0.77412	0.252926	3.06066	0.0022085	0.0405674	1.39182	up
JADE2	3.00846	0.700347	0.283809	2.46767	0.0135996	0.0809343	1.09187	ns	4.83522	0.465609	0.290788	1.6012	0.109333	0.253036	0.596818	ns	2.38804	0.092501	0.366841	0.252155	0.800921	0.907244	0.0422757	ns
ZEB1	3.84917	0.605353	0.24533	2.4675	0.013606	0.0809343	1.09187	ns	8.34581	0.866601	0.233327	3.71411	0.000203918	0.00223661	2.65041	up	5.93099	1.04471	0.228479	4.57247	4.82e-06	0.000651301	3.18622	up
OR5B2	1.2114	1.77539	0.719444	2.46772	0.0135975	0.0809343	1.09187	ns	0.686602	0.478938	0.619803	0.772726	0.439685	0	0	ns	0.967707	0.955627	0.740264	1.29093	0.196729	0	0	ns
ADAT1	2.61625	0.698245	0.282974	2.46753	0.013605	0.0809343	1.09187	ns	6.30897	1.00758	0.232959	4.32513	1.52e-05	0.000262014	3.58168	up	3.36604	0.846483	0.267376	3.16589	0.0015461	0.0323794	1.48973	up
DBNL	8.90702	0.44084	0.178673	2.46729	0.0136138	0.0809368	1.09185	ns	18.4885	0.65544	0.13895	4.71709	2.39e-06	5.72e-05	4.24269	up	11.4845	0.622999	0.183768	3.39015	0.000698553	0.0207621	1.68273	up
CDHR5	2.79889	-0.97625	0.395691	-2.4672	0.0136174	0.0809368	1.09185	ns	4.88473	-0.853122	0.251896	-3.3868	0.000707123	0.00612385	2.21298	down	3.89694	-0.56728	0.369804	-1.534	0.125029	0.354394	0.450514	ns
DPT	1.19625	1.45262	0.588839	2.46692	0.0136281	0.0809682	1.09169	ns	0.921786	-0.298148	0.619113	-0.481573	0.630109	0	0	ns	0.72179	-0.275835	0.693815	-0.397563	0.690952	0	0	ns
TENM4	0.993706	1.53495	0.622341	2.46642	0.0136472	0.0810275	1.09137	ns	1.11688	1.33547	0.506431	2.63702	0.00836373	0	0	ns	0.445052	0.485126	0.725065	0.669079	0.503445	0	0	ns
NANOGP8	1.7328	1.57391	0.63815	2.46637	0.0136491	0.0810275	1.09137	ns	2.20741	0.71188	0.655924	1.08531	0.277785	0.46608	0.331539	ns	1.52227	0.645013	0.680576	0.947746	0.343259	0	0	ns
ABCB11	1.07799	1.8112	0.734758	2.46503	0.0137003	0.0812216	1.09033	ns	0.934501	0.763854	0.659339	1.15851	0.246654	0	0	ns	0.481214	0.0799367	0.887594	0.0900599	0.92824	0	0	ns
TSPAN11	1.88793	1.35704	0.550572	2.46479	0.0137093	0.0812216	1.09033	ns	1.81511	0.540488	0.473795	1.14076	0.253968	0.438642	0.35789	ns	1.51575	0.926268	0.549005	1.68718	0.0915694	0	0	ns
SLC38A1	4.44002	0.852902	0.346027	2.46484	0.0137075	0.0812216	1.09033	ns	5.1019	-0.0279145	0.343247	-0.0813248	0.935184	0.963093	0.0163317	ns	4.94572	0.362432	0.32224	1.12473	0.260705	0.512985	0.289895	ns
DDIT3	4.29664	0.551634	0.223777	2.46511	0.0136971	0.0812216	1.09033	ns	8.40169	0.7606	0.194109	3.91841	8.91e-05	0.00115011	2.93926	up	4.87992	0.662113	0.233514	2.83543	0.00457636	0.0635792	1.19669	ns
GJD3	2.31127	1.15595	0.468973	2.46485	0.0137072	0.0812216	1.09033	ns	3.05951	0.924698	0.378853	2.44078	0.0146556	0.0617221	1.20956	ns	1.69484	0.428517	0.458827	0.933939	0.350335	0	0	ns
INPP5D	1.79626	1.03078	0.418356	2.46388	0.0137441	0.0813949	1.0894	ns	3.51792	1.12927	0.353994	3.19009	0.00142227	0.0104824	1.97954	up	1.46766	0.0739386	0.52134	0.141824	0.887219	0	0	ns
FASTKD3	1.9782	0.869493	0.352922	2.4637	0.0137512	0.0814044	1.08935	ns	2.34999	0.462509	0.333028	1.3888	0.164894	0.33023	0.481184	ns	2.22182	0.588624	0.384113	1.53242	0.125418	0.354984	0.449791	ns
TRIM46	1.22229	1.41772	0.57555	2.46324	0.0137686	0.081475	1.08898	ns	1.02528	0.10728	0.525287	0.20423	0.838173	0	0	ns	0.773687	0.0339531	0.575651	0.058982	0.952966	0	0	ns
HEG1	7.31666	0.548886	0.222846	2.46307	0.0137752	0.0814813	1.08894	ns	14.2917	0.568926	0.235717	2.4136	0.0157957	0.0651083	1.18636	ns	8.12663	0.146294	0.243712	0.600276	0.548322	0.747841	0.126191	ns
TNFRSF10A	1.58424	1.01895	0.413765	2.46263	0.0137924	0.0814849	1.08892	ns	2.85809	1.11095	0.320426	3.46712	0.000526077	0.0048526	2.31403	up	1.76327	0.553414	0.458855	1.20608	0.227789	0	0	ns
IFI27	12.9029	0.768413	0.312016	2.46274	0.0137882	0.0814849	1.08892	ns	50.3503	1.95827	0.250977	7.80257	6.07e-15	1.41e-12	11.8516	up	15.598	0.644781	0.242619	2.65758	0.00787029	0.0849371	1.0709	ns
C19orf25	5.22025	0.711515	0.288899	2.46285	0.0137838	0.0814849	1.08892	ns	8.10353	0.474077	0.263246	1.80089	0.0717202	0.188187	0.725411	ns	5.11565	0.236147	0.293831	0.803684	0.42158	0.654876	0.183841	ns
CHAC2	1.32927	1.55701	0.632594	2.4613	0.0138433	0.0816876	1.08784	ns	0.861644	0.537736	0.508699	1.05708	0.290475	0	0	ns	0.570072	0.391449	0.849835	0.460617	0.645073	0	0	ns
TAS2R42	1.16783	2.36295	0.959999	2.46141	0.0138394	0.0816876	1.08784	ns	0.948783	1.51598	0.688355	2.20233	0.0276422	0	0	ns	0.398033	1.28194	0.859154	1.4921	0.135674	0	0	ns
SPTB	5.12925	-0.959225	0.389682	-2.46156	0.0138334	0.0816876	1.08784	ns	7.49489	-0.972128	0.323999	-3.00041	0.00269617	0.0173613	1.76042	down	6.45256	-0.410363	0.305353	-1.3439	0.178981	0.423012	0.373647	ns
DZIP1L	1.8656	0.837281	0.340239	2.46086	0.0138604	0.0817556	1.08748	ns	3.72634	0.86164	0.304702	2.82782	0.00468666	0.0266081	1.57499	up	1.98179	0.581734	0.375093	1.5509	0.120925	0.348949	0.457239	ns
TMEM161B	2.42519	0.757285	0.307816	2.46018	0.0138866	0.0818272	1.0871	ns	4.05628	0.436709	0.280668	1.55597	0.119716	0.267645	0.572441	ns	3.02102	0.497237	0.398547	1.24762	0.212169	0.462709	0.334692	ns
OLFM4	1.50081	1.33899	0.54428	2.46012	0.0138891	0.0818272	1.0871	ns	1.46336	0.402076	0.426394	0.942966	0.345698	0.53515	0.271524	ns	1.14924	0.514374	0.593899	0.866096	0.386437	0	0	ns
LILRB2	1.66564	1.03721	0.421604	2.46016	0.0138875	0.0818272	1.0871	ns	4.49017	2.1166	0.337598	6.26959	3.62e-10	2.46e-08	7.60898	up	2.04224	1.26984	0.394965	3.21508	0.00130409	0.0299153	1.52411	up
ICAM1	4.59437	0.809198	0.32899	2.45964	0.0139076	0.0819032	1.0867	ns	7.76593	0.87599	0.548557	1.5969	0.110288	0.254459	0.594383	ns	3.44783	-0.134886	0.583819	-0.231041	0.817283	0.915372	0.0384023	ns
ZBTB41	2.91224	0.801227	0.325841	2.45895	0.0139345	0.0819333	1.08654	ns	4.22693	0.599165	0.234695	2.55295	0.0106814	0.048719	1.3123	up	2.58772	0.628638	0.291901	2.1536	0.0312715	0.169392	0.771108	ns
OTUD6B	4.23543	0.789458	0.321075	2.45879	0.0139404	0.0819333	1.08654	ns	5.39498	0.48298	0.252737	1.91099	0.0560052	0.158211	0.800763	ns	3.88333	0.665313	0.284137	2.34152	0.0192054	0.13083	0.883291	ns
MAP3K11	8.00392	0.428278	0.174166	2.45903	0.0139315	0.0819333	1.08654	ns	17.108	0.613959	0.155516	3.94788	7.88e-05	0.00103827	2.98369	up	11.0638	0.536749	0.178131	3.01322	0.00258488	0.0449686	1.34709	up
ABCD2	2.37557	1.72596	0.701947	2.45882	0.0139393	0.0819333	1.08654	ns	1.06331	0.65591	0.520085	1.26116	0.207251	0	0	ns	0.576498	0.372101	0.621489	0.598725	0.549356	0	0	ns
MBD3	4.68235	0.489016	0.198842	2.45932	0.0139199	0.0819333	1.08654	ns	9.44287	0.581402	0.165298	3.51729	0.000435974	0.00417423	2.37942	up	6.03634	0.424128	0.198115	2.14081	0.032289	0.172441	0.76336	ns
DPY19L1	2.40072	0.808216	0.328734	2.45857	0.0139491	0.0819514	1.08644	ns	3.65251	0.409917	0.297528	1.37774	0.168283	0.334527	0.475569	ns	2.49174	0.536969	0.383505	1.40016	0.161465	0.401183	0.396658	ns
HOXA2	1.85513	1.21375	0.493744	2.45825	0.0139616	0.0819924	1.08623	ns	1.7064	-0.155697	0.4732	-0.32903	0.742133	0.848215	0.0714939	ns	1.31776	0.418466	0.51774	0.808256	0.418943	0	0	ns
C1orf74	0.863494	1.66259	0.676426	2.4579	0.0139753	0.0820342	1.08601	ns	1.3485	1.32994	0.478712	2.77816	0.00546681	0.0296421	1.52809	up	1.24334	1.36134	0.595302	2.2868	0.0222076	0	0	ns
GON7	3.3522	0.803149	0.326778	2.45778	0.0139798	0.0820342	1.08601	ns	4.01307	0.177135	0.304883	0.580994	0.561245	0.721761	0.141606	ns	3.11681	0.449293	0.296731	1.51414	0.12999	0.360317	0.443316	ns
TOMM6	3.10784	0.723831	0.294533	2.45756	0.0139885	0.0820525	1.08591	ns	4.66031	0.375548	0.301311	1.24638	0.212625	0.390595	0.408273	ns	3.46607	0.468708	0.306467	1.52939	0.126168	0.355578	0.449065	ns
SPCS3	4.00074	0.652114	0.265375	2.45733	0.0139973	0.0820713	1.08581	ns	7.17585	0.529535	0.324614	1.63128	0.102832	0.242494	0.615299	ns	3.3419	-0.402266	0.277909	-1.44747	0.147764	0.383161	0.416619	ns
CH25H	1.27427	1.70411	0.693673	2.45664	0.0140242	0.0821969	1.08514	ns	1.29363	1.08956	0.509409	2.13888	0.0324454	0.108836	0.963228	ns	0.740688	0.919591	0.646226	1.42302	0.154731	0	0	ns
GALNTL6	3.41839	1.6146	0.657612	2.45525	0.0140786	0.0824829	1.08364	ns	2.47475	0.444934	0.535756	0.83048	0.406268	0.59217	0.227553	ns	2.20132	0.852986	0.566249	1.50638	0.13197	0.363009	0.440083	ns
TIFA	1.66779	1.41497	0.576407	2.45482	0.0140956	0.0825166	1.08346	ns	2.73201	1.53263	0.435031	3.52304	0.000426624	0.00409814	2.38741	up	1.48548	0.559858	0.614617	0.910906	0.362345	0	0	ns
SMG8	1.46747	1.58276	0.644751	2.45484	0.0140946	0.0825166	1.08346	ns	1.92116	1.20913	0.432672	2.79456	0.0051971	0.0286108	1.54347	up	1.43993	1.01566	0.571713	1.77652	0.0756469	0	0	ns
PFKFB2	4.21699	-0.631834	0.257413	-2.45455	0.014106	0.0825447	1.08331	ns	6.54581	-0.805209	0.207435	-3.88174	0.00010371	0.00130809	2.88336	down	5.24027	-0.464224	0.251776	-1.8438	0.0652126	0.253664	0.595741	ns
SELP	2.07274	1.34255	0.547092	2.45398	0.0141283	0.0825955	1.08304	ns	1.48647	0.267177	0.458374	0.582881	0.559973	0.720884	0.142135	ns	1.24004	0.605607	0.493178	1.22797	0.219458	0	0	ns
SLC1A3	1.4024	1.27838	0.520989	2.45376	0.014137	0.0825955	1.08304	ns	2.32465	1.7188	0.467578	3.67596	0.000236957	0.00253495	2.59603	up	0.682843	0.172953	0.688658	0.251144	0.801703	0	0	ns
ZNF331	3.93206	-0.810415	0.330268	-2.45381	0.0141351	0.0825955	1.08304	ns	6.74084	-0.908038	0.299527	-3.03158	0.0024328	0.0160493	1.79454	down	4.94173	-1.11398	0.365669	-3.04642	0.00231586	0.0414585	1.38239	down
TMC2	1.13221	1.83253	0.746723	2.4541	0.0141238	0.0825955	1.08304	ns	0.810757	0.394077	0.674733	0.584049	0.559187	0	0	ns	0.569426	0.540453	0.814277	0.663721	0.506869	0	0	ns
RXFP2	1.75813	2.16765	0.883469	2.45357	0.0141448	0.082608	1.08298	ns	0.886408	0.371456	0.62434	0.594958	0.551871	0	0	ns	0.721527	0.638258	0.844932	0.755395	0.450012	0	0	ns
S100A4	16.0253	0.453251	0.184798	2.45269	0.0141793	0.0826635	1.08269	ns	43.9738	1.28024	0.203896	6.2789	3.41e-10	2.37e-08	7.62611	up	24.1728	0.995351	0.214622	4.6377	3.52e-06	0.000542992	3.26521	up
SFT2D2	3.3542	0.665375	0.271267	2.45284	0.0141731	0.0826635	1.08269	ns	5.3655	0.777159	0.250775	3.09903	0.00194158	0.0134343	1.87178	up	3.24366	0.394324	0.287483	1.37164	0.170175	0.411524	0.385605	ns
RAB6B	3.67874	0.906133	0.369441	2.45271	0.0141784	0.0826635	1.08269	ns	3.78304	0.389669	0.262749	1.48305	0.138062	0.293686	0.532116	ns	2.45492	0.52822	0.284598	1.85602	0.0634504	0.250651	0.600931	ns
UBTD1	1.68732	0.851414	0.347148	2.4526	0.014183	0.0826635	1.08269	ns	3.34721	0.96364	0.325495	2.96054	0.00307101	0.0191696	1.71739	up	1.66122	0.546629	0.401554	1.36128	0.173424	0	0	ns
CIB2	1.86362	1.03467	0.421824	2.45285	0.0141731	0.0826635	1.08269	ns	2.26517	0.467986	0.363706	1.28672	0.198193	0.373084	0.428193	ns	1.70924	0.556397	0.401337	1.38636	0.165638	0	0	ns
VPS33B	1.79097	1.11725	0.455562	2.45247	0.0141878	0.0826635	1.08269	ns	1.69241	0.245039	0.367526	0.666727	0.504947	0.677216	0.169273	ns	1.09579	0.34591	0.47733	0.724676	0.468651	0	0	ns
FOXD2	2.74913	-0.740069	0.301868	-2.45163	0.0142209	0.082685	1.08257	ns	5.08421	-0.370281	0.279044	-1.32696	0.184521	0.356435	0.448019	ns	4.10137	-0.100402	0.350785	-0.286221	0.774709	0.890748	0.0502452	ns
DDR2	2.29638	0.763131	0.311269	2.45167	0.0142194	0.082685	1.08257	ns	4.29913	0.907067	0.263596	3.44112	0.000579306	0.00523593	2.28101	up	2.38161	0.38167	0.374077	1.0203	0.307588	0.560821	0.251175	ns
PPM1M	2.17572	0.74124	0.302376	2.45139	0.0142307	0.082685	1.08257	ns	4.01637	0.976703	0.24549	3.97859	6.93e-05	0.000937669	3.02795	up	1.91462	0.326197	0.319227	1.02183	0.30686	0.560219	0.251642	ns
SLC22A2	8.77584	-0.65349	0.266575	-2.45143	0.0142288	0.082685	1.08257	ns	15.5213	-0.481762	0.244276	-1.9722	0.0485866	0.143426	0.843372	ns	12.0702	-0.251904	0.272858	-0.923205	0.3559	0.601676	0.220638	ns
P3H3	1.91577	0.850527	0.346926	2.45161	0.0142219	0.082685	1.08257	ns	3.56394	0.740855	0.274525	2.69868	0.00696141	0.0354739	1.45009	up	1.62445	0.0618537	0.389863	0.158655	0.873941	0	0	ns
IFI30	3.97677	0.795927	0.324667	2.45152	0.0142255	0.082685	1.08257	ns	17.7419	2.29606	0.484161	4.74235	2.11e-06	5.17e-05	4.28658	up	3.87527	0.264683	0.380527	0.695571	0.486697	0.706517	0.150877	ns
CST8	1.54188	1.78425	0.727617	2.45218	0.0141992	0.082685	1.08257	ns	0.462555	-0.179932	0.648911	-0.277283	0.781563	0	0	ns	0.575753	0.736122	0.786934	0.935431	0.349566	0	0	ns
VPS13D	4.64703	0.566537	0.231156	2.45089	0.0142504	0.0827669	1.08214	ns	5.74638	0.133038	0.182705	0.728159	0.466516	0.645986	0.189777	ns	4.42551	0.267792	0.234513	1.1419	0.253494	0.50668	0.295266	ns
CEBPZ	3.24714	0.588938	0.240324	2.4506	0.014262	0.0828015	1.08196	ns	6.69917	0.689037	0.200226	3.4413	0.000578936	0.00523593	2.28101	up	3.80847	0.323572	0.260464	1.24229	0.21413	0.46534	0.33223	ns
SCYGR4	0.878775	1.59487	0.650962	2.45002	0.0142848	0.0828359	1.08178	ns	0.831933	0.565589	0.629467	0.898521	0.368908	0	0	ns	0.502406	0.79895	0.77199	1.03492	0.300705	0	0	ns
IGFBP7	214.795	0.742763	0.303149	2.45016	0.0142793	0.0828359	1.08178	ns	511.779	1.18002	0.157306	7.50143	6.31e-14	1.15e-11	10.9401	up	253.153	0.667502	0.224334	2.97548	0.00292527	0.0483331	1.31575	up
CDRT4	2.14263	0.800549	0.326742	2.4501	0.0142818	0.0828359	1.08178	ns	3.4509	0.612122	0.328138	1.86544	0.0621198	0.169886	0.769843	ns	2.47201	0.840366	0.334341	2.5135	0.0119539	0.102533	0.989135	ns
PGM3	3.68353	0.635782	0.259633	2.44877	0.0143344	0.0830585	1.08062	ns	4.60936	0.0655361	0.208931	0.313674	0.753769	0.855547	0.0677561	ns	2.92685	-0.219688	0.328448	-0.668868	0.50358	0.718255	0.143722	ns
EMC8	2.58918	0.640021	0.261352	2.44888	0.0143301	0.0830585	1.08062	ns	5.3018	0.752668	0.22538	3.33956	0.000839117	0.00698382	2.15591	up	2.61296	0.286855	0.270443	1.06069	0.288833	0.542368	0.265706	ns
USP48	7.07177	0.426085	0.174073	2.44773	0.0143758	0.0832658	1.07953	ns	10.9522	0.0949295	0.174353	0.544466	0.586121	0.741285	0.130015	ns	8.59255	0.108128	0.240189	0.450181	0.65258	0.817715	0.0873982	ns
TRIM60	1.26647	1.87858	0.767582	2.4474	0.0143889	0.0832841	1.07944	ns	0.606611	0.526706	0.607371	0.867189	0.385838	0	0	ns	0.428394	0.675928	0.940609	0.718606	0.472384	0	0	ns
SIGLEC12	1.00439	1.99452	0.814964	2.44737	0.0143902	0.0832841	1.07944	ns	0.398277	0.554512	0.699331	0.792917	0.427826	0	0	ns	0.319041	0.875664	0.969881	0.902857	0.366602	0	0	ns
ZNF383	1.22349	1.03936	0.424779	2.44682	0.0144124	0.0833798	1.07894	ns	2.37115	0.90262	0.345647	2.61139	0.00901739	0.0429036	1.36751	up	1.66795	0.897317	0.406149	2.20933	0.0271517	0	0	ns
METTL14	3.25994	0.630413	0.257678	2.44652	0.0144243	0.0833828	1.07892	ns	5.12551	0.399728	0.258326	1.54738	0.121772	0.270596	0.567678	ns	2.98194	0.264181	0.284913	0.927235	0.353804	0.599897	0.221923	ns
AKR1C8P	1.09337	1.36501	0.557929	2.44657	0.0144224	0.0833828	1.07892	ns	0.894637	0.0268781	0.500292	0.0537248	0.957154	0	0	ns	0.879322	0.0290017	0.664528	0.0436425	0.965189	0	0	ns
EDEM2	3.44767	0.60734	0.24829	2.44609	0.0144416	0.0834506	1.07857	ns	5.9289	0.696923	0.218834	3.18471	0.00144901	0.0106378	1.97315	up	3.84226	0.618783	0.248769	2.48738	0.0128689	0.107121	0.970124	ns
SRD5A1	2.85247	1.59006	0.650233	2.44536	0.0144706	0.0835525	1.07804	ns	1.88426	0.672463	0.48476	1.38721	0.165378	0.330707	0.480557	ns	1.25547	0.406768	0.570466	0.713045	0.475818	0	0	ns
ZFP14	2.06219	0.948015	0.387661	2.44548	0.0144661	0.0835525	1.07804	ns	2.36926	0.552318	0.336792	1.63994	0.101018	0.239264	0.621123	ns	2.12257	0.961494	0.376431	2.55424	0.010642	0.0973775	1.01154	ns
SWSAP1	1.83144	0.955814	0.39101	2.44447	0.0145064	0.0837263	1.07714	ns	2.59141	0.284231	0.380009	0.747959	0.454485	0.635808	0.196674	ns	1.93259	0.725872	0.417541	1.73845	0.0821323	0.288715	0.53953	ns
WT1	8.81366	-0.714425	0.292434	-2.44303	0.0145644	0.0840287	1.07557	ns	21.8128	0.0953647	0.220003	0.433469	0.664674	0.795481	0.0993703	ns	20.7423	0.902466	0.268577	3.36017	0.000778936	0.0221942	1.65376	up
ETV1	2.30038	1.18419	0.484748	2.44289	0.0145702	0.084029	1.07557	ns	2.43501	0.151821	0.438793	0.345996	0.729346	0.839078	0.0761976	ns	2.10929	0.551714	0.452248	1.21994	0.222489	0.474207	0.324032	ns
MOS	1.31506	1.64412	0.673099	2.44261	0.0145816	0.0840621	1.0754	ns	0.825092	0.475561	0.596351	0.797452	0.425189	0	0	ns	0.769503	0.476473	0.916719	0.519759	0.603232	0	0	ns
ANKRD53	0.938059	1.28768	0.527319	2.44194	0.0146085	0.0841842	1.07477	ns	0.651291	-0.226963	0.565342	-0.401462	0.68808	0	0	ns	0.571794	0.223792	0.625948	0.357525	0.720699	0	0	ns
ANGPTL7	0.891601	1.67929	0.687971	2.44093	0.0146496	0.0842486	1.07444	ns	0.640253	0.507285	0.653586	0.776157	0.437657	0	0	ns	0.459844	0.648366	0.919554	0.705087	0.480756	0	0	ns
EGLN1	10.0181	-0.373386	0.152975	-2.44082	0.0146539	0.0842486	1.07444	ns	22.4989	0.0888653	0.123988	0.716723	0.473545	0.6511	0.186352	ns	13.5604	-0.105178	0.161903	-0.649636	0.515928	0.725275	0.139497	ns
BMT2	2.12998	0.952246	0.390088	2.4411	0.0146424	0.0842486	1.07444	ns	2.47814	0.44871	0.33777	1.32845	0.18403	0.355589	0.449052	ns	1.66347	0.406629	0.428313	0.949373	0.342431	0	0	ns
TMEM68	6.2062	0.592474	0.242687	2.44131	0.0146342	0.0842486	1.07444	ns	9.24835	0.528452	0.218423	2.4194	0.0155462	0.064336	1.19155	ns	7.34795	0.596126	0.265315	2.24686	0.0246491	0.147883	0.830083	ns
ERGIC2	3.98849	0.575691	0.235815	2.44128	0.0146352	0.0842486	1.07444	ns	8.80506	0.775608	0.211843	3.66124	0.000250997	0.0026556	2.57584	up	5.02488	0.527427	0.225817	2.33564	0.0195102	0.132358	0.878249	ns
FATE1	0.987429	1.67002	0.684176	2.44092	0.01465	0.0842486	1.07444	ns	0.831449	0.851139	0.625439	1.36087	0.173556	0	0	ns	0.511534	-0.0650251	0.973021	-0.066828	0.946719	0	0	ns
EHD2	13.9313	0.51027	0.209071	2.44066	0.0146605	0.0842535	1.07441	ns	33.8261	1.03792	0.157779	6.57831	4.76e-11	4.27e-09	8.36965	up	17.2674	0.652429	0.229269	2.84569	0.00443147	0.0628767	1.20151	ns
NDUFS7	6.72389	-0.525116	0.21517	-2.44047	0.014668	0.0842641	1.07436	ns	14.0912	-0.188524	0.193199	-0.975802	0.329163	0.51775	0.28588	ns	9.62608	-0.348871	0.208336	-1.67456	0.0940203	0.308213	0.511149	ns
TMEM30B	1.59345	1.16862	0.478912	2.44015	0.0146811	0.0843062	1.07414	ns	1.67471	0.00664386	0.474705	0.0139958	0.988833	0.99341	0.00287151	ns	1.52339	0.613607	0.54341	1.12918	0.258822	0	0	ns
ARSE	3.14459	-0.964055	0.395147	-2.43974	0.0146978	0.0843697	1.07381	ns	5.20147	-1.03052	0.368136	-2.7993	0.00512141	0.0283288	1.54777	down	3.57545	-1.49148	0.415941	-3.58579	0.000336059	0.0135301	1.8687	down
ARHGAP4	3.82493	0.696282	0.285461	2.43915	0.014722	0.0844754	1.07327	ns	8.44682	1.00334	0.205633	4.87929	1.06e-06	2.92e-05	4.53456	up	4.50253	0.435866	0.259526	1.67947	0.093061	0.307393	0.512306	ns
ATP6V1C2	2.45553	-0.969768	0.397653	-2.43873	0.0147389	0.0845077	1.0731	ns	4.06532	-0.977541	0.364948	-2.67858	0.00739355	0.0369348	1.43256	down	3.98022	-0.155264	0.348435	-0.445604	0.655883	0.819355	0.0865277	ns
FNBP4	4.80072	0.587504	0.24092	2.43859	0.0147448	0.0845077	1.0731	ns	9.29092	0.64632	0.225201	2.86996	0.00410517	0.024073	1.61847	up	6.50968	0.673003	0.2205	3.05217	0.00227193	0.0409694	1.38754	up
NDUFS8	1.89276	-0.886176	0.363379	-2.43871	0.0147398	0.0845077	1.0731	ns	4.42758	-0.149988	0.267652	-0.560386	0.575216	0.732589	0.13514	ns	2.88355	-0.349469	0.334517	-1.0447	0.296163	0.549333	0.260165	ns
CLIP4	4.50433	-0.581649	0.23855	-2.43827	0.0147579	0.0845308	1.07298	ns	9.93115	-0.215463	0.199285	-1.08118	0.279615	0.468159	0.329606	ns	8.25182	0.213332	0.212113	1.00575	0.314536	0.567199	0.246265	ns
ARHGEF6	4.1921	0.591322	0.242523	2.43821	0.0147603	0.0845308	1.07298	ns	6.47061	0.526191	0.221072	2.38017	0.0173044	0.0694965	1.15804	ns	3.98321	0.25829	0.248388	1.03987	0.298402	0.55193	0.258116	ns
ABCF2	2.86417	0.655838	0.269011	2.43796	0.0147705	0.0845568	1.07285	ns	5.3864	0.778391	0.231261	3.36585	0.000763091	0.00646705	2.18929	up	3.64253	0.54977	0.293071	1.87589	0.0606702	0.244665	0.611428	ns
POTEM	3.74726	1.50506	0.617432	2.43761	0.0147846	0.0846045	1.07261	ns	4.57906	0.806137	0.479384	1.68161	0.0926449	0.225505	0.646844	ns	3.84086	1.29823	0.602107	2.15615	0.0310723	0.168869	0.77245	ns
TMEM101	5.30396	-0.597553	0.245156	-2.43744	0.0147915	0.0846115	1.07257	ns	8.92635	-0.787456	0.216789	-3.63237	0.000280832	0.00289834	2.53785	down	6.96413	-0.49384	0.219885	-2.2459	0.0247101	0.147908	0.830009	ns
RETREG1	3.57383	-0.770812	0.31629	-2.43704	0.0148079	0.0846397	1.07243	ns	6.70287	-0.463882	0.246512	-1.88178	0.0598661	0.165607	0.780921	ns	5.13408	-0.177789	0.294474	-0.603751	0.546009	0.746899	0.126738	ns
CBY3	1.48977	1.78416	0.732097	2.43706	0.0148074	0.0846397	1.07243	ns	0.938501	0.2886	0.726683	0.397147	0.691259	0	0	ns	0.633412	0.519945	1.08417	0.479578	0.631528	0	0	ns
PPP2R5E	3.85769	0.660245	0.270957	2.43672	0.0148212	0.0846548	1.07235	ns	5.76335	0.597591	0.260504	2.29398	0.0217918	0.0819659	1.08637	ns	4.8114	0.89255	0.271405	3.28863	0.00100675	0.0263779	1.57876	up
KREMEN1	2.92787	0.796581	0.32691	2.4367	0.014822	0.0846548	1.07235	ns	2.90247	0.113344	0.257905	0.43948	0.660314	0.792543	0.100977	ns	2.70287	0.645244	0.325017	1.98526	0.0471154	0.211709	0.67426	ns
FIGNL1	1.31923	1.09195	0.448334	2.43557	0.0148682	0.0848588	1.0713	ns	1.26555	-0.022238	0.410629	-0.054156	0.956811	0.975606	0.0107255	ns	0.792494	0.0668602	0.526506	0.126989	0.898949	0	0	ns
MID1	3.47673	0.686286	0.281779	2.43555	0.0148693	0.0848588	1.0713	ns	3.89396	-0.218921	0.259514	-0.843582	0.398903	0.584797	0.232995	ns	3.03479	0.0548369	0.306847	0.178711	0.858165	0.934011	0.0296482	ns
CHIA	1.22491	1.90982	0.784306	2.43504	0.0148902	0.0849126	1.07103	ns	1.45434	0.966631	0.702932	1.37514	0.169088	0.335729	0.474012	ns	0.820612	0.824165	0.827734	0.995688	0.319402	0	0	ns
HMGXB3	1.98989	0.785856	0.322711	2.43517	0.014885	0.0849126	1.07103	ns	3.22646	0.667549	0.284801	2.34392	0.0190823	0.0743085	1.12896	ns	2.00383	0.485086	0.32654	1.48553	0.137403	0.37085	0.430802	ns
MON1A	1.58406	1.18027	0.484808	2.43451	0.0149118	0.0849443	1.07087	ns	1.87615	0.898297	0.375039	2.39521	0.016611	0.0675218	1.17056	ns	1.56865	1.07367	0.462635	2.32077	0.0202991	0	0	ns
TTC14	7.44222	0.607547	0.249546	2.43461	0.014908	0.0849443	1.07087	ns	11.5857	0.474005	0.202707	2.33837	0.0193679	0.0752028	1.12377	ns	8.71952	0.780514	0.260851	2.99219	0.00276987	0.0466677	1.33098	up
PCID2	3.88453	0.541734	0.222525	2.43448	0.014913	0.0849443	1.07087	ns	7.06014	0.515771	0.193933	2.65954	0.00782484	0.0385597	1.41387	up	4.2713	0.267193	0.211285	1.26461	0.206011	0.456137	0.340905	ns
EPHB2	1.52809	1.29684	0.532741	2.43429	0.0149212	0.0849584	1.07079	ns	2.87298	1.93638	0.399232	4.85025	1.23e-06	3.33e-05	4.47728	up	0.877323	0.333014	0.632968	0.526114	0.598809	0	0	ns
RELN	0.928881	1.17638	0.483325	2.43393	0.0149358	0.084976	1.0707	ns	2.09773	1.56202	0.477333	3.2724	0.00106639	0.00836823	2.07737	up	0.694006	0.265166	0.516391	0.513498	0.607603	0	0	ns
ASB12	1.44658	1.6825	0.691239	2.43403	0.0149318	0.084976	1.0707	ns	1.38472	0.79395	0.55068	1.44176	0.149369	0.310319	0.508192	ns	0.828354	0.159652	0.76499	0.208698	0.834684	0	0	ns
SEMA4A	2.18848	1.16714	0.479816	2.43248	0.0149957	0.0850709	1.07022	ns	2.44903	0.597546	0.419986	1.42278	0.154801	0.317385	0.498414	ns	2.48431	0.556485	0.521326	1.06744	0.285773	0.539495	0.268013	ns
VGLL4	6.93043	0.559524	0.229966	2.43307	0.0149713	0.0850709	1.07022	ns	10.8018	0.601284	0.174048	3.4547	0.000550896	0.00504008	2.29756	up	7.13343	0.711805	0.204618	3.4787	0.000503845	0.0170788	1.76754	up
NSD2	2.00971	0.92783	0.381367	2.43291	0.0149782	0.0850709	1.07022	ns	2.42429	0.484104	0.319096	1.51711	0.129238	0.28194	0.549844	ns	1.98497	0.408422	0.383633	1.06462	0.287049	0.540973	0.266824	ns
MED28	5.8928	0.631313	0.259467	2.43312	0.0149695	0.0850709	1.07022	ns	8.02454	0.322832	0.187395	1.72273	0.0849372	0.211996	0.673672	ns	5.5456	0.245221	0.241216	1.0166	0.309342	0.562235	0.250082	ns
HIVEP2	3.53103	0.557767	0.229306	2.43241	0.0149986	0.0850709	1.07022	ns	4.66636	-0.0323092	0.269565	-0.119857	0.904597	0.945791	0.0242049	ns	4.60892	0.564452	0.287147	1.96573	0.0493302	0.217812	0.661917	ns
GOT1	1.61637	-1.0302	0.4234	-2.43317	0.0149673	0.0850709	1.07022	ns	4.60906	-0.35859	0.284031	-1.2625	0.206769	0.382975	0.41683	ns	2.94009	-0.164554	0.313281	-0.525259	0.599403	0.783318	0.106062	ns
TRIM34	1.04705	0.96612	0.397174	2.43249	0.0149956	0.0850709	1.07022	ns	2.30318	1.26653	0.350488	3.61363	0.000301937	0.00308539	2.51069	up	1.395	0.709572	0.436559	1.62537	0.104083	0	0	ns
COIL	2.3441	0.870354	0.357779	2.43266	0.0149884	0.0850709	1.07022	ns	2.80571	0.534473	0.335486	1.59313	0.111131	0.255614	0.592415	ns	1.85838	0.530346	0.367079	1.44477	0.148521	0	0	ns
KMT2C	10.269	0.383481	0.157718	2.43143	0.0150393	0.085236	1.06938	ns	20.9028	0.54635	0.151131	3.61508	0.000300251	0.00307284	2.51246	up	13.4578	0.368396	0.159505	2.30962	0.020909	0.135676	0.867498	ns
ZFP1	3.18164	0.978813	0.402544	2.43157	0.0150335	0.085236	1.06938	ns	3.58743	0.64377	0.285184	2.25738	0.0239843	0.0875456	1.05777	ns	3.58756	1.24204	0.357369	3.4755	0.000509896	0.0171235	1.76641	up
PEA15	16.5015	-0.430762	0.177232	-2.4305	0.0150778	0.0852752	1.06918	ns	40.1754	0.245392	0.136992	1.79129	0.0732475	0.190808	0.719403	ns	25.1151	0.124142	0.162702	0.763002	0.445462	0.673595	0.171601	ns
SFT2D3	3.57482	0.884348	0.363819	2.43074	0.0150681	0.0852752	1.06918	ns	5.13112	0.318034	0.340693	0.933492	0.350566	0.539684	0.267861	ns	3.68066	0.266172	0.385353	0.690723	0.489739	0.708731	0.149519	ns
PCGF3	4.17842	0.601007	0.247272	2.43055	0.015076	0.0852752	1.06918	ns	8.74482	0.791899	0.211696	3.74074	0.000183478	0.00206287	2.68553	up	5.25385	0.8001	0.245966	3.25288	0.0011424	0.027869	1.55488	up
TMEM253	1.06989	1.9167	0.788624	2.43043	0.0150808	0.0852752	1.06918	ns	0.655311	0.891308	0.625698	1.4245	0.154301	0	0	ns	0.893986	1.79336	0.714731	2.50914	0.0121025	0	0	ns
GANC	3.63792	0.782706	0.322022	2.4306	0.015074	0.0852752	1.06918	ns	4.88541	0.580378	0.240076	2.41747	0.0156287	0.0645979	1.18978	ns	3.87019	0.571081	0.358762	1.59181	0.111427	0.333889	0.476398	ns
SLFN14	1.16115	1.81461	0.746505	2.4308	0.0150654	0.0852752	1.06918	ns	0.862417	0.48776	0.655423	0.74419	0.456761	0	0	ns	0.574741	0.637658	0.759933	0.839097	0.401415	0	0	ns
PRR19	0.92236	1.51664	0.624085	2.43019	0.0150911	0.0853006	1.06905	ns	0.966958	0.298229	0.601196	0.49606	0.619852	0	0	ns	0.455023	-0.0599358	0.721386	-0.0830843	0.933785	0	0	ns
TMEM144	1.6322	1.41741	0.583348	2.42978	0.015108	0.0853632	1.06873	ns	1.13863	0.431628	0.468434	0.921429	0.356826	0	0	ns	0.544069	-0.0298601	0.678246	-0.0440255	0.964884	0	0	ns
MROH2B	1.00635	1.94716	0.801479	2.42945	0.0151216	0.0854075	1.0685	ns	0.420183	0.0773617	0.751246	0.102978	0.917981	0	0	ns	0.502825	1.20094	1.03039	1.16552	0.243808	0	0	ns
TMEM214	4.11735	0.483588	0.199075	2.42917	0.0151335	0.0854094	1.06849	ns	8.17966	0.746043	0.180224	4.13954	3.48e-05	0.00052741	3.27785	up	4.54241	0.35036	0.231036	1.51648	0.129399	0.359832	0.443901	ns
CUL3	6.75105	0.573055	0.235906	2.42917	0.0151333	0.0854094	1.06849	ns	9.72823	0.326561	0.204048	1.60042	0.109506	0.253306	0.596355	ns	6.89321	0.496125	0.220325	2.25179	0.0243357	0.146549	0.834018	ns
HSPB7	1.04564	1.08008	0.444734	2.4286	0.0151573	0.0854095	1.06849	ns	1.39832	0.0780703	0.471701	0.165508	0.868544	0.927246	0.0328048	ns	1.21444	0.522435	0.659423	0.79226	0.428209	0	0	ns
UTP11	2.94204	0.7525	0.309958	2.42775	0.0151928	0.0854095	1.06849	ns	4.27297	0.729657	0.236851	3.08066	0.0020654	0.0140669	1.8518	up	3.13307	0.707806	0.29826	2.37312	0.0176385	0.12535	0.901875	ns
LAMA2	3.96084	0.688817	0.283659	2.42833	0.0151685	0.0854095	1.06849	ns	6.43995	0.692794	0.2344	2.95561	0.0031205	0.0194155	1.71185	up	4.04191	0.43645	0.285138	1.53066	0.125853	0.355429	0.449247	ns
MTBP	1.93995	1.49173	0.614407	2.42792	0.0151857	0.0854095	1.06849	ns	1.41137	0.948912	0.456098	2.0805	0.0374797	0.120182	0.920162	ns	1.40979	1.63938	0.580735	2.82295	0.00475844	0	0	ns
MAMDC2	1.9045	1.24176	0.511302	2.42863	0.0151559	0.0854095	1.06849	ns	2.02128	0.747904	0.408602	1.8304	0.0671902	0.179735	0.745368	ns	0.87973	-0.0466946	0.494374	-0.0944519	0.92475	0	0	ns
H2AFY2	2.47141	0.737873	0.303936	2.42773	0.0151937	0.0854095	1.06849	ns	4.38023	0.553364	0.243161	2.27571	0.0228634	0.0849284	1.07095	ns	2.78765	0.325152	0.334103	0.973211	0.330448	0.580494	0.236202	ns
KAT6B	4.9639	0.542048	0.223247	2.42802	0.0151816	0.0854095	1.06849	ns	7.4993	0.26106	0.181869	1.43543	0.151166	0.312646	0.504947	ns	6.34429	0.454258	0.269434	1.68597	0.0918018	0.305012	0.515683	ns
CUZD1	1.68828	1.64201	0.676173	2.42838	0.0151665	0.0854095	1.06849	ns	1.13194	0.750458	0.503238	1.49126	0.135894	0	0	ns	0.98319	0.708789	0.62988	1.12528	0.260472	0	0	ns
RNF17	1.45923	1.22472	0.504458	2.42779	0.0151913	0.0854095	1.06849	ns	1.74488	0.44202	0.497477	0.888523	0.374259	0.56154	0.25062	ns	1.07887	0.313587	0.633766	0.494799	0.620742	0	0	ns
CD300A	2.21973	1.20006	0.49433	2.42765	0.0151972	0.0854095	1.06849	ns	4.02654	1.64485	0.334966	4.91051	9.08e-07	2.55e-05	4.59307	up	1.79571	0.471269	0.511839	0.920737	0.357188	0	0	ns
MORC3	5.42077	0.5139	0.211591	2.42873	0.0151516	0.0854095	1.06849	ns	9.07735	0.375313	0.179377	2.09231	0.0364104	0.117961	0.92826	ns	5.83823	0.227202	0.207669	1.09406	0.273929	0.525995	0.279018	ns
VCPKMT	3.89358	0.662366	0.272883	2.42729	0.015212	0.0854602	1.06824	ns	7.32847	0.544185	0.247897	2.19521	0.0281484	0.0980983	1.00834	ns	4.61489	0.518447	0.301683	1.71851	0.0857028	0.295688	0.529166	ns
LRRC8D	1.82336	0.880921	0.362997	2.4268	0.0152326	0.0854746	1.06816	ns	3.70943	0.922408	0.302891	3.04534	0.00232416	0.0154844	1.81011	up	2.4749	1.05637	0.343563	3.07476	0.00210675	0.0396584	1.40167	up
MFSD4A	1.07762	-1.29992	0.53564	-2.42685	0.0152306	0.0854746	1.06816	ns	2.40666	-1.01153	0.460463	-2.19676	0.0280378	0.0978305	1.00953	ns	1.74409	-1.03519	0.496232	-2.0861	0.0369698	0	0	ns
NEUROG3	0.897048	1.79204	0.738374	2.42701	0.0152239	0.0854746	1.06816	ns	1.15223	0.99706	0.709851	1.40461	0.160139	0	0	ns	0.691601	0.800797	0.721076	1.11056	0.266758	0	0	ns
OR10G3	1.41243	1.99278	0.821197	2.42668	0.0152377	0.0854746	1.06816	ns	0.579696	0.334282	0.685438	0.487692	0.625768	0	0	ns	0.576593	0.967197	0.835808	1.1572	0.247191	0	0	ns
CRADD	4.86042	-0.616018	0.253923	-2.426	0.0152662	0.0855693	1.06768	ns	7.74041	-0.501742	0.204942	-2.44821	0.0143566	0.0608924	1.21544	ns	5.81388	-0.412221	0.218207	-1.88912	0.0588751	0.240474	0.618932	ns
MAP1S	2.70647	0.618018	0.254742	2.42606	0.0152638	0.0855693	1.06768	ns	5.74717	0.87887	0.219085	4.01155	6.03e-05	0.00083092	3.08044	up	3.2964	0.580342	0.265256	2.18785	0.0286802	0.160922	0.793384	ns
USP24	3.89981	0.624736	0.25757	2.4255	0.0152873	0.0855765	1.06765	ns	6.71583	0.50704	0.234562	2.16164	0.0306458	0.104386	0.981356	ns	5.65554	0.744381	0.283327	2.62728	0.008607	0.0884027	1.05353	ns
F13B	1.56581	1.62952	0.671805	2.42559	0.0152835	0.0855765	1.06765	ns	1.34788	0.428344	0.627419	0.682708	0.494791	0.668699	0.174769	ns	0.987309	0.474118	0.699697	0.677605	0.498022	0	0	ns
ZSCAN12	1.1202	1.24069	0.511567	2.42528	0.0152964	0.0855765	1.06765	ns	1.57872	0.731787	0.438436	1.66908	0.0951009	0.229665	0.638905	ns	0.931328	0.53256	0.54016	0.985929	0.324168	0	0	ns
FAM110B	3.91338	0.612871	0.252644	2.42582	0.0152736	0.0855765	1.06765	ns	5.70435	0.429756	0.246057	1.74657	0.0807126	0.204102	0.690153	ns	3.22034	-0.0606054	0.261873	-0.23143	0.816981	0.915137	0.0385138	ns
PNPLA4	3.32364	-0.744456	0.306949	-2.42534	0.015294	0.0855765	1.06765	ns	5.32301	-0.697697	0.234583	-2.9742	0.0029375	0.0185687	1.73122	down	3.77305	-1.03433	0.322847	-3.20377	0.00135642	0.0304649	1.5162	down
STIL	1.93158	1.63196	0.672942	2.42512	0.0153034	0.085583	1.06761	ns	0.816276	0.340956	0.506281	0.673452	0.50066	0	0	ns	0.631976	0.551534	0.625727	0.88143	0.378085	0	0	ns
RAD51C	2.29539	0.809767	0.333933	2.42493	0.0153111	0.0855939	1.06756	ns	3.53866	0.562682	0.310592	1.81164	0.0700412	0.185299	0.732126	ns	2.22888	0.515677	0.350132	1.47281	0.140803	0.373889	0.427257	ns
MRGPRX4	1.2091	2.08522	0.860043	2.42456	0.0153271	0.085651	1.06727	ns	0.927412	-0.316999	0.761416	-0.416328	0.67717	0	0	ns	0.813546	0.375695	0.954551	0.393583	0.693889	0	0	ns
PID1	2.11729	0.964764	0.398011	2.42396	0.0153522	0.0857263	1.06689	ns	2.93899	0.797335	0.348485	2.288	0.0221374	0.0829184	1.08135	ns	2.09611	0.779515	0.408208	1.9096	0.0561843	0.233348	0.631995	ns
PLA2G15	5.19497	-0.544529	0.224633	-2.42408	0.0153471	0.0857263	1.06689	ns	11.2135	0.0916953	0.168837	0.5431	0.587061	0.741777	0.129727	ns	7.57311	0.126364	0.226518	0.557852	0.576945	0.767766	0.114771	ns
OR8D1	1.24198	1.92607	0.794719	2.42358	0.0153682	0.0857333	1.06685	ns	0.658654	0.868877	0.648604	1.33961	0.180372	0	0	ns	0.444054	0.733999	0.888718	0.825907	0.408857	0	0	ns
FASN	4.2584	0.544642	0.224732	2.42352	0.0153709	0.0857333	1.06685	ns	9.51737	1.0135	0.186744	5.42722	5.72e-08	2.19e-06	5.65863	up	4.85084	0.603464	0.21494	2.8076	0.00499125	0.0673297	1.17179	ns
TSPYL2	4.42002	-0.662357	0.273291	-2.42363	0.0153661	0.0857333	1.06685	ns	8.48118	-0.675643	0.263134	-2.56768	0.0102382	0.0473004	1.32514	down	6.16002	-0.777039	0.312238	-2.48861	0.0128244	0.106932	0.970894	ns
FMN1	4.14921	0.837061	0.345444	2.42314	0.0153869	0.08579	1.06656	ns	4.75075	-0.0749619	0.312627	-0.239781	0.8105	0.893701	0.048808	ns	3.71742	-0.0165814	0.369183	-0.0449138	0.964176	0.984232	0.0069026	ns
RGR	0.937231	1.59936	0.660229	2.42243	0.0154172	0.0859266	1.06587	ns	0.919913	0.0676311	0.634149	0.106649	0.915068	0	0	ns	1.0263	0.429785	0.782533	0.549223	0.582852	0	0	ns
SAYSD1	2.96965	0.923336	0.381223	2.42204	0.0154337	0.0859425	1.06579	ns	3.57821	0.566091	0.263701	2.14672	0.0318157	0.107258	0.969568	ns	2.19901	0.6188	0.32279	1.91703	0.0552338	0.230858	0.636654	ns
CATSPERZ	1.46066	1.65699	0.684156	2.42195	0.0154375	0.0859425	1.06579	ns	0.877379	0.237908	0.631907	0.376492	0.706551	0	0	ns	0.885837	0.966301	0.65256	1.48079	0.138664	0	0	ns
TMPRSS4	1.20346	1.24072	0.51226	2.42205	0.0154332	0.0859425	1.06579	ns	1.94338	0.828532	0.550764	1.50433	0.132496	0.286125	0.543445	ns	1.26268	0.570783	0.474868	1.20198	0.229371	0	0	ns
SULT1C2	8.78189	-0.506455	0.209188	-2.42106	0.0154755	0.0861212	1.06489	ns	14.2639	-0.52433	0.190514	-2.75219	0.0059199	0.0313415	1.50388	down	11.9143	-0.0643464	0.19771	-0.325459	0.744834	0.873889	0.0585436	ns
TPBGL	1.81499	1.51389	0.625365	2.42081	0.0154859	0.0861471	1.06476	ns	1.69678	0.0363099	0.597501	0.0607695	0.951543	0.972415	0.0121485	ns	1.51401	0.128843	0.721189	0.178654	0.858209	0	0	ns
KLF11	2.3179	0.662373	0.273722	2.41987	0.0155259	0.0863369	1.0638	ns	3.34408	0.309468	0.261692	1.18256	0.236982	0.418544	0.378259	ns	2.3071	0.207309	0.297822	0.696084	0.486377	0.706155	0.1511	ns
COL6A5	1.13251	1.431	0.591401	2.41967	0.0155346	0.0863526	1.06372	ns	0.641278	-0.34477	0.616212	-0.559499	0.575821	0	0	ns	0.67079	0.180401	0.768179	0.234843	0.814331	0	0	ns
MAP1LC3C	1.29833	1.62209	0.670461	2.41937	0.0155476	0.0863923	1.06352	ns	1.86733	1.07175	0.651658	1.64465	0.100041	0.237578	0.624194	ns	0.93607	0.564167	0.674441	0.836496	0.402876	0	0	ns
SURF6	4.14439	0.663209	0.274157	2.41908	0.0155596	0.086409	1.06344	ns	6.19472	0.410572	0.224935	1.82529	0.0679571	0.181282	0.741646	ns	4.21717	0.406478	0.2496	1.62852	0.103415	0.321663	0.492599	ns
MAGEE2	1.79698	2.34605	0.969835	2.41902	0.0155623	0.086409	1.06344	ns	0.515918	0.21552	0.597267	0.360844	0.718216	0	0	ns	0.306026	-0.296926	0.898849	-0.33034	0.741143	0	0	ns
CNGA1	1.09635	1.41148	0.583735	2.41802	0.0156053	0.0866154	1.0624	ns	1.38362	0.826848	0.498527	1.65858	0.0972001	0.232829	0.632964	ns	0.674495	0.247059	0.627212	0.393901	0.693654	0	0	ns
TACC2	3.35057	-0.687538	0.284376	-2.4177	0.0156188	0.0866574	1.06219	ns	8.74629	-0.0681829	0.227707	-0.299432	0.76461	0.863534	0.0637204	ns	6.42454	0.183585	0.238862	0.768583	0.442141	0.670924	0.173327	ns
PRPH2	0.921766	1.76944	0.731955	2.41741	0.0156313	0.0866946	1.06201	ns	0.436384	0.206902	0.580623	0.356345	0.721582	0	0	ns	0.835886	0.830678	0.757236	1.09699	0.272647	0	0	ns
CD38	2.54214	1.35634	0.561191	2.4169	0.0156532	0.0867564	1.0617	ns	4.38246	1.86672	0.376988	4.95168	7.36e-07	2.12e-05	4.67452	up	1.86446	0.766207	0.483287	1.58541	0.112874	0	0	ns
PRKCQ	2.36583	1.23715	0.511881	2.41688	0.0156542	0.0867564	1.0617	ns	2.62724	0.365123	0.518891	0.70366	0.481645	0.657801	0.181905	ns	2.06872	0.380087	0.557216	0.682119	0.495164	0.713244	0.146762	ns
SLFNL1	1.60453	1.6182	0.669702	2.4163	0.015679	0.0868611	1.06117	ns	1.15383	0.419216	0.484071	0.866021	0.386479	0	0	ns	0.874019	0.398619	0.654638	0.608915	0.54258	0	0	ns
MICOS10	10.2586	0.466437	0.193096	2.41557	0.0157107	0.0870041	1.06046	ns	16.2162	0.276539	0.17735	1.55928	0.11893	0.266586	0.574163	ns	11.0014	0.269519	0.177401	1.51927	0.128696	0.35911	0.444773	ns
NOA1	4.19774	0.898637	0.372084	2.41515	0.0157288	0.0870716	1.06012	ns	3.4141	0.143294	0.260213	0.550678	0.581854	0.738027	0.131928	ns	2.33648	0.181241	0.325363	0.557041	0.577499	0.768234	0.114507	ns
N4BP3	1.26356	1.19288	0.493959	2.41494	0.0157376	0.0870879	1.06004	ns	1.80945	0.960905	0.416363	2.30785	0.0210073	0.0798634	1.09765	ns	1.30558	0.765598	0.556545	1.37563	0.168938	0	0	ns
ITGA10	2.27572	1.59631	0.661211	2.41422	0.0157691	0.0872295	1.05934	ns	1.82521	0.891818	0.4744	1.87989	0.0601235	0.166114	0.779593	ns	0.961269	0.68291	0.463081	1.47471	0.140291	0	0	ns
RD3	1.32697	1.85208	0.767265	2.41388	0.0157837	0.0872772	1.0591	ns	1.04783	0.897122	0.667997	1.343	0.179271	0	0	ns	0.692049	0.769642	0.810558	0.949522	0.342355	0	0	ns
DNAJC9	1.29663	1.1416	0.473001	2.41352	0.0157992	0.0873118	1.05893	ns	2.35771	1.03475	0.394037	2.62602	0.00863893	0.0416749	1.38013	up	1.69913	1.32452	0.486509	2.72249	0.00647917	0	0	ns
ADGRG5	1.37189	1.7248	0.714657	2.41346	0.0158018	0.0873118	1.05893	ns	1.16527	1.17353	0.470761	2.49283	0.012673	0	0	ns	1.94652	1.43315	0.948498	1.51097	0.130796	0.361393	0.44202	ns
ZNF214	2.20704	1.4107	0.58465	2.4129	0.0158261	0.0874138	1.05842	ns	1.39979	0.537387	0.448526	1.19812	0.230872	0.412406	0.384675	ns	1.1534	1.11752	0.485786	2.30043	0.0214238	0	0	ns
STK25	5.30497	0.542076	0.224717	2.41227	0.0158537	0.0875005	1.05799	ns	12.1605	0.744464	0.198214	3.75586	0.000172746	0.00196353	2.70696	up	7.51723	0.73774	0.222708	3.31259	0.000924357	0.0249122	1.60359	up
LAMA1	1.10128	1.21782	0.504838	2.41229	0.0158527	0.0875005	1.05799	ns	1.71311	0.7503	0.420425	1.78462	0.0743223	0.19302	0.714398	ns	0.917085	0.586156	0.511668	1.14558	0.251969	0	0	ns
PYGM	0.892213	1.52588	0.632586	2.41213	0.0158597	0.0875012	1.05799	ns	0.482285	0.30444	0.537561	0.566336	0.571165	0	0	ns	0.640292	0.932248	0.674512	1.38211	0.166939	0	0	ns
ZNF608	2.45268	0.80941	0.335606	2.41178	0.0158746	0.0875507	1.05774	ns	3.97287	0.674089	0.305188	2.20876	0.027191	0.0957698	1.01877	ns	3.33262	0.907182	0.326918	2.77496	0.00552093	0.0712807	1.14703	ns
UCHL3	2.18675	0.767751	0.318351	2.41165	0.0158806	0.0875508	1.05774	ns	3.48052	0.797015	0.305167	2.61173	0.00900842	0.0429	1.36754	up	2.59492	0.605293	0.338442	1.78847	0.0737005	0.272176	0.56515	ns
RHBDD2	7.39547	-0.440156	0.18254	-2.41129	0.0158964	0.0875725	1.05763	ns	14.8784	-0.304221	0.163276	-1.86323	0.0624301	0.170481	0.768323	ns	10.876	-0.0718048	0.162159	-0.442804	0.657907	0.820741	0.0857941	ns
ZBTB7A	10.2976	0.352266	0.146091	2.41129	0.0158964	0.0875725	1.05763	ns	20.7439	0.537823	0.117924	4.56075	5.1e-06	0.000108198	3.96578	up	13.0224	0.40977	0.148797	2.75388	0.00588925	0.0739078	1.13131	ns
MUS81	3.67833	0.550027	0.228209	2.41019	0.0159441	0.0877697	1.05666	ns	6.55499	0.641522	0.231287	2.77371	0.00554206	0.0299418	1.52372	up	5.21543	0.680449	0.278556	2.44277	0.014575	0.11365	0.944429	ns
SLC6A15	2.55423	1.78899	0.742249	2.41022	0.0159428	0.0877697	1.05666	ns	2.71801	0.822376	0.560134	1.46818	0.142056	0.299894	0.523033	ns	2.24124	1.18013	0.79904	1.47694	0.139693	0.373287	0.427957	ns
TBC1D10B	3.79116	0.546051	0.226579	2.40999	0.0159531	0.0877868	1.05657	ns	7.61557	0.581133	0.195793	2.96811	0.00299639	0.0188085	1.72565	up	4.87903	0.442717	0.218711	2.02421	0.0429481	0.201254	0.696255	ns
CCDC71L	5.47885	0.685205	0.284338	2.40983	0.0159601	0.0877923	1.05654	ns	7.30031	0.067944	0.232708	0.291971	0.770309	0.867952	0.0615043	ns	5.37682	-0.392372	0.337217	-1.16356	0.244603	0.49676	0.303854	ns
C5orf24	5.49367	0.533893	0.221633	2.40891	0.0160005	0.0879816	1.05561	ns	10.2536	0.659808	0.193295	3.41348	0.000641381	0.00566757	2.2466	up	6.39755	0.450428	0.213801	2.10676	0.0351383	0.179402	0.746174	ns
HKDC1	2.72197	0.93162	0.386858	2.40817	0.0160326	0.0881257	1.0549	ns	3.1329	0.329934	0.300713	1.09717	0.272566	0.460365	0.336897	ns	1.97911	0.361776	0.375129	0.964404	0.334843	0.58448	0.23323	ns
OR8I2	1.40467	1.82418	0.757545	2.40801	0.0160397	0.0881316	1.05487	ns	0.805747	0.726604	0.596498	1.21812	0.22318	0	0	ns	0.500186	0.958221	0.708633	1.35221	0.176308	0	0	ns
IFRD2	2.20713	0.94915	0.394299	2.40718	0.0160762	0.0882763	1.05416	ns	2.20165	0.300035	0.472819	0.634566	0.525711	0.693759	0.158792	ns	0.891621	-0.494177	0.577228	-0.856121	0.391931	0	0	ns
TRIM3	3.46923	0.721251	0.29963	2.40714	0.016078	0.0882763	1.05416	ns	4.4901	0.409553	0.25696	1.59384	0.110973	0.255513	0.592587	ns	2.78541	0.283888	0.288284	0.984752	0.324746	0.576372	0.239297	ns
STK39	4.05321	0.684041	0.284285	2.40618	0.0161202	0.0884752	1.05318	ns	4.49268	-0.0508006	0.25098	-0.202408	0.839597	0.910448	0.0407449	ns	4.24593	0.299431	0.303823	0.985545	0.324357	0.575856	0.239686	ns
PASK	1.75444	1.41343	0.587602	2.40543	0.0161536	0.0886126	1.0525	ns	1.62794	0.629647	0.451084	1.39586	0.162758	0.327218	0.485163	ns	1.24078	0.978165	0.543159	1.80088	0.0717213	0	0	ns
SLC41A3	2.68838	0.817966	0.340081	2.40521	0.0161632	0.0886126	1.0525	ns	3.05044	0.111362	0.327026	0.340529	0.733458	0.842441	0.0744605	ns	2.34635	0.160111	0.390763	0.40974	0.681997	0.835264	0.0781761	ns
ZMYM5	1.56022	1.08362	0.45052	2.40527	0.0161606	0.0886126	1.0525	ns	2.4505	0.875794	0.365547	2.39585	0.0165821	0.0674613	1.17095	ns	1.82963	1.22517	0.416379	2.94243	0.00325643	0	0	ns
MAP2K4	4.81183	0.76581	0.318471	2.40465	0.0161882	0.0887043	1.05206	ns	5.35769	0.351053	0.22519	1.55892	0.119016	0.26673	0.573928	ns	3.87654	0.481184	0.268277	1.7936	0.0728763	0.270143	0.568406	ns
MBNL3	2.28763	-0.686834	0.285638	-2.40456	0.016192	0.0887043	1.05206	ns	5.01803	-0.316226	0.207608	-1.52319	0.127712	0.279568	0.553512	ns	3.26609	-0.474535	0.25434	-1.86575	0.0620767	0.247704	0.606067	ns
ANXA10	1.19661	2.02138	0.840742	2.40428	0.0162043	0.0887392	1.05188	ns	0.630448	1.10416	0.750381	1.47147	0.141164	0	0	ns	0.409169	1.05885	0.899288	1.17743	0.239025	0	0	ns
RFX6	1.52355	1.53679	0.639316	2.40381	0.0162254	0.0888091	1.05154	ns	1.06089	0.190186	0.732316	0.259705	0.795092	0	0	ns	0.857042	0.517542	0.724486	0.714358	0.475006	0	0	ns
MEPCE	5.35857	0.46074	0.191678	2.40372	0.0162291	0.0888091	1.05154	ns	7.75878	0.0621106	0.22302	0.278498	0.78063	0.874821	0.0580809	ns	5.87468	-0.0282312	0.206951	-0.136415	0.891493	0.950577	0.0220127	ns
SETD5	11.1876	0.359306	0.149511	2.40321	0.0162518	0.0888187	1.0515	ns	17.8782	0.11804	0.135011	0.874296	0.381957	0.56851	0.245262	ns	13.407	0.28809	0.165226	1.74361	0.081227	0.288003	0.540604	ns
FBXO9	3.66679	-0.604833	0.251693	-2.40305	0.0162587	0.0888187	1.0515	ns	7.26083	-0.434154	0.199134	-2.18021	0.0292417	0.10101	0.995637	ns	4.48242	-0.620831	0.238923	-2.59846	0.00936424	0.0922765	1.03491	ns
PENK	1.61268	1.44909	0.602903	2.40352	0.016238	0.0888187	1.0515	ns	1.81247	0.811706	0.506975	1.60108	0.10936	0.253054	0.596787	ns	1.15152	0.757558	0.56176	1.34854	0.177483	0	0	ns
ZNF32	4.02046	0.564641	0.234973	2.403	0.016261	0.0888187	1.0515	ns	7.48145	0.618018	0.20801	2.9711	0.00296732	0.0187056	1.72803	up	4.47927	0.319302	0.24433	1.30685	0.191265	0.43733	0.359191	ns
MEX3D	4.39394	0.619519	0.257768	2.40339	0.0162436	0.0888187	1.0515	ns	7.13061	0.53849	0.210373	2.55969	0.0104766	0.048055	1.31826	up	3.40637	0.0326339	0.256702	0.127128	0.898839	0.954035	0.0204357	ns
TMEM156	1.63152	1.75479	0.730403	2.4025	0.0162835	0.0888722	1.05123	ns	1.28484	0.569154	0.573185	0.992969	0.320725	0.509897	0.292518	ns	1.04071	0.504234	0.750338	0.67201	0.501577	0	0	ns
DPP3	1.488	1.0964	0.45638	2.40238	0.0162888	0.0888722	1.05123	ns	1.764	0.78164	0.36036	2.16905	0.0300787	0.103055	0.986931	ns	1.19369	0.911874	0.498849	1.82796	0.0675562	0	0	ns
TIMM8A	2.33817	0.94926	0.395113	2.4025	0.0162833	0.0888722	1.05123	ns	2.4408	0.271552	0.300138	0.904758	0.365593	0.553032	0.25725	ns	1.6922	-0.161877	0.413173	-0.391788	0.695215	0	0	ns
OR6C65	2.32299	2.09957	0.874299	2.40143	0.016331	0.0890366	1.05043	ns	1.23488	0.618319	0.793827	0.778909	0.436033	0.619263	0.208125	ns	0.979579	0.659454	0.961351	0.685966	0.492734	0	0	ns
NUP85	4.04343	0.57934	0.241238	2.40152	0.0163269	0.0890366	1.05043	ns	7.88842	0.660198	0.207311	3.18457	0.00144968	0.0106378	1.97315	up	4.69305	0.370034	0.230623	1.6045	0.108604	0.329424	0.482245	ns
SMR3B	0.930096	2.10553	0.876835	2.40129	0.0163375	0.0890389	1.05042	ns	0.796285	1.07572	0.792896	1.3567	0.174876	0	0	ns	0.688138	0.940107	1.05598	0.890266	0.373323	0	0	ns
PTCD2	1.49282	1.01039	0.420862	2.40077	0.0163607	0.0891327	1.04996	ns	2.03868	0.62694	0.344898	1.81775	0.0691019	0.183427	0.736537	ns	0.963553	0.0524933	0.509774	0.102974	0.917984	0	0	ns
SLC7A11	1.24232	1.52491	0.635247	2.40049	0.016373	0.0891337	1.04996	ns	1.35862	0.778485	0.51823	1.5022	0.133046	0.286668	0.542621	ns	0.675849	0.332396	0.620578	0.535623	0.592219	0	0	ns
TMEM223	1.76161	0.838627	0.349352	2.40052	0.0163718	0.0891337	1.04996	ns	2.92551	0.325811	0.290157	1.12288	0.261488	0.447269	0.349432	ns	2.43102	0.690154	0.330598	2.08759	0.0368346	0.184248	0.734598	ns
SOX1	1.09444	1.58605	0.660891	2.39986	0.0164013	0.0892491	1.0494	ns	1.18903	0.563033	0.593726	0.948304	0.342974	0	0	ns	0.756418	0.482879	0.702467	0.687404	0.491828	0	0	ns
MMD	1.5063	1.05859	0.441127	2.39975	0.0164063	0.0892491	1.0494	ns	2.27469	0.638897	0.344346	1.8554	0.0635398	0.172617	0.762917	ns	1.1519	0.504813	0.490452	1.02928	0.303348	0	0	ns
FAM241A	3.39063	0.787686	0.328269	2.39952	0.0164168	0.08927	1.04929	ns	4.40448	0.548033	0.277764	1.97302	0.0484938	0.143264	0.843862	ns	3.07326	0.555569	0.317375	1.75051	0.0800296	0.286019	0.543605	ns
CENPN	1.82801	1.22678	0.511289	2.39939	0.0164222	0.08927	1.04929	ns	2.35894	1.00614	0.405251	2.48276	0.0130368	0.0566695	1.24665	ns	1.12991	0.279974	0.529603	0.528648	0.597049	0	0	ns
BDP1	3.6181	0.541464	0.225731	2.39871	0.0164528	0.089355	1.04888	ns	7.52339	0.615779	0.216419	2.8453	0.00443691	0.0255179	1.59315	up	4.96744	0.557586	0.229701	2.42745	0.0152055	0.115999	0.935546	ns
PELI2	1.90502	-0.700558	0.292064	-2.39864	0.016456	0.089355	1.04888	ns	4.57797	-0.25959	0.238528	-1.0883	0.276463	0.464615	0.332907	ns	3.22072	-0.155386	0.245732	-0.63234	0.527165	0.7323	0.135311	ns
BMP7	3.05234	-0.911013	0.37979	-2.39873	0.0164521	0.089355	1.04888	ns	6.59454	-0.525318	0.294152	-1.78587	0.0741201	0.192681	0.715162	ns	4.66124	-0.485589	0.324522	-1.49632	0.13457	0.367149	0.435157	ns
COL10A1	1.05957	1.55338	0.647688	2.39834	0.0164695	0.0893953	1.04869	ns	0.718352	-0.0258367	0.546326	-0.0472917	0.962281	0	0	ns	0.53327	0.423899	0.697764	0.60751	0.543513	0	0	ns
TMX3	1.84905	1.05792	0.441271	2.39745	0.0165096	0.0895803	1.04779	ns	2.62971	0.763237	0.34058	2.24099	0.0250269	0.0903707	1.04397	ns	1.78517	0.626451	0.399937	1.56637	0.117261	0	0	ns
CD3E	2.12907	1.57727	0.657974	2.39717	0.0165223	0.0895925	1.04773	ns	2.11292	0.403919	0.442064	0.913712	0.360868	0.548805	0.260582	ns	1.27272	-0.11001	0.616978	-0.178305	0.858484	0	0	ns
KCTD4	0.945807	1.75876	0.733694	2.39713	0.016524	0.0895925	1.04773	ns	1.4612	1.33765	0.668678	2.00045	0.0454522	0.136897	0.863605	ns	0.582977	0.800653	0.720314	1.11153	0.266339	0	0	ns
TUBD1	3.54594	0.934892	0.390062	2.39678	0.0165398	0.0896454	1.04747	ns	4.17355	0.635616	0.316723	2.00685	0.0447652	0.135413	0.868341	ns	3.11362	0.601846	0.350117	1.71899	0.0856167	0.295495	0.52945	ns
GPX7	1.85472	0.88877	0.370875	2.39641	0.0165566	0.0897031	1.04719	ns	2.50511	0.594087	0.298731	1.98871	0.0467336	0.139641	0.854988	ns	1.31646	0.205426	0.419481	0.489715	0.624336	0	0	ns
TLCD1	0.985084	1.29043	0.538528	2.39622	0.0165649	0.0897157	1.04713	ns	1.07835	0.207197	0.513197	0.403738	0.686405	0	0	ns	1.08562	1.0114	0.527147	1.91862	0.0550319	0	0	ns
SNRPE	4.12531	1.23691	0.516324	2.39562	0.0165925	0.0898319	1.04657	ns	3.9816	0.543737	0.351489	1.54695	0.121875	0.270704	0.567505	ns	3.42846	0.812684	0.562535	1.44468	0.148547	0.384485	0.415121	ns
TMEM251	2.99048	0.947087	0.395445	2.39499	0.0166208	0.0899521	1.04599	ns	3.41094	0.709295	0.321369	2.20711	0.0273065	0.0960007	1.01773	ns	2.86104	0.950364	0.381559	2.49074	0.0127477	0.10658	0.972326	ns
RELA	5.52167	0.50686	0.211664	2.39464	0.0166368	0.0899728	1.04589	ns	10.0818	0.625115	0.167899	3.72315	0.00019675	0.00217394	2.66275	up	5.77873	0.332186	0.218199	1.5224	0.127909	0.357926	0.446206	ns
SS18	6.03467	0.463143	0.193403	2.3947	0.0166339	0.0899728	1.04589	ns	11.8189	0.59498	0.186917	3.18312	0.00145697	0.0106739	1.97168	up	8.18749	0.63554	0.203871	3.11736	0.00182476	0.0361434	1.44197	up
DBN1	3.64673	0.573862	0.239714	2.39395	0.0166682	0.0900766	1.04539	ns	7.09369	0.631868	0.208724	3.02728	0.00246765	0.0161919	1.7907	up	4.8055	0.728576	0.2498	2.91664	0.00353827	0.0545544	1.26317	ns
IQCH	2.72128	1.01198	0.422716	2.39401	0.0166654	0.0900766	1.04539	ns	2.75629	0.317809	0.381217	0.833669	0.404467	0.590574	0.228726	ns	1.87165	0.355993	0.429192	0.829451	0.406849	0	0	ns
GLI1	1.20561	1.6326	0.682195	2.39315	0.0167044	0.0902138	1.04473	ns	1.0798	0.565562	0.473281	1.19498	0.232095	0	0	ns	0.927927	0.590859	0.657946	0.898035	0.369167	0	0	ns
OLIG2	1.20225	1.59459	0.666323	2.39312	0.0167058	0.0902138	1.04473	ns	1.10746	0.55753	0.594478	0.937848	0.348322	0	0	ns	0.456846	-0.250024	0.789827	-0.316555	0.751581	0	0	ns
MICU1	4.66534	-0.588059	0.24579	-2.39252	0.0167331	0.0903212	1.04421	ns	9.99711	-0.32447	0.169914	-1.90961	0.0561831	0.158547	0.799841	ns	7.30526	-0.200705	0.188923	-1.06237	0.288069	0.541653	0.266278	ns
SRXN1	4.20102	0.752574	0.314567	2.39241	0.0167379	0.0903212	1.04421	ns	6.75928	0.60772	0.264858	2.29451	0.0217612	0.0819194	1.08661	ns	3.28423	-0.0158519	0.374915	-0.0422814	0.966274	0.985496	0.00634523	ns
DBNDD2	3.81229	0.671596	0.280786	2.39184	0.016764	0.090429	1.04369	ns	6.67271	0.733026	0.242903	3.01778	0.00254636	0.016549	1.78123	up	3.29295	0.199912	0.269966	0.740508	0.458992	0.685569	0.163949	ns
PPP4R2	6.71979	0.592938	0.247931	2.39155	0.0167775	0.0904689	1.0435	ns	12.2602	0.608301	0.198161	3.06973	0.00214254	0.0144605	1.83982	up	7.09138	0.354586	0.235831	1.50356	0.132695	0.363988	0.438913	ns
R3HDM1	2.89843	1.57043	0.656709	2.39136	0.0167861	0.090482	1.04344	ns	2.37965	1.23507	0.38006	3.24968	0.00115534	0.00890522	2.05036	up	1.99492	1.49171	0.387531	3.84926	0.000118473	0.00656528	2.18275	up
CNST	5.28666	-0.46006	0.192428	-2.39082	0.0168109	0.0905229	1.04324	ns	11.3423	-0.101481	0.177445	-0.571902	0.567388	0.726676	0.138659	ns	7.35356	-0.405524	0.203761	-1.99019	0.0465699	0.210841	0.676044	ns
SLC15A3	2.83097	0.687146	0.287413	2.39079	0.0168121	0.0905229	1.04324	ns	9.42548	1.79938	0.225883	7.96598	1.64e-15	4.6e-13	12.3376	up	3.77974	0.696691	0.282187	2.46889	0.0135531	0.109642	0.960022	ns
DDX10	1.04448	1.23046	0.514649	2.39087	0.0168087	0.0905229	1.04324	ns	1.42569	0.63279	0.413202	1.53143	0.125663	0.276447	0.558388	ns	1.3611	0.806422	0.5683	1.41901	0.155897	0	0	ns
POLE2	1.85532	1.93262	0.808698	2.38979	0.016858	0.0907039	1.04237	ns	0.809866	0.164078	0.478979	0.342557	0.731932	0	0	ns	0.600714	0.115702	0.681922	0.16967	0.865269	0	0	ns
SYNGR3	1.49048	1.26082	0.527581	2.38981	0.0168573	0.0907039	1.04237	ns	2.2662	0.943742	0.47367	1.9924	0.0463267	0.138764	0.857724	ns	1.33225	0.0511304	0.632001	0.0809023	0.93552	0	0	ns
BCAM	59.7856	-0.518532	0.216993	-2.38963	0.0168653	0.0907101	1.04234	ns	143.501	0.115071	0.155189	0.741487	0.458398	0.639088	0.194439	ns	99.5923	0.206036	0.217882	0.945631	0.344337	0.593062	0.2269	ns
TMEM273	1.77692	1.39977	0.58586	2.38926	0.0168825	0.0907365	1.04222	ns	1.854	1.09132	0.446068	2.44652	0.0144242	0.0610829	1.21408	ns	0.906297	0.4233	0.61363	0.68983	0.490301	0	0	ns
IFNAR1	5.92974	0.688722	0.288252	2.38931	0.0168802	0.0907365	1.04222	ns	7.09831	0.340997	0.374847	0.909696	0.362983	0.550797	0.259008	ns	5.51039	0.377539	0.344491	1.09593	0.273109	0.525238	0.279644	ns
OR8D2	1.03304	1.78933	0.74923	2.38822	0.0169302	0.09096	1.04115	ns	0.690819	0.76109	0.843669	0.90212	0.366993	0	0	ns	0.399737	0.914029	0.896401	1.01967	0.307887	0	0	ns
RSBN1L	2.87515	0.646849	0.270872	2.38802	0.0169393	0.0909753	1.04108	ns	3.66464	0.192414	0.281945	0.682455	0.494951	0.668848	0.174673	ns	2.41652	0.112909	0.298519	0.378229	0.70526	0.850867	0.0701383	ns
PRIM2	1.61442	1.25093	0.52388	2.38782	0.0169485	0.0909917	1.041	ns	1.95535	1.02795	0.455563	2.25643	0.0240435	0.0877009	1.057	ns	1.45028	1.13747	0.50751	2.24128	0.0250082	0	0	ns
ZMYND19	3.5413	0.944828	0.395741	2.38749	0.0169639	0.0910412	1.04076	ns	3.6766	0.585613	0.247495	2.36616	0.0179737	0.071396	1.14633	ns	2.54663	0.298907	0.32216	0.927821	0.3535	0.599785	0.222004	ns
MFAP2	0.944739	1.61547	0.676865	2.3867	0.0170004	0.0911711	1.04014	ns	1.71783	1.70561	0.556126	3.06696	0.00216249	0.0145878	1.83601	up	1.22754	1.63034	0.741934	2.19742	0.0279901	0	0	ns
TSPAN8	2.04092	0.961062	0.402672	2.38671	0.0169997	0.0911711	1.04014	ns	2.21056	0.394043	0.413228	0.953573	0.3403	0.529267	0.276325	ns	1.5447	0.422578	0.396856	1.06481	0.286961	0	0	ns
DTX3L	4.67466	0.550952	0.230903	2.38608	0.017029	0.0912914	1.03957	ns	14.4192	1.5329	0.196089	7.81737	5.39e-15	1.31e-12	11.8836	up	5.51679	0.544994	0.19434	2.80433	0.0050421	0.0675751	1.17021	ns
FILIP1L	3.74065	0.640145	0.268301	2.38592	0.0170365	0.0912981	1.03954	ns	6.65193	0.613723	0.234944	2.6122	0.00899604	0.0428772	1.36777	up	4.11994	0.295379	0.290244	1.01769	0.308823	0.561924	0.250322	ns
STIM2	3.20658	0.616167	0.258308	2.38539	0.0170608	0.0913854	1.03912	ns	4.73219	0.321588	0.237887	1.35185	0.176423	0.345655	0.461357	ns	3.57035	0.189358	0.288995	0.655229	0.51232	0.723487	0.140569	ns
KLRB1	1.38447	1.47441	0.618124	2.3853	0.0170651	0.0913854	1.03912	ns	1.37871	0.304604	0.518384	0.587603	0.556799	0.717827	0.14398	ns	1.60452	0.981944	0.575722	1.70559	0.088085	0	0	ns
B3GNT5	1.68829	1.27484	0.534573	2.38479	0.0170891	0.0914473	1.03883	ns	1.16121	0.173532	0.459482	0.377668	0.705677	0	0	ns	0.710135	0.212972	0.574789	0.370522	0.710994	0	0	ns
GPR174	0.997852	1.71146	0.717626	2.38489	0.0170842	0.0914473	1.03883	ns	0.957814	1.12376	0.515393	2.1804	0.029228	0	0	ns	0.349153	0.303819	0.71953	0.422246	0.672845	0	0	ns
ZBED8	4.61888	0.725878	0.304442	2.38429	0.0171121	0.0915373	1.0384	ns	5.35864	0.292273	0.239275	1.22149	0.221899	0.401495	0.39632	ns	5.21955	0.779065	0.358607	2.17248	0.0298197	0.164601	0.783568	ns
PSEN1	5.24601	0.73066	0.306484	2.384	0.0171254	0.0915754	1.03822	ns	6.47392	0.348155	0.208173	1.67243	0.0944387	0.228671	0.640788	ns	4.55834	0.187177	0.260362	0.71891	0.472196	0.695049	0.157984	ns
POLR1C	2.00098	0.877536	0.368258	2.38294	0.0171751	0.0917841	1.03723	ns	2.7018	0.543803	0.323265	1.68222	0.0925257	0.225296	0.647246	ns	1.31734	0.282734	0.428138	0.660381	0.509009	0	0	ns
ACTA2	15.5606	0.709672	0.297819	2.3829	0.0171769	0.0917841	1.03723	ns	27.9148	0.602712	0.26887	2.24165	0.0249841	0.0902645	1.04448	ns	16.0086	0.207948	0.261379	0.795582	0.426275	0.658506	0.18144	ns
RPP38	3.12031	0.611814	0.256802	2.38244	0.0171984	0.0918657	1.03685	ns	4.33088	0.177024	0.234702	0.75425	0.450699	0.632813	0.198725	ns	2.98283	0.292652	0.27055	1.08169	0.27939	0.531823	0.274233	ns
PRAMEF14	2.09596	1.74237	0.731669	2.38136	0.0172489	0.0918866	1.03675	ns	1.73551	0.561896	0.502344	1.11855	0.263333	0.449386	0.34738	ns	1.93012	1.08457	0.595498	1.82128	0.0685644	0.261733	0.582141	ns
ZNF513	1.73236	0.811632	0.34083	2.38134	0.0172499	0.0918866	1.03675	ns	3.3565	0.787935	0.300061	2.62592	0.00864162	0.0416749	1.38013	up	2.22046	0.842722	0.341347	2.46881	0.0135563	0.109642	0.960022	ns
CCDC66	1.75594	0.819501	0.344176	2.38106	0.0172631	0.0918866	1.03675	ns	2.98624	0.66598	0.271607	2.45199	0.0142067	0.0604853	1.21835	ns	1.66072	0.40666	0.335479	1.21218	0.225445	0	0	ns
ABTB1	7.08093	0.451679	0.189648	2.38168	0.0172341	0.0918866	1.03675	ns	13.6354	0.39422	0.185396	2.12637	0.0334728	0.111256	0.953675	ns	8.40121	0.222084	0.204286	1.08712	0.276982	0.529589	0.276061	ns
TMCC1	1.50771	1.19961	0.503796	2.38114	0.0172593	0.0918866	1.03675	ns	1.25294	0.0217262	0.464596	0.0467637	0.962702	0.978892	0.00926527	ns	0.932446	-0.118498	0.581896	-0.203642	0.838634	0	0	ns
OR5B12	1.76949	1.73311	0.727539	2.38215	0.0172118	0.0918866	1.03675	ns	0.615321	0.0718229	0.580107	0.12381	0.901466	0	0	ns	0.442565	0.128991	0.919246	0.140322	0.888406	0	0	ns
ALX1	1.99237	1.47643	0.619848	2.38192	0.0172228	0.0918866	1.03675	ns	1.42318	0.0611079	0.583273	0.104767	0.91656	0.952647	0.0210681	ns	1.13717	0.516526	0.633473	0.815387	0.414851	0	0	ns
NTS	1.47904	1.74938	0.734488	2.38177	0.0172297	0.0918866	1.03675	ns	0.455339	-0.460183	0.674619	-0.682137	0.495152	0	0	ns	0.545701	0.363808	0.923722	0.393851	0.693691	0	0	ns
ZNF709	1.49217	1.12965	0.474439	2.38103	0.0172645	0.0918866	1.03675	ns	1.60942	0.772824	0.417926	1.84919	0.0644306	0.174433	0.758371	ns	1.96046	1.50897	0.406626	3.71096	0.000206478	0.0100827	1.99642	up
RALGAPB	4.7109	0.484972	0.203663	2.38125	0.0172541	0.0918866	1.03675	ns	8.70009	0.408001	0.189269	2.15567	0.0311091	0.105511	0.976704	ns	5.97129	0.493845	0.191727	2.57578	0.0100015	0.0941365	1.02624	ns
FAT4	3.28175	0.636261	0.267281	2.3805	0.0172892	0.0919846	1.03628	ns	4.95506	0.545096	0.251576	2.16672	0.030256	0.103451	0.985264	ns	4.13687	0.850711	0.309624	2.74757	0.00600393	0.074682	1.12678	ns
IFI27L1	1.68272	0.900948	0.378504	2.38029	0.0172992	0.0920047	1.03619	ns	2.54171	0.787493	0.296006	2.6604	0.00780485	0.0385111	1.41441	up	1.7398	0.732669	0.368938	1.98588	0.0470462	0	0	ns
BPTF	6.24929	0.49678	0.208723	2.3801	0.017308	0.0920185	1.03612	ns	12.4716	0.535623	0.162109	3.30409	0.000952858	0.0076759	2.11487	up	8.28314	0.558046	0.19424	2.87298	0.00406623	0.0599541	1.22218	ns
GALNT10	5.53979	0.491991	0.20673	2.37988	0.0173183	0.0920402	1.03602	ns	11.4904	0.700393	0.181593	3.85694	0.000114817	0.00141762	2.84844	up	6.928	0.467291	0.204761	2.28213	0.0224818	0.140489	0.852357	ns
PCNX3	4.40406	0.567653	0.238583	2.37927	0.0173471	0.0920606	1.03593	ns	7.84853	0.660521	0.196396	3.36322	0.0007704	0.00652439	2.18546	up	5.14462	0.515078	0.22382	2.3013	0.0213747	0.137445	0.861871	ns
CDH5	6.7101	0.591278	0.248508	2.37931	0.0173451	0.0920606	1.03593	ns	16.7806	0.993499	0.195808	5.07384	3.9e-07	1.19e-05	4.92455	up	10.4226	0.955437	0.243297	3.92704	8.6e-05	0.00536882	2.27012	up
ZNRF1	5.13625	0.471373	0.1981	2.37947	0.0173375	0.0920606	1.03593	ns	8.35507	0.305254	0.167154	1.82618	0.067823	0.180996	0.742331	ns	6.09452	0.454999	0.211844	2.14781	0.0317291	0.170797	0.76752	ns
NWD1	1.11198	1.81772	0.763858	2.37966	0.0173286	0.0920606	1.03593	ns	0.705954	0.692338	0.697677	0.992347	0.321028	0	0	ns	0.223283	0.192537	1.00133	0.192282	0.847521	0	0	ns
GOLIM4	9.21411	-0.665283	0.279643	-2.37904	0.0173578	0.0920842	1.03581	ns	19.8693	0.0223215	0.180618	0.123584	0.901645	0.944686	0.0247124	ns	17.9061	0.681187	0.274308	2.48329	0.0130175	0.107776	0.967478	ns
OR6Y1	1.34046	1.67736	0.705167	2.37866	0.0173755	0.0920878	1.0358	ns	0.804726	0.179544	0.640296	0.280408	0.779165	0	0	ns	0.72175	0.690695	0.817558	0.844827	0.398208	0	0	ns
ATP8B4	1.55801	1.17009	0.491906	2.37869	0.0173745	0.0920878	1.0358	ns	2.2607	1.11515	0.424362	2.62783	0.00859322	0.0415103	1.38184	up	1.56969	0.538862	0.545616	0.987621	0.323338	0	0	ns
RPP25	1.88479	0.973509	0.409273	2.37863	0.0173772	0.0920878	1.0358	ns	2.26241	0.338806	0.340282	0.995663	0.319414	0.508658	0.293574	ns	1.82704	0.280895	0.418778	0.670749	0.50238	0	0	ns
THEMIS	2.37827	1.52223	0.640203	2.37773	0.0174197	0.0922802	1.03489	ns	1.58457	0.489335	0.440113	1.11184	0.266207	0.452978	0.343923	ns	1.10136	0.00135631	0.646352	0.00209841	0.998326	0	0	ns
PDLIM5	4.80916	-0.502593	0.211406	-2.37739	0.0174358	0.0923211	1.0347	ns	11.1958	0.101254	0.173181	0.584674	0.558767	0.719675	0.142864	ns	6.54963	-0.204062	0.219754	-0.928591	0.353101	0.599379	0.222299	ns
FOXJ1	2.09205	1.18484	0.498398	2.3773	0.01744	0.0923211	1.0347	ns	2.07455	0.420388	0.457246	0.919391	0.357891	0.545964	0.262836	ns	1.6578	0.0914547	0.560748	0.163094	0.870444	0	0	ns
RGS18	1.14882	1.28991	0.542753	2.3766	0.0174729	0.0924138	1.03426	ns	1.4543	1.13072	0.445235	2.5396	0.0110978	0.0502876	1.29854	ns	1.09305	0.968463	0.651465	1.48659	0.137123	0	0	ns
KCNF1	1.12794	1.46639	0.616977	2.37673	0.0174668	0.0924138	1.03426	ns	0.964279	0.271745	0.548225	0.495681	0.620119	0	0	ns	0.486786	0.0825061	0.726031	0.11364	0.909523	0	0	ns
BHLHE40	7.92767	-0.598576	0.251881	-2.37642	0.0174816	0.0924138	1.03426	ns	16.124	-0.254719	0.219732	-1.15922	0.246366	0.429815	0.366719	ns	10.2037	-0.817392	0.229618	-3.55979	0.000371148	0.014644	1.83434	down
PCDHA2	1.61692	1.63004	0.685927	2.3764	0.0174825	0.0924138	1.03426	ns	1.05619	0.342987	0.564817	0.607253	0.543683	0	0	ns	1.18308	1.20634	0.696504	1.73199	0.083275	0	0	ns
CAP2	2.34152	0.646089	0.271921	2.37602	0.0175005	0.0924757	1.03397	ns	3.60682	0.320622	0.263383	1.21733	0.22348	0.40378	0.393856	ns	4.01906	0.938951	0.356337	2.63501	0.00841352	0.0877283	1.05686	ns
NDUFV1	15.2638	-0.389572	0.163973	-2.37584	0.0175092	0.0924885	1.03391	ns	26.9207	-0.326443	0.120142	-2.71714	0.00658488	0.0340059	1.46845	down	20.2236	-0.139706	0.151764	-0.920549	0.357286	0.602851	0.21979	ns
SP4	1.86743	0.8157	0.343396	2.3754	0.0175302	0.0925663	1.03355	ns	3.64335	0.669797	0.311292	2.15167	0.0314234	0.106274	0.973573	ns	1.98864	0.39899	0.338491	1.17873	0.238505	0.490902	0.309006	ns
SAMD10	1.10409	1.3766	0.579681	2.37475	0.0175607	0.0926943	1.03295	ns	1.44177	0.441625	0.503452	0.877193	0.380382	0.567285	0.246199	ns	0.990976	-0.0136503	0.665046	-0.0205254	0.983624	0	0	ns
TMEM160	3.45399	0.679424	0.286136	2.37448	0.0175739	0.0927307	1.03278	ns	5.10367	0.587311	0.224795	2.61265	0.00898431	0.0428458	1.36809	up	2.63637	0.226429	0.292628	0.773777	0.439063	0.668248	0.175062	ns
SKIL	5.11027	0.620192	0.261244	2.37399	0.0175969	0.0928192	1.03236	ns	11.1429	0.76884	0.214043	3.59199	0.000328163	0.00329583	2.48204	up	6.54635	0.560031	0.232128	2.41259	0.0158395	0.118185	0.927438	ns
PHGDH	9.17791	-0.675803	0.284711	-2.37364	0.0176135	0.0928734	1.03211	ns	16.4589	-0.604462	0.188766	-3.20218	0.00136392	0.0101581	1.99319	down	11.5281	-0.583358	0.268085	-2.17602	0.0295537	0.163498	0.786487	ns
RMI2	2.34827	1.49024	0.627901	2.37338	0.0176263	0.092908	1.03195	ns	2.07619	0.937887	0.435142	2.15536	0.0311338	0.105568	0.976469	ns	1.48658	0.920049	0.523394	1.75785	0.0787731	0	0	ns
NPAS4	1.5671	1.8838	0.794101	2.37224	0.0176806	0.0931609	1.03077	ns	1.33087	0.884498	0.65536	1.34964	0.177132	0.346585	0.46019	ns	0.930616	1.02075	0.744845	1.37042	0.170555	0	0	ns
ACOXL	1.31807	1.37558	0.579932	2.37197	0.0176936	0.0931746	1.0307	ns	1.35546	0.552165	0.531365	1.03915	0.298737	0.487204	0.312289	ns	1.20978	0.712046	0.669314	1.06384	0.287399	0	0	ns
MAP2	2.76538	0.683731	0.28826	2.37192	0.0176959	0.0931746	1.0307	ns	4.79229	0.868882	0.274936	3.16031	0.001576	0.0113361	1.94554	up	2.44068	0.38011	0.338669	1.12236	0.261707	0.514306	0.288778	ns
IGF1	2.59246	-0.959843	0.404738	-2.37152	0.0177153	0.0932437	1.03038	ns	3.6692	-1.1682	0.38521	-3.03264	0.00242423	0.0160163	1.79544	down	2.68598	-1.05746	0.466216	-2.26818	0.0233184	0.143043	0.844535	ns
MMP17	1.39033	1.48523	0.626365	2.37119	0.0177311	0.0932938	1.03015	ns	1.23015	0.534541	0.515635	1.03667	0.299892	0.488277	0.311334	ns	1.08678	0.503432	0.627177	0.802695	0.422151	0	0	ns
FAM111A	5.37319	0.452562	0.190892	2.37077	0.017751	0.0933651	1.02982	ns	10.3915	0.571349	0.159407	3.58421	0.000338098	0.00338253	2.47076	up	7.43624	0.660962	0.20507	3.22311	0.00126805	0.0294856	1.53039	up
SPTSSB	2.27733	1.21956	0.514783	2.36907	0.0178331	0.0937635	1.02797	ns	2.07913	-0.0399285	0.43598	-0.0915834	0.927029	0.958657	0.018337	ns	1.67124	0.421478	0.587558	0.717339	0.473165	0	0	ns
OR10T2	0.98454	1.62471	0.6859	2.36873	0.0178494	0.0938159	1.02772	ns	0.827017	0.883507	0.712968	1.2392	0.215273	0	0	ns	0.85487	0.883072	0.905306	0.97544	0.329342	0	0	ns
CNBD1	1.59242	1.63627	0.69092	2.36825	0.0178723	0.0939024	1.02732	ns	0.989012	0.20672	0.563314	0.366971	0.713641	0	0	ns	1.06557	1.0691	0.711717	1.50215	0.133059	0	0	ns
RNASE9	1.16496	2.10225	0.887727	2.36812	0.0178786	0.0939024	1.02732	ns	0.990002	0.914232	0.672485	1.35948	0.173994	0	0	ns	0.408099	-0.0539537	0.972387	-0.0554858	0.955751	0	0	ns
FSHR	1.4583	1.7355	0.73305	2.3675	0.0179086	0.0939933	1.0269	ns	0.77284	-0.0345829	0.610207	-0.0566741	0.954805	0	0	ns	0.769409	0.485323	0.678287	0.715513	0.474292	0	0	ns
PHF3	4.951	0.712794	0.301067	2.36756	0.0179059	0.0939933	1.0269	ns	6.13006	0.0517246	0.292712	0.176708	0.859738	0.9215	0.0355047	ns	5.6275	0.459443	0.359933	1.27647	0.201791	0.450943	0.345878	ns
FANCI	1.06553	1.39728	0.590388	2.36672	0.0179465	0.0941586	1.02614	ns	1.45672	1.07555	0.456889	2.35407	0.0185691	0.0728792	1.1374	ns	1.00214	1.06881	0.556991	1.9189	0.0549969	0	0	ns
IGFLR1	1.77329	1.16533	0.492518	2.36607	0.0179781	0.0942351	1.02579	ns	3.78953	1.37471	0.270116	5.08933	3.59e-07	1.1e-05	4.95898	up	1.9054	0.611858	0.392299	1.55967	0.118837	0.345479	0.461579	ns
TFPT	3.36942	0.627488	0.265191	2.36617	0.0179732	0.0942351	1.02579	ns	4.58852	0.168391	0.250194	0.673042	0.500921	0.673916	0.171394	ns	3.08929	-0.0840026	0.310775	-0.2703	0.786929	0.898827	0.0463239	ns
PCMTD2	6.18296	-0.504364	0.213169	-2.36602	0.0179802	0.0942351	1.02579	ns	9.19991	-0.699121	0.193665	-3.60995	0.000306254	0.00311539	2.50649	down	8.45844	-0.376012	0.213573	-1.76058	0.07831	0.282638	0.548769	ns
MBNL1	11.3373	0.588538	0.248778	2.36572	0.0179952	0.0942468	1.02573	ns	19.5216	0.48104	0.153308	3.13773	0.00170261	0.0120472	1.91911	up	12.0271	0.188567	0.205023	0.919735	0.357711	0.603089	0.219619	ns
GPX8	2.712	0.71571	0.302526	2.36578	0.0179919	0.0942468	1.02573	ns	5.44908	1.04974	0.287154	3.65568	0.000256503	0.00270322	2.56812	up	3.09801	0.770274	0.294945	2.61158	0.00901238	0.0902519	1.04454	ns
FN1	15.4336	0.579853	0.245188	2.36493	0.0180336	0.0943997	1.02503	ns	82.6015	2.42468	0.418215	5.79769	6.72e-09	3.35e-07	6.47478	up	14.0302	-0.196933	0.292608	-0.673025	0.500931	0.71601	0.145081	ns
NCAPD2	2.00074	0.947256	0.400556	2.36485	0.0180372	0.0943997	1.02503	ns	4.48033	1.27526	0.301149	4.23465	2.29e-05	0.00037317	3.42809	up	2.67146	0.979609	0.353534	2.7709	0.00559015	0.0717985	1.14388	ns
KCNA2	0.899122	1.47016	0.621799	2.36436	0.0180614	0.0944513	1.02479	ns	0.742621	0.106198	0.563256	0.188543	0.850451	0	0	ns	0.746095	0.279547	0.762947	0.366404	0.714064	0	0	ns
HDAC7	10.486	0.500274	0.211576	2.36451	0.0180539	0.0944513	1.02479	ns	19.4593	0.440136	0.152546	2.88527	0.00391076	0.0232162	1.63421	up	12.4964	0.253854	0.197307	1.2866	0.198235	0.446946	0.349745	ns
IGHG3	18.911	2.42323	1.02494	2.36426	0.0180663	0.0944513	1.02479	ns	53.5627	2.95929	0.800922	3.69486	0.000220008	0.00238012	2.6234	up	2.36703	-1.38641	0.914899	-1.51537	0.12968	0.360039	0.44365	ns
TMEM245	8.02147	-0.480085	0.203087	-2.36393	0.018082	0.0945001	1.02457	ns	16.2903	-0.260582	0.167317	-1.55741	0.119372	0.267262	0.573062	ns	10.4862	-0.347631	0.202321	-1.71821	0.0857576	0.295723	0.529115	ns
CCDC69	1.55239	0.93914	0.397349	2.36352	0.0181023	0.0945729	1.02423	ns	3.28842	1.17795	0.323781	3.6381	0.00027466	0.00284902	2.5453	up	1.85368	0.813656	0.390307	2.08465	0.0371006	0	0	ns
NFASC	14.1746	-0.65211	0.275944	-2.3632	0.0181181	0.0946218	1.02401	ns	29.1586	-0.400414	0.220336	-1.81729	0.0691724	0.183542	0.736266	ns	22.5641	-0.0873575	0.238525	-0.366241	0.714185	0.855818	0.0676188	ns
LINC02694	2.92346	1.62473	0.68782	2.36215	0.0181694	0.0948563	1.02293	ns	1.79844	0.314869	0.457189	0.688707	0.491008	0.665505	0.176848	ns	1.34853	0.530105	0.514614	1.0301	0.302962	0	0	ns
SORT1	11.0589	-0.552426	0.233935	-2.36145	0.0182037	0.0948873	1.02279	ns	28.0613	0.134451	0.185649	0.724222	0.46893	0.647848	0.188527	ns	17.9077	0.133233	0.242272	0.54993	0.582368	0.771081	0.1129	ns
MXD4	15.2947	0.610012	0.258329	2.36137	0.0182075	0.0948873	1.02279	ns	27.1175	0.553915	0.174922	3.16665	0.00154207	0.0111587	1.95239	up	18.9626	0.701551	0.190179	3.68891	0.00022522	0.0106466	1.97279	up
CITED2	12.3231	-0.537186	0.227465	-2.36162	0.0181955	0.0948873	1.02279	ns	28.4325	-0.0676826	0.162283	-0.417067	0.67663	0.803456	0.095038	ns	16.1677	-0.281291	0.243324	-1.15604	0.247666	0.50043	0.300657	ns
PHF19	2.27433	0.750766	0.317915	2.36153	0.0181996	0.0948873	1.02279	ns	4.09513	0.827542	0.282727	2.927	0.00342252	0.0208229	1.68146	up	2.27247	0.34732	0.362604	0.95785	0.338138	0.586982	0.231375	ns
DERL3	1.0944	1.51019	0.639408	2.36185	0.0181839	0.0948873	1.02279	ns	3.24571	2.1548	0.445478	4.83705	1.32e-06	3.52e-05	4.45359	up	0.480664	-0.869924	0.828233	-1.05034	0.293563	0	0	ns
FES	1.51489	0.955667	0.404735	2.36122	0.018215	0.094893	1.02277	ns	3.11935	0.908022	0.357132	2.54254	0.0110049	0.0499676	1.30131	up	1.65728	0.731247	0.409697	1.78485	0.0742857	0	0	ns
TIAF1	1.16274	1.16839	0.494946	2.36064	0.0182433	0.0950069	1.02224	ns	1.7483	0.811662	0.399169	2.03338	0.0420141	0.129744	0.886911	ns	1.58373	0.962268	0.44516	2.16162	0.0306475	0	0	ns
GADD45G	2.78972	-0.772471	0.327368	-2.35964	0.0182926	0.0951629	1.02153	ns	5.5568	-0.582394	0.302816	-1.92326	0.0544472	0.155112	0.809354	ns	5.04331	-0.326836	0.340061	-0.961109	0.336497	0.585297	0.232623	ns
MMS19	2.6477	0.714939	0.302977	2.35971	0.018289	0.0951629	1.02153	ns	5.32169	0.940539	0.227399	4.13607	3.53e-05	0.000532455	3.27372	up	3.54471	0.933626	0.275519	3.38861	0.000702477	0.0207621	1.68273	up
GPR162	1.79753	1.48418	0.62892	2.35989	0.0182805	0.0951629	1.02153	ns	1.72379	0.908456	0.488371	1.86017	0.0628609	0.171356	0.766102	ns	1.25413	0.805626	0.591552	1.36189	0.173234	0	0	ns
FRS3	1.69919	0.975976	0.413817	2.35847	0.0183505	0.095363	1.02062	ns	2.33818	0.529974	0.335691	1.57875	0.114393	0.260139	0.584795	ns	1.48043	0.644345	0.42669	1.5101	0.131018	0	0	ns
CDX2	0.928494	1.95243	0.827802	2.35857	0.0183457	0.095363	1.02062	ns	0.703069	0.464293	0.639332	0.726217	0.467706	0	0	ns	0.829096	0.794188	0.842613	0.94253	0.345921	0	0	ns
PRSS33	0.884547	1.90132	0.806104	2.35865	0.0183414	0.095363	1.02062	ns	1.3109	1.44966	0.714158	2.02989	0.0423679	0.130358	0.884861	ns	0.386529	0.726821	0.878756	0.827101	0.40818	0	0	ns
TUBB6	6.07644	0.559699	0.237356	2.35806	0.0183708	0.0954017	1.02044	ns	10.4736	0.6507	0.185349	3.51068	0.000446957	0.00425099	2.37151	up	6.68401	0.432497	0.268921	1.60827	0.107777	0.328527	0.48343	ns
CLEC11A	5.30082	0.554576	0.235174	2.35815	0.0183661	0.0954017	1.02044	ns	9.96236	0.533902	0.18656	2.86182	0.00421209	0.0245821	1.60938	up	5.32794	-0.018287	0.244136	-0.0749049	0.94029	0.973041	0.011869	ns
TAZ	2.92318	0.701172	0.29737	2.35791	0.0183781	0.0954059	1.02042	ns	4.69065	0.686124	0.284812	2.40904	0.0159947	0.065727	1.18226	ns	2.79306	0.39633	0.279679	1.41709	0.156456	0.395607	0.402736	ns
SETBP1	11.2226	0.535294	0.227072	2.35737	0.0184048	0.0955109	1.01995	ns	18.2728	0.372487	0.179163	2.07904	0.0376137	0.120529	0.918908	ns	12.4975	0.209071	0.217884	0.959551	0.337281	0.586185	0.231965	ns
ARHGEF35	2.07533	0.738264	0.313231	2.35693	0.0184265	0.0955899	1.01959	ns	3.31737	0.335176	0.336447	0.996223	0.319142	0.508602	0.293622	ns	1.77357	0.153143	0.344173	0.444959	0.656349	0	0	ns
RTRAF	5.2849	0.559618	0.237451	2.35677	0.0184346	0.0955985	1.01955	ns	8.26266	0.596456	0.189355	3.14993	0.0016331	0.0116905	1.93217	up	5.95665	0.469906	0.2437	1.92821	0.0538285	0.227659	0.642716	ns
ACOX1	7.01079	-0.497486	0.211108	-2.35654	0.0184459	0.0956231	1.01944	ns	16.6252	0.0356453	0.133804	0.2664	0.789931	0.880259	0.0553894	ns	10.3655	-0.0903613	0.155525	-0.581009	0.561235	0.756804	0.121017	ns
YTHDF3	3.47342	0.733681	0.311376	2.35625	0.0184603	0.0956646	1.01925	ns	4.78358	0.524824	0.291792	1.79863	0.072078	0.188732	0.724154	ns	4.56821	1.15704	0.385729	2.99962	0.00270317	0.0458933	1.33825	up
SEC22A	1.88305	0.956841	0.406153	2.35586	0.0184797	0.0957315	1.01894	ns	2.66312	0.431283	0.391836	1.10067	0.271039	0.458996	0.338191	ns	2.03854	0.621755	0.421503	1.47509	0.140189	0.373534	0.42767	ns
EHF	2.10762	1.09053	0.463016	2.35527	0.0185091	0.0958499	1.01841	ns	1.7433	0.125023	0.450518	0.27751	0.781389	0.875379	0.0578038	ns	1.17874	0.0236689	0.505409	0.0468313	0.962648	0	0	ns
ALOX5	4.05282	0.819571	0.348005	2.35506	0.0185198	0.095872	1.01831	ns	7.13038	0.979878	0.275368	3.55843	0.000373076	0.00367997	2.43416	up	3.53903	0.319155	0.337419	0.945872	0.344214	0.593062	0.2269	ns
MGMT	5.98396	-0.424631	0.180338	-2.35463	0.0185409	0.0959157	1.01811	ns	10.3557	-0.412861	0.151329	-2.72823	0.00636747	0.0330607	1.48069	down	6.6372	-0.688037	0.205879	-3.34194	0.000831947	0.0229869	1.63852	down
GRIK1	1.26116	1.81859	0.772348	2.35463	0.0185413	0.0959157	1.01811	ns	0.802886	0.340149	0.694238	0.48996	0.624162	0	0	ns	0.488687	0.0580033	0.836204	0.0693651	0.944699	0	0	ns
GAL3ST4	1.89112	1.60458	0.681518	2.35443	0.0185512	0.0959337	1.01803	ns	1.35699	0.796108	0.481994	1.6517	0.0985961	0.235069	0.628806	ns	0.931916	0.780974	0.670722	1.16438	0.244271	0	0	ns
NOD2	0.978114	1.30599	0.554726	2.35429	0.0185582	0.0959358	1.01802	ns	1.59286	1.21815	0.5123	2.37781	0.0174157	0.0697977	1.15616	ns	0.772572	0.724337	0.620249	1.16782	0.242881	0	0	ns
LHCGR	1.10875	1.79612	0.763174	2.35348	0.0185986	0.0959811	1.01781	ns	0.503835	0.378132	0.649305	0.582364	0.560322	0	0	ns	0.538535	1.10297	0.780966	1.41232	0.157855	0	0	ns
SLC9A9	1.37648	0.954186	0.405434	2.35349	0.018598	0.0959811	1.01781	ns	2.90484	1.09814	0.328041	3.34758	0.000815203	0.00682276	2.16604	up	1.83999	0.72247	0.423641	1.70538	0.0881234	0	0	ns
RGS14	2.10528	1.05681	0.44906	2.35339	0.0186033	0.0959811	1.01781	ns	3.14739	0.925452	0.357118	2.59144	0.0095574	0.0447853	1.34886	up	1.95117	0.392257	0.48996	0.80059	0.423369	0.656312	0.18289	ns
NUSAP1	3.01548	1.43588	0.610137	2.35337	0.018604	0.0959811	1.01781	ns	1.94594	0.77867	0.386715	2.01355	0.0440567	0.133897	0.873228	ns	1.46445	0.695104	0.46208	1.50429	0.132506	0	0	ns
SLC16A3	2.21999	0.717212	0.304731	2.35359	0.0185932	0.0959811	1.01781	ns	5.6074	1.24129	0.285816	4.34296	1.41e-05	0.000245057	3.61073	up	2.90062	0.473953	0.351947	1.34666	0.17809	0.422531	0.374142	ns
TRAPPC8	4.58864	0.649628	0.276046	2.35333	0.0186059	0.0959811	1.01781	ns	7.27302	0.697042	0.226905	3.07195	0.00212664	0.0143714	1.8425	up	4.30654	0.648643	0.247723	2.61842	0.00883371	0.0894714	1.04832	ns
FAHD1	6.73638	-0.750496	0.31893	-2.35317	0.0186141	0.0959897	1.01778	ns	10.6965	-0.924809	0.188331	-4.91055	9.08e-07	2.55e-05	4.59307	down	8.28613	-0.663989	0.282163	-2.35321	0.018612	0.128939	0.889616	ns
LY86	1.15171	1.58094	0.671925	2.35285	0.01863	0.0960382	1.01756	ns	1.18877	1.5192	0.431007	3.52478	0.000423842	0	0	ns	0.620259	0.679629	0.716808	0.948133	0.343062	0	0	ns
METTL15	6.65397	0.794757	0.337926	2.35186	0.0186797	0.0962605	1.01655	ns	8.6036	0.295485	0.240979	1.22618	0.22013	0.399313	0.398686	ns	6.73095	0.599398	0.268524	2.2322	0.025602	0.150679	0.821946	ns
NCKAP1	9.09288	0.491879	0.209158	2.35171	0.0186874	0.0962668	1.01652	ns	13.8518	0.267817	0.170002	1.57537	0.11517	0.261244	0.582954	ns	12.4432	0.691934	0.176409	3.92232	8.77e-05	0.00544067	2.26435	up
ZNF484	1.2917	1.04904	0.446154	2.35129	0.0187083	0.0963411	1.01619	ns	2.56429	0.923263	0.382336	2.4148	0.015744	0.0649149	1.18766	ns	1.19267	0.438927	0.526741	0.833288	0.404683	0	0	ns
TLE2	3.64975	0.518426	0.220505	2.35108	0.018719	0.0963554	1.01612	ns	6.38223	0.315614	0.226949	1.39068	0.164322	0.329427	0.48224	ns	3.8469	-0.000608662	0.237087	-0.00256725	0.997952	0.998858	0.000496197	ns
IRF2BP1	3.6589	0.495633	0.21082	2.35098	0.0187242	0.0963554	1.01612	ns	6.50417	0.316609	0.198445	1.59545	0.110611	0.255029	0.593411	ns	4.3995	0.379988	0.224681	1.69123	0.0907921	0.303628	0.517658	ns
NT5E	3.43342	0.790039	0.336076	2.35078	0.0187343	0.096374	1.01604	ns	7.77131	1.12626	0.256414	4.39235	1.12e-05	0.00020311	3.69227	up	6.43349	1.66878	0.310028	5.38268	7.34e-08	2.19e-05	4.65884	up
LRRC8B	2.18717	0.748537	0.318517	2.35007	0.0187701	0.0964465	1.01571	ns	3.38668	0.357623	0.343652	1.04065	0.298036	0.486811	0.312639	ns	2.89909	0.683711	0.356081	1.9201	0.0548451	0.229818	0.638615	ns
PIK3C2B	2.84019	0.570717	0.242967	2.34895	0.0188266	0.0964465	1.01571	ns	4.76873	0.269229	0.311116	0.865363	0.38684	0.573268	0.241643	ns	3.13034	0.170529	0.32281	0.528265	0.597315	0.782055	0.106763	ns
RRM2	2.26062	1.31348	0.559049	2.34949	0.0187992	0.0964465	1.01571	ns	1.87963	0.722111	0.461904	1.56333	0.117974	0.265235	0.576369	ns	2.01474	0.721141	0.595774	1.21043	0.226115	0.477892	0.32067	ns
SCN11A	1.52517	1.68382	0.716709	2.34937	0.018805	0.0964465	1.01571	ns	1.01205	0.415605	0.53464	0.777354	0.43695	0	0	ns	0.885804	0.905022	0.749905	1.20685	0.227491	0	0	ns
TMEM175	2.60687	0.678777	0.288855	2.34988	0.0187792	0.0964465	1.01571	ns	6.48003	0.894465	0.216559	4.13036	3.62e-05	0.000539804	3.26776	up	3.73303	0.856214	0.244508	3.50179	0.000462145	0.0166818	1.77776	up
PPARD	2.24835	0.665544	0.283352	2.34882	0.0188328	0.0964465	1.01571	ns	4.31944	0.737259	0.254955	2.89172	0.00383144	0.0228157	1.64177	up	2.02945	0.376294	0.302259	1.24494	0.213154	0.464242	0.333256	ns
GPR20	1.45616	1.41937	0.603938	2.35019	0.0187636	0.0964465	1.01571	ns	1.35615	0.40021	0.554162	0.722191	0.470177	0.648721	0.187942	ns	1.02172	0.994269	0.591819	1.68002	0.0929528	0	0	ns
FADS1	2.10325	0.906667	0.385904	2.34946	0.0188006	0.0964465	1.01571	ns	3.72494	0.994776	0.323706	3.07309	0.00211857	0.0143347	1.84361	up	1.79259	0.278509	0.406485	0.685164	0.493241	0	0	ns
AEN	2.23287	0.832023	0.354002	2.35033	0.0187565	0.0964465	1.01571	ns	3.20795	0.653062	0.313259	2.08473	0.0370935	0.119427	0.922898	ns	2.39152	0.677343	0.389594	1.73859	0.0821075	0.288715	0.53953	ns
RSL1D1	1.48756	1.10513	0.470483	2.34894	0.0188271	0.0964465	1.01571	ns	1.28313	0.316644	0.448467	0.706059	0.480152	0.656695	0.182636	ns	1.0586	0.534679	0.513049	1.04216	0.297338	0	0	ns
ZNF283	2.40498	0.818737	0.348453	2.34963	0.0187919	0.0964465	1.01571	ns	3.24634	0.642848	0.341763	1.88097	0.0599755	0.165807	0.780396	ns	2.95646	0.777665	0.382198	2.03472	0.0418792	0.19828	0.702721	ns
RTEL1	1.84509	0.864887	0.368201	2.34895	0.0188262	0.0964465	1.01571	ns	2.80526	0.706823	0.283894	2.48975	0.0127834	0.0557845	1.25349	ns	2.05071	0.549763	0.373179	1.47319	0.1407	0.373887	0.427259	ns
APOL4	2.13379	1.28669	0.547806	2.34881	0.0188333	0.0964465	1.01571	ns	2.89024	0.887034	0.466973	1.89954	0.0574933	0.161063	0.793005	ns	2.4808	1.06886	0.55474	1.92678	0.0540066	0.227659	0.642716	ns
C1orf131	1.3343	0.913817	0.389085	2.34863	0.0188427	0.0964612	1.01565	ns	2.05904	0.78847	0.327068	2.41073	0.0159208	0.0655036	1.18374	ns	1.02842	0.0916102	0.448617	0.204206	0.838193	0	0	ns
SOX2	1.27961	1.69735	0.722887	2.34802	0.0188735	0.096585	1.01509	ns	1.15508	0.753423	0.536599	1.40407	0.160298	0	0	ns	0.816894	0.697358	0.64155	1.08699	0.277041	0	0	ns
LEFTY1	1.53541	1.69266	0.720992	2.34768	0.0188906	0.0966371	1.01486	ns	1.66691	0.696834	0.576137	1.20949	0.226474	0.407383	0.389997	ns	1.14368	0.809023	0.702762	1.1512	0.249648	0	0	ns
TMED4	23.5125	-0.437269	0.186296	-2.34717	0.0189164	0.0966371	1.01486	ns	41.6248	-0.451645	0.115417	-3.91315	9.11e-05	0.00116986	2.93186	down	31.5463	-0.267076	0.157533	-1.69537	0.0900059	0.302803	0.51884	ns
GLT8D2	2.43441	0.90311	0.384704	2.34755	0.0188975	0.0966371	1.01486	ns	3.72086	0.780732	0.318551	2.45089	0.0142505	0.0605952	1.21756	ns	1.77713	-0.0670234	0.454627	-0.147425	0.882797	0	0	ns
OR4K5	2.54721	1.93949	0.826305	2.34719	0.0189156	0.0966371	1.01486	ns	1.06756	0.193497	0.575178	0.336412	0.73656	0	0	ns	1.06928	0.849437	0.569362	1.49191	0.135723	0	0	ns
GPR34	2.10628	1.11469	0.47486	2.34741	0.0189045	0.0966371	1.01486	ns	3.25414	1.27923	0.400913	3.1908	0.00141878	0.0104624	1.98037	up	1.5414	0.244059	0.476625	0.512057	0.608611	0	0	ns
WDFY1	5.78395	0.470491	0.20047	2.34693	0.0189286	0.0966585	1.01476	ns	10.7238	0.478244	0.22112	2.16283	0.0305543	0.10426	0.981884	ns	6.52342	0.150526	0.227485	0.661699	0.508164	0.72102	0.142053	ns
FRMD4A	8.44575	0.432635	0.184348	2.34683	0.0189336	0.0966585	1.01476	ns	14.2797	0.341128	0.167245	2.03969	0.0413816	0.128581	0.890824	ns	8.52338	0.0633414	0.170274	0.371998	0.709894	0.853799	0.0686445	ns
ANKRD30BL	1.54849	1.65673	0.706108	2.34628	0.018962	0.0966603	1.01475	ns	1.54722	0.775226	0.56039	1.38337	0.166552	0.332068	0.478773	ns	1.0963	1.17	0.676307	1.72998	0.0836346	0	0	ns
ZNF804A	1.86801	1.33843	0.57053	2.34594	0.018979	0.0966603	1.01475	ns	1.65061	0.620746	0.478987	1.29595	0.194991	0.36898	0.432997	ns	1.9454	1.39937	0.534061	2.62024	0.0087867	0.0893526	1.04889	ns
LGI2	1.62245	1.11492	0.475262	2.3459	0.0189811	0.0966603	1.01475	ns	1.75599	0.286094	0.431612	0.662851	0.507426	0.678821	0.168245	ns	0.892504	0.00332548	0.533463	0.00623375	0.995026	0	0	ns
TMEFF1	1.43209	1.3541	0.577122	2.3463	0.0189607	0.0966603	1.01475	ns	1.25494	0.751052	0.39919	1.88144	0.0599119	0.1657	0.780678	ns	0.958824	0.914982	0.524171	1.74558	0.0808839	0	0	ns
BRD3OS	5.11414	0.589857	0.251452	2.3458	0.0189861	0.0966603	1.01475	ns	7.64662	0.30482	0.212083	1.43726	0.150644	0.311998	0.505849	ns	5.601	0.232189	0.255644	0.908252	0.363745	0.608862	0.215481	ns
KCTD21	1.39968	1.21365	0.51726	2.3463	0.0189608	0.0966603	1.01475	ns	1.89907	0.894599	0.362469	2.46807	0.0135843	0.0585614	1.23239	ns	1.19592	0.764226	0.489765	1.56039	0.118667	0	0	ns
SLC13A2	2.45924	-1.04468	0.445342	-2.3458	0.0189864	0.0966603	1.01475	ns	3.81667	-1.35501	0.303309	-4.46743	7.92e-06	0.000155083	3.80944	down	3.65552	-0.594122	0.357255	-1.66302	0.0963082	0.31147	0.506583	ns
NONO	2.00635	1.03872	0.442719	2.34623	0.0189644	0.0966603	1.01475	ns	3.10355	0.815085	0.435858	1.87007	0.0614738	0.168633	0.773057	ns	2.01712	0.762001	0.481951	1.58108	0.113861	0.337205	0.472106	ns
ZNF654	2.39813	0.822935	0.350844	2.34558	0.0189974	0.0966829	1.01465	ns	3.13192	0.738485	0.268196	2.75352	0.00589573	0.0312767	1.50478	up	2.20891	0.820551	0.350226	2.34292	0.0191334	0.130701	0.883721	ns
POU4F1	1.4345	1.72586	0.735875	2.34531	0.0190112	0.0967064	1.01454	ns	1.19728	0.393615	0.685436	0.574255	0.565795	0	0	ns	0.968807	0.97253	0.793196	1.22609	0.220165	0	0	ns
DBNDD1	1.95327	0.964541	0.411287	2.34518	0.0190179	0.0967064	1.01454	ns	2.42536	0.193628	0.409199	0.473188	0.636079	0.776217	0.110017	ns	2.27239	0.631519	0.489919	1.28903	0.197388	0.445649	0.351007	ns
ZNF225	1.54506	1.44302	0.615335	2.3451	0.0190222	0.0967064	1.01454	ns	1.0179	0.140649	0.46467	0.302686	0.762129	0	0	ns	1.00019	0.793827	0.533104	1.48907	0.13647	0	0	ns
ZDHHC8	5.50012	0.474555	0.202371	2.34498	0.0190282	0.0967064	1.01454	ns	10.8092	0.481752	0.169248	2.84643	0.00442129	0.0254716	1.59394	up	7.15135	0.41061	0.20819	1.97229	0.0485768	0.216228	0.665088	ns
KRT222	1.44749	1.45192	0.619298	2.34446	0.0190548	0.0968083	1.01409	ns	1.50528	-0.034322	0.774695	-0.0443038	0.964662	0.979827	0.00885079	ns	1.01306	0.0502289	0.758905	0.066186	0.94723	0	0	ns
RMND5B	3.28806	-0.510329	0.217737	-2.34379	0.019089	0.0969269	1.01356	ns	7.72668	0.0724618	0.175081	0.413876	0.678965	0.805167	0.0941138	ns	5.57436	0.112767	0.206679	0.545614	0.585331	0.773541	0.111517	ns
JDP2	5.35935	0.445788	0.190204	2.34374	0.0190913	0.0969269	1.01356	ns	9.5817	0.273188	0.240985	1.13363	0.25695	0.44226	0.354322	ns	5.36515	-0.126561	0.237683	-0.532479	0.594394	0.780083	0.107859	ns
OLFM2	1.04754	1.72695	0.736982	2.34327	0.0191157	0.0970177	1.01315	ns	1.07305	1.02427	0.571374	1.79265	0.0730291	0	0	ns	0.485332	0.561606	0.788954	0.711836	0.476567	0	0	ns
UXT	4.7267	0.521887	0.222731	2.34313	0.0191229	0.097021	1.01313	ns	8.96915	0.606089	0.198885	3.04744	0.002308	0.0153997	1.81249	up	5.78088	0.295857	0.241827	1.22342	0.22117	0.472827	0.325298	ns
NOP2	1.75417	0.767974	0.327786	2.34291	0.0191337	0.0970425	1.01304	ns	3.99747	0.814745	0.292154	2.78876	0.00529111	0.0289698	1.53805	up	2.10268	0.528794	0.335807	1.5747	0.115326	0.339576	0.469063	ns
PSMG4	4.79335	1.01241	0.432251	2.34218	0.0191717	0.0971681	1.01248	ns	4.10581	0.144493	0.27152	0.532163	0.594613	0.74732	0.126493	ns	3.2165	0.268834	0.295711	0.909109	0.363292	0.608407	0.215806	ns
KDELR2	3.48217	0.606501	0.258934	2.3423	0.0191652	0.0971681	1.01248	ns	5.70658	0.541268	0.225156	2.40397	0.0162182	0.0664025	1.17782	ns	4.4334	0.750195	0.321632	2.33247	0.0196761	0.133118	0.875765	ns
CDK11B	1.95803	0.803458	0.343079	2.3419	0.0191856	0.0972053	1.01231	ns	2.39718	0.302353	0.314318	0.961935	0.336082	0.524831	0.279981	ns	1.65145	0.365005	0.339473	1.07521	0.28228	0	0	ns
BLM	0.957205	1.50891	0.64442	2.34149	0.0192068	0.0972593	1.01207	ns	1.12898	0.869289	0.546494	1.59067	0.111685	0	0	ns	1.18476	1.60574	0.663008	2.42191	0.0154392	0	0	ns
ZNF267	2.34539	0.995535	0.42518	2.34144	0.0192094	0.0972593	1.01207	ns	3.39874	1.19306	0.307619	3.87837	0.000105159	0.00132141	2.87896	up	2.41566	1.28002	0.383112	3.34112	0.000834419	0.0229908	1.63845	up
LCE3D	1.1097	1.90818	0.815461	2.34001	0.0192834	0.0975794	1.01064	ns	0.594691	0.864728	0.863604	1.0013	0.316681	0	0	ns	0.332365	0.662374	1.00511	0.659008	0.509891	0	0	ns
FOXR1	1.00878	2.17575	0.92983	2.33995	0.0192865	0.0975794	1.01064	ns	0.25423	0.209231	0.935688	0.223612	0.823059	0	0	ns	0.184146	0.399473	1.22253	0.326759	0.74385	0	0	ns
RAMAC	2.04137	1.24562	0.532356	2.33983	0.0192925	0.0975794	1.01064	ns	2.66744	0.725238	0.434169	1.67041	0.0948391	0.229263	0.639665	ns	2.69359	1.23868	0.534995	2.31531	0.0205961	0.13517	0.869121	ns
HMGA1	1.44056	1.30756	0.559039	2.33895	0.0193381	0.0976585	1.01029	ns	2.77863	1.64681	0.389978	4.22282	2.41e-05	0.000391195	3.40761	up	1.84333	1.20098	0.520155	2.3089	0.0209492	0	0	ns
RFX3	2.01627	0.676127	0.289067	2.33899	0.0193358	0.0976585	1.01029	ns	3.44178	0.509211	0.292948	1.73823	0.0821704	0.206755	0.684543	ns	2.65813	0.745075	0.316509	2.35404	0.0185705	0.128909	0.889717	ns
IGF1R	5.79761	-0.467322	0.199779	-2.33919	0.0193255	0.0976585	1.01029	ns	9.0685	-0.720221	0.278592	-2.58522	0.00973177	0.04546	1.34237	down	7.49065	-0.352934	0.275935	-1.27904	0.200882	0.449727	0.347051	ns
NLGN2	4.54352	0.548276	0.234424	2.33882	0.0193448	0.0976585	1.01029	ns	4.63229	-0.425304	0.368873	-1.15298	0.248917	0.432752	0.363761	ns	3.5216	-0.34066	0.364727	-0.934014	0.350296	0.59729	0.223815	ns
COX10	2.16558	0.837686	0.358175	2.33876	0.0193478	0.0976585	1.01029	ns	3.0766	0.633636	0.265614	2.38555	0.0170534	0.0688377	1.16217	ns	2.4507	0.819951	0.352127	2.32856	0.0198823	0.133513	0.874478	ns
DHX34	1.35002	0.83021	0.354966	2.33884	0.0193435	0.0976585	1.01029	ns	2.33867	0.603604	0.29404	2.0528	0.0400923	0.125948	0.899808	ns	1.65661	0.384633	0.375546	1.0242	0.305743	0	0	ns
TESK2	1.17672	1.13735	0.48644	2.33811	0.0193815	0.0977336	1.00996	ns	0.914812	0.174932	0.437313	0.400016	0.689145	0	0	ns	0.816688	0.392113	0.626558	0.625821	0.531433	0	0	ns
MTERF4	5.20899	0.551751	0.235996	2.33796	0.0193892	0.0977336	1.00996	ns	7.11456	0.203677	0.185735	1.0966	0.272816	0.460614	0.336663	ns	5.6723	0.568356	0.242221	2.34643	0.0189541	0.130016	0.886003	ns
SLC25A45	1.09226	1.0259	0.438777	2.33808	0.0193831	0.0977336	1.00996	ns	2.07698	0.856124	0.36521	2.3442	0.0190681	0.0742746	1.12916	ns	1.80157	0.954024	0.399189	2.3899	0.0168529	0	0	ns
ZNF583	1.59307	1.10811	0.473909	2.33823	0.0193755	0.0977336	1.00996	ns	2.39508	0.857223	0.380522	2.25276	0.0242746	0.0883416	1.05383	ns	1.28015	0.634866	0.434347	1.46166	0.143835	0	0	ns
TGM2	10.4698	0.494117	0.211382	2.33756	0.0194102	0.0978063	1.00963	ns	32.5807	1.44668	0.208127	6.95093	3.63e-12	4.4e-10	9.35687	up	11.752	0.263552	0.271366	0.971206	0.331446	0.580913	0.235889	ns
ZBTB11	2.57272	0.679264	0.290697	2.33667	0.0194562	0.0979693	1.00891	ns	4.80152	0.631332	0.301873	2.09138	0.0364937	0.118089	0.92779	ns	3.50237	0.862049	0.289645	2.97622	0.00291821	0.0482974	1.31608	up
ALDH7A1	4.94991	-0.496263	0.212403	-2.33642	0.0194691	0.0979693	1.00891	ns	10.4523	-0.238554	0.193066	-1.23561	0.216604	0.395638	0.402702	ns	6.81474	-0.128373	0.240096	-0.534674	0.592875	0.778919	0.108508	ns
PDSS1	1.6326	1.07038	0.458061	2.33676	0.0194517	0.0979693	1.00891	ns	1.67701	-0.0293367	0.398603	-0.0735987	0.94133	0.966753	0.0146846	ns	1.71543	0.253598	0.548281	0.462533	0.643699	0	0	ns
CDC6	1.04681	1.88003	0.804625	2.33653	0.0194637	0.0979693	1.00891	ns	0.667464	1.01594	0.586288	1.73283	0.0831256	0	0	ns	0.206054	0.248307	0.912163	0.272218	0.785455	0	0	ns
MEPE	1.5576	1.89565	0.811517	2.33594	0.0194945	0.098045	1.00857	ns	1.12634	0.344439	0.636292	0.541322	0.588285	0	0	ns	0.671797	0.350369	0.83563	0.419288	0.675006	0	0	ns
FAM171A1	2.24224	0.852687	0.365039	2.33588	0.0194974	0.098045	1.00857	ns	2.6362	0.210826	0.353788	0.59591	0.551235	0.714212	0.146173	ns	2.09834	0.382202	0.346147	1.10416	0.269524	0.521573	0.282685	ns
INSL4	1.23613	2.02259	0.865964	2.33565	0.0195096	0.0980729	1.00845	ns	0.649345	0.515836	0.598585	0.86176	0.38882	0	0	ns	0.321429	0.335555	0.95998	0.349544	0.726681	0	0	ns
HPGDS	1.58746	1.62235	0.694827	2.33489	0.019549	0.0981373	1.00817	ns	1.73168	0.504417	0.547001	0.92215	0.35645	0.544717	0.263829	ns	1.46487	0.353788	0.656824	0.538635	0.590139	0	0	ns
FXN	3.17314	0.902983	0.386729	2.33492	0.0195475	0.0981373	1.00817	ns	4.04594	0.678226	0.298678	2.27076	0.0231616	0.0857049	1.06699	ns	2.26436	0.232338	0.383728	0.605476	0.544862	0.746279	0.127099	ns
RPAIN	5.68825	0.438679	0.187868	2.33504	0.0195415	0.0981373	1.00817	ns	8.62568	0.203888	0.190326	1.07125	0.284055	0.472886	0.325243	ns	5.90383	0.0834266	0.251651	0.331517	0.740254	0.871241	0.0598619	ns
ZFP64	3.08464	0.685726	0.293671	2.33502	0.0195425	0.0981373	1.00817	ns	6.09545	0.823407	0.277088	2.97165	0.00296206	0.0186889	1.72842	up	3.42042	0.469426	0.32087	1.46298	0.143473	0.377224	0.4234	ns
ZNF341	0.981416	1.07971	0.462465	2.33468	0.0195601	0.0981594	1.00807	ns	1.81276	0.955447	0.432625	2.20849	0.0272101	0.0958121	1.01858	ns	0.878494	0.499812	0.515221	0.970094	0.332	0	0	ns
FBXO48	1.00946	1.38487	0.593416	2.33373	0.0196099	0.0982623	1.00761	ns	1.023	0.489383	0.508471	0.962461	0.335818	0	0	ns	0.783056	0.761015	0.535223	1.42187	0.155065	0	0	ns
ORC4	3.18579	0.648674	0.27799	2.33344	0.0196249	0.0982623	1.00761	ns	4.51686	0.377413	0.279474	1.35044	0.176876	0.346289	0.460561	ns	4.49557	0.845188	0.330886	2.55432	0.0106396	0.0973775	1.01154	ns
ADCY8	1.7359	1.6661	0.713985	2.33353	0.0196204	0.0982623	1.00761	ns	0.878839	-0.218275	0.607449	-0.35933	0.719348	0	0	ns	0.689208	0.0383227	0.722728	0.053025	0.957712	0	0	ns
FAR1	4.72159	0.760838	0.326082	2.33327	0.0196338	0.0982623	1.00761	ns	6.50557	0.536595	0.241983	2.21749	0.0265898	0.0941698	1.02609	ns	5.36321	0.976548	0.317489	3.07585	0.00209903	0.0395975	1.40233	up
FAM214A	4.87903	0.511789	0.21928	2.33395	0.0195982	0.0982623	1.00761	ns	8.71115	0.539398	0.232369	2.3213	0.0202705	0.0776104	1.11008	ns	7.00398	0.785249	0.223136	3.51914	0.000432944	0.0162998	1.78782	up
SETD6	1.44536	0.958007	0.410526	2.33361	0.0196161	0.0982623	1.00761	ns	2.268	0.488247	0.335754	1.45418	0.145896	0.305095	0.515566	ns	1.88435	0.951092	0.366471	2.59527	0.00945164	0.0925537	1.03361	ns
ADORA2A	2.04292	0.918338	0.39353	2.33359	0.0196172	0.0982623	1.00761	ns	2.5245	0.203103	0.341254	0.595166	0.551733	0.714396	0.146061	ns	1.95959	0.168302	0.443498	0.379489	0.704325	0.850223	0.0704672	ns
MFNG	1.88213	0.879341	0.376868	2.33329	0.0196329	0.0982623	1.00761	ns	2.49459	0.39544	0.35449	1.11552	0.264629	0.451093	0.345734	ns	1.78638	0.543608	0.380716	1.42786	0.153333	0	0	ns
KBTBD8	1.52482	1.33359	0.571664	2.33283	0.0196571	0.0983454	1.00725	ns	1.166	0.67138	0.479233	1.40095	0.16123	0	0	ns	0.751582	0.291127	0.662231	0.439616	0.660215	0	0	ns
SCX	1.62426	0.834843	0.358001	2.33196	0.0197028	0.0985409	1.00638	ns	2.702	0.366268	0.35826	1.02235	0.306615	0.495547	0.304915	ns	1.53813	0.310425	0.400939	0.774245	0.438786	0	0	ns
KPNA3	3.27005	0.540964	0.232005	2.33169	0.0197168	0.0985501	1.00634	ns	4.7798	0.226457	0.262437	0.862898	0.388193	0.574731	0.240535	ns	2.99879	0.158074	0.302525	0.522517	0.601311	0.783685	0.105859	ns
C15orf48	1.62328	1.48335	0.636175	2.33167	0.019718	0.0985501	1.00634	ns	2.28703	1.40602	0.502706	2.79691	0.00515945	0.0284923	1.54527	up	1.39757	0.67	0.623734	1.07418	0.282743	0	0	ns
RHAG	1.53152	1.78815	0.766945	2.33152	0.019726	0.0985567	1.00631	ns	1.13415	0.3303	0.642392	0.514172	0.607132	0	0	ns	0.788953	0.295337	0.738095	0.400135	0.689057	0	0	ns
CASZ1	3.88727	-0.548114	0.235107	-2.33133	0.0197358	0.0985721	1.00625	ns	6.13064	-0.544497	0.197259	-2.76031	0.00577457	0.0308177	1.5112	down	5.34513	0.110491	0.223404	0.494579	0.620897	0.79665	0.0987327	ns
BPIFC	2.21751	1.85906	0.797499	2.33112	0.0197471	0.0985953	1.00614	ns	1.3465	0.761537	0.612812	1.24269	0.213981	0.392444	0.406222	ns	1.32871	0.786534	0.806396	0.97537	0.329377	0	0	ns
SLC43A3	1.40485	1.21348	0.520619	2.33084	0.0197616	0.0986012	1.00612	ns	2.41754	1.64794	0.377632	4.36389	1.28e-05	0.000227453	3.64311	up	0.991114	0.802983	0.543104	1.47851	0.139272	0	0	ns
RHOT2	5.82611	0.415862	0.178408	2.33096	0.0197552	0.0986012	1.00612	ns	12.8869	0.613089	0.175074	3.50188	0.000461986	0.00436003	2.36051	up	6.7626	0.30171	0.23006	1.31144	0.189708	0.435384	0.361127	ns
C3	8.30671	1.30293	0.559115	2.33035	0.0197877	0.0986977	1.00569	ns	13.4005	1.11054	0.491342	2.26021	0.023808	0.0871383	1.05979	ns	7.97254	2.29364	0.678881	3.37856	0.000728656	0.0210882	1.67596	up
OR5AS1	1.33727	1.70748	0.732814	2.33003	0.0198048	0.0987498	1.00546	ns	0.805444	0.47813	0.607563	0.786964	0.431303	0	0	ns	0.649855	0.976836	0.76815	1.27167	0.203489	0	0	ns
MDM4	11.1821	0.511358	0.21956	2.32902	0.0198581	0.0988821	1.00488	ns	21.4712	0.504643	0.167957	3.0046	0.00265935	0.0171817	1.76493	up	16.5602	0.720888	0.226178	3.18727	0.00143624	0.0313495	1.50377	up
ALPP	1.13187	1.74086	0.747428	2.32913	0.0198522	0.0988821	1.00488	ns	1.43245	0.958625	0.697149	1.37506	0.169112	0.335729	0.474012	ns	0.680981	0.550358	0.789555	0.697047	0.485773	0	0	ns
CDHR4	0.931254	1.90468	0.817765	2.32913	0.0198522	0.0988821	1.00488	ns	0.556207	0.147056	0.688823	0.213488	0.830946	0	0	ns	0.669258	0.42464	0.795138	0.534046	0.59331	0	0	ns
ANAPC11	8.69564	-0.376391	0.161607	-2.32905	0.0198563	0.0988821	1.00488	ns	19.5409	0.108002	0.124089	0.87036	0.384104	0.570811	0.243508	ns	11.4921	-0.247791	0.165745	-1.49501	0.134913	0.367445	0.434807	ns
PHC1	4.76913	0.494599	0.212408	2.32853	0.019884	0.0989774	1.00446	ns	7.71163	0.175618	0.197546	0.888994	0.374006	0.561502	0.250649	ns	6.30657	0.403944	0.302061	1.33729	0.181127	0.425765	0.37083	ns
HTT	5.1391	0.422573	0.18153	2.32784	0.0199206	0.099112	1.00387	ns	8.22436	0.177532	0.33191	0.53488	0.592732	0.745723	0.127423	ns	5.17787	0.00262231	0.309015	0.00848602	0.993229	0.996796	0.00139384	ns
TEX9	4.24747	0.874696	0.375766	2.32777	0.0199244	0.099112	1.00387	ns	3.99458	0.295499	0.272839	1.08305	0.278785	0.467118	0.330574	ns	3.26966	0.510767	0.304575	1.67698	0.0935457	0.307393	0.512306	ns
NRARP	2.76563	0.838378	0.360303	2.32687	0.0199724	0.0993171	1.00298	ns	4.26327	0.285685	0.404296	0.706622	0.479802	0.656283	0.182909	ns	3.15771	0.371722	0.409031	0.908788	0.363462	0.608587	0.215677	ns
P2RY12	1.36617	1.48306	0.63754	2.32623	0.0200062	0.0994182	1.00253	ns	1.36126	0.656351	0.485177	1.35281	0.176117	0.345357	0.461732	ns	0.786795	0.494939	0.644466	0.767982	0.442498	0	0	ns
IL4R	2.73531	0.700966	0.301318	2.32633	0.0200009	0.0994182	1.00253	ns	5.50079	0.732986	0.251173	2.91825	0.00352007	0.0212721	1.67219	up	2.95791	0.288078	0.288783	0.997558	0.318494	0.570754	0.243551	ns
P3H1	1.1437	1.01923	0.438203	2.32594	0.0200217	0.0994618	1.00234	ns	2.29191	1.24516	0.360667	3.45239	0.000555642	0.00507316	2.29472	up	1.48354	0.95557	0.445761	2.14368	0.0320584	0	0	ns
ZNF394	7.00467	0.551112	0.237014	2.32523	0.0200598	0.0995874	1.0018	ns	11.5995	0.341301	0.207027	1.64858	0.0992334	0.236118	0.626871	ns	6.93268	0.147995	0.243217	0.608489	0.542863	0.744964	0.127864	ns
RNASE1	26.1287	0.606672	0.26091	2.32521	0.0200605	0.0995874	1.0018	ns	61.7916	0.973112	0.160043	6.08031	1.2e-09	7.27e-08	7.13837	up	29.6392	0.428134	0.237011	1.80638	0.0708583	0.266063	0.575015	ns
REEP6	2.43273	-0.80953	0.348175	-2.32506	0.0200686	0.099594	1.00177	ns	4.18381	-1.01345	0.311005	-3.25863	0.00111951	0.00869886	2.06054	down	2.77491	-0.988674	0.351628	-2.81171	0.00492793	0.0667707	1.17541	ns
AP1G2	3.00074	0.663298	0.285297	2.32494	0.0200754	0.0995944	1.00177	ns	6.8836	0.807443	0.277624	2.9084	0.00363279	0.0218357	1.66083	up	3.26769	0.375845	0.317333	1.18439	0.23626	0.488724	0.310936	ns
PTX3	1.7302	1.28693	0.553703	2.32422	0.0201135	0.0997305	1.00117	ns	2.21943	1.28462	0.429224	2.99288	0.00276356	0.0177021	1.75198	up	1.17383	0.25571	0.549785	0.46511	0.641852	0	0	ns
SERPINB12	1.31193	1.55279	0.668107	2.32417	0.0201163	0.0997305	1.00117	ns	1.11203	0.456015	0.685229	0.665493	0.505735	0	0	ns	0.750729	0.310193	0.709111	0.43744	0.661792	0	0	ns
MTRF1L	1.33782	1.36613	0.587875	2.32384	0.0201338	0.0997837	1.00094	ns	1.63402	0.660786	0.517391	1.27715	0.201549	0.377095	0.423549	ns	1.42797	1.10613	0.556318	1.9883	0.046778	0	0	ns
SLC17A3	6.5104	-0.924773	0.397993	-2.32359	0.0201475	0.0998181	1.00079	ns	11.1943	-0.720373	0.312887	-2.30234	0.0213158	0.0806714	1.09328	ns	9.39664	-0.420173	0.335162	-1.25364	0.209973	0.46064	0.336639	ns
ZNF219	3.10576	0.602594	0.259356	2.32343	0.0201563	0.099828	1.00075	ns	6.56798	0.923715	0.241568	3.82383	0.000131397	0.00157606	2.80243	up	3.55825	0.765813	0.260395	2.94097	0.00327186	0.0521945	1.28237	ns
OR10Z1	1.78267	1.60928	0.692797	2.32288	0.0201857	0.0998361	1.00071	ns	1.07414	0.564515	0.587877	0.96026	0.336924	0	0	ns	0.811684	1.06822	0.762817	1.40037	0.161403	0	0	ns
SMARCAL1	2.18034	0.686932	0.29572	2.32291	0.0201838	0.0998361	1.00071	ns	3.61311	0.581147	0.276946	2.09841	0.0358687	0.116684	0.93299	ns	2.32232	0.475608	0.335652	1.41697	0.156492	0.395607	0.402736	ns
MLLT10	3.03587	0.598391	0.25762	2.32277	0.0201917	0.0998361	1.00071	ns	4.20049	0.22562	0.243087	0.928145	0.353332	0.542144	0.265885	ns	2.88034	0.417565	0.288696	1.44638	0.14807	0.383651	0.416064	ns
PRIM1	1.17424	1.29972	0.559502	2.32299	0.0201799	0.0998361	1.00071	ns	1.38922	0.909276	0.480597	1.89197	0.0584948	0.163058	0.787658	ns	1.0343	1.25355	0.609296	2.05737	0.0396504	0	0	ns
UBASH3A	1.14157	2.00343	0.862475	2.32289	0.0201852	0.0998361	1.00071	ns	0.362052	0.505915	0.774932	0.652851	0.513853	0	0	ns	0.15699	0.121131	1.06073	0.114196	0.909083	0	0	ns
SLC22A23	2.71814	-0.724329	0.311871	-2.32253	0.0202045	0.0998659	1.00058	ns	4.70301	-0.483765	0.247704	-1.953	0.0508202	0.148006	0.829719	ns	2.95186	-0.458173	0.296391	-1.54584	0.122143	0.350119	0.455784	ns
MFSD1	4.12548	0.569119	0.24509	2.32208	0.0202286	0.0999516	1.00021	ns	8.45199	0.765375	0.245696	3.11513	0.00183863	0.012801	1.89276	up	6.23097	0.616599	0.298707	2.06422	0.0389965	0.190144	0.720918	ns
OLIG3	2.10439	1.87579	0.807897	2.32182	0.0202427	0.0999534	1.0002	ns	1.52553	0.510827	0.612014	0.834666	0.403906	0.589882	0.229234	ns	1.41677	0.935764	0.704818	1.32767	0.184288	0	0	ns
ZNF727	1.79658	1.21725	0.524261	2.32184	0.0202418	0.0999534	1.0002	ns	1.65817	0.908875	0.449495	2.02199	0.043177	0.131999	0.87943	ns	1.0367	0.775586	0.530359	1.46238	0.143637	0	0	ns
SND1	3.93858	0.615648	0.265172	2.3217	0.0202493	0.0999534	1.0002	ns	8.43966	0.817278	0.223036	3.66433	0.000247991	0.00262999	2.58005	up	4.47712	0.413317	0.244232	1.69231	0.0905862	0.303628	0.517658	ns
TM4SF5	1.60727	-1.02996	0.443653	-2.32155	0.0202572	0.099959	1.00018	ns	2.23395	-1.10624	0.322584	-3.42929	0.000605157	0.00541001	2.2668	down	2.44447	-0.0852108	0.350272	-0.243271	0.807796	0.909428	0.0412318	ns
CLEC16A	5.12091	-0.476063	0.205096	-2.32117	0.0202776	0.100026	0.999886	ns	10.6659	-0.167769	0.214579	-0.781852	0.434302	0.617685	0.209233	ns	8.95327	0.106008	0.195009	0.543605	0.586714	0.773965	0.111279	ns
HOXA1	1.7638	1.3528	0.583045	2.32024	0.020328	0.100241	0.998953	ns	1.42557	-0.497023	0.524318	-0.947942	0.343159	0.532423	0.273743	ns	1.11725	-0.11684	0.623725	-0.187325	0.851405	0	0	ns
TMEM204	9.22781	-0.533141	0.229796	-2.32006	0.0203375	0.100255	0.998894	ns	19.3233	-0.154332	0.235804	-0.654494	0.512794	0.683302	0.165387	ns	13.2139	-0.113151	0.207731	-0.544697	0.585962	0.773644	0.111459	ns
ZNF827	2.81098	0.661234	0.285048	2.31973	0.0203557	0.100277	0.998797	ns	4.41761	0.451122	0.260099	1.73442	0.0828429	0.208159	0.681605	ns	2.76848	0.408397	0.314796	1.29734	0.194514	0.441381	0.355187	ns
BCL9L	4.83457	0.530555	0.228713	2.31975	0.0203546	0.100277	0.998797	ns	11.1231	0.92487	0.191676	4.82518	1.4e-06	3.69e-05	4.43285	up	6.76682	0.793165	0.256041	3.0978	0.0019496	0.0377817	1.42272	up
LIPI	1.43805	1.62748	0.701916	2.31862	0.0204157	0.100539	0.997664	ns	1.1705	0.661346	0.531631	1.24399	0.213502	0	0	ns	0.699104	-0.272591	0.782291	-0.348453	0.7275	0	0	ns
PEX2	5.51904	0.434991	0.187649	2.31811	0.0204436	0.100643	0.997216	ns	7.54749	-0.131692	0.207349	-0.635122	0.525349	0.693423	0.159002	ns	5.16536	-0.0397853	0.213624	-0.186239	0.852257	0.931612	0.0307649	ns
C4orf51	1.33332	1.7063	0.73613	2.31794	0.0204527	0.100654	0.997168	ns	1.07725	0.445902	0.745666	0.597991	0.549846	0	0	ns	0.765765	0.597601	0.722217	0.827454	0.40798	0	0	ns
TMSB4X	489.678	0.48223	0.208057	2.31777	0.0204616	0.100665	0.997123	ns	1020.53	0.712592	0.128362	5.55144	2.83e-08	1.19e-06	5.92525	up	684.503	0.747689	0.23541	3.17611	0.00149264	0.0318701	1.49662	up
DNLZ	1.06404	1.39789	0.603175	2.31755	0.0204737	0.100691	0.99701	ns	1.37259	0.823857	0.54972	1.49869	0.133955	0.288028	0.540565	ns	1.15321	1.1785	0.642377	1.83459	0.066567	0	0	ns
ARHGAP12	5.23302	0.426071	0.183889	2.31699	0.0205041	0.100807	0.99651	ns	8.81913	0.184196	0.191055	0.964103	0.334994	0.524105	0.280582	ns	6.93593	0.445005	0.202122	2.20166	0.0276891	0.15733	0.803188	ns
GABPB1	1.60857	0.857041	0.369946	2.31667	0.020522	0.100861	0.996277	ns	2.58188	0.759436	0.285635	2.65877	0.00784269	0.0386336	1.41304	up	1.68343	0.626962	0.420831	1.48982	0.136272	0	0	ns
KAT6A	5.94361	0.443508	0.191456	2.3165	0.020531	0.100872	0.996229	ns	7.64039	-0.417721	0.319574	-1.30712	0.191173	0.364213	0.438644	ns	5.39703	-0.520375	0.314304	-1.65564	0.0977942	0.313578	0.503654	ns
CEP250	2.20145	0.705433	0.304562	2.31622	0.0205462	0.100913	0.996054	ns	3.4534	0.353579	0.293949	1.20286	0.229031	0.410153	0.387055	ns	2.59559	0.431292	0.336334	1.28233	0.199726	0.448654	0.348088	ns
C2orf42	1.24892	1.14359	0.493915	2.31535	0.0205939	0.101099	0.995253	ns	2.02789	0.795411	0.402755	1.97493	0.0482765	0.142855	0.845104	ns	1.27416	0.927416	0.462748	2.00415	0.0450538	0	0	ns
CCDC92	8.63899	0.394761	0.170503	2.31528	0.0205978	0.101099	0.995253	ns	14.213	0.228337	0.153049	1.49192	0.135721	0.290472	0.536896	ns	8.98637	0.126511	0.166636	0.759209	0.447727	0.675533	0.170353	ns
TGFB2	2.83135	1.41245	0.610176	2.31483	0.0206225	0.101187	0.994877	ns	3.138	0.967876	0.401131	2.41287	0.0158277	0.0652201	1.18562	ns	2.12171	0.87176	0.531179	1.64118	0.100761	0.318049	0.497507	ns
CDKN1A	3.89664	-0.61711	0.266612	-2.31464	0.0206326	0.101203	0.994808	ns	9.25217	-0.0215588	0.171856	-0.125447	0.900169	0.943904	0.0250722	ns	5.21495	-0.597614	0.275777	-2.16702	0.0302331	0.166231	0.779287	ns
POLR2L	21.0048	-0.328076	0.141762	-2.31428	0.0206524	0.101266	0.994535	ns	43.7707	-0.0701121	0.117102	-0.598728	0.549354	0.712461	0.147239	ns	28.2884	-0.179922	0.153643	-1.17104	0.241583	0.494236	0.306065	ns
ACAA1	21.0883	-0.635768	0.274743	-2.31405	0.020665	0.101294	0.994415	ns	38.4216	-0.609292	0.135657	-4.49141	7.08e-06	0.000140861	3.85121	down	29.5036	-0.409038	0.197937	-2.06651	0.0387806	0.189658	0.722029	ns
CAPRIN2	2.07518	0.850795	0.367767	2.31341	0.0207003	0.101434	0.993818	ns	3.64528	0.903908	0.267963	3.37326	0.000742843	0.00633535	2.19823	up	2.86882	1.02858	0.324606	3.16869	0.00153126	0.0322608	1.49133	up
C1orf174	2.57498	0.713123	0.308298	2.3131	0.0207173	0.10145	0.993749	ns	4.94958	0.683748	0.276896	2.46933	0.0135365	0.0584455	1.23325	ns	3.81179	0.972293	0.297964	3.26312	0.00110193	0.0275175	1.56039	up
OR52A1	1.22214	2.15197	0.930329	2.31313	0.0207154	0.10145	0.993749	ns	0.671661	0.944602	0.661833	1.42725	0.153507	0	0	ns	0.320019	0.629392	0.974586	0.645805	0.518406	0	0	ns
ICOS	1.21716	1.70413	0.736946	2.31243	0.0207541	0.101462	0.993698	ns	0.940385	0.949671	0.503107	1.88761	0.0590778	0	0	ns	0.677764	0.88675	0.785961	1.12824	0.25922	0	0	ns
TPH1	1.53655	1.35774	0.587131	2.31251	0.0207498	0.101462	0.993698	ns	1.36437	0.113655	0.496469	0.228926	0.818926	0.898894	0.0462915	ns	1.02992	0.229384	0.622618	0.368419	0.712561	0	0	ns
COL4A2	58.563	0.564321	0.244034	2.31247	0.020752	0.101462	0.993698	ns	147.166	1.13759	0.162663	6.99356	2.68e-12	3.31e-10	9.48031	up	72.8331	0.567849	0.238267	2.38324	0.0171608	0.123468	0.908446	ns
ZNF785	1.53768	0.799183	0.345539	2.31286	0.0207304	0.101462	0.993698	ns	2.16642	0.216443	0.310122	0.697928	0.485222	0.660676	0.180012	ns	1.4011	0.223705	0.398951	0.560734	0.574979	0	0	ns
MMP28	1.32234	-0.934561	0.404088	-2.31277	0.0207355	0.101462	0.993698	ns	2.61573	-0.694154	0.345876	-2.00694	0.0447557	0.135413	0.868341	ns	1.90504	-0.718503	0.382502	-1.87843	0.0603224	0.243784	0.612995	ns
BYSL	2.62387	0.919226	0.397594	2.31197	0.0207794	0.101552	0.993314	ns	2.453	0.695654	0.303458	2.29243	0.021881	0.0821867	1.0852	ns	1.72663	0.497128	0.363665	1.36699	0.171628	0	0	ns
ZBTB20	7.84756	0.602235	0.260575	2.31117	0.0208233	0.10171	0.992636	ns	12.1627	0.523751	0.223032	2.34832	0.0188581	0.0737635	1.13216	ns	9.83566	0.772355	0.236904	3.2602	0.00111332	0.0275924	1.55921	up
SPAG5	3.10921	-0.961403	0.415988	-2.31113	0.0208256	0.10171	0.992636	ns	4.35045	-0.753715	0.29441	-2.56009	0.0104645	0.0480325	1.31847	down	3.26367	-0.626699	0.348589	-1.79782	0.0722063	0.268568	0.570945	ns
ZNF22	5.36684	0.482683	0.208889	2.31072	0.0208485	0.101718	0.992601	ns	10.325	0.482728	0.182952	2.63855	0.00832624	0.0404091	1.39352	up	6.14373	0.377595	0.18971	1.99039	0.0465484	0.210841	0.676044	ns
DGKH	4.35574	0.506414	0.21917	2.3106	0.0208549	0.101718	0.992601	ns	7.52715	0.570473	0.204714	2.78669	0.00532495	0.029037	1.53705	up	4.91523	0.36229	0.257926	1.40463	0.160132	0.398917	0.399118	ns
PHLPP1	2.60669	0.726146	0.314235	2.31084	0.0208419	0.101718	0.992601	ns	3.73084	0.426671	0.275807	1.54699	0.121866	0.270704	0.567505	ns	2.73196	0.720982	0.295612	2.43895	0.01473	0.114336	0.941817	ns
VSTM1	1.46572	1.58072	0.6841	2.31066	0.0208515	0.101718	0.992601	ns	1.05163	0.577383	0.550308	1.0492	0.294086	0	0	ns	0.706361	0.662169	0.799891	0.827824	0.40777	0	0	ns
PHOX2B	1.34587	1.636	0.7081	2.31041	0.0208654	0.101736	0.992525	ns	1.07648	0.59981	0.586714	1.02232	0.306629	0	0	ns	0.67867	0.86371	0.840636	1.02745	0.304209	0	0	ns
PLA2G4A	1.53529	0.985891	0.426858	2.30965	0.0209076	0.101875	0.991934	ns	2.21801	0.627825	0.321718	1.95148	0.0510002	0.148238	0.829042	ns	1.22944	0.509162	0.441275	1.15384	0.248564	0	0	ns
CD5	1.43642	1.45428	0.629632	2.30973	0.0209032	0.101875	0.991934	ns	1.1969	0.494525	0.539142	0.917244	0.359015	0	0	ns	1.37749	0.476932	0.715468	0.666601	0.505027	0	0	ns
OR56A4	0.863232	1.73492	0.751435	2.30881	0.0209544	0.102035	0.99125	ns	0.681515	0.453266	0.688037	0.658781	0.510036	0	0	ns	0.510762	0.528751	0.839293	0.629995	0.528698	0	0	ns
CARMIL2	1.04295	1.37537	0.595701	2.30882	0.0209534	0.102035	0.99125	ns	1.24089	0.641772	0.456463	1.40597	0.159734	0.323564	0.49004	ns	0.939158	0.0264229	0.690641	0.0382586	0.969481	0	0	ns
EBNA1BP2	5.87445	-0.48672	0.210867	-2.30818	0.0209889	0.102073	0.991089	ns	13.7523	-0.0217203	0.131923	-0.164645	0.869224	0.927471	0.0326998	ns	9.08914	-0.168707	0.156991	-1.07463	0.282539	0.535337	0.271373	ns
MSH6	3.38637	0.646597	0.280128	2.30822	0.0209869	0.102073	0.991089	ns	4.83217	0.602323	0.247437	2.43425	0.0149228	0.0625058	1.20408	ns	3.5782	0.47585	0.2657	1.79093	0.0733043	0.271322	0.566514	ns
GSR	5.56585	-0.621972	0.269435	-2.30843	0.0209754	0.102073	0.991089	ns	12.4388	-0.124869	0.207844	-0.60078	0.547986	0.71151	0.147819	ns	9.03432	-0.135358	0.232285	-0.582723	0.56008	0.755867	0.121555	ns
CST6	0.918902	1.41635	0.613624	2.30817	0.0209898	0.102073	0.991089	ns	1.27332	1.33429	0.473365	2.81873	0.00482134	0.0270808	1.56734	up	0.591631	0.258014	0.728451	0.354195	0.723193	0	0	ns
UNC119B	2.46081	0.711695	0.308427	2.3075	0.0210268	0.102219	0.990467	ns	3.11377	0.254362	0.274253	0.927471	0.353682	0.542347	0.265723	ns	2.424	0.595457	0.312705	1.90421	0.0568825	0.235159	0.628639	ns
STOX2	1.91702	1.21722	0.527586	2.30715	0.0210462	0.102222	0.990456	ns	1.68399	0.161778	0.460987	0.350938	0.725635	0.836382	0.0775954	ns	1.71508	0.624612	0.53612	1.16506	0.243994	0	0	ns
IARS	1.84128	-0.790584	0.342665	-2.30716	0.0210457	0.102222	0.990456	ns	5.36865	0.353795	0.225285	1.57043	0.116315	0.262602	0.580703	ns	3.20407	0.100166	0.249904	0.400819	0.688554	0.840269	0.0755818	ns
MLST8	2.83773	0.568453	0.246391	2.30712	0.0210481	0.102222	0.990456	ns	5.31906	0.462415	0.214223	2.15857	0.0308839	0.104963	0.978965	ns	3.69158	0.423185	0.251124	1.68516	0.091957	0.30507	0.515601	ns
ZNF830	3.58765	0.581062	0.251908	2.30664	0.0210749	0.102318	0.990047	ns	5.55113	0.609457	0.219889	2.77166	0.00557713	0.030083	1.52168	up	3.57366	0.468729	0.255022	1.838	0.0660629	0.255547	0.592529	ns
INTS5	1.76277	1.01694	0.440921	2.3064	0.0210883	0.10235	0.989914	ns	1.61458	0.488488	0.353025	1.38372	0.166445	0.331952	0.478924	ns	1.24538	0.5533	0.415175	1.33269	0.182633	0	0	ns
ANKRD11	11.5255	0.347763	0.150793	2.30623	0.0210976	0.102361	0.989865	ns	22.1567	0.43903	0.136548	3.21521	0.00130348	0.0098331	2.00731	up	13.794	0.389987	0.156504	2.49186	0.0127077	0.106547	0.97246	ns
KCNV2	1.20684	1.70086	0.737552	2.30609	0.0211055	0.102366	0.989845	ns	1.09698	0.676223	0.682586	0.990678	0.321843	0	0	ns	0.839318	0.261008	0.8636	0.302233	0.762475	0	0	ns
TOR4A	2.58423	0.940709	0.407985	2.30575	0.0211248	0.102397	0.989713	ns	5.31202	1.23769	0.351195	3.52423	0.000424711	0.00408561	2.38874	up	2.69716	0.547185	0.441937	1.23815	0.215659	0.46685	0.330823	ns
PTF1A	0.998441	1.59615	0.692322	2.3055	0.0211384	0.102397	0.989713	ns	0.764376	0.534925	0.587614	0.910333	0.362647	0	0	ns	0.343966	0.104449	0.767955	0.136009	0.891814	0	0	ns
COX4I2	0.898247	1.28772	0.558547	2.30548	0.0211396	0.102397	0.989713	ns	0.859302	0.583738	0.452312	1.29057	0.196854	0	0	ns	0.667803	0.675478	0.647165	1.04375	0.296601	0	0	ns
UBE2C	0.960065	1.3917	0.603608	2.30563	0.0211311	0.102397	0.989713	ns	2.05964	1.57756	0.409665	3.85085	0.00011771	0.00144144	2.8412	up	1.2783	1.48836	0.515322	2.88821	0.00387447	0	0	ns
FSTL5	1.90025	1.83189	0.79463	2.30533	0.021148	0.102404	0.989685	ns	0.64899	0.226872	0.658323	0.344622	0.730379	0	0	ns	0.852858	1.1071	0.6649	1.66506	0.0959009	0	0	ns
CERT1	4.32443	0.455493	0.197595	2.30518	0.0211563	0.10241	0.989656	ns	7.47881	0.373893	0.183376	2.03894	0.0414559	0.128611	0.890723	ns	5.45482	0.476632	0.209116	2.27927	0.0226507	0.140697	0.851715	ns
SCGB2A2	0.981135	2.07257	0.899179	2.30496	0.0211687	0.102437	0.989544	ns	0.516507	0.456888	0.762497	0.5992	0.549039	0	0	ns	0.218322	0.171689	0.998234	0.171992	0.863444	0	0	ns
ERCC5	3.86332	0.57168	0.248057	2.30463	0.021187	0.102492	0.989311	ns	5.29764	0.302734	0.207341	1.46008	0.144269	0.302803	0.51884	ns	4.6888	0.672138	0.27084	2.48168	0.0130764	0.107858	0.967149	ns
WDR36	3.05269	0.668296	0.290059	2.304	0.0212227	0.102631	0.988723	ns	5.43287	0.700855	0.221402	3.16553	0.00154803	0.0111827	1.95145	up	3.80438	0.677294	0.241397	2.80573	0.00502029	0.0675094	1.17064	ns
TTC28	6.11861	0.740003	0.321229	2.30366	0.0212416	0.102688	0.988479	ns	7.43226	0.50979	0.192392	2.64975	0.00805516	0.0394635	1.4038	up	5.10318	0.591384	0.215539	2.74374	0.00607433	0.0749902	1.125	ns
C1orf194	1.07578	2.2213	0.964469	2.30313	0.0212715	0.102705	0.988407	ns	0.405637	0.446142	0.770276	0.579198	0.562455	0	0	ns	0.443953	0.812951	1.11674	0.727967	0.466634	0	0	ns
TFAP2B	2.67753	1.02169	0.443613	2.30311	0.0212729	0.102705	0.988407	ns	1.92551	-0.0353979	0.389348	-0.090916	0.927559	0.958984	0.0181887	ns	1.44506	-0.282664	0.48925	-0.577751	0.563432	0	0	ns
CLUH	5.44972	-0.51209	0.222312	-2.30347	0.0212525	0.102705	0.988407	ns	11.3342	-0.193055	0.171271	-1.12719	0.259662	0.44556	0.351093	ns	7.51528	-0.274701	0.201964	-1.36015	0.173783	0.417203	0.379652	ns
TMC6	3.1218	0.748462	0.324974	2.30315	0.0212705	0.102705	0.988407	ns	5.67853	0.564046	0.264838	2.12978	0.03319	0.11077	0.955577	ns	3.33197	0.0670198	0.329898	0.203153	0.839016	0.926251	0.0332715	ns
SLC49A3	1.98846	0.877995	0.38129	2.30269	0.0212961	0.102784	0.988075	ns	3.07104	0.634957	0.329555	1.92671	0.054016	0.154341	0.811518	ns	2.16629	0.397411	0.389893	1.01928	0.308069	0.561201	0.250881	ns
MTHFD1	3.83795	-0.533739	0.23181	-2.30248	0.0213079	0.102807	0.987977	ns	8.0223	-0.126078	0.198156	-0.636254	0.524611	0.692789	0.159399	ns	4.75897	-0.374203	0.250309	-1.49496	0.134924	0.367445	0.434807	ns
NAT10	2.27324	-0.749991	0.325772	-2.3022	0.0213241	0.102852	0.987789	ns	5.68919	0.00926662	0.272166	0.0340476	0.972839	0.984376	0.00683899	ns	3.74601	-0.198496	0.291922	-0.679962	0.496529	0.713862	0.146386	ns
ZNF185	3.98113	-0.716169	0.311124	-2.30188	0.0213419	0.102904	0.987568	ns	8.39107	-0.19626	0.269765	-0.727522	0.466906	0.646065	0.189724	ns	5.84606	-0.0482746	0.283955	-0.170008	0.865004	0.937523	0.0280179	ns
ARMCX4	1.76522	1.22758	0.533327	2.30174	0.0213501	0.10291	0.987544	ns	2.06382	0.740512	0.384275	1.92704	0.0539751	0.154257	0.811754	ns	1.3226	0.800841	0.473282	1.6921	0.0906266	0	0	ns
SMAD3	10.0229	0.379983	0.16515	2.30083	0.0214012	0.103122	0.986647	ns	20.462	0.648225	0.138183	4.69107	2.72e-06	6.34e-05	4.19798	up	11.3743	0.216809	0.15832	1.36943	0.170864	0.412685	0.384381	ns
PDP1	2.05643	0.691623	0.30066	2.30035	0.0214282	0.103219	0.986241	ns	3.39147	0.733861	0.249597	2.94018	0.00328024	0.0201679	1.69534	up	2.53813	0.784511	0.285276	2.75001	0.00595941	0.0742217	1.12947	ns
KRTAP1-1	1.12694	1.86306	0.809978	2.30013	0.0214407	0.103245	0.986129	ns	0.364315	0.258451	0.748662	0.345217	0.729932	0	0	ns	0.171017	0.124924	0.981689	0.127254	0.898739	0	0	ns
ZNF540	2.14835	1.10703	0.481321	2.29999	0.0214487	0.10325	0.986109	ns	1.33098	-0.077692	0.407123	-0.190832	0.848657	0.915301	0.0384359	ns	1.57875	0.520748	0.499418	1.04271	0.297083	0	0	ns
LKAAEAR1	1.58858	1.79661	0.781274	2.29959	0.0214717	0.103327	0.985785	ns	2.09536	0.582435	0.9072	0.642014	0.520864	0.689909	0.161208	ns	1.52177	0.809422	0.912101	0.887425	0.37485	0	0	ns
BATF2	1.20346	0.91797	0.399241	2.29929	0.0214885	0.103375	0.985586	ns	1.98535	0.586504	0.36653	1.60015	0.109565	0.253399	0.596196	ns	1.03105	-0.434129	0.499653	-0.86886	0.384924	0	0	ns
FAM3A	3.08495	0.642154	0.2793	2.29916	0.0214959	0.103376	0.985578	ns	5.40635	0.475357	0.234242	2.02934	0.042424	0.130441	0.884585	ns	3.33289	0.272821	0.273543	0.99736	0.31859	0.570754	0.243551	ns
TAS2R7	1.18096	1.88387	0.819509	2.29878	0.0215176	0.103447	0.985281	ns	1.37929	0.888675	0.667378	1.33159	0.182995	0.3543	0.450628	ns	0.999534	1.1043	0.780525	1.41481	0.157123	0	0	ns
PSMB9	6.83682	0.465638	0.20257	2.29865	0.0215249	0.103448	0.985277	ns	19.4915	1.16439	0.17715	6.57293	4.93e-11	4.37e-09	8.3597	up	10.0608	0.674097	0.27182	2.47994	0.0131404	0.108104	0.966158	ns
SLC22A18	2.29443	-0.622076	0.27067	-2.29828	0.0215458	0.103479	0.985148	ns	4.67495	-0.468648	0.223321	-2.09854	0.0358571	0.116674	0.933025	ns	3.35392	-0.360878	0.289135	-1.24813	0.211983	0.462611	0.334784	ns
MOSMO	1.78278	1.01695	0.442506	2.29817	0.0215523	0.103479	0.985148	ns	1.85367	0.482849	0.383633	1.25862	0.208167	0.384718	0.414858	ns	1.99259	1.05452	0.483665	2.18028	0.0292371	0.162476	0.789212	ns
KRTAP4-12	0.923883	1.82568	0.794394	2.29821	0.0215499	0.103479	0.985148	ns	0.253664	-0.0864802	0.953819	-0.0906672	0.927757	0	0	ns	0.207681	-0.100088	1.18459	-0.0844919	0.932665	0	0	ns
GABRB1	1.26608	1.54508	0.672362	2.29798	0.0215628	0.103496	0.985078	ns	0.654522	-0.329289	0.635681	-0.51801	0.604452	0	0	ns	0.782455	0.638848	0.890616	0.717311	0.473182	0	0	ns
IFITM1	1.73635	0.890265	0.387501	2.29745	0.0215931	0.10354	0.98489	ns	6.42394	1.97429	0.278478	7.08955	1.35e-12	1.79e-10	9.74648	up	1.52016	-0.0239286	0.476214	-0.0502474	0.959925	0	0	ns
SLC22A6	7.57735	-1.21989	0.530937	-2.29761	0.021584	0.10354	0.98489	ns	15.7459	-0.826125	0.29029	-2.84586	0.00442915	0.025506	1.59336	down	11.6561	-0.685097	0.457261	-1.49826	0.134065	0.366446	0.43599	ns
NTM	0.896775	1.23268	0.536539	2.29746	0.0215923	0.10354	0.98489	ns	1.52142	1.05327	0.571239	1.84383	0.0652082	0.175861	0.75483	ns	1.49603	0.768553	0.68425	1.1232	0.261351	0	0	ns
CD7	1.57508	1.29348	0.563357	2.29602	0.0216748	0.103864	0.983533	ns	1.51602	-0.165732	0.498227	-0.332643	0.739404	0.846308	0.0724713	ns	1.13237	0.152355	0.557321	0.273371	0.784568	0	0	ns
ZNF324	2.21125	0.771384	0.335951	2.29612	0.0216689	0.103864	0.983533	ns	3.12887	0.674307	0.292079	2.30865	0.0209631	0.0797403	1.09832	ns	2.15897	0.570319	0.331119	1.7224	0.0849976	0.293975	0.53169	ns
ACTL8	1.42726	1.82432	0.794606	2.29588	0.0216829	0.10387	0.983511	ns	1.09228	0.761882	0.712249	1.06968	0.284761	0	0	ns	0.808829	0.831563	0.780476	1.06546	0.286669	0	0	ns
EEF1AKMT4	1.24547	1.41809	0.617715	2.29571	0.0216926	0.103871	0.983507	ns	1.08609	0.803319	0.476038	1.68751	0.0915053	0	0	ns	0.713981	0.750277	0.578104	1.29782	0.194348	0	0	ns
OSCAR	1.0878	1.41195	0.615062	2.29563	0.0216972	0.103871	0.983507	ns	1.39749	1.48806	0.443105	3.35826	0.000784361	0.00660572	2.18008	up	0.63109	0.593637	0.609624	0.973774	0.330169	0	0	ns
SPAG1	1.07891	1.07905	0.470122	2.29525	0.021719	0.103942	0.983211	ns	1.57142	0.471386	0.473497	0.995543	0.319472	0.508691	0.293546	ns	1.14732	0.663176	0.509403	1.30187	0.192961	0	0	ns
SSPN	3.01596	0.918158	0.400063	2.29503	0.0217313	0.103967	0.983106	ns	3.39586	0.0554496	0.392972	0.141103	0.887788	0.937408	0.0280713	ns	3.26169	0.47163	0.538277	0.876183	0.38093	0.623927	0.204866	ns
PGF	3.3771	0.720472	0.313992	2.29456	0.0217585	0.103996	0.982985	ns	6.54569	0.722074	0.273286	2.64219	0.00823723	0.0400928	1.39693	up	3.4623	0.197116	0.292181	0.674637	0.499906	0.715375	0.145467	ns
MPP2	1.54566	1.41691	0.617504	2.29458	0.0217574	0.103996	0.982985	ns	1.19292	0.306997	0.517713	0.592986	0.553191	0	0	ns	0.755619	0.586531	0.588567	0.99654	0.318988	0	0	ns
PRRG1	2.68486	0.784134	0.34173	2.2946	0.0217562	0.103996	0.982985	ns	4.21313	0.846809	0.258525	3.27554	0.00105459	0.00829009	2.08144	up	2.50911	0.53458	0.337243	1.58515	0.112932	0.336058	0.473586	ns
TMEM26	2.00258	0.954365	0.415966	2.29433	0.0217714	0.104007	0.982938	ns	3.44664	1.25713	0.34622	3.63101	0.000282319	0.002907	2.53655	up	2.24345	1.36913	0.414975	3.29931	0.000969245	0.0257484	1.58925	up
BEX4	10.5953	-0.393966	0.171717	-2.29427	0.0217749	0.104007	0.982938	ns	20.2061	-0.187367	0.161495	-1.16021	0.245965	0.429393	0.367145	ns	18.6768	0.443518	0.206069	2.15228	0.031375	0.169766	0.77015	ns
UIMC1	2.3376	0.700548	0.305528	2.29291	0.0218532	0.104213	0.98208	ns	4.05786	0.797237	0.285257	2.79481	0.0051931	0.0286085	1.5435	up	2.30582	0.452672	0.31493	1.43737	0.150612	0.387439	0.411796	ns
ZNF658	2.08243	1.29414	0.564406	2.29292	0.0218525	0.104213	0.98208	ns	1.67691	0.423951	0.440281	0.96291	0.335592	0.524431	0.280311	ns	1.22023	0.770143	0.452258	1.70288	0.0885899	0	0	ns
ITGA11	3.51299	0.643215	0.280522	2.29292	0.0218527	0.104213	0.98208	ns	8.56182	1.21553	0.315361	3.8544	0.000116015	0.0014273	2.84548	up	3.59844	0.33159	0.350172	0.946937	0.343671	0.592652	0.2272	ns
CES2	4.25767	-0.622058	0.271311	-2.29279	0.0218604	0.104213	0.98208	ns	7.50754	-0.679588	0.200549	-3.38864	0.000702411	0.00609088	2.21532	down	5.65065	-0.453183	0.27374	-1.65552	0.0978183	0.313578	0.503654	ns
CACNB1	2.20306	0.828846	0.361501	2.29279	0.0218602	0.104213	0.98208	ns	3.68924	0.675564	0.30523	2.21329	0.0268775	0.0948892	1.02278	ns	2.49055	0.95285	0.36874	2.58407	0.00976413	0.0933952	1.02968	ns
SH3GL1	6.20766	0.465594	0.203022	2.29332	0.0218293	0.104213	0.98208	ns	9.77024	0.225163	0.198987	1.13155	0.257825	0.443256	0.353346	ns	6.16691	-0.142643	0.245891	-0.580108	0.561842	0.757209	0.120784	ns
MED25	7.35641	-0.362064	0.157943	-2.29237	0.021884	0.104292	0.98175	ns	15.1501	-0.047313	0.143836	-0.328936	0.742204	0.848215	0.0714939	ns	11.1764	0.00144433	0.170949	0.00844891	0.993259	0.996796	0.00139384	ns
FTMT	0.980745	1.46272	0.63819	2.29198	0.021907	0.104368	0.981435	ns	1.07652	0.695006	0.643076	1.08075	0.279808	0	0	ns	0.664738	0.808584	0.735228	1.09977	0.271431	0	0	ns
SIGMAR1	2.84644	0.714769	0.311896	2.29169	0.0219236	0.104413	0.981246	ns	4.45199	0.349736	0.232689	1.50302	0.132833	0.286538	0.542818	ns	2.66414	0.199133	0.304991	0.652914	0.513812	0.724394	0.140025	ns
FEZF1	0.909335	1.79272	0.782346	2.29147	0.0219364	0.10444	0.981133	ns	0.917819	0.131347	0.695485	0.188857	0.850205	0	0	ns	0.641074	0.3854	0.835281	0.461402	0.64451	0	0	ns
C1QC	6.52879	0.984709	0.429754	2.29133	0.0219443	0.104444	0.981116	ns	25.1755	2.19267	0.29218	7.50451	6.17e-14	1.15e-11	10.9401	up	6.20329	0.432587	0.509683	0.848737	0.396028	0.633458	0.198282	ns
NDRG2	12.8792	-0.529428	0.231095	-2.29096	0.021966	0.104514	0.980827	ns	26.41	-0.314392	0.201248	-1.56221	0.118239	0.265648	0.575694	ns	23.9399	0.452488	0.237672	1.90384	0.0569315	0.235186	0.628588	ns
NCK1	3.43106	0.629181	0.274697	2.29046	0.0219949	0.104617	0.980396	ns	5.4006	0.601756	0.241088	2.496	0.0125601	0.0550421	1.25931	ns	3.76576	0.2353	0.306629	0.767378	0.442857	0.671433	0.172997	ns
GSE1	3.81677	0.496869	0.216958	2.29017	0.0220116	0.104663	0.980206	ns	6.76091	0.324034	0.223108	1.45237	0.1464	0.305749	0.514634	ns	4.71375	0.453221	0.220377	2.05657	0.0397272	0.191717	0.71734	ns
FHL3	2.19186	0.802712	0.350563	2.28978	0.022034	0.104702	0.980043	ns	4.28769	0.905251	0.357233	2.53406	0.0112749	0.0507928	1.2942	ns	1.89556	-0.163998	0.39898	-0.411043	0.681041	0.834508	0.0785693	ns
NPL	5.83681	-0.7047	0.307747	-2.28987	0.0220287	0.104702	0.980043	ns	10.4925	-0.235002	0.217532	-1.08031	0.280005	0.468346	0.329433	ns	6.35873	-0.600592	0.286946	-2.09305	0.0363445	0.183121	0.737261	ns
ZFR	4.71292	0.500392	0.218546	2.28964	0.0220423	0.104708	0.980021	ns	8.02563	0.409155	0.190823	2.14416	0.0320197	0.107721	0.967698	ns	6.30342	0.555486	0.244013	2.27646	0.0228187	0.141085	0.850518	ns
CTTNBP2	3.54452	-0.531978	0.232415	-2.28891	0.0220845	0.10474	0.979887	ns	8.85904	0.0592577	0.232048	0.255369	0.798438	0.886949	0.0521015	ns	6.25982	0.184685	0.21537	0.857524	0.391155	0.630538	0.200289	ns
PRDM10	1.64585	1.10811	0.4841	2.28901	0.0220788	0.10474	0.979887	ns	2.43111	0.719128	0.433594	1.65853	0.0972109	0.232829	0.632964	ns	1.79802	0.57238	0.47473	1.2057	0.227935	0	0	ns
ENTPD5	3.80864	-0.718208	0.313733	-2.28923	0.0220657	0.10474	0.979887	ns	7.30612	-0.498977	0.243756	-2.04704	0.0406543	0.127179	0.895584	ns	5.60763	-0.317863	0.314532	-1.01059	0.312212	0.565143	0.247842	ns
WFDC1	6.23367	0.651283	0.284518	2.28908	0.0220749	0.10474	0.979887	ns	12.4562	0.889219	0.281246	3.16172	0.00156843	0.0112937	1.94716	up	5.26138	-0.0085647	0.33263	-0.0257484	0.979458	0.991622	0.00365381	ns
MYDGF	4.37819	0.494502	0.216039	2.28895	0.0220824	0.10474	0.979887	ns	9.3934	0.87682	0.196887	4.45341	8.45e-06	0.00016166	3.7914	up	5.09376	0.470795	0.210152	2.24026	0.025074	0.148938	0.826996	ns
DEPDC1	3.05701	1.81368	0.792727	2.2879	0.0221434	0.104952	0.979011	ns	1.70496	0.430232	0.493642	0.871547	0.383456	0.5701	0.244049	ns	1.30615	0.638878	0.609132	1.04883	0.294254	0	0	ns
SIX1	1.88847	1.53063	0.668997	2.28794	0.0221408	0.104952	0.979011	ns	1.48967	0.531632	0.519391	1.02357	0.30604	0.494915	0.30547	ns	0.968192	0.601198	0.634085	0.948134	0.343061	0	0	ns
C1orf21	3.34392	-0.588223	0.257134	-2.28762	0.0221599	0.104974	0.97892	ns	7.55178	-0.147412	0.212814	-0.69268	0.48851	0.663713	0.17802	ns	6.95007	0.60324	0.276782	2.17948	0.029296	0.16262	0.788826	ns
CERS6	4.33893	-0.450984	0.197145	-2.28758	0.0221622	0.104974	0.97892	ns	9.45173	-0.0316525	0.17813	-0.177693	0.858964	0.921081	0.0357022	ns	7.06514	0.216492	0.232112	0.932707	0.350971	0.598234	0.223129	ns
TLR10	1.0992	1.21359	0.530633	2.28707	0.0221917	0.105079	0.978482	ns	1.05597	-0.153663	0.53564	-0.286878	0.774206	0	0	ns	1.07932	0.0197687	0.621134	0.0318268	0.97461	0	0	ns
GSTK1	13.8647	-0.399711	0.174783	-2.2869	0.0222017	0.105093	0.978426	ns	28.6384	-0.0713406	0.116127	-0.614333	0.538995	0.705202	0.151687	ns	20.4904	-0.107845	0.160093	-0.673642	0.500539	0.715757	0.145235	ns
PDX1	1.46122	1.70098	0.743916	2.28653	0.0222235	0.105163	0.978138	ns	0.92699	0.397973	0.680085	0.585181	0.558426	0	0	ns	0.93662	0.244141	0.798927	0.305586	0.75992	0	0	ns
ZBTB2	1.93088	0.849193	0.371453	2.28614	0.0222462	0.105211	0.977939	ns	3.21716	0.706595	0.346321	2.04029	0.0413215	0.128549	0.89093	ns	1.93978	0.504578	0.436484	1.15601	0.247678	0.50043	0.300657	ns
UHRF2	3.36267	0.587206	0.256858	2.28611	0.022248	0.105211	0.977939	ns	5.33317	0.542595	0.243372	2.22949	0.0257813	0.0923269	1.03467	ns	3.51803	0.550036	0.243828	2.25583	0.0240812	0.145282	0.837787	ns
GCG	1.88271	2.10501	0.921157	2.28518	0.022302	0.105433	0.977024	ns	1.08324	1.14188	0.737006	1.54935	0.121297	0	0	ns	0.706695	0.666398	0.710371	0.938098	0.348194	0	0	ns
SLC35C2	2.7394	0.617543	0.270266	2.28495	0.022316	0.105465	0.97689	ns	4.44657	0.317833	0.235317	1.35066	0.176805	0.346202	0.460671	ns	3.08259	0.507553	0.266923	1.9015	0.0572367	0.235931	0.627215	ns
PDILT	1.17873	1.72169	0.753961	2.28353	0.0223993	0.105825	0.975411	ns	0.642057	0.702624	0.61733	1.13817	0.255051	0	0	ns	0.451442	0.969817	0.839444	1.15531	0.247964	0	0	ns
RNF181	10.2197	-0.427764	0.187357	-2.28315	0.0224216	0.105896	0.975119	ns	21.2258	-0.0294159	0.133528	-0.220297	0.82564	0.902051	0.044769	ns	14.3694	-0.145847	0.204443	-0.713386	0.475607	0.69788	0.156219	ns
ARRDC4	9.03572	-0.509311	0.223091	-2.28297	0.0224319	0.105903	0.975092	ns	13.2354	-0.970867	0.289558	-3.35293	0.000799608	0.00670058	2.17389	down	14.1594	0.107219	0.249901	0.429048	0.667889	0.826814	0.0825922	ns
CD40LG	1.46754	1.81919	0.796882	2.28288	0.0224373	0.105903	0.975092	ns	1.34429	0.680461	0.70418	0.966316	0.333886	0.522736	0.281717	ns	0.881731	0.558636	0.837128	0.667324	0.504565	0	0	ns
KIAA1522	4.71285	0.603815	0.264531	2.28259	0.0224545	0.105937	0.974952	ns	8.1602	0.369536	0.199046	1.85653	0.0633776	0.172415	0.763426	ns	5.57227	0.527414	0.26134	2.01811	0.0435797	0.202511	0.693552	ns
CSDE1	7.28664	-0.454649	0.199188	-2.28252	0.0224589	0.105937	0.974952	ns	11.9844	-0.699249	0.30247	-2.3118	0.0207889	0.0791896	1.10133	ns	8.29593	-0.872078	0.320028	-2.72501	0.00642999	0.0768793	1.11419	ns
DMRT3	0.935348	1.49141	0.653468	2.28231	0.0224713	0.105941	0.974935	ns	0.773521	0.213189	0.571407	0.373096	0.709077	0	0	ns	0.509077	0.387627	0.864985	0.448132	0.654058	0	0	ns
RAG1	1.44965	1.20378	0.52745	2.28226	0.0224741	0.105941	0.974935	ns	1.86753	0.846211	0.434239	1.94872	0.0513287	0.14894	0.82699	ns	1.21171	0.429779	0.535706	0.802267	0.422399	0	0	ns
TFG	2.93899	0.677628	0.297025	2.28138	0.0225259	0.106016	0.974628	ns	5.41436	0.501523	0.233586	2.14706	0.0317885	0.107204	0.96979	ns	4.11884	0.818242	0.30309	2.69967	0.00694083	0.0795172	1.09954	ns
NFE2	1.25784	1.45872	0.63931	2.28171	0.0225063	0.106016	0.974628	ns	1.18271	0.290009	0.611238	0.474462	0.635171	0	0	ns	0.790629	0.488997	0.702541	0.69604	0.486404	0	0	ns
WHAMM	2.75952	0.703519	0.30837	2.28141	0.0225241	0.106016	0.974628	ns	5.14154	0.950369	0.246569	3.85438	0.000116025	0.0014273	2.84548	up	2.47143	0.617499	0.317236	1.9465	0.0515948	0.222532	0.652607	ns
AC008397.1	1.08826	1.88323	0.82538	2.28166	0.0225096	0.106016	0.974628	ns	0.384478	-0.131631	0.816266	-0.161261	0.871888	0	0	ns	0.311827	0.393453	0.840882	0.467905	0.639852	0	0	ns
FBXO46	3.53941	0.519689	0.227793	2.28141	0.022524	0.106016	0.974628	ns	6.35784	0.504121	0.21279	2.36909	0.0178317	0.0709787	1.14887	ns	4.49925	0.430486	0.259269	1.66038	0.0968376	0.312159	0.505624	ns
TSG101	1.73139	-0.735392	0.322387	-2.28108	0.0225436	0.106065	0.974426	ns	5.40917	0.423708	0.246081	1.72183	0.0851011	0.212248	0.673156	ns	3.22641	0.275882	0.321108	0.859157	0.390254	0.629821	0.200783	ns
C2orf49	2.60247	0.632456	0.277288	2.28086	0.0225565	0.106066	0.974424	ns	5.00553	0.732093	0.244759	2.99108	0.00277995	0.0177901	1.74982	up	3.69633	0.815058	0.234363	3.47776	0.000505618	0.0170802	1.76751	up
CD40	2.40695	0.596056	0.261332	2.28084	0.0225581	0.106066	0.974424	ns	6.5982	1.02741	0.209516	4.90371	9.4e-07	2.62e-05	4.58165	up	3.00033	0.481201	0.266421	1.80617	0.0708925	0.266063	0.575015	ns
C1orf112	2.026	1.0769	0.472276	2.28023	0.0225939	0.106167	0.974011	ns	2.29458	0.754887	0.360925	2.09153	0.0364802	0.118074	0.927846	ns	2.16945	1.09182	0.401736	2.71776	0.00657264	0.0772526	1.11209	ns
ZNF627	1.60208	0.871857	0.382347	2.28028	0.0225913	0.106167	0.974011	ns	2.38295	0.592958	0.311772	1.9019	0.0571846	0.160599	0.794257	ns	1.84245	0.637822	0.387524	1.64589	0.0997858	0	0	ns
C4orf46	2.08873	1.74829	0.766847	2.27985	0.0226167	0.106189	0.973922	ns	1.12858	0.37645	0.496399	0.758362	0.448234	0	0	ns	0.970467	0.671276	0.710982	0.944153	0.345091	0	0	ns
PCGF6	2.35254	1.2428	0.545087	2.28	0.0226078	0.106189	0.973922	ns	2.31761	0.690133	0.40909	1.68699	0.0916043	0.223807	0.650127	ns	1.83291	0.978531	0.434304	2.2531	0.0242527	0	0	ns
SRRM5	0.9007	1.95973	0.859609	2.27979	0.0226201	0.106189	0.973922	ns	0.559147	0.92974	0.672956	1.38158	0.167102	0	0	ns	0.236305	0.597419	1.08969	0.548247	0.583522	0	0	ns
RAP1A	5.15896	0.551692	0.242031	2.27943	0.0226416	0.106255	0.973649	ns	11.2504	0.819542	0.199976	4.09821	4.16e-05	0.000605761	3.2177	up	7.42062	0.825426	0.2251	3.66693	0.000245481	0.0110567	1.95637	up
PCDHB12	1.68163	1.10579	0.485142	2.27931	0.0226487	0.106255	0.973649	ns	1.77297	0.327843	0.448892	0.730338	0.465183	0.644941	0.19048	ns	1.55714	0.82345	0.455118	1.80931	0.0704029	0	0	ns
CD8A	2.22544	1.1035	0.48418	2.2791	0.022661	0.106279	0.973552	ns	2.35309	0.440806	0.441907	0.997509	0.318518	0.508073	0.294074	ns	1.59815	0.124847	0.555256	0.224846	0.822099	0	0	ns
PLA2G12A	7.19381	0.505137	0.221734	2.27813	0.0227191	0.106478	0.972741	ns	10.5921	0.218111	0.163553	1.33358	0.182342	0.353495	0.451616	ns	9.34336	0.530163	0.226208	2.3437	0.0190934	0.130608	0.884029	ns
NIPBL	5.25047	0.519125	0.227883	2.27803	0.022725	0.106478	0.972741	ns	8.08399	0.239384	0.222534	1.07572	0.282053	0.470369	0.327562	ns	6.14793	0.414327	0.307858	1.34584	0.178355	0.422531	0.374142	ns
ZNRF3	5.8855	-0.5513	0.241993	-2.27816	0.0227168	0.106478	0.972741	ns	10.8164	-0.323851	0.208215	-1.55537	0.119859	0.267862	0.572089	ns	10.3822	0.45208	0.188857	2.39376	0.0166765	0.122047	0.913473	ns
PPIA	7.29197	0.567125	0.248985	2.27775	0.0227415	0.106522	0.972562	ns	16.0665	0.784116	0.230355	3.40394	0.000664215	0.00583867	2.23369	up	8.47242	0.366618	0.206151	1.7784	0.0753386	0.276152	0.558852	ns
ECE1	11.2112	0.333616	0.146486	2.27746	0.022759	0.106555	0.972425	ns	21.731	0.514978	0.136262	3.77933	0.000157249	0.00182467	2.73882	up	12.1829	0.033615	0.157213	0.213818	0.830689	0.922574	0.0349989	ns
QPCT	1.27254	1.13215	0.497128	2.27739	0.0227632	0.106555	0.972425	ns	2.32925	1.42507	0.425279	3.35091	0.000805464	0.00674545	2.17099	up	1.43161	1.23288	0.509903	2.41788	0.0156114	0	0	ns
TMEM88B	0.974242	1.21542	0.533784	2.27699	0.0227867	0.106623	0.972149	ns	1.5	0.593268	0.466811	1.2709	0.203766	0.379257	0.421067	ns	0.622801	0.211553	0.608185	0.347843	0.727958	0	0	ns
SSR2	11.3017	0.368197	0.161718	2.27678	0.0227993	0.106623	0.972149	ns	21.3464	0.42676	0.129389	3.29827	0.00097284	0.0077885	2.10855	up	12.9426	0.180198	0.164267	1.09698	0.272648	0.525069	0.279784	ns
SNRPC	6.80154	0.619181	0.271954	2.27679	0.0227989	0.106623	0.972149	ns	9.79127	0.519807	0.204803	2.53808	0.0111463	0.0503716	1.29781	ns	7.13727	0.704192	0.257205	2.73786	0.00618408	0.0755061	1.12202	ns
PEX6	1.87163	0.698947	0.307048	2.27634	0.0228255	0.106712	0.971787	ns	3.0059	0.423919	0.26902	1.57579	0.115074	0.261069	0.583244	ns	2.19573	0.299563	0.31839	0.940868	0.346773	0.594674	0.225721	ns
DPH3	2.11926	0.801313	0.352053	2.27611	0.0228392	0.106742	0.971665	ns	3.07865	0.663973	0.285162	2.32841	0.0198906	0.0766135	1.11569	ns	1.73679	0.307409	0.376307	0.81691	0.41398	0	0	ns
ARIH2OS	1.8506	1.12501	0.494348	2.27575	0.0228613	0.106796	0.971444	ns	2.08105	0.552296	0.413369	1.33609	0.181521	0.352564	0.452762	ns	1.03789	-0.075482	0.558657	-0.135113	0.892522	0	0	ns
DENND2A	1.80555	1.0737	0.471814	2.27568	0.0228653	0.106796	0.971444	ns	2.35809	0.569568	0.458729	1.24162	0.214376	0.392922	0.405694	ns	1.36316	0.351952	0.498593	0.705891	0.480256	0	0	ns
SEC31A	10.1025	0.380815	0.167357	2.27547	0.022878	0.106822	0.971339	ns	22.09	0.633176	0.133457	4.74441	2.09e-06	5.13e-05	4.29021	up	12.6326	0.415864	0.163162	2.54879	0.0108097	0.0976441	1.01035	ns
TEAD4	1.52819	0.747717	0.328675	2.27494	0.0229095	0.106935	0.97088	ns	2.91512	0.786966	0.301781	2.60774	0.00911432	0.0432512	1.364	up	2.12638	0.82759	0.322501	2.56616	0.0102831	0.0953316	1.02076	ns
C1GALT1	2.2271	0.912376	0.401154	2.27438	0.0229432	0.107033	0.970484	ns	2.72369	0.476976	0.343813	1.38731	0.165346	0.330707	0.480557	ns	2.15425	0.684287	0.408697	1.67431	0.0940689	0.308213	0.511149	ns
WDR20	4.49172	0.49967	0.219698	2.27435	0.0229449	0.107033	0.970484	ns	7.05435	0.160284	0.180686	0.887084	0.375033	0.562174	0.250129	ns	5.9372	0.383845	0.23345	1.64423	0.100129	0.316968	0.498985	ns
HPCAL4	2.04365	1.17665	0.517444	2.27397	0.022968	0.107073	0.970321	ns	2.61657	-0.00272752	0.51725	-0.00527312	0.995793	0.997646	0.00102356	ns	1.70274	-0.216339	0.61542	-0.35153	0.725191	0	0	ns
GPR88	1.22203	1.52144	0.669055	2.27401	0.0229652	0.107073	0.970321	ns	1.50632	0.419001	0.610813	0.685972	0.492731	0.66665	0.176102	ns	1.05645	0.785542	0.667004	1.17772	0.238909	0	0	ns
ZKSCAN7	1.75824	1.02739	0.451853	2.27373	0.0229824	0.107106	0.970186	ns	2.5032	0.999724	0.372699	2.68239	0.00730981	0.0366253	1.43622	up	1.91642	0.962167	0.433902	2.21748	0.0265904	0.153894	0.812777	ns
ZNF224	3.05735	0.82472	0.362756	2.27349	0.022997	0.10714	0.970048	ns	4.90662	0.636922	0.313116	2.03414	0.0419376	0.129568	0.887503	ns	4.85252	1.1298	0.348476	3.24212	0.00118646	0.028406	1.54659	up
MS4A1	0.993765	1.43292	0.630314	2.27335	0.0230053	0.107141	0.970043	ns	1.44	1.291	0.54786	2.35643	0.0184513	0.0726502	1.13876	ns	1.13979	0.995844	0.676169	1.47277	0.140812	0	0	ns
MED16	5.49566	0.510436	0.224541	2.27324	0.0230118	0.107141	0.970043	ns	8.61634	0.280247	0.180101	1.55605	0.119696	0.267645	0.572441	ns	5.83011	0.313973	0.220727	1.42245	0.154895	0.393479	0.405078	ns
TNFSF14	1.29058	1.40893	0.61987	2.27295	0.0230295	0.10719	0.969845	ns	2.28235	1.2557	0.499858	2.51212	0.0120009	0.0530751	1.27511	ns	1.36848	0.63855	0.575869	1.10885	0.267496	0	0	ns
CLDN1	4.88525	0.916594	0.403404	2.27215	0.0230776	0.107381	0.969075	ns	12.6039	1.5113	0.358431	4.21644	2.48e-05	0.000399546	3.39843	up	4.4882	0.18796	0.2894	0.649483	0.516026	0.725275	0.139497	ns
TKFC	3.82979	-0.573979	0.252666	-2.27169	0.023105	0.10744	0.968835	ns	6.1278	-0.910684	0.392295	-2.32142	0.020264	0.0776074	1.1101	ns	5.2027	-0.678674	0.466416	-1.45508	0.145646	0.379766	0.420484	ns
AMFR	9.08302	-0.452795	0.19932	-2.2717	0.0231046	0.10744	0.968835	ns	15.0145	-0.586521	0.209812	-2.79546	0.00518263	0.0285852	1.54386	down	11.6011	-0.526691	0.238181	-2.2113	0.027015	0.155175	0.80918	ns
PRKDC	4.72729	0.47535	0.209261	2.27156	0.0231132	0.107444	0.968817	ns	11.9697	0.867985	0.183126	4.73982	2.14e-06	5.22e-05	4.28195	up	6.43633	0.459778	0.200749	2.29031	0.0220035	0.139309	0.856022	ns
RBM26	3.156	0.647402	0.285091	2.27086	0.0231554	0.107607	0.968161	ns	4.64833	0.479646	0.26409	1.81622	0.0693364	0.183795	0.735665	ns	2.93347	0.381129	0.273958	1.39119	0.164166	0.404632	0.39294	ns
ZNF784	1.61974	0.887885	0.391069	2.2704	0.0231831	0.107701	0.967779	ns	2.35874	0.557347	0.344649	1.61714	0.105848	0.247609	0.606233	ns	1.20075	0.353569	0.481143	0.734853	0.462429	0	0	ns
HERC5	2.82647	0.827771	0.364707	2.26969	0.0232267	0.10787	0.9671	ns	5.18197	1.37103	0.301508	4.54724	5.44e-06	0.000113408	3.94536	up	2.9627	0.372055	0.366936	1.01395	0.310606	0.563927	0.248777	ns
EIF4G3	3.54594	0.552204	0.243316	2.2695	0.0232382	0.107889	0.967021	ns	6.8149	0.622443	0.197195	3.15649	0.00159681	0.0114735	1.9403	up	4.01206	0.393229	0.24288	1.61903	0.105441	0.323982	0.489479	ns
C3orf80	1.3777	1.22122	0.538202	2.26908	0.0232636	0.107906	0.966955	ns	1.6834	1.06274	0.461955	2.30052	0.0214188	0.080906	1.09202	ns	0.914028	0.383744	0.593242	0.646859	0.517723	0	0	ns
FAM184A	2.6779	1.08688	0.478974	2.26918	0.0232575	0.107906	0.966955	ns	3.23648	0.487839	0.398233	1.22501	0.220572	0.399846	0.398107	ns	2.39023	0.562195	0.418604	1.34302	0.179265	0.423132	0.373524	ns
DEFB115	1.1867	1.93754	0.853841	2.26921	0.0232556	0.107906	0.966955	ns	0.445217	-0.0573329	0.779022	-0.0735961	0.941332	0	0	ns	0.579764	0.681203	0.874652	0.778827	0.436081	0	0	ns
SP7	1.07618	1.49983	0.661153	2.26851	0.0232982	0.108032	0.966447	ns	0.559644	-0.238602	0.673411	-0.354319	0.7231	0	0	ns	0.740314	0.897091	0.752065	1.19284	0.232933	0	0	ns
ATF4	5.97069	0.523971	0.231043	2.26785	0.0233384	0.108185	0.965834	ns	13.4777	0.890439	0.196847	4.52351	6.08e-06	0.000123646	3.90782	up	8.95355	0.852629	0.275584	3.0939	0.00197542	0.0380986	1.41909	up
RNPEPL1	3.23133	0.649636	0.286536	2.26721	0.0233777	0.108333	0.965241	ns	8.39866	1.30686	0.260479	5.01717	5.24e-07	1.55e-05	4.81033	up	4.70865	1.09868	0.278944	3.93872	8.19e-05	0.0052132	2.2829	up
CDC26	1.96029	0.676509	0.298471	2.26658	0.0234157	0.108407	0.964944	ns	3.72845	0.619176	0.277165	2.23396	0.0254854	0.0916446	1.03789	ns	2.28358	0.385679	0.345424	1.11654	0.264192	0.516676	0.286782	ns
MEX3B	1.93546	1.02043	0.450192	2.26666	0.0234113	0.108407	0.964944	ns	1.85614	0.184974	0.414151	0.446634	0.65514	0.789405	0.1027	ns	2.14562	1.02282	0.446335	2.2916	0.0219289	0.1391	0.856674	ns
PSMA7	5.7122	0.473318	0.208817	2.26666	0.0234107	0.108407	0.964944	ns	12.7283	0.855814	0.170273	5.02613	5e-07	1.48e-05	4.82869	up	7.81986	0.621382	0.213272	2.91356	0.0035733	0.0548165	1.26109	ns
BRF1	5.75179	0.519786	0.229354	2.2663	0.0234329	0.108452	0.964761	ns	10.3867	0.638255	0.21072	3.02892	0.00245429	0.016155	1.79169	up	6.98666	0.659729	0.229388	2.87603	0.00402706	0.0596591	1.22432	ns
LNPK	2.66847	0.633382	0.279535	2.26585	0.0234608	0.108547	0.96438	ns	3.73991	0.238217	0.254565	0.935781	0.349386	0.53836	0.268927	ns	2.34178	0.0772895	0.329186	0.23479	0.814372	0.913664	0.0392135	ns
ZNF558	0.867923	1.09536	0.483534	2.26532	0.0234929	0.108662	0.963923	ns	1.82649	0.860757	0.38248	2.25047	0.0244194	0.0887725	1.05172	ns	1.05832	0.936096	0.53086	1.76336	0.0778404	0	0	ns
MX2	2.50004	0.946571	0.417947	2.26481	0.0235242	0.108773	0.96348	ns	5.46723	1.91369	0.363485	5.26484	1.4e-07	4.84e-06	5.31499	up	2.0114	0.435466	0.432502	1.00685	0.314006	0.566761	0.2466	ns
GPR39	1.32789	1.39058	0.61407	2.26453	0.0235412	0.108817	0.963301	ns	1.53404	0.787763	0.494519	1.59299	0.111162	0.255643	0.592366	ns	1.04141	0.987586	0.531482	1.85817	0.0631444	0	0	ns
TFB1M	1.4443	0.846765	0.374054	2.26375	0.0235894	0.109006	0.962549	ns	2.3873	0.601091	0.361793	1.66142	0.0966291	0.231972	0.634565	ns	1.63514	0.882153	0.37222	2.36998	0.017789	0	0	ns
TIMM8B	5.5453	0.476435	0.210495	2.2634	0.0236112	0.109073	0.962284	ns	6.86209	-0.258085	0.404349	-0.638273	0.523296	0.691664	0.160105	ns	4.94143	-0.180511	0.371741	-0.485584	0.627262	0.800675	0.0965435	ns
PIAS3	2.78462	0.618768	0.27344	2.2629	0.0236416	0.109179	0.961861	ns	4.15853	0.28608	0.302791	0.94481	0.344756	0.534162	0.272327	ns	3.06813	0.281826	0.346647	0.813004	0.416216	0.650523	0.186737	ns
TRIM35	3.33367	-0.574316	0.25383	-2.2626	0.0236603	0.109231	0.961655	ns	6.61202	-0.493333	0.211158	-2.33631	0.0194749	0.0754441	1.12237	ns	4.44974	-0.673325	0.258037	-2.60941	0.00906982	0.0905513	1.04311	ns
ZBTB40	1.85301	0.795045	0.351449	2.26219	0.0236855	0.109245	0.961598	ns	3.66688	0.596934	0.262897	2.2706	0.0231712	0.085717	1.06693	ns	2.32585	0.53178	0.31047	1.71282	0.0867449	0.297057	0.527161	ns
PWWP2A	5.75584	0.491588	0.217306	2.2622	0.0236853	0.109245	0.961598	ns	10.2832	0.443634	0.186279	2.38155	0.0172399	0.0692994	1.15927	ns	7.1865	0.374051	0.266361	1.4043	0.16023	0.398917	0.399118	ns
MEIS3	0.957627	0.962102	0.425259	2.26239	0.0236731	0.109245	0.961598	ns	2.38628	1.1549	0.411738	2.80495	0.00503248	0.0279864	1.55305	up	1.52544	0.546241	0.515067	1.06052	0.288906	0	0	ns
CHRAC1	1.92133	1.01802	0.45008	2.26187	0.0237053	0.109302	0.961372	ns	2.92645	0.804197	0.304422	2.64172	0.00824868	0.0401195	1.39664	up	2.16964	0.805613	0.399634	2.01588	0.043813	0.202993	0.69252	ns
LDLRAD3	1.85883	1.37589	0.608357	2.26165	0.023719	0.109331	0.961257	ns	3.44619	1.61756	0.459014	3.52399	0.000425101	0.00408644	2.38866	up	1.49465	0.204551	0.651539	0.31395	0.753559	0	0	ns
NXPH3	1.23683	1.40905	0.623063	2.26149	0.0237292	0.109344	0.961205	ns	1.71628	0.416501	0.623721	0.667768	0.504282	0.676638	0.169643	ns	1.08074	0.279345	0.692855	0.40318	0.686816	0	0	ns
VPS8	4.20809	0.708769	0.31346	2.26111	0.0237523	0.109392	0.961013	ns	4.22431	0.0113065	0.277925	0.0406819	0.96755	0.980961	0.00834809	ns	3.09194	0.290613	0.313326	0.92751	0.353662	0.599814	0.221983	ns
ARHGAP28	4.65954	-0.66281	0.293139	-2.26108	0.0237545	0.109392	0.961013	ns	10.825	0.031714	0.239188	0.132591	0.894517	0.941016	0.0264032	ns	10.2508	0.854087	0.246084	3.47071	0.000519081	0.017298	1.762	up
NKPD1	1.01094	1.45499	0.643578	2.26078	0.0237731	0.109444	0.96081	ns	1.10343	0.820591	0.630069	1.30238	0.192785	0	0	ns	0.80125	0.555549	0.774243	0.717538	0.473042	0	0	ns
REEP5	15.9198	-0.378204	0.167338	-2.26013	0.0238133	0.109595	0.96021	ns	32.6058	-0.00904731	0.101235	-0.0893697	0.928788	0.959591	0.0179139	ns	20.0667	-0.312447	0.149743	-2.08656	0.0369281	0.18443	0.734168	ns
COPS5	3.28213	0.669279	0.296157	2.25988	0.0238289	0.109632	0.960062	ns	6.38936	0.872515	0.293734	2.97042	0.00297389	0.0187284	1.7275	up	4.19291	0.704957	0.329158	2.1417	0.0322175	0.17242	0.763412	ns
ITPR1	7.04953	0.478725	0.211908	2.25912	0.023876	0.109815	0.959339	ns	9.14129	-0.0121181	0.30326	-0.0399594	0.968126	0.981242	0.00822402	ns	6.51502	-0.160321	0.266376	-0.601861	0.547267	0.747161	0.126586	ns
ZNF281	2.63312	0.866202	0.383522	2.25855	0.0239116	0.109841	0.959234	ns	3.64195	0.746298	0.295054	2.52936	0.0114271	0.0511769	1.29093	ns	2.78616	0.789231	0.370143	2.13223	0.0329877	0.174099	0.759204	ns
TTK	1.369	1.55493	0.688399	2.25877	0.0238979	0.109841	0.959234	ns	0.876542	0.375653	0.612456	0.613355	0.539641	0	0	ns	1.17049	1.05909	0.661387	1.60132	0.109305	0	0	ns
IFNG	1.76681	1.94035	0.859099	2.25858	0.0239094	0.109841	0.959234	ns	0.948356	0.783881	0.745517	1.05146	0.293048	0	0	ns	0.961321	1.41183	0.712046	1.98277	0.0473927	0	0	ns
PNPLA3	1.39996	-1.2456	0.551439	-2.25883	0.0238942	0.109841	0.959234	ns	2.20883	-1.3645	0.464149	-2.93979	0.00328439	0.0201792	1.6951	down	2.26165	-0.20882	0.487959	-0.427946	0.66869	0.827287	0.0823436	ns
LCN6	0.964768	1.59326	0.705571	2.25812	0.0239383	0.109914	0.958948	ns	0.593215	0.0561953	0.665845	0.0843971	0.932741	0	0	ns	0.404753	0.0118576	0.72398	0.0163784	0.986933	0	0	ns
SERPINA5	5.79088	-0.770516	0.34123	-2.25806	0.0239422	0.109914	0.958948	ns	11.0596	-0.724202	0.261528	-2.76912	0.00562074	0.0302939	1.51864	down	8.03392	-0.509704	0.303517	-1.67932	0.093089	0.307393	0.512306	ns
ITPRIPL1	1.31746	1.34122	0.594053	2.25775	0.0239611	0.109933	0.958871	ns	0.704897	-0.114782	0.586372	-0.195749	0.844806	0	0	ns	0.599533	0.243204	0.678586	0.358399	0.720045	0	0	ns
CACNA1D	1.65954	1.16213	0.514755	2.25763	0.0239688	0.109933	0.958871	ns	1.41997	0.100047	0.444784	0.224934	0.822031	0.900813	0.0453651	ns	1.28253	1.02377	0.516726	1.98126	0.047562	0	0	ns
NUB1	5.13223	0.436659	0.193409	2.2577	0.0239644	0.109933	0.958871	ns	10.4362	0.608791	0.173736	3.50411	0.000458128	0.00433274	2.36324	up	7.20524	0.472445	0.230648	2.04834	0.040527	0.193995	0.712209	ns
TBX19	1.71794	1.16325	0.515337	2.25726	0.0239916	0.109985	0.958666	ns	1.82342	0.526111	0.404807	1.29966	0.193718	0.367289	0.434992	ns	1.02229	0.103759	0.533253	0.194577	0.845724	0	0	ns
C3orf38	2.4649	0.706244	0.312884	2.25721	0.023995	0.109985	0.958666	ns	5.49399	0.988902	0.269076	3.67517	0.000237688	0.00254075	2.59504	up	3.13751	0.769955	0.284766	2.70382	0.00685476	0.07927	1.10089	ns
SLC22A5	5.84794	-0.633771	0.280805	-2.25698	0.0240093	0.110017	0.958542	ns	8.42459	-1.02835	0.257589	-3.99223	6.55e-05	0.000892485	3.0494	down	7.15901	-0.637462	0.241584	-2.63868	0.00832295	0.0872629	1.05917	ns
VPS41	5.3697	0.410942	0.182101	2.25667	0.0240289	0.110072	0.958323	ns	10.0718	0.274412	0.217265	1.26303	0.206578	0.382938	0.416872	ns	7.55019	0.41001	0.186968	2.19294	0.0283118	0.159491	0.797265	ns
MYB	1.27222	1.56488	0.693564	2.25628	0.024053	0.110148	0.958022	ns	0.603577	-0.0409104	0.65003	-0.0629361	0.949817	0	0	ns	1.06684	0.218364	0.814683	0.268035	0.788672	0	0	ns
FHL1	3.75644	0.654043	0.289902	2.25608	0.0240655	0.110172	0.95793	ns	8.1645	0.769167	0.254248	3.02526	0.00248415	0.0162606	1.78886	up	3.69359	-0.00767445	0.314328	-0.0244154	0.980521	0.992291	0.0033609	ns
RELL2	1.69297	1.14275	0.506569	2.25587	0.024079	0.110199	0.957822	ns	1.77015	0.557001	0.452331	1.2314	0.218173	0.397424	0.400746	ns	1.15438	0.598031	0.480756	1.24394	0.213522	0	0	ns
LNP1	1.43674	1.42719	0.632713	2.25567	0.0240911	0.11022	0.957738	ns	1.60542	0.689952	0.458788	1.50386	0.132618	0.28628	0.54321	ns	0.932501	0.920239	0.627422	1.4667	0.142458	0	0	ns
CNOT11	5.6968	0.48593	0.215521	2.25468	0.0241535	0.110444	0.95686	ns	9.65863	0.478857	0.169789	2.8203	0.00479783	0.0270164	1.56837	up	6.47164	0.27834	0.20575	1.35281	0.176116	0.420937	0.375783	ns
DZIP3	2.15711	0.7003	0.310601	2.25466	0.0241549	0.110444	0.95686	ns	2.88033	0.394893	0.278203	1.41944	0.155771	0.318499	0.496892	ns	2.05283	0.17794	0.343373	0.518213	0.60431	0.785054	0.105101	ns
EPHA1	1.46071	1.27988	0.567858	2.25387	0.0242044	0.110613	0.956192	ns	0.817963	0.127088	0.488869	0.259962	0.794893	0	0	ns	0.726678	0.750331	0.545358	1.37585	0.168868	0	0	ns
CCT8L2	1.07802	1.31165	0.581964	2.25383	0.024207	0.110613	0.956192	ns	1.37121	0.713892	0.671877	1.06253	0.287993	0.475792	0.322583	ns	0.645332	-0.240296	0.686608	-0.349976	0.726357	0	0	ns
CDKN1C	32.6858	-0.819713	0.363739	-2.25357	0.0242231	0.110653	0.956038	ns	66.3608	-0.498504	0.278216	-1.79179	0.0731668	0.190755	0.719523	ns	57.1271	0.0859438	0.345338	0.248869	0.803462	0.907666	0.0420738	ns
ZNF189	4.25856	-0.527239	0.234006	-2.2531	0.0242527	0.110754	0.955641	ns	9.03864	-0.187746	0.192543	-0.975085	0.329518	0.518006	0.285665	ns	6.63652	-0.206532	0.232505	-0.88829	0.374385	0.617547	0.20933	ns
CRISP3	1.15331	1.9065	0.846244	2.2529	0.0242657	0.110779	0.955543	ns	0.575353	0.965629	0.590338	1.63572	0.101898	0	0	ns	0.245515	0.537027	0.854522	0.628453	0.529707	0	0	ns
ATXN1	3.48286	0.607476	0.269677	2.25261	0.024284	0.110828	0.95535	ns	6.53703	0.477713	0.234226	2.03954	0.041396	0.128581	0.890824	ns	3.80281	0.218549	0.275303	0.793849	0.427283	0.659581	0.180732	ns
PARP9	2.73751	0.745989	0.331221	2.25224	0.0243071	0.110896	0.955085	ns	8.06249	1.78116	0.262622	6.7822	1.18e-11	1.26e-09	8.89819	up	3.964	0.973095	0.39613	2.4565	0.0140296	0.111784	0.951621	ns
PSMG3	3.58436	0.459251	0.20392	2.25211	0.0243151	0.110896	0.955085	ns	7.59215	0.573202	0.183575	3.12244	0.00179359	0.0125589	1.90105	up	5.08634	0.364197	0.239216	1.52247	0.127892	0.357926	0.446206	ns
C10orf53	1.34335	1.65476	0.734791	2.25201	0.0243213	0.110896	0.955085	ns	0.595683	0.182228	0.671396	0.271416	0.786071	0	0	ns	0.526376	0.758237	0.747895	1.01383	0.310665	0	0	ns
DHFR2	2.5979	1.05908	0.470315	2.25186	0.0243309	0.1109	0.955067	ns	2.87303	0.0272905	0.498608	0.0547335	0.956351	0.975469	0.0107866	ns	2.47156	0.528003	0.485106	1.08843	0.276407	0.529122	0.276444	ns
DIO2	1.4869	1.26031	0.559728	2.25164	0.0243449	0.1109	0.955067	ns	1.30789	0.654304	0.503425	1.29971	0.193702	0.367289	0.434992	ns	0.823603	0.666966	0.579802	1.15033	0.250006	0	0	ns
PTTG1IP	14.7669	0.373238	0.165756	2.25173	0.0243394	0.1109	0.955067	ns	28.7024	0.488273	0.170727	2.85996	0.00423693	0.0246735	1.60777	up	17.939	0.350478	0.176078	1.99047	0.0465393	0.210841	0.676044	ns
NCOA3	4.82609	0.423682	0.188245	2.2507	0.0244048	0.111114	0.95423	ns	7.37285	0.188934	0.253741	0.744596	0.456516	0.637932	0.195226	ns	4.56124	0.0792076	0.260905	0.303588	0.761442	0.882489	0.0542909	ns
SLC35E4	0.952803	1.2866	0.571654	2.25066	0.0244069	0.111114	0.95423	ns	1.27766	0.995091	0.471556	2.11023	0.0348385	0.114411	0.941532	ns	0.708327	0.94014	0.646119	1.45506	0.145654	0	0	ns
PMCH	1.48841	1.83959	0.817417	2.25049	0.0244181	0.111131	0.954164	ns	1.07816	1.0163	0.70618	1.43915	0.150107	0	0	ns	0.502176	0.482739	0.9074	0.532002	0.594724	0	0	ns
SIRPB2	0.917058	1.32738	0.589934	2.25005	0.0244459	0.111223	0.953805	ns	1.55566	1.24697	0.453327	2.7507	0.00594685	0.0314594	1.50225	up	0.476971	0.270772	0.696806	0.38859	0.697579	0	0	ns
ZNF529	1.20455	1.29853	0.577277	2.24941	0.0244865	0.111374	0.953217	ns	1.19604	0.812904	0.448689	1.81173	0.0700278	0	0	ns	0.626525	0.289648	0.634759	0.456312	0.648166	0	0	ns
KLB	2.23766	1.89743	0.843578	2.24927	0.0244955	0.11138	0.953192	ns	1.19789	-0.138073	0.667116	-0.20697	0.836034	0	0	ns	0.755917	-0.675207	0.972858	-0.694045	0.487654	0	0	ns
LRRC56	1.32361	1.16148	0.516479	2.24884	0.0245226	0.111435	0.95298	ns	1.31936	0.500359	0.410025	1.22031	0.222346	0.402033	0.395738	ns	1.04297	0.261814	0.552458	0.473908	0.635566	0	0	ns
TTLL13P	1.07683	1.71988	0.764761	2.24891	0.0245184	0.111435	0.95298	ns	0.431837	-0.0882288	0.723601	-0.12193	0.902954	0	0	ns	0.382386	0.585981	0.814806	0.719167	0.472038	0	0	ns
OR52I2	0.918443	1.88267	0.837396	2.24824	0.024561	0.111575	0.952433	ns	0.702875	0.905515	0.724409	1.25	0.211298	0	0	ns	0.576691	1.40156	0.833917	1.68069	0.0928223	0	0	ns
TOPBP1	2.18022	0.999524	0.444637	2.24795	0.0245792	0.111623	0.952245	ns	3.03241	0.893622	0.388769	2.29859	0.0215282	0.0812014	1.09044	ns	1.83658	0.536178	0.419252	1.27889	0.200935	0	0	ns
DHX9	5.83724	0.471127	0.209654	2.24717	0.0246294	0.111748	0.951759	ns	10.5114	0.573553	0.194687	2.94602	0.00321887	0.0198441	1.70237	up	7.17761	0.456831	0.19963	2.28839	0.0221148	0.139536	0.855314	ns
WDPCP	1.47433	-0.85685	0.381293	-2.24722	0.0246258	0.111748	0.951759	ns	3.21969	-0.164128	0.276124	-0.594398	0.552246	0.71448	0.14601	ns	1.93732	-0.577858	0.354917	-1.62815	0.103493	0.321663	0.492599	ns
ZNF574	0.994469	1.06582	0.474271	2.24728	0.0246218	0.111748	0.951759	ns	1.93328	0.905757	0.359019	2.52287	0.0116403	0.0518671	1.28511	ns	1.25465	0.672466	0.513076	1.31065	0.189975	0	0	ns
FAM98C	2.97246	0.570517	0.253931	2.24674	0.0246569	0.111838	0.951409	ns	4.19187	0.0482109	0.237839	0.202704	0.839367	0.910368	0.0407831	ns	3.11729	0.0816094	0.317691	0.256883	0.797269	0.905708	0.043012	ns
PACRGL	2.64994	1.0074	0.448433	2.24648	0.024673	0.111877	0.951258	ns	2.30317	0.359143	0.311179	1.15413	0.248445	0.432098	0.364418	ns	1.43878	0.32074	0.396285	0.809368	0.418303	0	0	ns
SELENOM	13.2685	0.439074	0.195474	2.2462	0.0246915	0.111927	0.951066	ns	26.9697	0.505746	0.134517	3.75972	0.000170103	0.00194333	2.71145	up	14.5872	0.123055	0.175717	0.700304	0.483738	0.704294	0.152246	ns
GLRX	10.5393	-0.463632	0.206431	-2.24594	0.0247079	0.111967	0.950911	ns	17.8524	-0.529637	0.164809	-3.21365	0.00131058	0.00985353	2.00641	down	13.5906	-0.527399	0.220343	-2.39353	0.0166869	0.122047	0.913473	ns
C18orf63	1.87078	1.50448	0.670144	2.24501	0.0247672	0.112201	0.950003	ns	1.66533	0.272108	0.627971	0.433314	0.664787	0.795545	0.099335	ns	1.54239	0.895709	0.735031	1.2186	0.222996	0	0	ns
AFG3L2	4.73839	-0.431511	0.192224	-2.24484	0.0247786	0.112218	0.949937	ns	8.8663	-0.358467	0.151124	-2.372	0.0176919	0.0705267	1.15165	ns	7.58483	0.0233321	0.178777	0.13051	0.896163	0.952354	0.0212014	ns
SPOCD1	1.41115	1.66271	0.740908	2.24415	0.0248227	0.112383	0.949298	ns	1.24518	1.52452	0.515403	2.95791	0.00309731	0.0193069	1.71429	up	0.702802	0.972258	0.792566	1.22672	0.219928	0	0	ns
ZHX3	3.18287	0.553708	0.24675	2.244	0.0248323	0.112392	0.949264	ns	4.648	0.0413054	0.292799	0.141071	0.887814	0.937408	0.0280713	ns	3.64854	0.39713	0.28986	1.37008	0.170663	0.412299	0.384788	ns
GATD1	7.47359	-0.475665	0.211996	-2.24374	0.0248489	0.112401	0.949231	ns	17.1212	-0.0475899	0.177777	-0.267695	0.788934	0.879676	0.0556771	ns	10.4471	-0.370554	0.256456	-1.4449	0.148486	0.384426	0.415188	ns
HERC1	2.8774	0.645432	0.28766	2.24374	0.0248494	0.112401	0.949231	ns	4.4361	0.429085	0.280305	1.53078	0.125823	0.276598	0.558152	ns	3.39885	0.50744	0.323449	1.56884	0.116685	0.341842	0.466175	ns
CHST8	1.44046	1.57588	0.70244	2.24344	0.0248685	0.112453	0.949029	ns	1.09537	0.366024	0.587361	0.623166	0.533175	0	0	ns	1.01733	0.389064	0.78083	0.49827	0.618294	0	0	ns
UQCRC1	13.0201	-0.402459	0.179426	-2.24303	0.0248947	0.112537	0.948706	ns	25.1025	-0.263605	0.145258	-1.81474	0.0695639	0.184253	0.734585	ns	18.7953	-0.109742	0.184733	-0.594055	0.552475	0.75105	0.124331	ns
ANXA8	1.5117	1.5387	0.68604	2.24287	0.0249055	0.112551	0.94865	ns	1.1338	0.565652	0.616273	0.91786	0.358692	0	0	ns	1.14091	0.668709	0.754173	0.886679	0.375252	0	0	ns
TLN1	17.4182	0.401121	0.178866	2.24258	0.0249237	0.112565	0.948598	ns	41.9222	0.832988	0.119859	6.94976	3.66e-12	4.4e-10	9.35687	up	21.5934	0.37354	0.172978	2.15946	0.0308143	0.168237	0.774079	ns
PGAP2	3.10916	0.581933	0.259481	2.24268	0.0249175	0.112565	0.948598	ns	4.78002	0.0425588	0.257908	0.165016	0.868932	0.927471	0.0326998	ns	4.01119	0.380697	0.270261	1.40863	0.158945	0.397826	0.400307	ns
EIF4EBP3	3.73999	0.6922	0.308745	2.24198	0.0249625	0.112705	0.948055	ns	4.54468	-0.144124	0.274936	-0.52421	0.600132	0.75159	0.124019	ns	3.37058	-0.103666	0.310845	-0.333499	0.738758	0.870206	0.0603779	ns
CLEC4A	1.75968	1.04663	0.466901	2.24166	0.0249836	0.112766	0.947821	ns	1.57313	0.559789	0.374435	1.49502	0.134908	0.289425	0.538465	ns	1.09744	0.0627332	0.52744	0.118939	0.905324	0	0	ns
ECRG4	4.37694	1.07748	0.480843	2.24081	0.0250385	0.112807	0.947665	ns	4.80415	-0.0751884	0.360087	-0.208806	0.8346	0.907902	0.0419611	ns	3.3315	-0.208237	0.345092	-0.603425	0.546226	0.746899	0.126738	ns
BRPF1	1.83346	0.70183	0.313199	2.24084	0.0250363	0.112807	0.947665	ns	3.69675	0.676065	0.245815	2.7503	0.00595402	0.031485	1.5019	up	2.69904	0.785268	0.305127	2.57358	0.0100653	0.0943858	1.02509	ns
DNAH11	1.48285	1.37175	0.612021	2.24134	0.0250041	0.112807	0.947665	ns	1.87386	0.480385	0.593236	0.809771	0.418072	0.603373	0.219414	ns	1.05197	-0.479524	0.839303	-0.571336	0.567772	0	0	ns
STMP1	4.24405	0.7823	0.349066	2.24113	0.0250178	0.112807	0.947665	ns	5.3404	0.44761	0.30297	1.47741	0.139567	0.295887	0.528874	ns	3.90023	0.406292	0.348099	1.16717	0.24314	0.495524	0.304936	ns
MBL2	1.15036	1.65746	0.739525	2.24125	0.0250098	0.112807	0.947665	ns	1.07902	0.938602	0.60569	1.54964	0.121228	0	0	ns	0.699549	0.96993	0.791817	1.22494	0.220597	0	0	ns
FEZ1	3.03333	0.80027	0.357132	2.24082	0.0250376	0.112807	0.947665	ns	4.1025	0.475017	0.251611	1.8879	0.0590396	0.163995	0.78517	ns	3.09233	0.631498	0.292713	2.1574	0.0309745	0.168709	0.772861	ns
ASTE1	1.4545	1.20147	0.536441	2.2397	0.0251103	0.112998	0.946931	ns	2.10522	0.841251	0.370743	2.26909	0.0232626	0.0858663	1.06618	ns	1.46452	0.952939	0.455912	2.09018	0.0366015	0	0	ns
PCDHA4	1.06169	1.05685	0.471872	2.2397	0.0251106	0.112998	0.946931	ns	1.00125	-0.27517	0.493657	-0.557411	0.577247	0	0	ns	1.01123	0.494857	0.559946	0.883758	0.376827	0	0	ns
DDHD1	3.18027	0.520274	0.232298	2.23968	0.0251114	0.112998	0.946931	ns	5.47283	0.386113	0.222764	1.73328	0.0830451	0.208356	0.681194	ns	4.3075	0.41645	0.269192	1.54704	0.121855	0.349897	0.45606	ns
PAK4	5.38125	-0.452426	0.20198	-2.23995	0.025094	0.112998	0.946931	ns	10.7946	-0.276738	0.182636	-1.51524	0.129712	0.282378	0.54917	ns	8.42676	-0.154869	0.226278	-0.684416	0.493712	0.712125	0.147444	ns
WDR86	2.17552	0.859836	0.383974	2.23931	0.0251359	0.113073	0.94664	ns	4.03263	0.841018	0.373892	2.24936	0.0244897	0.0889322	1.05094	ns	2.38626	0.340719	0.467033	0.729539	0.465672	0.690234	0.161004	ns
DCP1A	3.68038	0.523944	0.233996	2.23912	0.0251483	0.113095	0.946558	ns	6.5869	0.509663	0.198966	2.56156	0.0104204	0.0478791	1.31985	up	4.47647	0.354839	0.241693	1.46814	0.142066	0.375694	0.425165	ns
PLPP6	2.19212	0.960294	0.428961	2.23865	0.0251786	0.113168	0.946275	ns	1.86321	-0.348005	0.376824	-0.923521	0.355736	0.544219	0.264226	ns	1.17575	-0.578724	0.519557	-1.11388	0.26533	0	0	ns
ZNF592	3.73011	0.549041	0.245258	2.23863	0.02518	0.113168	0.946275	ns	7.31727	0.622923	0.228288	2.72867	0.00635905	0.0330425	1.48093	up	4.82369	0.530339	0.250035	2.12106	0.0339167	0.176292	0.753766	ns
GBX2	1.04698	1.67947	0.750264	2.23851	0.025188	0.11317	0.946269	ns	1.11338	0.286011	0.653891	0.437398	0.661823	0	0	ns	0.781609	0.441022	0.625322	0.705272	0.480641	0	0	ns
WASHC3	5.21336	0.556446	0.248605	2.23828	0.025203	0.113203	0.946144	ns	6.39376	0.0883245	0.259135	0.340844	0.733221	0.84224	0.0745639	ns	5.83598	0.542886	0.272175	1.99462	0.046084	0.20948	0.678857	ns
WDR35	2.8555	0.608946	0.272111	2.23786	0.0252302	0.11329	0.945807	ns	4.59358	0.373423	0.223236	1.67277	0.0943727	0.228671	0.640788	ns	2.85606	0.190255	0.274942	0.691982	0.488948	0.708146	0.149877	ns
CDCP1	0.928461	1.22781	0.548691	2.2377	0.0252408	0.113303	0.945757	ns	0.93145	0.464277	0.524063	0.885918	0.375662	0	0	ns	0.522357	0.0673233	0.673124	0.100016	0.920332	0	0	ns
PCDH17	1.7275	1.01579	0.454015	2.23735	0.0252633	0.11337	0.945502	ns	3.90596	1.55303	0.362917	4.27931	1.87e-05	0.00031498	3.50172	up	2.00769	1.32182	0.444533	2.97349	0.00294431	0.0484852	1.31439	up
GBP3	1.39282	0.925202	0.413587	2.23702	0.0252849	0.113433	0.945262	ns	4.16461	1.40038	0.310841	4.50514	6.63e-06	0.000133434	3.87473	up	1.91559	0.890816	0.368222	2.41923	0.0155532	0.116667	0.933053	ns
C12orf66	1.8655	0.966279	0.431985	2.23683	0.0252971	0.113453	0.945184	ns	2.18561	0.403461	0.336485	1.19905	0.23051	0.411815	0.385298	ns	1.87082	0.218715	0.468208	0.467132	0.640406	0	0	ns
FGF14	1.36053	1.36539	0.610577	2.23623	0.025337	0.113528	0.944896	ns	0.833368	-0.120358	0.518719	-0.23203	0.816515	0	0	ns	0.913352	0.460421	0.684903	0.672243	0.501429	0	0	ns
PCLAF	1.13693	1.33458	0.596796	2.23624	0.025336	0.113528	0.944896	ns	1.10192	0.987953	0.484857	2.03762	0.0415884	0	0	ns	1.00247	1.31175	0.555557	2.36114	0.018219	0	0	ns
AMH	1.67932	1.26735	0.566726	2.23626	0.0253349	0.113528	0.944896	ns	1.81875	0.131541	0.58831	0.223592	0.823075	0.901157	0.0451996	ns	1.87921	0.732592	0.651639	1.12423	0.260915	0.513172	0.289737	ns
AGO1	4.87702	0.470956	0.210697	2.23523	0.025402	0.113621	0.944542	ns	7.91835	0.342688	0.184878	1.85358	0.0637987	0.173105	0.761689	ns	5.02122	0.28996	0.20771	1.39598	0.16272	0.403061	0.394629	ns
CAMK1G	2.52547	0.857526	0.383572	2.23563	0.0253759	0.113621	0.944542	ns	3.52821	0.653072	0.333402	1.95881	0.0501346	0.146708	0.833545	ns	2.28953	0.625488	0.40454	1.54617	0.122064	0.350119	0.455784	ns
GSTA2	2.67598	-1.36893	0.612391	-2.23539	0.0253917	0.113621	0.944542	ns	3.53295	-2.14554	0.45057	-4.76183	1.92e-06	4.79e-05	4.31966	down	3.37776	-1.09432	0.544127	-2.01116	0.044309	0.204714	0.688853	ns
EXOSC2	1.96084	0.758209	0.339189	2.23536	0.0253937	0.113621	0.944542	ns	3.63207	0.762466	0.274888	2.77374	0.00554167	0.0299418	1.52372	up	2.10362	0.629234	0.350473	1.79538	0.0725925	0.269479	0.569475	ns
ZNRF4	0.981205	1.57747	0.705728	2.23523	0.0254021	0.113621	0.944542	ns	0.915798	0.576689	0.627798	0.918589	0.35831	0	0	ns	0.575359	0.565667	0.776215	0.72875	0.466154	0	0	ns
NXT2	2.14292	1.27778	0.57166	2.23521	0.0254039	0.113621	0.944542	ns	1.90736	0.671203	0.370696	1.81065	0.0701946	0.185486	0.73169	ns	1.49179	0.693618	0.546502	1.2692	0.204371	0	0	ns
APC	3.12255	0.618323	0.276745	2.23427	0.0254656	0.113863	0.943619	ns	6.19765	0.777636	0.227697	3.41523	0.00063728	0.00563873	2.24882	up	3.9922	0.718397	0.269196	2.66867	0.00761515	0.0837412	1.07706	ns
ARHGEF19	1.50491	0.980416	0.43895	2.23355	0.0255128	0.114039	0.942946	ns	1.95379	0.432296	0.398458	1.08492	0.277957	0.466192	0.331435	ns	1.74919	0.332106	0.459689	0.722458	0.470013	0	0	ns
ASH1L	8.70539	0.442709	0.198267	2.23289	0.025556	0.114094	0.942737	ns	15.6843	0.38412	0.17354	2.21343	0.0268677	0.0948796	1.02283	ns	9.81425	0.239644	0.21264	1.12699	0.259746	0.511766	0.290928	ns
ACTR2	3.57361	0.693109	0.310401	2.23295	0.0255522	0.114094	0.942737	ns	6.48236	0.985087	0.27263	3.61328	0.00030235	0.00308727	2.51042	up	3.65404	0.494599	0.277147	1.78461	0.0743243	0.273558	0.562951	ns
SPATA31A1	2.41638	1.355	0.606819	2.23295	0.0255522	0.114094	0.942737	ns	2.7883	0.405594	0.557624	0.727362	0.467004	0.646134	0.189678	ns	2.12084	0.715783	0.509661	1.40443	0.160191	0.398917	0.399118	ns
ZNF268	4.72844	0.650127	0.291156	2.23291	0.0255547	0.114094	0.942737	ns	6.22659	0.348799	0.198886	1.75376	0.079471	0.201989	0.694673	ns	4.83292	0.698587	0.249747	2.79718	0.00515504	0.0684379	1.1647	ns
RNF187	14.5652	-0.329984	0.147792	-2.23276	0.0255646	0.114098	0.942723	ns	32.46	0.0695934	0.114619	0.607171	0.543737	0.708316	0.149773	ns	20.0668	-0.183231	0.163298	-1.12207	0.261835	0.514306	0.288778	ns
EXO5	1.36188	0.954768	0.427777	2.23193	0.0256198	0.114267	0.942079	ns	2.70975	1.00181	0.352467	2.84228	0.00447917	0.025717	1.58978	up	2.40087	0.981713	0.439013	2.23618	0.0253399	0.149713	0.824741	ns
TMEM158	1.32671	1.14467	0.512828	2.23207	0.0256105	0.114267	0.942079	ns	1.13024	-0.186825	0.507675	-0.368001	0.712872	0	0	ns	0.725335	0.203967	0.568904	0.358527	0.719949	0	0	ns
FIS1	11.5293	-0.427266	0.191441	-2.23184	0.0256257	0.114267	0.942079	ns	21.0109	-0.436559	0.156643	-2.78696	0.00532052	0.029037	1.53705	down	13.7386	-0.641028	0.199202	-3.21798	0.00129097	0.0298505	1.52505	down
PDZRN3	3.86049	0.6466	0.289757	2.23152	0.0256465	0.114325	0.941857	ns	4.56738	-0.130072	0.306254	-0.424721	0.67104	0.79997	0.0969266	ns	3.53315	0.0212386	0.295327	0.0719156	0.942669	0.974516	0.011211	ns
MDC1	3.30908	0.547622	0.24543	2.23127	0.025663	0.114364	0.941709	ns	5.44026	0.245367	0.194847	1.25928	0.207928	0.384487	0.415119	ns	3.40705	0.0853039	0.263968	0.32316	0.746574	0.874401	0.0582894	ns
UBQLN4	2.47807	0.79586	0.356705	2.23114	0.0256716	0.114368	0.941695	ns	2.624	0.186385	0.279059	0.667904	0.504195	0.676638	0.169643	ns	1.78305	0.235185	0.350891	0.670251	0.502698	0	0	ns
ACVR1	4.40546	0.600359	0.269201	2.23015	0.0257373	0.114456	0.941361	ns	6.88468	0.505137	0.212713	2.37474	0.0175614	0.0701724	1.15383	ns	4.54268	0.477663	0.234171	2.03981	0.0413694	0.196944	0.705657	ns
LRIT3	1.22353	1.32825	0.595495	2.2305	0.0257141	0.114456	0.941361	ns	1.05315	0.174603	0.500361	0.348954	0.727124	0	0	ns	0.837496	-0.208347	0.675114	-0.30861	0.757619	0	0	ns
AK1	5.65971	0.393546	0.176467	2.23014	0.0257379	0.114456	0.941361	ns	8.97328	0.0730893	0.253017	0.288871	0.77268	0.869387	0.0607871	ns	5.31155	-0.179775	0.311496	-0.577133	0.563849	0.758567	0.120006	ns
TMEM272	0.957971	1.61235	0.722864	2.2305	0.0257144	0.114456	0.941361	ns	1.16541	0.845123	0.566514	1.49179	0.135753	0	0	ns	0.740505	0.911775	0.807693	1.12886	0.258955	0	0	ns
NEDD4L	12.2401	-0.471457	0.211395	-2.23021	0.0257333	0.114456	0.941361	ns	18.3984	-0.761529	0.146396	-5.20183	1.97e-07	6.59e-06	5.18113	down	14.9381	-0.390459	0.185845	-2.10099	0.0356419	0.180849	0.742683	ns
SSBP4	1.49343	0.992156	0.444838	2.23038	0.0257225	0.114456	0.941361	ns	3.32904	0.948425	0.329596	2.87754	0.00400787	0.023657	1.62604	up	1.72946	0.785676	0.423235	1.85636	0.0634026	0	0	ns
ALG2	5.27465	0.429901	0.192831	2.22942	0.0257857	0.114634	0.940686	ns	8.52606	0.325575	0.167438	1.94446	0.0518405	0.150166	0.823429	ns	5.60104	0.120262	0.19831	0.606435	0.544226	0.7459	0.127319	ns
HIP1	3.53334	0.512466	0.229968	2.22843	0.0258521	0.114894	0.939703	ns	6.99134	0.784773	0.206605	3.79843	0.000145618	0.00170791	2.76753	up	4.0924	0.626786	0.227103	2.75992	0.0057816	0.0732005	1.13549	ns
CDR2L	1.85613	0.708183	0.317812	2.22831	0.0258597	0.114894	0.939703	ns	4.54728	0.890141	0.245087	3.63193	0.000281308	0.00290103	2.53745	up	3.26622	0.878295	0.2869	3.06133	0.00220355	0.040552	1.39199	up
DCHS2	1.04707	1.21934	0.547234	2.22819	0.0258678	0.114895	0.939698	ns	1.2881	0.519595	0.519558	1.00007	0.317275	0.506877	0.295098	ns	1.0934	0.828483	0.692165	1.19694	0.231328	0	0	ns
RAET1E	1.2877	-0.926223	0.415801	-2.22757	0.0259094	0.114969	0.939419	ns	2.40501	-0.654921	0.39447	-1.66026	0.0968629	0.232409	0.633748	ns	2.528	0.134883	0.383507	0.351708	0.725057	0.862052	0.0644664	ns
NKX3-1	1.0977	1.47135	0.660545	2.22747	0.0259156	0.114969	0.939419	ns	1.268	0.679981	0.516387	1.31681	0.187904	0.360178	0.443483	ns	0.533567	0.213264	0.637227	0.334676	0.73787	0	0	ns
TAS2R9	1.32489	1.93383	0.868109	2.22763	0.0259049	0.114969	0.939419	ns	0.667951	0.629508	0.544699	1.1557	0.247804	0	0	ns	0.593588	0.968991	0.852759	1.1363	0.255831	0	0	ns
OR5AU1	1.19993	1.46283	0.656629	2.22778	0.0258949	0.114969	0.939419	ns	0.846063	0.390659	0.548383	0.712384	0.476227	0	0	ns	0.753215	0.784753	0.663561	1.18264	0.236952	0	0	ns
GPR148	1.76951	1.59671	0.717138	2.22651	0.0259803	0.115141	0.938769	ns	1.14827	0.390965	0.664851	0.588049	0.5565	0	0	ns	0.840608	0.337863	0.782721	0.431652	0.665994	0	0	ns
NBEAL2	3.98338	0.631006	0.28343	2.22632	0.0259927	0.115141	0.938769	ns	6.52129	0.490469	0.269288	1.82135	0.0685535	0.182547	0.738625	ns	3.62935	0.0648593	0.303642	0.213604	0.830855	0.922585	0.0349934	ns
SMIM18	1.15879	1.80653	0.811346	2.22658	0.0259751	0.115141	0.938769	ns	0.665881	0.896681	0.630385	1.42244	0.1549	0	0	ns	0.296276	0.510249	1.01986	0.500312	0.616855	0	0	ns
MARS	2.04772	0.870716	0.391103	2.22631	0.0259934	0.115141	0.938769	ns	3.72835	1.11463	0.329036	3.38755	0.0007052	0.00611113	2.21388	up	2.83619	0.916909	0.443431	2.06776	0.0386627	0.189547	0.722283	ns
BCLAF3	4.83388	0.505805	0.227175	2.22649	0.0259811	0.115141	0.938769	ns	7.08152	0.27887	0.197474	1.41218	0.157897	0.321236	0.493176	ns	4.80449	0.374085	0.237445	1.57546	0.115151	0.339262	0.469465	ns
PLCB1	2.87478	0.62461	0.28059	2.22606	0.0260101	0.115181	0.93862	ns	3.76836	-0.0455877	0.280731	-0.162389	0.870999	0.92857	0.0321853	ns	2.7556	-0.0186754	0.32988	-0.0566127	0.954854	0.980806	0.008417	ns
MED18	1.41249	0.884393	0.397369	2.22562	0.0260396	0.11523	0.938436	ns	2.55049	0.659552	0.318896	2.06824	0.0386177	0.122778	0.910881	ns	2.17691	0.933958	0.397069	2.35213	0.0186663	0.128939	0.889616	ns
FAM200B	2.70052	0.688852	0.30952	2.22555	0.0260445	0.11523	0.938436	ns	3.75554	0.171518	0.303809	0.564558	0.572374	0.730767	0.136221	ns	3.80876	0.93924	0.341364	2.75144	0.00593347	0.0740028	1.13075	ns
PCCA	7.01073	-0.464941	0.208897	-2.22569	0.0260347	0.11523	0.938436	ns	12.403	-0.630131	0.164746	-3.82486	0.000130844	0.00157143	2.80371	down	9.56726	-0.315012	0.191728	-1.64302	0.10038	0.317151	0.498734	ns
SLC2A6	1.11749	1.03406	0.464672	2.22535	0.026058	0.115255	0.938342	ns	1.77358	0.41778	0.40983	1.0194	0.308014	0.496735	0.303875	ns	0.787862	-0.28003	0.570293	-0.491029	0.623406	0	0	ns
GTPBP4	2.98683	0.547718	0.246155	2.2251	0.0260747	0.115294	0.938193	ns	5.53339	0.777547	0.22118	3.51545	0.000439016	0.00419904	2.37685	up	2.98958	0.332539	0.271985	1.22263	0.221468	0.473177	0.324977	ns
SMARCC2	7.57519	0.424963	0.191008	2.22485	0.0260915	0.115334	0.938043	ns	13.916	0.320812	0.144734	2.21656	0.026653	0.094369	1.02517	ns	9.72936	0.430522	0.181126	2.37692	0.0174579	0.124696	0.904149	ns
HNRNPUL1	18.047	0.427497	0.192179	2.22448	0.0261162	0.115408	0.937763	ns	26.7103	0.0578479	0.165389	0.349769	0.726512	0.836963	0.0772937	ns	19.771	0.119471	0.194473	0.614333	0.538995	0.742031	0.129578	ns
PLAAT1	0.990816	1.46369	0.658061	2.22425	0.0261317	0.115442	0.937635	ns	0.726018	0.397431	0.648711	0.612646	0.54011	0	0	ns	0.520938	0.420243	0.768845	0.54659	0.58466	0	0	ns
PPP1R3A	1.38035	1.43494	0.645216	2.22397	0.0261503	0.115455	0.937586	ns	1.13857	0.208578	0.580115	0.359546	0.719187	0	0	ns	0.939544	0.606536	0.769223	0.788504	0.430402	0	0	ns
MCTP2	2.44097	0.680496	0.305967	2.22408	0.0261431	0.115455	0.937586	ns	3.63502	0.346458	0.288161	1.20231	0.229245	0.410453	0.386736	ns	3.21325	0.792086	0.336718	2.35237	0.0186542	0.128939	0.889616	ns
SEMA3G	12.926	-0.750095	0.337326	-2.22365	0.026172	0.115517	0.937356	ns	28.307	-0.301507	0.23103	-1.30506	0.191873	0.364877	0.437854	ns	20.8746	-0.128053	0.245129	-0.522392	0.601398	0.783685	0.105859	ns
GPR158	1.63855	1.58293	0.712021	2.22314	0.0262062	0.115633	0.936918	ns	1.31434	0.324698	0.683685	0.474923	0.634842	0.775404	0.110472	ns	1.14142	0.728068	0.714497	1.01899	0.308206	0	0	ns
KRTAP11-1	0.91571	1.59813	0.719172	2.22217	0.0262715	0.115887	0.935967	ns	0.505936	0.285663	0.620215	0.460587	0.645095	0	0	ns	0.235172	-0.23459	0.826314	-0.283899	0.776487	0	0	ns
TTLL7	1.99443	0.905743	0.407626	2.222	0.0262836	0.115905	0.935896	ns	2.65164	0.1792	0.346555	0.51709	0.605094	0.755553	0.121735	ns	1.94838	0.536788	0.445586	1.20468	0.228328	0.480024	0.318737	ns
SNX8	3.95479	-0.48751	0.219443	-2.22158	0.0263117	0.115995	0.935562	ns	8.5082	-0.139475	0.164303	-0.848887	0.395944	0.582108	0.234996	ns	5.49493	-0.307669	0.215483	-1.42781	0.153346	0.391157	0.407649	ns
SERTM1	1.24245	1.72413	0.776276	2.22103	0.026349	0.116124	0.935077	ns	0.661796	0.541731	0.66686	0.81236	0.416585	0	0	ns	0.421846	0.702815	0.784803	0.89553	0.370504	0	0	ns
EPHA2	3.56497	0.57001	0.256692	2.2206	0.0263781	0.116127	0.935065	ns	5.93905	0.770955	0.201717	3.82196	0.000132398	0.00158242	2.80068	up	3.95631	0.761983	0.25272	3.01513	0.00256868	0.0448017	1.34871	up
ATP13A3	4.89854	0.527938	0.237735	2.2207	0.0263711	0.116127	0.935065	ns	12.5602	1.17223	0.214916	5.45433	4.92e-08	1.91e-06	5.719	up	7.25241	0.841032	0.243875	3.44862	0.000563464	0.0182127	1.73963	up
SMU1	2.33084	0.820649	0.369575	2.22052	0.0263835	0.116127	0.935065	ns	3.38257	0.638309	0.330272	1.93268	0.0532761	0.152941	0.815475	ns	2.53752	0.739098	0.331579	2.22903	0.0258121	0.151534	0.819489	ns
ENDOD1	5.00029	0.43041	0.19384	2.22044	0.026389	0.116127	0.935065	ns	9.77684	0.522713	0.190693	2.74112	0.00612307	0.0321185	1.49324	up	5.23941	0.00918057	0.272249	0.0337213	0.973099	0.988126	0.00518782	ns
LRRC25	1.86307	1.09202	0.491768	2.22059	0.0263785	0.116127	0.935065	ns	4.0264	1.84809	0.378076	4.88813	1.02e-06	2.81e-05	4.5517	up	2.15189	0.763531	0.486089	1.57076	0.116238	0.341343	0.466809	ns
ARSJ	1.99687	0.82755	0.37279	2.21988	0.0264267	0.116259	0.934575	ns	2.8569	0.282431	0.374184	0.754792	0.450374	0.632422	0.198993	ns	2.55338	0.760541	0.396943	1.916	0.0553657	0.231116	0.63617	ns
AC004593.3	1.73346	1.47637	0.665161	2.21957	0.0264479	0.116317	0.934356	ns	1.09622	0.240937	0.555267	0.433913	0.664352	0	0	ns	0.55011	-0.763532	0.870272	-0.877349	0.380297	0	0	ns
ASF1A	3.27101	0.624154	0.281221	2.21944	0.0264566	0.116321	0.934343	ns	4.57888	0.377538	0.255527	1.47749	0.139544	0.295885	0.528877	ns	2.80483	0.169323	0.277082	0.611092	0.541138	0.743839	0.128521	ns
ZNF664	4.73071	0.611779	0.275686	2.21911	0.0264789	0.116384	0.934106	ns	7.70239	0.419661	0.264441	1.58697	0.112519	0.257661	0.588951	ns	5.72028	0.528927	0.279811	1.8903	0.0587174	0.240028	0.619738	ns
ACTRT3	1.05863	1.33927	0.603582	2.21887	0.0264959	0.116395	0.934066	ns	1.53064	1.0096	0.514482	1.96235	0.0497215	0.145753	0.836382	ns	0.649608	0.580291	0.604962	0.959219	0.337448	0	0	ns
RBM48	1.43447	1.01118	0.455724	2.21885	0.0264971	0.116395	0.934066	ns	1.97942	0.442818	0.382825	1.15671	0.24739	0.431211	0.36531	ns	1.68299	1.12339	0.433009	2.59437	0.00947632	0	0	ns
DSC3	0.931088	1.85974	0.838237	2.21863	0.0265117	0.116425	0.933956	ns	0.749403	1.14674	0.697753	1.64347	0.100285	0	0	ns	0.765299	1.21921	0.897578	1.35833	0.174358	0	0	ns
TRPV6	2.06582	1.55498	0.700949	2.2184	0.0265277	0.116425	0.933952	ns	1.11487	0.19687	0.464468	0.423862	0.671667	0	0	ns	1.19488	0.764427	0.573624	1.33263	0.182655	0	0	ns
ADAMDEC1	1.373	1.46885	0.662119	2.21842	0.0265265	0.116425	0.933952	ns	1.38684	1.30908	0.526013	2.48869	0.0128215	0.0559142	1.25248	ns	0.627641	-0.29017	0.830389	-0.349439	0.72676	0	0	ns
CNEP1R1	2.53067	1.07929	0.486755	2.21732	0.0266015	0.116715	0.932875	ns	2.78814	0.924664	0.347389	2.66176	0.00777342	0.0384048	1.41561	up	1.73132	0.8339	0.46538	1.79187	0.0731542	0	0	ns
LAMB3	1.13141	1.32626	0.598227	2.21698	0.0266243	0.116751	0.932741	ns	1.57225	1.10169	0.409946	2.68739	0.0072013	0.0362435	1.44077	up	0.844621	0.906709	0.649428	1.39616	0.162665	0	0	ns
FOSL2	6.27564	-0.586571	0.264583	-2.21696	0.0266255	0.116751	0.932741	ns	11.3527	-0.469052	0.23215	-2.02046	0.0433352	0.132324	0.878361	ns	6.84049	-0.861652	0.250345	-3.44186	0.000577728	0.0183829	1.73559	down
TMPPE	1.47829	0.87628	0.395365	2.21638	0.0266653	0.116887	0.932232	ns	2.30079	0.723677	0.318497	2.27217	0.0230765	0.0855075	1.068	ns	1.67596	0.826228	0.43659	1.89246	0.0584298	0	0	ns
LILRB1	1.14953	1.17094	0.528338	2.21628	0.0266725	0.116887	0.932232	ns	2.85372	2.17977	0.385216	5.65856	1.53e-08	6.96e-07	6.15715	up	0.963843	0.615353	0.534353	1.15158	0.249492	0	0	ns
NMUR1	1.81615	1.0921	0.492883	2.21574	0.0267091	0.116973	0.931915	ns	1.16187	-0.117153	0.420054	-0.278901	0.780321	0	0	ns	1.09171	0.066806	0.568472	0.117519	0.906449	0	0	ns
CXCR5	1.28047	1.90515	0.85988	2.2156	0.0267186	0.116973	0.931915	ns	0.753037	0.730566	0.671327	1.08824	0.276488	0	0	ns	0.440417	0.763086	0.866575	0.880577	0.378547	0	0	ns
ZNF160	3.52011	0.570175	0.25733	2.21573	0.0267098	0.116973	0.931915	ns	7.42132	0.769675	0.235324	3.27071	0.00107279	0.00841353	2.07502	up	6.90046	1.42521	0.341303	4.17578	2.97e-05	0.00250364	2.60143	up
UBE2V1	7.94542	0.680664	0.307224	2.21553	0.0267237	0.116973	0.931915	ns	10.5759	0.375954	0.213404	1.76171	0.0781191	0.19991	0.699166	ns	8.41271	0.780986	0.260104	3.00259	0.00267694	0.0456051	1.34099	up
TRIM5	5.02573	0.527299	0.238046	2.21511	0.0267523	0.117063	0.931579	ns	9.52402	0.77356	0.184454	4.19377	2.74e-05	0.000432349	3.36417	up	6.11945	0.428698	0.250192	1.71347	0.0866253	0.296898	0.527393	ns
XIRP1	1.08859	1.66464	0.751661	2.21462	0.0267861	0.117083	0.931505	ns	0.99288	0.664676	0.632947	1.05013	0.293659	0	0	ns	0.567694	0.326385	0.697826	0.467717	0.639987	0	0	ns
CIP2A	1.10874	1.28395	0.579801	2.21447	0.0267965	0.117083	0.931505	ns	1.56247	0.549033	0.488547	1.12381	0.261095	0.44705	0.349644	ns	1.02946	0.956295	0.575733	1.661	0.0967125	0	0	ns
DOK7	1.16821	1.07586	0.485818	2.21454	0.0267917	0.117083	0.931505	ns	1.90229	0.620056	0.381994	1.62321	0.104545	0.245286	0.610327	ns	1.13804	0.559286	0.439317	1.27308	0.20299	0	0	ns
CLDN22	1.18604	1.88908	0.85302	2.21457	0.0267893	0.117083	0.931505	ns	0.448121	0.311507	0.86947	0.358272	0.72014	0	0	ns	0.181905	0.0116987	1.06206	0.0110151	0.991211	0	0	ns
PAPOLA	2.34728	0.666366	0.300882	2.21471	0.0267803	0.117083	0.931505	ns	4.04123	0.844008	0.267431	3.15598	0.0015996	0.0114874	1.93978	up	2.80398	1.11971	0.377951	2.96259	0.00305062	0.0497377	1.30331	up
KRT17	1.32585	1.31027	0.591721	2.21434	0.0268054	0.117087	0.93149	ns	1.64345	0.988924	0.481992	2.05174	0.0401947	0.126202	0.898933	ns	0.681538	0.203884	0.631179	0.323021	0.746679	0	0	ns
NUDCD2	3.49071	0.481086	0.217286	2.21406	0.0268243	0.117101	0.931441	ns	6.93537	0.721996	0.179902	4.01327	5.99e-05	0.000827424	3.08227	up	4.81079	0.64538	0.214815	3.00435	0.00266148	0.0454202	1.34275	up
TOP3A	0.972293	1.01592	0.458836	2.21413	0.0268199	0.117101	0.931441	ns	2.16929	1.12791	0.35888	3.14286	0.00167303	0.0119009	1.92442	up	1.49446	1.0212	0.449272	2.27302	0.023025	0	0	ns
ZNF41	1.67891	0.9567	0.432136	2.21389	0.0268367	0.11712	0.931369	ns	2.54701	0.705967	0.34272	2.0599	0.0394085	0.124249	0.905707	ns	1.573	0.482623	0.429943	1.12253	0.261638	0	0	ns
IRAK4	4.11257	0.797381	0.36024	2.21347	0.0268652	0.11721	0.931037	ns	3.11444	-0.242716	0.344116	-0.705333	0.480603	0.65677	0.182587	ns	2.43311	-0.28857	0.38074	-0.757918	0.4485	0.676414	0.169787	ns
DCAF8L1	1.20825	1.88999	0.853941	2.21326	0.0268796	0.117238	0.930933	ns	0.478067	0.283207	0.670864	0.422153	0.672913	0	0	ns	0.844577	0.884898	0.851029	1.0398	0.298434	0	0	ns
CYP2J2	2.17803	1.47124	0.664809	2.21302	0.026896	0.11724	0.930924	ns	1.32325	0.46251	0.444584	1.04032	0.298191	0.486867	0.31259	ns	0.780264	0.286906	0.625461	0.458711	0.646442	0	0	ns
CYP4F3	2.41961	-0.941834	0.425583	-2.21304	0.0268947	0.11724	0.930924	ns	4.02945	-1.24775	0.290885	-4.2895	1.79e-05	0.000302768	3.51889	down	4.07168	-0.137761	0.345741	-0.398451	0.690298	0.841564	0.0749126	ns
DTWD2	1.9972	1.19207	0.538726	2.21276	0.0269141	0.11725	0.930887	ns	1.42878	0.301872	0.422419	0.714628	0.474839	0.65228	0.185566	ns	1.2725	0.870563	0.475784	1.82974	0.0672884	0	0	ns
PDP2	2.4675	0.861039	0.38912	2.21278	0.0269125	0.11725	0.930887	ns	4.06206	0.834407	0.306975	2.71816	0.00656469	0.0339146	1.46961	up	2.49913	0.568142	0.360262	1.57703	0.114789	0.338702	0.470182	ns
NFE2L3	3.77441	1.23581	0.558641	2.21217	0.0269552	0.117394	0.930353	ns	3.31232	0.496621	0.295217	1.68223	0.0925249	0.225296	0.647246	ns	3.05376	0.976729	0.400881	2.43646	0.014832	0.114568	0.940938	ns
GSTA5	1.47016	1.59138	0.719605	2.21146	0.0270041	0.117559	0.929743	ns	1.40803	0.475391	0.603468	0.787766	0.430834	0.614277	0.211636	ns	1.03116	0.637253	0.713615	0.892992	0.371861	0	0	ns
LAMA4	4.1093	0.641467	0.290075	2.21139	0.027009	0.117559	0.929743	ns	7.08123	0.753698	0.223891	3.36636	0.000761662	0.00645901	2.18983	up	4.53114	0.467549	0.339892	1.37558	0.168951	0.410298	0.386901	ns
DGCR8	2.77765	0.600023	0.271384	2.21097	0.0270376	0.117649	0.929412	ns	5.51518	0.780624	0.240557	3.24507	0.0011742	0.00902119	2.04474	up	3.97647	0.869853	0.283121	3.07237	0.00212369	0.0398252	1.39984	up
RAB42	2.03152	1.58029	0.715236	2.20947	0.0271422	0.117745	0.929056	ns	1.51575	0.680691	0.5171	1.31636	0.188053	0.360361	0.443263	ns	1.22502	0.911428	0.666292	1.36791	0.17134	0	0	ns
RHOU	3.82655	-0.613634	0.277793	-2.20896	0.0271776	0.117745	0.929056	ns	5.99163	-0.637117	0.230234	-2.76726	0.00565303	0.0304071	1.51703	down	4.53935	-0.41276	0.270442	-1.52624	0.12695	0.356864	0.447498	ns
HOXD3	2.55047	0.811641	0.367327	2.20958	0.027134	0.117745	0.929056	ns	3.70577	0.235636	0.347056	0.678955	0.497166	0.670562	0.173561	ns	2.74409	0.699314	0.316075	2.21249	0.0269327	0.155016	0.809624	ns
APELA	1.81421	1.64462	0.744234	2.20981	0.0271183	0.117745	0.929056	ns	1.08158	0.221222	0.612643	0.361094	0.718029	0	0	ns	0.92588	0.470805	0.732707	0.642556	0.520512	0	0	ns
ADAMTS2	2.02895	0.680836	0.308221	2.20893	0.0271798	0.117745	0.929056	ns	4.56226	0.936553	0.287537	3.25716	0.00112535	0.00873112	2.05893	up	2.07483	0.153138	0.400997	0.381893	0.702541	0.849144	0.0710187	ns
CSKMT	1.07933	1.43937	0.651343	2.20985	0.0271153	0.117745	0.929056	ns	1.28655	0.749676	0.480355	1.56067	0.118601	0.266156	0.574864	ns	0.859694	0.821333	0.63386	1.29576	0.195057	0	0	ns
BCAT1	1.82734	1.24541	0.563559	2.20991	0.0271115	0.117745	0.929056	ns	2.6809	1.6042	0.437689	3.66517	0.000247177	0.00262343	2.58113	up	1.42864	0.641294	0.559052	1.14711	0.251336	0	0	ns
TPH2	1.25616	1.47387	0.667189	2.20907	0.0271695	0.117745	0.929056	ns	0.732628	0.414472	0.584508	0.709095	0.478266	0	0	ns	0.561491	0.32779	0.748071	0.43818	0.661256	0	0	ns
PTGER2	2.38199	0.957646	0.43333	2.20997	0.0271072	0.117745	0.929056	ns	4.90796	1.09245	0.388697	2.81053	0.00494599	0.0276081	1.55896	up	2.72968	0.375607	0.485792	0.773185	0.439413	0.668554	0.174863	ns
TRADD	4.26609	0.560054	0.253496	2.20932	0.0271522	0.117745	0.929056	ns	7.01493	0.612123	0.226952	2.69714	0.00699375	0.0355714	1.4489	up	3.61131	0.147853	0.266888	0.553988	0.579587	0.769604	0.113733	ns
LIG3	1.91437	0.724216	0.327667	2.21022	0.02709	0.117745	0.929056	ns	4.1142	0.660037	0.316572	2.08495	0.0370739	0.119395	0.923013	ns	2.43307	0.597583	0.343248	1.74097	0.0816897	0.288244	0.54024	ns
PIP5K1C	2.95815	0.526151	0.238185	2.209	0.0271744	0.117745	0.929056	ns	5.39818	0.470163	0.225777	2.08242	0.0373038	0.119899	0.921185	ns	2.74859	0.137823	0.274997	0.501181	0.616244	0.793866	0.100253	ns
APOBEC3D	1.16684	1.19229	0.539425	2.21031	0.0270838	0.117745	0.929056	ns	2.18339	0.871185	0.41552	2.09661	0.0360277	0.117089	0.931486	ns	1.09998	0.392683	0.582936	0.673629	0.500547	0	0	ns
UPK3A	1.02999	1.58297	0.716354	2.20977	0.0271213	0.117745	0.929056	ns	1.12022	0.884422	0.646967	1.36703	0.171616	0	0	ns	1.02384	0.709889	0.818611	0.867187	0.38584	0	0	ns
BCORL1	1.13166	0.903902	0.409224	2.20882	0.0271874	0.117745	0.929056	ns	1.37609	0.222371	0.457612	0.485938	0.627011	0.770988	0.112952	ns	1.12701	0.264807	0.534149	0.495756	0.620067	0	0	ns
TMLHE	3.24726	0.58761	0.265986	2.20918	0.0271621	0.117745	0.929056	ns	5.13997	0.314305	0.226675	1.38658	0.165569	0.330851	0.480368	ns	3.25319	0.265104	0.255326	1.0383	0.299131	0.552363	0.257776	ns
PPFIBP1	27.7646	0.489372	0.221601	2.20834	0.0272205	0.117794	0.928876	ns	45.1787	0.282528	0.143443	1.96961	0.0488826	0.144047	0.841496	ns	32.0104	0.32835	0.185718	1.768	0.0770607	0.280386	0.552243	ns
CRTC1	2.44023	0.719559	0.325841	2.20831	0.0272225	0.117794	0.928876	ns	4.58497	0.507425	0.259134	1.95816	0.0502117	0.14687	0.833067	ns	2.49279	0.0479784	0.312291	0.153634	0.877899	0.943986	0.0250345	ns
CXorf21	2.65411	1.58945	0.719727	2.20841	0.0272159	0.117794	0.928876	ns	2.13906	1.67465	0.421241	3.97552	7.02e-05	0.00094548	3.02435	up	1.02009	-0.0378629	0.693194	-0.0546209	0.95644	0	0	ns
GBP1	2.40331	0.693069	0.313987	2.20732	0.0272916	0.118025	0.928027	ns	7.95565	1.64337	0.262407	6.26266	3.78e-10	2.53e-08	7.5962	up	4.0256	1.29077	0.527559	2.44669	0.0144175	0.113048	0.946736	ns
MCM3	3.17806	0.615785	0.278974	2.20732	0.0272918	0.118025	0.928027	ns	6.0191	0.554573	0.227108	2.44189	0.0146107	0.0616004	1.21042	ns	3.94332	0.243558	0.271092	0.898434	0.368954	0.612909	0.212604	ns
ASAP1	4.84709	0.472086	0.213962	2.20641	0.0273556	0.118266	0.92714	ns	9.66439	0.761829	0.192517	3.9572	7.58e-05	0.00100945	2.99592	up	5.80239	0.306457	0.238478	1.28506	0.198772	0.44769	0.349022	ns
BCL11B	1.37941	1.27073	0.576034	2.206	0.027384	0.118354	0.926817	ns	1.62101	0.0171257	0.512008	0.0334481	0.973317	0.984658	0.00671464	ns	2.12882	0.302892	0.720707	0.42027	0.674288	0.830567	0.0806255	ns
AIM2	1.2914	1.57078	0.712316	2.20517	0.0274422	0.118571	0.926023	ns	1.24161	0.74887	0.545645	1.37245	0.169924	0.336844	0.472571	ns	0.674311	0.219706	0.785504	0.279701	0.779707	0	0	ns
COMMD10	1.67742	0.913671	0.414436	2.20461	0.0274814	0.118705	0.92553	ns	2.49674	0.381798	0.348426	1.09578	0.273176	0.46099	0.336308	ns	1.74262	0.406198	0.498392	0.815017	0.415063	0	0	ns
EEF1G	11.5176	0.774216	0.351247	2.20419	0.0275107	0.118736	0.925419	ns	18.8233	0.505421	0.326866	1.54626	0.122041	0.270804	0.567345	ns	12.086	0.429788	0.338907	1.26816	0.204742	0.45404	0.342906	ns
ATM	5.65522	0.7075	0.320962	2.20431	0.0275025	0.118736	0.925419	ns	7.07095	0.448232	0.25486	1.75874	0.0786219	0.200735	0.697377	ns	4.66464	0.10589	0.277604	0.381441	0.702876	0.849236	0.0709714	ns
ZXDA	1.72772	1.02406	0.464602	2.20417	0.0275125	0.118736	0.925419	ns	2.44985	0.640547	0.404647	1.58298	0.113427	0.258597	0.587376	ns	1.69735	0.413033	0.554653	0.74467	0.456471	0	0	ns
CRACR2A	1.2007	1.09524	0.496948	2.20394	0.0275287	0.118771	0.92529	ns	2.10406	1.02557	0.385818	2.65817	0.00785654	0.0386735	1.41259	up	1.30911	0.910006	0.535374	1.69976	0.0891763	0	0	ns
KRT6B	0.971997	1.72301	0.782114	2.20301	0.0275941	0.119018	0.924387	ns	0.339735	0.12301	0.671225	0.183262	0.854593	0	0	ns	0.353433	0.94526	0.811922	1.16422	0.244333	0	0	ns
LTV1	2.97932	0.650005	0.295075	2.20284	0.0276058	0.119034	0.924329	ns	4.85783	0.665059	0.233581	2.84723	0.00441019	0.0254426	1.59444	up	3.0914	0.443584	0.284045	1.56167	0.118366	0.344618	0.462662	ns
AR	2.02199	0.759158	0.344646	2.20272	0.0276148	0.119038	0.924315	ns	2.82475	0.497585	0.30127	1.65163	0.0986106	0.235069	0.628806	ns	2.19578	0.614966	0.363766	1.69055	0.0909221	0.303628	0.517658	ns
ATP6V0D1	6.31701	-0.499084	0.226618	-2.20232	0.027643	0.119125	0.923999	ns	16.3158	0.156282	0.158787	0.984226	0.325004	0.513852	0.289162	ns	9.3281	-0.098071	0.216359	-0.45328	0.650347	0.816066	0.0882747	ns
MACF1	15.2222	0.352041	0.159874	2.20199	0.0276661	0.119155	0.923889	ns	31.9865	0.598059	0.133798	4.46985	7.83e-06	0.000154007	3.81246	up	23.2537	0.746996	0.147578	5.06172	4.15e-07	8.54e-05	4.06862	up
ZNF740	4.36716	0.476842	0.216547	2.20202	0.0276639	0.119155	0.923889	ns	7.23275	0.258376	0.190041	1.35958	0.173964	0.342582	0.465235	ns	4.92874	0.0824994	0.23777	0.346971	0.728613	0.863723	0.0636256	ns
HABP2	2.51279	-1.16694	0.530028	-2.20166	0.0276894	0.119188	0.923768	ns	5.68313	-0.366213	0.377299	-0.970618	0.331738	0.520301	0.283745	ns	3.42247	-1.3037	0.504728	-2.58297	0.00979534	0.0933952	1.02968	ns
ABCA8	3.51434	0.814716	0.370048	2.20165	0.02769	0.119188	0.923768	ns	3.73274	-0.268862	0.329066	-0.817046	0.413902	0.600118	0.221764	ns	3.51963	0.0363617	0.366208	0.0992924	0.920906	0.963777	0.0160233	ns
PGM1	5.66253	-0.499573	0.226934	-2.2014	0.0277078	0.119195	0.923742	ns	8.45102	-0.818955	0.196976	-4.15764	3.22e-05	0.000496842	3.30378	down	6.51402	-0.690871	0.283472	-2.43717	0.0148025	0.114544	0.941026	ns
SMC6	3.22622	0.835702	0.379618	2.20143	0.0277058	0.119195	0.923742	ns	3.7907	0.660426	0.297533	2.21967	0.026441	0.0939293	1.0272	ns	2.91928	0.815919	0.306176	2.66487	0.00770181	0.0842247	1.07456	ns
CBL	2.67121	0.616232	0.27998	2.20099	0.027737	0.119217	0.923664	ns	5.32248	0.905734	0.206788	4.38001	1.19e-05	0.000213515	3.67057	up	3.04903	0.702276	0.289747	2.42376	0.0153609	0.116362	0.93419	ns
GNB5	5.71475	-0.58181	0.264338	-2.20101	0.0277356	0.119217	0.923664	ns	10.5262	-0.457373	0.21001	-2.17787	0.0294159	0.101474	0.993644	ns	8.00792	-0.339106	0.275817	-1.22946	0.218899	0.470214	0.327704	ns
NOL11	1.5403	1.70601	0.775057	2.20114	0.0277261	0.119217	0.923664	ns	0.911067	0.883142	0.592145	1.49143	0.135849	0	0	ns	0.975487	1.24476	0.716366	1.7376	0.082281	0	0	ns
COMMD9	3.78354	0.675212	0.306838	2.20054	0.0277683	0.119247	0.923553	ns	5.11292	0.51878	0.249283	2.08109	0.0374257	0.120123	0.920374	ns	3.0706	0.307471	0.3023	1.0171	0.309104	0.561924	0.250322	ns
MAML2	4.04931	0.559334	0.254157	2.20075	0.027754	0.119247	0.923553	ns	6.25636	0.442606	0.247176	1.79065	0.0733489	0.190971	0.719033	ns	4.19852	0.486947	0.282239	1.7253	0.0844738	0.293385	0.532563	ns
TRIM9	3.42249	1.15136	0.523216	2.20055	0.0277682	0.119247	0.923553	ns	3.81023	1.19187	0.377911	3.15385	0.00161134	0.0115594	1.93707	up	1.45993	0.107406	0.463484	0.231737	0.816742	0	0	ns
RTN4RL1	0.874458	1.25718	0.57148	2.19987	0.0278159	0.119416	0.922936	ns	1.24247	0.702001	0.574503	1.22193	0.221735	0.401306	0.396525	ns	0.974592	0.650333	0.573482	1.13401	0.256791	0	0	ns
GTF2A2	6.3246	1.01938	0.463407	2.19976	0.0278242	0.119418	0.922932	ns	5.04055	0.022816	0.312648	0.0729764	0.941825	0.9668	0.0146632	ns	6.09607	1.16473	0.422137	2.75912	0.00579578	0.0732005	1.13549	ns
CCL22	1.35546	1.6148	0.734162	2.19952	0.027841	0.119455	0.922796	ns	1.1908	0.519697	0.602028	0.863245	0.388003	0	0	ns	0.823563	0.0589961	0.700893	0.0841727	0.932919	0	0	ns
TPD52L1	2.59836	0.757649	0.34448	2.1994	0.0278498	0.119458	0.922785	ns	3.67057	0.389415	0.372659	1.04496	0.29604	0.484567	0.314646	ns	3.19515	0.755485	0.39702	1.90289	0.0570554	0.23538	0.62823	ns
SPANXB1	2.41415	1.92088	0.873417	2.19927	0.0278587	0.119462	0.922772	ns	1.55847	0.636712	0.612643	1.03929	0.298671	0.487197	0.312295	ns	1.03874	0.34871	0.85434	0.408163	0.683154	0	0	ns
ADAM17	3.36232	0.468999	0.213323	2.19854	0.0279108	0.11965	0.922087	ns	6.48446	0.760444	0.248976	3.05428	0.00225602	0.0151052	1.82087	up	3.97525	0.453516	0.235221	1.92804	0.0538504	0.227659	0.642716	ns
CTNNA2	1.90551	1.34647	0.612682	2.19766	0.0279731	0.119882	0.921245	ns	2.07008	0.402128	0.530349	0.758232	0.448312	0.630843	0.200079	ns	1.61961	0.16644	0.649043	0.256438	0.797612	0	0	ns
ZNF620	1.6528	1.06069	0.482683	2.19749	0.0279857	0.119901	0.921176	ns	1.32219	0.35035	0.383007	0.914734	0.360331	0.548325	0.260962	ns	1.64459	1.20239	0.457878	2.62602	0.00863904	0	0	ns
PCYOX1	11.3509	-0.368971	0.167967	-2.19669	0.0280423	0.120022	0.920739	ns	21.6877	-0.272277	0.128135	-2.12492	0.033593	0.111573	0.95244	ns	15.3905	-0.0591555	0.151681	-0.39	0.696537	0.844785	0.0732537	ns
SLC30A5	4.27221	0.674529	0.307073	2.19664	0.0280463	0.120022	0.920739	ns	5.28463	0.354107	0.208191	1.70087	0.0889665	0.219208	0.659145	ns	5.78168	0.87228	0.34362	2.5385	0.0111328	0.0985761	1.00623	ns
EGFL8	3.08975	0.71004	0.323214	2.19681	0.0280341	0.120022	0.920739	ns	4.70625	0.458797	0.259389	1.76876	0.0769337	0.197741	0.703903	ns	3.05736	0.557072	0.297189	1.87447	0.060866	0.244985	0.61086	ns
ODF3L2	1.09779	1.34635	0.61291	2.19665	0.0280454	0.120022	0.920739	ns	0.928365	-0.316727	0.553746	-0.571972	0.567341	0	0	ns	1.01411	-0.205978	0.746718	-0.275844	0.782668	0	0	ns
GNB4	3.38532	0.577364	0.262902	2.19612	0.0280833	0.120082	0.920522	ns	8.15216	1.20782	0.238378	5.06682	4.05e-07	1.23e-05	4.91155	up	4.10806	0.630802	0.266825	2.3641	0.0180738	0.127214	0.895464	ns
B4GALT7	2.89827	0.512266	0.233262	2.1961	0.0280848	0.120082	0.920522	ns	4.7021	0.314515	0.226666	1.38757	0.165268	0.330707	0.480557	ns	3.66177	0.517353	0.237216	2.18094	0.0291881	0.162476	0.789212	ns
C11orf88	1.66243	1.53943	0.700953	2.1962	0.0280777	0.120082	0.920522	ns	1.39557	0.331669	0.691717	0.479486	0.631593	0.77364	0.111461	ns	0.94233	0.157348	0.861575	0.182628	0.85509	0	0	ns
KRT6C	0.95482	1.5748	0.71727	2.19555	0.0281239	0.120168	0.920213	ns	0.590623	-0.1017	0.737827	-0.137837	0.890369	0	0	ns	0.276387	-0.369917	1.12227	-0.329615	0.741691	0	0	ns
ZC3H14	3.71194	0.575795	0.262256	2.19555	0.0281244	0.120168	0.920213	ns	4.8885	0.0800814	0.236787	0.338201	0.735212	0.84352	0.0739049	ns	4.16642	0.362282	0.266527	1.35927	0.174061	0.417645	0.379193	ns
CDK12	2.84486	0.621697	0.283171	2.19548	0.0281292	0.120168	0.920213	ns	6.84449	0.947746	0.214901	4.41015	1.03e-05	0.000190958	3.71906	up	4.02271	0.85618	0.290686	2.94538	0.00322561	0.05182	1.2855	ns
DEPP1	7.54353	-0.696445	0.317239	-2.19533	0.0281396	0.120177	0.920178	ns	16.2135	-0.330686	0.312099	-1.05955	0.289348	0.477562	0.32097	ns	8.46657	-1.23202	0.33844	-3.64028	0.000272342	0.0117309	1.93067	down
XPO4	3.20382	0.645487	0.294056	2.19511	0.0281554	0.12021	0.92006	ns	5.27758	0.493856	0.238497	2.0707	0.0383867	0.122274	0.912665	ns	2.96772	0.183282	0.298964	0.613055	0.53984	0.742779	0.129141	ns
FAM49A	1.42907	1.06047	0.483227	2.19456	0.0281948	0.120274	0.919828	ns	2.32215	1.22245	0.349415	3.49856	0.000467782	0.00439931	2.35662	up	1.26748	0.738433	0.484471	1.5242	0.127458	0	0	ns
RNF139	3.5378	0.633809	0.288797	2.19465	0.0281886	0.120274	0.919828	ns	4.88604	0.223608	0.246149	0.908425	0.363654	0.551567	0.258402	ns	3.93436	0.298114	0.269416	1.10652	0.268501	0.520435	0.283634	ns
MC4R	1.4321	1.64691	0.75038	2.19477	0.0281801	0.120274	0.919828	ns	1.00576	0.703054	0.598566	1.17456	0.24017	0	0	ns	1.05282	1.02653	0.78816	1.30244	0.192767	0	0	ns
CEP120	3.38128	0.612727	0.279233	2.19432	0.0282122	0.120279	0.919812	ns	5.63748	0.640324	0.255033	2.51075	0.0120474	0.0532458	1.27371	ns	4.62379	0.623997	0.292975	2.12986	0.0331828	0.17487	0.757284	ns
MNS1	1.45983	0.97567	0.444614	2.19442	0.0282053	0.120279	0.919812	ns	2.34731	0.694591	0.383574	1.81084	0.0701659	0.185486	0.73169	ns	1.91084	0.996019	0.43851	2.27137	0.0231246	0.142119	0.847348	ns
IFNK	0.875832	1.56945	0.715443	2.19367	0.0282589	0.120443	0.919219	ns	0.554928	0.256161	0.566134	0.452474	0.650928	0	0	ns	1.57259	1.79238	0.776749	2.30754	0.021025	0	0	ns
PRLHR	0.86695	1.60178	0.730274	2.1934	0.0282787	0.120469	0.919125	ns	1.50625	1.02587	0.608431	1.68609	0.0917791	0.224046	0.649664	ns	0.593962	0.364799	0.702143	0.51955	0.603377	0	0	ns
CDC42EP1	7.50528	0.429982	0.196038	2.19336	0.0282813	0.120469	0.919125	ns	16.8628	0.702959	0.186221	3.77487	0.000160091	0.00185088	2.73262	up	9.16961	0.295613	0.203052	1.45585	0.145434	0.379609	0.420664	ns
HOXB2	3.84281	0.592336	0.270112	2.19293	0.0283126	0.120533	0.918896	ns	5.09829	0.216235	0.222443	0.972093	0.331004	0.519433	0.28447	ns	5.64186	0.821788	0.335768	2.44748	0.0143858	0.113048	0.946736	ns
PXMP4	2.44819	-0.643169	0.293286	-2.19298	0.028309	0.120533	0.918896	ns	4.31551	-0.465793	0.249444	-1.86733	0.061856	0.169462	0.770927	ns	3.29867	-0.187415	0.277574	-0.675189	0.499556	0.715171	0.14559	ns
NKX2-2	1.28815	1.40767	0.641987	2.19267	0.0283311	0.120577	0.918737	ns	1.0347	0.164797	0.54913	0.300105	0.764097	0	0	ns	0.706055	0.119979	0.697952	0.171901	0.863515	0	0	ns
LATS1	3.83468	0.596023	0.271924	2.19188	0.0283883	0.12075	0.918111	ns	7.68938	0.661809	0.235228	2.81348	0.00490092	0.027402	1.56222	up	5.07393	0.517619	0.261767	1.97741	0.0479957	0.21461	0.66835	ns
ZNF791	1.37304	1.0927	0.498502	2.19197	0.0283816	0.12075	0.918111	ns	1.79932	0.532687	0.363189	1.46669	0.14246	0.300412	0.522283	ns	1.81416	0.808701	0.45114	1.79257	0.0730416	0	0	ns
LIMA1	8.24043	0.39047	0.178162	2.19165	0.0284046	0.120785	0.917987	ns	18.4125	0.761909	0.161172	4.7273	2.28e-06	5.53e-05	4.25749	up	10.6031	0.49047	0.188805	2.59775	0.00938355	0.0923745	1.03445	ns
NOP53	6.15161	0.44294	0.202146	2.19119	0.0284377	0.120891	0.917606	ns	13.495	0.544906	0.177307	3.07324	0.0021175	0.0143347	1.84361	up	7.74328	0.271975	0.238158	1.142	0.253456	0.50668	0.295266	ns
SKP2	1.57851	0.8584	0.391832	2.19074	0.0284709	0.120992	0.917242	ns	3.12445	1.06306	0.303851	3.49863	0.000467653	0.00439931	2.35662	up	1.58906	0.365967	0.430534	0.850029	0.395309	0	0	ns
DRAP1	11.9551	0.335911	0.153347	2.19053	0.0284861	0.120992	0.917242	ns	26.6282	0.729381	0.113698	6.41508	1.41e-10	1.1e-08	7.95809	up	13.7422	0.193257	0.163963	1.17866	0.238533	0.490902	0.309006	ns
DHX58	1.78914	0.756706	0.345428	2.19063	0.0284782	0.120992	0.917242	ns	4.51761	1.48159	0.310072	4.77821	1.77e-06	4.47e-05	4.35011	up	2.75322	1.18741	0.345267	3.43911	0.000583619	0.0184514	1.73397	up
CRP	1.57288	1.5992	0.730122	2.19032	0.0285012	0.121022	0.917137	ns	1.3059	-0.32925	0.707899	-0.465109	0.641854	0.78028	0.10775	ns	0.892829	-0.134564	0.869832	-0.154701	0.877057	0	0	ns
TMCO1	10.3111	0.350164	0.15988	2.19017	0.0285121	0.121033	0.917096	ns	16.1172	0.0753665	0.188644	0.399518	0.689512	0.812276	0.0902965	ns	11.3304	0.0278858	0.227066	0.122809	0.902258	0.95564	0.0197057	ns
TXNDC11	5.88193	0.570129	0.260331	2.19002	0.0285231	0.121045	0.917054	ns	10.9592	0.74817	0.165633	4.51704	6.27e-06	0.000126616	3.89751	up	5.73429	0.182729	0.213301	0.856671	0.391627	0.630996	0.199973	ns
TRAF2	2.94907	0.663642	0.303098	2.18953	0.0285586	0.12116	0.916639	ns	5.63299	0.769265	0.243706	3.15653	0.00159661	0.0114735	1.9403	up	4.03673	0.826815	0.305146	2.70957	0.00673708	0.0784587	1.10536	ns
GIT1	3.3634	0.524677	0.239661	2.18925	0.0285788	0.121211	0.916456	ns	5.36341	0.356026	0.243971	1.4593	0.144484	0.303111	0.518398	ns	3.51362	0.272173	0.267849	1.01615	0.30956	0.562235	0.250082	ns
MAS1L	1.00502	1.40637	0.642444	2.18909	0.0285903	0.121226	0.916406	ns	0.538754	0.0926285	0.683726	0.135476	0.892236	0	0	ns	0.398745	0.239777	0.656118	0.365448	0.714777	0	0	ns
BTNL2	1.16525	1.58517	0.724376	2.18833	0.0286457	0.121425	0.915691	ns	0.751319	0.496814	0.695802	0.714017	0.475217	0	0	ns	0.877811	1.21975	0.814229	1.49804	0.134122	0	0	ns
CUL4B	5.48642	0.671631	0.307038	2.18745	0.0287097	0.121662	0.914845	ns	8.91465	0.516966	0.22722	2.27518	0.0228951	0.0849847	1.07066	ns	5.48112	0.440328	0.270506	1.62779	0.103569	0.321663	0.492599	ns
RXFP4	1.00528	1.58123	0.723011	2.18701	0.0287421	0.121729	0.914604	ns	0.977399	0.634903	0.628022	1.01096	0.312037	0	0	ns	0.423111	0.576879	0.776031	0.74337	0.457258	0	0	ns
CTSH	8.56718	-0.651088	0.297704	-2.18703	0.0287402	0.121729	0.914604	ns	18.8342	-0.212723	0.276322	-0.769838	0.441396	0.624638	0.204371	ns	11.719	-0.477423	0.380355	-1.2552	0.209405	0.460141	0.337109	ns
HOXA5	3.5298	0.527539	0.241242	2.18677	0.0287594	0.121768	0.914468	ns	5.24538	0.0967808	0.245232	0.394651	0.693101	0.814835	0.0889304	ns	3.86023	0.217179	0.260306	0.83432	0.4041	0.64002	0.193806	ns
GJA10	1.68826	1.67622	0.766623	2.1865	0.0287788	0.121802	0.914346	ns	1.29612	0.0386715	0.714402	0.0541313	0.956831	0.975606	0.0107255	ns	0.853336	-0.410732	1.02257	-0.401668	0.687928	0	0	ns
RASL11A	2.33314	0.75951	0.347374	2.18643	0.028784	0.121802	0.914346	ns	3.1535	0.192386	0.285926	0.672851	0.501042	0.673916	0.171394	ns	2.43756	0.297105	0.32719	0.90805	0.363852	0.608862	0.215481	ns
SBNO1	3.10923	0.534176	0.244408	2.1856	0.0288452	0.122026	0.913547	ns	5.23861	0.251917	0.264941	0.950841	0.341685	0.53087	0.275012	ns	3.26964	0.310387	0.281461	1.10277	0.270126	0.521931	0.282387	ns
CDKN2D	2.19266	0.706017	0.323096	2.18516	0.0288772	0.122126	0.913191	ns	4.42414	0.692259	0.271822	2.54674	0.0108736	0.0494882	1.3055	up	2.23541	0.152485	0.332862	0.458102	0.646879	0.814105	0.0893197	ns
STAT4	1.87461	0.992174	0.454169	2.18459	0.0289188	0.122267	0.91269	ns	2.10759	0.248946	0.392443	0.63435	0.525852	0.693759	0.158792	ns	1.38688	0.411374	0.449647	0.914883	0.360253	0	0	ns
ORAI1	2.26031	0.681328	0.311934	2.18421	0.0289472	0.122352	0.912388	ns	4.98659	0.831407	0.240308	3.45975	0.000540677	0.00496685	2.30392	up	2.41801	0.29204	0.304857	0.957959	0.338084	0.586982	0.231375	ns
RGS16	1.5873	0.930376	0.426066	2.18364	0.0289885	0.122387	0.912265	ns	3.57617	1.30977	0.31671	4.13554	3.54e-05	0.000532491	3.27369	up	1.42892	0.560548	0.485988	1.15342	0.248738	0	0	ns
EPHB4	8.15587	0.453657	0.207735	2.18382	0.0289753	0.122387	0.912265	ns	16.4685	0.727172	0.202295	3.59462	0.000324864	0.00327492	2.4848	up	9.68453	0.505703	0.203822	2.48111	0.0130975	0.107931	0.966854	ns
SLC22A24	1.36069	1.61948	0.741561	2.18388	0.0289709	0.122387	0.912265	ns	0.547465	0.257873	0.587424	0.43899	0.660668	0	0	ns	0.415583	0.519961	0.790477	0.657781	0.510679	0	0	ns
SEZ6L	1.03806	1.74131	0.797433	2.18364	0.0289886	0.122387	0.912265	ns	0.703332	0.567712	0.625728	0.907283	0.364257	0	0	ns	0.284333	-0.193519	0.906321	-0.213522	0.83092	0	0	ns
TRPV2	2.10112	0.683107	0.31286	2.18343	0.0290044	0.122419	0.912151	ns	5.00949	1.08485	0.289316	3.74972	0.000177033	0.00200548	2.69778	up	2.51931	0.376433	0.328384	1.14632	0.251662	0.504655	0.297005	ns
P2RY11	1.44051	1.10564	0.50648	2.18299	0.0290366	0.12252	0.911794	ns	1.97327	0.864292	0.414677	2.08425	0.0371373	0.119529	0.922527	ns	1.27622	0.269304	0.521642	0.516262	0.605672	0	0	ns
BCKDHB	4.35553	-0.578913	0.265212	-2.18283	0.0290484	0.122534	0.911742	ns	7.56183	-0.320503	0.217804	-1.47152	0.14115	0.298491	0.525068	ns	5.66035	0.0740855	0.222553	0.33289	0.739217	0.87036	0.0603013	ns
TKTL2	1.2337	1.5169	0.695094	2.1823	0.0290873	0.122628	0.911409	ns	1.03743	0.711199	0.579355	1.22757	0.219608	0	0	ns	0.939884	1.14069	0.696256	1.63832	0.101354	0	0	ns
RBAK	2.35269	1.12152	0.513894	2.18239	0.0290807	0.122628	0.911409	ns	1.49675	0.279677	0.421888	0.662919	0.507383	0.678821	0.168245	ns	1.54965	0.817674	0.501495	1.63047	0.103002	0	0	ns
UFC1	11.4567	-0.372204	0.17064	-2.18123	0.0291664	0.122743	0.911005	ns	20.9109	-0.25844	0.13622	-1.89723	0.0577977	0.161512	0.791796	ns	14.5913	-0.30293	0.174163	-1.73934	0.0819743	0.288715	0.53953	ns
NRROS	1.38393	0.938541	0.430257	2.18135	0.0291575	0.122743	0.911005	ns	2.8515	1.37801	0.314709	4.37866	1.19e-05	0.000214557	3.66846	up	1.48962	0.858361	0.400677	2.14228	0.0321711	0	0	ns
FGF2	1.71035	0.822693	0.377148	2.18135	0.0291575	0.122743	0.911005	ns	1.9552	-0.209304	0.371275	-0.563743	0.572929	0.731406	0.135841	ns	1.25272	-0.50042	0.471046	-1.06236	0.288073	0	0	ns
GYPA	2.4742	1.84762	0.847091	2.18114	0.0291733	0.122743	0.911005	ns	0.866736	-0.203432	0.582495	-0.349243	0.726907	0	0	ns	0.516783	-0.600634	0.763293	-0.786898	0.431341	0	0	ns
ZNF622	3.41968	0.474134	0.217333	2.18161	0.0291387	0.122743	0.911005	ns	5.87351	0.490456	0.182175	2.69222	0.0070978	0.0358298	1.44576	up	3.55748	-0.00224561	0.24688	-0.00909597	0.992743	0.996683	0.00144285	ns
ANXA2R	1.46403	1.03862	0.476231	2.18092	0.0291892	0.122743	0.911005	ns	1.93782	0.0906688	0.406243	0.223188	0.823389	0.901193	0.0451823	ns	1.74069	0.712099	0.446347	1.59539	0.110625	0	0	ns
C10orf71	1.29403	1.34135	0.615024	2.18097	0.0291853	0.122743	0.911005	ns	0.961027	-0.0489524	0.680899	-0.0718939	0.942686	0	0	ns	0.392937	-0.270538	0.772866	-0.350045	0.726305	0	0	ns
UGGT2	2.74518	0.535375	0.245382	2.18181	0.0291239	0.122743	0.911005	ns	4.46175	0.275936	0.260192	1.06051	0.288913	0.476962	0.321517	ns	3.47297	0.467178	0.258186	1.80946	0.0703789	0.265165	0.576483	ns
KATNB1	1.23247	0.882974	0.404861	2.18093	0.0291885	0.122743	0.911005	ns	1.96777	0.457465	0.331826	1.37863	0.168009	0.334187	0.476011	ns	1.11633	0.464502	0.400187	1.16071	0.245759	0	0	ns
RHOBTB3	5.35407	-0.532046	0.244019	-2.18035	0.0292316	0.122849	0.910629	ns	7.91676	-0.75232	0.195797	-3.84234	0.000121864	0.00148421	2.8285	down	6.95248	-0.343354	0.201041	-1.70788	0.0876584	0.298571	0.524952	ns
DCDC2	13.7451	0.665475	0.30523	2.18024	0.0292394	0.122849	0.910629	ns	20.4515	0.311355	0.248974	1.25055	0.211097	0.388692	0.410395	ns	12.8624	-0.00422958	0.253262	-0.0167004	0.986676	0.994642	0.00233337	ns
AMER1	1.00107	0.96048	0.440534	2.18026	0.0292379	0.122849	0.910629	ns	2.02526	0.932941	0.380256	2.45345	0.0141491	0.0603547	1.21929	ns	1.13713	0.784153	0.442413	1.77245	0.0763206	0	0	ns
SSTR1	1.84034	1.19256	0.547242	2.17922	0.0293152	0.123027	0.909999	ns	1.61182	-0.0478576	0.553586	-0.0864502	0.931109	0.961029	0.0172634	ns	1.20567	0.342246	0.567655	0.602912	0.546567	0	0	ns
MAP3K9	1.18111	1.16122	0.532825	2.17937	0.029304	0.123027	0.909999	ns	1.33376	0.804381	0.445293	1.80641	0.0708548	0.186717	0.728816	ns	1.39126	1.2289	0.572165	2.1478	0.0317294	0	0	ns
EHD4	6.17479	-0.417583	0.191613	-2.1793	0.0293091	0.123027	0.909999	ns	15.2276	0.0988325	0.144994	0.681631	0.495472	0.669286	0.174388	ns	11.1582	0.318251	0.218619	1.45573	0.145467	0.379609	0.420664	ns
ZNF420	1.46897	1.25219	0.574564	2.17938	0.0293038	0.123027	0.909999	ns	1.3618	0.735398	0.417693	1.76062	0.078303	0.200266	0.698392	ns	0.970094	0.786191	0.575279	1.36663	0.171743	0	0	ns
THAP11	5.09734	0.491544	0.225572	2.1791	0.0293241	0.12303	0.90999	ns	7.76289	0.209441	0.195795	1.06969	0.284757	0.4734	0.324772	ns	4.15989	-0.269456	0.279728	-0.963279	0.335408	0.584534	0.23319	ns
LY75	1.56753	0.836162	0.383751	2.17892	0.0293379	0.123052	0.90991	ns	2.30513	0.470847	0.38137	1.23462	0.216971	0.395987	0.402319	ns	1.86548	0.415178	0.395932	1.04861	0.294358	0	0	ns
FRZB	11.1378	0.478024	0.219408	2.17869	0.0293545	0.123072	0.909839	ns	26.6719	0.957813	0.217382	4.40613	1.05e-05	0.000193742	3.71278	up	12.2304	0.244504	0.247518	0.987825	0.323238	0.574594	0.240639	ns
MND1	1.39369	1.5767	0.723711	2.17863	0.0293593	0.123072	0.909839	ns	0.713145	0.282622	0.476513	0.593104	0.553112	0	0	ns	0.949748	0.947828	0.680592	1.39265	0.163725	0	0	ns
PAX5	1.68473	1.51028	0.693387	2.17812	0.0293968	0.12309	0.909778	ns	0.795832	-0.661409	0.625544	-1.05733	0.29036	0	0	ns	0.56426	-1.13914	0.801488	-1.42129	0.155233	0	0	ns
EIF1AD	2.26919	0.700327	0.32151	2.17824	0.0293882	0.12309	0.909778	ns	4.12478	0.659542	0.255624	2.58013	0.00987629	0.0460073	1.33717	up	2.67426	0.540927	0.325355	1.66258	0.0963973	0.311571	0.506443	ns
TMPRSS13	1.46989	1.45087	0.666082	2.17822	0.0293897	0.12309	0.909778	ns	1.43572	0.785388	0.599942	1.30911	0.190498	0.363391	0.439626	ns	1.25601	1.32677	0.720625	1.84114	0.0656005	0	0	ns
WDFY2	6.42358	0.457285	0.209914	2.17844	0.0293732	0.12309	0.909778	ns	10.1957	0.0905546	0.190067	0.476434	0.633765	0.774819	0.1108	ns	5.76932	-0.141996	0.233682	-0.607648	0.543421	0.745315	0.12766	ns
C12orf49	2.44733	0.714092	0.327923	2.17762	0.0294342	0.123211	0.909349	ns	2.98309	0.127046	0.303627	0.418429	0.675633	0.802885	0.0953467	ns	2.26701	0.365838	0.342576	1.0679	0.285565	0.53931	0.268162	ns
OR13D1	1.54024	1.87273	0.860198	2.17709	0.0294736	0.123306	0.909014	ns	0.620353	0.00175874	0.635436	0.00276777	0.997792	0	0	ns	0.461639	-0.0760923	0.937815	-0.0811379	0.935332	0	0	ns
UBXN1	7.19263	0.434428	0.199542	2.17712	0.0294715	0.123306	0.909014	ns	11.4825	0.497054	0.162621	3.05652	0.00223919	0.0150075	1.82369	up	7.94048	0.49544	0.181281	2.73299	0.00627618	0.0760598	1.11884	ns
PIGV	2.75447	1.25064	0.574597	2.17655	0.0295144	0.123392	0.908712	ns	1.96505	0.470343	0.383056	1.22787	0.219495	0.39857	0.399495	ns	1.31689	0.205878	0.425395	0.483968	0.628409	0	0	ns
EFEMP1	11.0808	0.632869	0.290793	2.17636	0.0295283	0.123392	0.908712	ns	18.6881	0.424984	0.320501	1.326	0.18484	0.356592	0.447829	ns	10.9141	0.0622396	0.311252	0.199965	0.841508	0.926887	0.0329733	ns
SSUH2	1.27307	1.27659	0.58666	2.17604	0.0295526	0.123392	0.908712	ns	1.26623	0.857943	0.506932	1.69242	0.0905656	0.222212	0.653233	ns	0.773449	0.881036	0.73345	1.20122	0.229665	0	0	ns
GASK1A	1.03487	1.20633	0.554241	2.17654	0.029515	0.123392	0.908712	ns	1.04957	0.119295	0.543674	0.219424	0.82632	0	0	ns	1.15487	0.370051	0.627476	0.589746	0.555361	0	0	ns
GASK1B	2.83433	0.562476	0.258497	2.17595	0.0295592	0.123392	0.908712	ns	5.96696	0.811922	0.254452	3.19086	0.00141848	0.0104624	1.98037	up	3.71638	0.614352	0.301111	2.04029	0.0413219	0.196908	0.705737	ns
SLC17A1	6.55503	-0.711941	0.32719	-2.17592	0.029561	0.123392	0.908712	ns	11.0612	-0.56453	0.322611	-1.74988	0.0801387	0.202994	0.692517	ns	10.402	0.0994176	0.293992	0.338164	0.735239	0.868239	0.0613606	ns
CALD1	49.3911	0.410944	0.188857	2.17596	0.0295582	0.123392	0.908712	ns	118.349	0.841253	0.116527	7.21937	5.22e-13	7.9e-11	10.1025	up	63.6116	0.41748	0.159216	2.6221	0.00873893	0.0890504	1.05036	ns
RAE1	2.63799	0.610449	0.280481	2.17644	0.0295226	0.123392	0.908712	ns	3.82241	0.440114	0.242046	1.8183	0.0690175	0.183239	0.736982	ns	3.23058	0.676201	0.261476	2.5861	0.00970695	0.0933952	1.02968	ns
ERAP2	2.09369	0.891566	0.409834	2.17543	0.0295976	0.12351	0.908297	ns	4.24316	1.30955	0.371966	3.52062	0.000430533	0.00412686	2.38438	up	3.17093	1.36587	0.425354	3.21113	0.00132214	0.030101	1.52142	up
ADAM22	1.84812	1.1477	0.52776	2.17466	0.0296554	0.123716	0.907573	ns	1.98849	0.773583	0.329049	2.35096	0.0187249	0.0733624	1.13453	ns	1.31476	0.738305	0.480235	1.53738	0.1242	0	0	ns
TERF1	5.10686	1.05392	0.484765	2.17409	0.0296982	0.12386	0.907069	ns	4.94792	0.136372	0.320178	0.425926	0.670162	0.799631	0.0971105	ns	3.53904	0.130217	0.371789	0.350245	0.726155	0.862571	0.0642052	ns
CD48	1.43636	1.27911	0.588377	2.17396	0.0297084	0.123867	0.907043	ns	2.24238	1.0026	0.436864	2.29499	0.0217339	0.0818625	1.08692	ns	1.27875	-0.24695	0.649025	-0.380495	0.703578	0	0	ns
HMGB2	2.2043	0.648322	0.298246	2.17379	0.0297212	0.123886	0.906978	ns	3.5869	0.640557	0.31828	2.01256	0.0441612	0.134067	0.872677	ns	2.45711	0.563849	0.338139	1.66751	0.0954139	0.310017	0.508615	ns
HAND2	1.45226	1.46042	0.671934	2.17346	0.0297455	0.123952	0.906745	ns	1.3496	0.0523676	0.584958	0.0895237	0.928666	0.959538	0.0179378	ns	1.29706	0.473121	0.582898	0.811671	0.41698	0	0	ns
DDX18	4.46587	0.614389	0.282729	2.17307	0.0297753	0.124006	0.906556	ns	6.5721	0.549096	0.216789	2.53285	0.0113138	0.0508725	1.29352	ns	4.17661	0.403011	0.253932	1.58709	0.112493	0.33581	0.473906	ns
TMA7	3.55255	1.21712	0.56009	2.17309	0.0297739	0.124006	0.906556	ns	3.28331	0.298904	0.382747	0.780943	0.434836	0.618084	0.208952	ns	3.81592	1.42505	0.592081	2.40685	0.0160906	0.119024	0.924367	ns
NNMT	6.1474	0.982281	0.452094	2.17274	0.0298003	0.124075	0.906315	ns	11.5668	0.997377	0.37121	2.68683	0.00721341	0.0362451	1.44075	up	5.65004	0.159468	0.481718	0.331039	0.740615	0.871353	0.0598059	ns
OR2G6	1.00273	1.65645	0.762619	2.17205	0.0298521	0.124216	0.905821	ns	0.758292	1.01201	0.684304	1.47888	0.139171	0	0	ns	0.762359	1.71117	0.868641	1.96994	0.0488458	0	0	ns
CHCHD2	10.874	-0.373283	0.171865	-2.17195	0.0298594	0.124216	0.905821	ns	21.5021	-0.259758	0.153858	-1.6883	0.0913531	0.223614	0.650501	ns	16.3813	-0.0589868	0.190014	-0.310433	0.756232	0.879447	0.0557904	ns
ZNF527	1.24625	0.912561	0.420152	2.17198	0.0298571	0.124216	0.905821	ns	2.14055	0.797442	0.363346	2.19472	0.028184	0.0981626	1.00805	ns	1.65857	1.02609	0.380724	2.6951	0.00703677	0	0	ns
LRRC4	1.73062	-0.855661	0.393997	-2.17175	0.0298749	0.124246	0.905718	ns	3.07885	-0.643419	0.326002	-1.97367	0.0484198	0.143103	0.844353	ns	2.41713	-0.125201	0.367524	-0.34066	0.73336	0.866953	0.0620042	ns
LRPAP1	22.9168	-0.375277	0.172858	-2.17101	0.0299304	0.124377	0.905261	ns	45.4831	-0.172708	0.136142	-1.26859	0.204587	0.3803	0.419874	ns	32.3868	-0.101162	0.170928	-0.591837	0.55396	0.751824	0.123884	ns
NDST1	5.59626	0.621512	0.286271	2.17106	0.0299264	0.124377	0.905261	ns	8.69357	0.815613	0.20244	4.02892	5.6e-05	0.0007847	3.1053	up	5.11694	0.514664	0.254618	2.02131	0.0432472	0.201942	0.694772	ns
LRRN3	1.44081	1.30029	0.598938	2.17099	0.0299316	0.124377	0.905261	ns	1.52605	0.774714	0.505335	1.53307	0.125259	0.275942	0.559182	ns	1.05271	0.473363	0.655532	0.722105	0.47023	0	0	ns
CCNB1	1.30273	1.01534	0.467842	2.17027	0.0299863	0.124569	0.904591	ns	1.37987	0.495191	0.37023	1.33752	0.181051	0.351933	0.45354	ns	1.01324	0.72911	0.466816	1.56188	0.118316	0	0	ns
VDAC2	5.45172	-0.428384	0.197403	-2.1701	0.0299994	0.124588	0.904523	ns	10.3772	-0.184467	0.149241	-1.23604	0.216445	0.395563	0.402785	ns	7.16759	-0.290617	0.18356	-1.58322	0.113371	0.336734	0.472714	ns
STMN2	0.980574	1.65145	0.761093	2.16984	0.0300188	0.124634	0.904365	ns	0.759347	0.379063	0.709589	0.534201	0.593203	0	0	ns	0.376348	0.380036	0.852643	0.445715	0.655803	0	0	ns
TGS1	3.39709	0.760328	0.350426	2.16972	0.0300278	0.124636	0.904356	ns	3.68715	0.388107	0.254907	1.52255	0.127872	0.279807	0.553141	ns	2.48177	0.432228	0.319451	1.35303	0.176045	0.420869	0.375853	ns
OR10P1	0.96148	1.74543	0.804692	2.16906	0.0300781	0.12481	0.903751	ns	0.609575	0.590109	0.813999	0.72495	0.468483	0	0	ns	0.495177	0.268491	0.990918	0.270952	0.786428	0	0	ns
CPNE8	4.14241	-0.577933	0.266498	-2.16862	0.0301112	0.124912	0.903395	ns	7.96766	-0.0652917	0.205117	-0.318314	0.750247	0.853205	0.0689468	ns	5.71749	0.0966033	0.227677	0.424301	0.671347	0.828599	0.0816556	ns
DNMT3A	4.53144	0.542567	0.250206	2.16848	0.030122	0.124922	0.903363	ns	8.7786	0.68987	0.179077	3.85236	0.000116986	0.00143518	2.84309	up	5.816	0.66164	0.209856	3.15282	0.00161699	0.0332986	1.47757	up
ITK	1.21828	1.27965	0.590245	2.168	0.0301589	0.125018	0.903028	ns	1.15204	0.080883	0.59706	0.135469	0.892241	0	0	ns	0.324564	-1.05982	0.936601	-1.13156	0.257818	0	0	ns
PKN1	5.65893	0.504128	0.232548	2.16784	0.0301706	0.125018	0.903028	ns	12.0159	0.69872	0.185868	3.75922	0.000170442	0.00194555	2.71096	up	7.07556	0.511448	0.22667	2.25635	0.0240488	0.145176	0.838106	ns
PRMT2	9.472	0.378976	0.174813	2.1679	0.0301667	0.125018	0.903028	ns	14.3379	-0.116473	0.257247	-0.452769	0.650715	0.786306	0.104408	ns	10.5508	-0.0548929	0.264098	-0.207851	0.835346	0.923853	0.0343969	ns
C8B	1.6507	1.71942	0.79325	2.16756	0.0301919	0.125071	0.902843	ns	0.943026	0.186565	0.700779	0.266225	0.790066	0	0	ns	0.633016	-0.124614	1.04567	-0.119172	0.905139	0	0	ns
BATF	0.929923	1.39694	0.644772	2.16656	0.0302685	0.125353	0.901865	ns	1.36291	1.08548	0.47551	2.28276	0.0224443	0.0836952	1.0773	ns	0.60484	0.43655	0.678456	0.643447	0.519934	0	0	ns
C1GALT1C1	3.19318	0.517353	0.238816	2.16633	0.0302863	0.125392	0.901732	ns	5.2053	0.533282	0.211646	2.51969	0.0117458	0.0522563	1.28186	ns	3.06777	0.339125	0.249285	1.36039	0.173707	0.417203	0.379652	ns
CELF2	3.26093	0.799567	0.369168	2.16586	0.0303218	0.125503	0.901344	ns	5.05511	0.60672	0.29854	2.03229	0.0421246	0.129937	0.886268	ns	2.36941	-0.122502	0.365484	-0.335178	0.737491	0.869561	0.0606998	ns
NSMAF	1.72142	0.779432	0.360024	2.16495	0.0303917	0.125758	0.900465	ns	3.38325	0.710792	0.301773	2.35538	0.0185037	0.0728135	1.13779	ns	2.51353	0.96504	0.339186	2.84516	0.00443884	0.0628767	1.20151	ns
SLC9B1	2.23756	1.23643	0.571157	2.16478	0.0304049	0.125777	0.900399	ns	2.00965	0.233453	0.5623	0.415175	0.678013	0.804408	0.0945236	ns	2.0575	1.15137	0.586533	1.96302	0.0496443	0.218653	0.660245	ns
ZNF365	1.69308	1.43898	0.664786	2.16458	0.0304197	0.125803	0.90031	ns	2.31732	1.00479	0.547213	1.8362	0.0663286	0.178103	0.74933	ns	1.46707	0.685485	0.694616	0.986855	0.323714	0	0	ns
ORC3	2.45174	0.772889	0.357086	2.16444	0.0304308	0.125814	0.900272	ns	3.53887	0.334478	0.348029	0.961061	0.336521	0.525159	0.279709	ns	2.30108	0.284226	0.375491	0.756946	0.449082	0.67658	0.169681	ns
EPHA5	1.21707	1.38121	0.63834	2.16376	0.0304828	0.125955	0.899784	ns	1.48883	0.549456	0.557726	0.98517	0.32454	0.513611	0.289366	ns	0.854177	0.461215	0.68398	0.67431	0.500114	0	0	ns
C11orf42	1.13021	1.81131	0.837164	2.16362	0.0304934	0.125955	0.899784	ns	0.871671	0.570423	0.732024	0.779241	0.435838	0	0	ns	1.1588	1.24829	0.7792	1.60202	0.109151	0	0	ns
KIFC3	6.95764	0.389126	0.179856	2.16355	0.0304991	0.125955	0.899784	ns	11.072	0.235826	0.183614	1.28436	0.199017	0.374126	0.426982	ns	8.57134	0.463847	0.238842	1.94207	0.0521292	0.223761	0.650216	ns
SLC25A53	1.16993	1.60726	0.742876	2.16357	0.0304975	0.125955	0.899784	ns	1.60776	1.69365	0.522506	3.24139	0.00118948	0.0091162	2.04019	up	0.47596	0.340764	0.751047	0.453718	0.650032	0	0	ns
PRDM2	7.22606	0.490592	0.226798	2.16312	0.0305321	0.125966	0.899746	ns	11.3437	0.380681	0.198862	1.9143	0.0555815	0.15751	0.802692	ns	8.33623	0.36131	0.224094	1.61231	0.106894	0.326702	0.485848	ns
UCP1	1.79744	2.05786	0.951351	2.16309	0.0305342	0.125966	0.899746	ns	0.690675	0.661745	0.663577	0.99724	0.318648	0	0	ns	0.639003	1.09324	0.720045	1.5183	0.12894	0	0	ns
TIGD5	2.67975	0.587812	0.271728	2.16324	0.0305228	0.125966	0.899746	ns	6.08849	0.736968	0.257929	2.85725	0.00427325	0.0248421	1.60481	up	3.16652	0.314556	0.290677	1.08215	0.279186	0.531659	0.274367	ns
SLC25A51	2.29309	0.954749	0.441386	2.16307	0.030536	0.125966	0.899746	ns	3.85073	0.866495	0.386605	2.24129	0.0250074	0.0903245	1.04419	ns	2.73277	0.909893	0.427644	2.12769	0.033363	0.174956	0.75707	ns
COL7A1	4.08364	0.568744	0.262998	2.16255	0.0305762	0.126062	0.899417	ns	8.53954	1.07577	0.263875	4.0768	4.57e-05	0.000657193	3.18231	up	5.61149	1.15162	0.238501	4.8286	1.37e-06	0.000246592	3.60802	up
PROCR	1.17964	0.997269	0.461143	2.1626	0.0305719	0.126062	0.899417	ns	2.4352	1.04798	0.363765	2.88094	0.00396495	0.0234448	1.62995	up	1.36486	0.95617	0.473752	2.01829	0.0435608	0	0	ns
GPR142	1.44097	1.65205	0.764073	2.16216	0.030606	0.12615	0.899114	ns	1.28827	0.197357	0.709399	0.278203	0.780857	0.874936	0.0580238	ns	0.92075	0.428109	0.826321	0.51809	0.604395	0	0	ns
RWDD1	7.06217	0.621622	0.287523	2.16199	0.0306192	0.126153	0.899104	ns	9.23073	0.351378	0.181446	1.93655	0.052801	0.151982	0.818209	ns	5.91951	0.215258	0.204577	1.05221	0.292705	0.545672	0.263068	ns
SPATA33	3.92409	0.666151	0.308129	2.16193	0.0306239	0.126153	0.899104	ns	4.23118	-0.0820942	0.246299	-0.333311	0.7389	0.846011	0.0726242	ns	3.32562	0.0756177	0.342206	0.220971	0.825115	0.919238	0.036572	ns
ZPBP	1.08612	1.61712	0.748149	2.1615	0.030657	0.126219	0.898876	ns	1.1813	0.646334	0.666645	0.969534	0.332279	0	0	ns	0.883689	0.854035	0.736464	1.15964	0.246194	0	0	ns
IFT20	4.27337	0.441073	0.204053	2.16156	0.0306521	0.126219	0.898876	ns	6.79776	0.169876	0.206274	0.823545	0.410198	0.596161	0.224637	ns	4.07164	-0.057713	0.281942	-0.204698	0.837808	0.925806	0.03348	ns
KCNH1	1.95795	1.65984	0.768068	2.16106	0.0306905	0.126321	0.898524	ns	1.04527	-0.41748	0.585172	-0.71343	0.47558	0	0	ns	0.794122	-0.124836	0.801776	-0.155699	0.87627	0	0	ns
SNAPIN	2.19542	-0.695979	0.3221	-2.16076	0.0307141	0.126383	0.89831	ns	6.68779	0.269377	0.190578	1.41348	0.157516	0.320599	0.494038	ns	3.81303	-0.0491957	0.265459	-0.185323	0.852976	0.931756	0.030698	ns
KAZALD1	0.980991	1.1835	0.547771	2.16057	0.0307287	0.126408	0.898225	ns	1.20648	0.222608	0.393413	0.565837	0.571505	0	0	ns	1.0186	0.559629	0.559686	0.999898	0.31736	0	0	ns
RMI1	2.07166	1.17182	0.54244	2.16027	0.0307515	0.126467	0.898024	ns	1.8232	0.467125	0.410139	1.13894	0.254726	0.439501	0.35704	ns	1.38284	0.689474	0.414325	1.66409	0.0960941	0	0	ns
KCNJ9	1.20818	1.39663	0.646924	2.15888	0.0308593	0.126565	0.897687	ns	1.38956	0.670971	0.642561	1.04421	0.296386	0.484801	0.314437	ns	0.693238	0.0952063	0.701481	0.135722	0.892041	0	0	ns
CREB1	4.76979	0.548221	0.25394	2.15886	0.0308611	0.126565	0.897687	ns	6.77092	0.406012	0.218761	1.85596	0.0634594	0.172529	0.763137	ns	5.42866	0.520468	0.230234	2.26061	0.0237835	0.144459	0.840257	ns
GRM7	1.45486	1.49954	0.694404	2.15945	0.0308149	0.126565	0.897687	ns	1.67429	1.0621	0.619921	1.71328	0.0866607	0.214943	0.667677	ns	1.12356	1.18355	0.719939	1.64397	0.100183	0	0	ns
HIST1H1D	2.3481	0.794987	0.368227	2.15896	0.0308533	0.126565	0.897687	ns	4.19771	0.946411	0.309102	3.06181	0.00220007	0.0148116	1.8294	up	1.36358	-0.870403	0.41828	-2.08091	0.0374423	0	0	ns
GTF3C6	2.51638	0.862339	0.399432	2.15891	0.0308571	0.126565	0.897687	ns	3.96504	1.08282	0.305754	3.54148	0.000397883	0.00388022	2.41114	up	2.62971	1.02087	0.398461	2.56204	0.0104059	0.0959287	1.01805	ns
FBXO10	1.48555	1.11399	0.515867	2.15945	0.0308153	0.126565	0.897687	ns	1.29271	-0.18276	0.449019	-0.40702	0.683993	0.808394	0.0923769	ns	0.876888	-0.131637	0.564427	-0.233222	0.815589	0	0	ns
TEDC1	1.23696	0.944818	0.437647	2.15886	0.0308611	0.126565	0.897687	ns	3.30913	1.14803	0.347637	3.30237	0.000958707	0.00769367	2.11387	up	1.43919	0.57359	0.433924	1.32187	0.186213	0	0	ns
DNMT1	3.31972	0.537002	0.24866	2.15958	0.0308049	0.126565	0.897687	ns	6.69063	0.760461	0.208154	3.65336	0.000258829	0.00271907	2.56558	up	3.92716	0.250184	0.257161	0.97287	0.330618	0.580494	0.236202	ns
NAGA	2.25263	0.564188	0.261319	2.159	0.0308499	0.126565	0.897687	ns	4.25291	0.625779	0.251793	2.48529	0.0129444	0.0563227	1.24932	ns	2.32304	0.0819811	0.313925	0.261149	0.793978	0.903362	0.044138	ns
WAS	1.32257	1.03011	0.476945	2.15981	0.0307874	0.126565	0.897687	ns	3.26288	1.7898	0.365451	4.89751	9.71e-07	2.69e-05	4.56973	up	1.31034	0.501317	0.579357	0.865299	0.386875	0	0	ns
WDYHV1	2.35899	0.885995	0.410581	2.1579	0.0309353	0.126728	0.897126	ns	2.67791	0.0477433	0.341382	0.139853	0.888776	0.938129	0.0277373	ns	1.84949	0.0734903	0.408721	0.179805	0.857305	0	0	ns
FOXD4L6	1.08293	1.42817	0.661769	2.15812	0.0309188	0.126728	0.897126	ns	1.46176	0.632507	0.5972	1.05912	0.289545	0.47777	0.320781	ns	1.08024	0.923709	0.697467	1.32438	0.185378	0	0	ns
HDHD3	4.43449	-0.711995	0.329927	-2.15803	0.0309251	0.126728	0.897126	ns	6.23385	-1.00887	0.27773	-3.63255	0.000280635	0.00289834	2.53785	down	5.19329	-0.706924	0.306103	-2.30943	0.0209198	0.135676	0.867498	ns
EED	3.31683	0.641097	0.297081	2.15799	0.0309287	0.126728	0.897126	ns	5.13564	0.541856	0.270321	2.00449	0.0450173	0.13605	0.866303	ns	3.88945	0.366505	0.324609	1.12907	0.25887	0.511017	0.291565	ns
APLN	2.84173	-0.908255	0.421086	-2.15694	0.0310106	0.127001	0.896192	ns	6.60887	-0.453538	0.337332	-1.34448	0.178792	0.34907	0.457088	ns	4.35686	-0.389825	0.347989	-1.12022	0.262619	0.514903	0.288275	ns
SNTG2	1.26312	1.51401	0.701973	2.15679	0.031022	0.127013	0.896152	ns	1.30132	0.613532	0.634812	0.966478	0.333805	0.52267	0.281772	ns	1.39947	0.948333	0.997076	0.951114	0.341547	0	0	ns
TJP1	18.1964	-0.415467	0.192657	-2.15651	0.0310437	0.127067	0.895968	ns	29.9035	-0.478799	0.490847	-0.975454	0.329335	0.517901	0.285753	ns	24.0407	-0.146188	0.511182	-0.28598	0.774894	0.890857	0.050192	ns
SLC12A4	6.21872	0.361266	0.167543	2.15625	0.031064	0.127114	0.895806	ns	12.7429	0.512661	0.185401	2.76515	0.0056896	0.0305184	1.51544	up	8.16455	0.491691	0.205479	2.3929	0.0167159	0.122047	0.913473	ns
SSR3	4.0133	0.563423	0.261351	2.15581	0.0310983	0.127219	0.895447	ns	7.7673	0.790118	0.245739	3.21527	0.00130321	0.0098331	2.00731	up	4.45941	0.593752	0.279252	2.12622	0.0334846	0.175208	0.756446	ns
HORMAD1	2.09163	1.65009	0.765548	2.15544	0.0311275	0.127304	0.895159	ns	1.16738	0.0738186	0.586627	0.125836	0.899862	0	0	ns	0.671701	0.240265	0.703458	0.341548	0.732691	0	0	ns
BRCC3	3.34933	0.695743	0.322835	2.1551	0.031154	0.127377	0.894909	ns	4.8072	0.682241	0.24174	2.82221	0.00476933	0.0269235	1.56987	up	2.73513	0.260236	0.327583	0.794413	0.426955	0.659281	0.180929	ns
KIAA0232	4.58222	0.600061	0.278468	2.15486	0.0311725	0.127389	0.894869	ns	6.35632	0.319717	0.214628	1.48963	0.136321	0.291313	0.53564	ns	4.87045	0.668175	0.238777	2.79831	0.005137	0.0682902	1.16564	ns
ZIC5	1.21515	1.64536	0.763563	2.15484	0.0311742	0.127389	0.894869	ns	0.832932	0.56148	0.675412	0.831315	0.405796	0	0	ns	0.301019	0.0430036	0.834768	0.0515156	0.958915	0	0	ns
AXIN2	2.22872	0.857684	0.398104	2.15442	0.0312069	0.127487	0.894533	ns	2.99256	-0.114781	0.416852	-0.275351	0.783046	0.876215	0.0573893	ns	2.7487	0.523147	0.435818	1.20038	0.229993	0.481564	0.317346	ns
LRRIQ1	2.41526	1.38942	0.645103	2.15379	0.0312566	0.12762	0.894083	ns	1.91462	0.366486	0.480288	0.763056	0.44543	0.628179	0.201916	ns	1.27672	0.576363	0.649446	0.887469	0.374826	0	0	ns
S1PR4	1.16039	1.29764	0.602488	2.1538	0.031256	0.12762	0.894083	ns	1.30681	0.83704	0.486649	1.72001	0.0854308	0.212755	0.67212	ns	1.22287	1.00022	0.572911	1.74585	0.0808368	0	0	ns
RMND5A	5.71265	-0.448789	0.208439	-2.15309	0.0313114	0.127773	0.893561	ns	11.926	-0.0127023	0.173974	-0.0730128	0.941796	0.9668	0.0146632	ns	8.49928	0.129834	0.187463	0.692586	0.48857	0.707777	0.150104	ns
DNAJC18	1.81279	0.738844	0.343153	2.1531	0.0313105	0.127773	0.893561	ns	3.2954	0.688317	0.305914	2.25003	0.0244469	0.0888487	1.05135	ns	2.91109	1.17556	0.317919	3.69766	0.000217594	0.0105213	1.97793	up
ELFN1	1.04884	0.925586	0.429923	2.15291	0.0313258	0.127792	0.893496	ns	1.70034	0.440153	0.408142	1.07843	0.280841	0.469232	0.328612	ns	1.03659	0.347621	0.46463	0.748166	0.45436	0	0	ns
SLC37A1	2.35931	0.782919	0.363673	2.15281	0.0313335	0.127792	0.893496	ns	3.0891	0.518377	0.26735	1.93895	0.0525079	0.151478	0.819652	ns	1.74284	0.348693	0.353385	0.986724	0.323778	0	0	ns
STOML1	2.48646	0.747375	0.347197	2.1526	0.0313504	0.127826	0.893382	ns	3.28672	0.659929	0.285754	2.30943	0.0209195	0.0795971	1.0991	ns	2.04768	0.434914	0.357515	1.21649	0.223798	0.475661	0.322702	ns
PKN3	2.24887	0.780039	0.362422	2.15229	0.0313744	0.127888	0.893169	ns	3.84786	0.736051	0.293061	2.5116	0.0120185	0.0531359	1.27461	ns	2.56888	0.641626	0.308165	2.08208	0.0373348	0.185154	0.732468	ns
ASAH2	1.35948	1.59272	0.740091	2.15206	0.0313925	0.127895	0.893146	ns	0.897527	0.602744	0.642994	0.937401	0.348552	0	0	ns	0.534017	0.255828	0.695224	0.367979	0.712889	0	0	ns
CHAF1A	1.20676	0.960663	0.446394	2.15205	0.0313934	0.127895	0.893146	ns	1.71205	0.567809	0.40628	1.39758	0.16224	0.326664	0.485899	ns	1.21246	0.619642	0.519996	1.19163	0.233407	0	0	ns
ITGA7	2.54723	0.700645	0.325592	2.15191	0.0314042	0.127904	0.893116	ns	3.31177	-0.0519113	0.367322	-0.141324	0.887614	0.937408	0.0280713	ns	2.28158	-0.0953045	0.486136	-0.196045	0.844575	0.927716	0.0325851	ns
DYM	7.19228	0.44975	0.209058	2.15132	0.0314513	0.128025	0.892705	ns	11.1082	0.240781	0.203126	1.18538	0.235868	0.417234	0.37962	ns	8.98521	0.490033	0.226102	2.16731	0.0302111	0.166203	0.779361	ns
ACTRT1	1.17513	1.77275	0.823992	2.15142	0.031443	0.128025	0.892705	ns	0.684889	0.196784	0.735558	0.267531	0.789061	0	0	ns	0.237153	-0.420491	0.913098	-0.460511	0.64515	0	0	ns
SETD9	0.924637	1.02068	0.474478	2.15116	0.0314637	0.12804	0.892653	ns	1.71028	1.00367	0.43503	2.30712	0.0210481	0.0799406	1.09723	ns	0.731003	0.474988	0.594676	0.798733	0.424445	0	0	ns
KDM4D	0.954962	1.71826	0.799014	2.15047	0.0315177	0.128225	0.892029	ns	0.841975	0.329165	0.740233	0.444678	0.656553	0	0	ns	0.573557	0.413123	0.856495	0.482341	0.629564	0	0	ns
SH2D2A	1.73032	1.48207	0.689448	2.14965	0.0315831	0.128377	0.891512	ns	1.61182	-0.174548	0.550349	-0.317159	0.751123	0.853913	0.0685866	ns	1.18168	0.0916247	0.656031	0.139665	0.888925	0	0	ns
MDH1	3.39242	-0.678183	0.315477	-2.14971	0.0315783	0.128377	0.891512	ns	7.32168	-0.188123	0.267807	-0.702458	0.482393	0.65849	0.181451	ns	4.84122	-0.0864012	0.300893	-0.287149	0.773998	0.890748	0.0502452	ns
ARL6IP6	2.15729	0.691253	0.321591	2.14948	0.0315965	0.128377	0.891512	ns	2.00021	-0.0251338	0.348996	-0.0720176	0.942588	0.967092	0.0145321	ns	1.97442	0.0481685	0.42201	0.114141	0.909126	0.959065	0.0181521	ns
PHYKPL	5.73378	0.460021	0.214018	2.14945	0.0315987	0.128377	0.891512	ns	10.4832	0.356445	0.161111	2.21242	0.0269377	0.095027	1.02215	ns	7.56348	0.469172	0.178507	2.62831	0.00858109	0.0884025	1.05354	ns
S100B	1.98985	1.32887	0.618209	2.14955	0.0315907	0.128377	0.891512	ns	1.46841	0.644376	0.479955	1.34257	0.17941	0.349826	0.456148	ns	1.19159	1.06225	0.557335	1.90594	0.0566578	0	0	ns
PDC	1.0406	1.59579	0.742491	2.14924	0.0316152	0.128409	0.891404	ns	0.691249	0.449525	0.623752	0.720679	0.471107	0	0	ns	0.535497	0.962906	0.82762	1.16346	0.244641	0	0	ns
HOMEZ	1.66807	0.961042	0.447288	2.1486	0.0316662	0.128545	0.890943	ns	1.84533	0.1369	0.508669	0.269133	0.787827	0.879079	0.0559719	ns	0.927375	-0.0798336	0.599969	-0.133063	0.894144	0	0	ns
RNF215	3.4454	0.790512	0.367906	2.14868	0.0316598	0.128545	0.890943	ns	5.53717	0.655929	0.322986	2.03083	0.0422723	0.130223	0.885312	ns	3.44179	0.528043	0.341533	1.5461	0.122081	0.350119	0.455784	ns
TMUB1	3.68457	0.522725	0.24332	2.1483	0.0316899	0.128571	0.890857	ns	6.1705	0.557105	0.216203	2.57677	0.00997281	0.0463767	1.3337	up	3.88513	0.475764	0.228843	2.079	0.0376174	0.186149	0.730139	ns
EPB41L3	4.81533	-0.534573	0.248825	-2.14839	0.0316828	0.128571	0.890857	ns	8.83878	-0.170599	0.197307	-0.864639	0.387237	0.573757	0.241272	ns	5.95077	-0.305312	0.242805	-1.25744	0.208594	0.458972	0.338214	ns
ARHGAP18	7.03162	-0.399141	0.185822	-2.14798	0.0317157	0.128631	0.890654	ns	12.5131	-0.481076	0.439825	-1.09379	0.274047	0.461823	0.335524	ns	9.38439	-0.433892	0.421632	-1.02908	0.303444	0.556811	0.254292	ns
STARD9	1.5051	0.903328	0.420586	2.14778	0.0317309	0.128631	0.890654	ns	2.96331	0.801548	0.377824	2.12149	0.033881	0.112087	0.950445	ns	1.90012	0.791089	0.413165	1.9147	0.0555304	0.231523	0.635406	ns
TMEM97	2.00854	0.873517	0.406697	2.14783	0.0317271	0.128631	0.890654	ns	3.0803	0.722722	0.387991	1.86273	0.0625001	0.170614	0.767986	ns	2.0679	0.491206	0.413682	1.1874	0.23507	0.487484	0.312039	ns
RNF223	1.07772	1.51123	0.703659	2.14767	0.0317403	0.128634	0.890645	ns	1.06889	0.29056	0.650525	0.446654	0.655125	0	0	ns	0.432041	-0.193058	0.825814	-0.233779	0.815156	0	0	ns
LIN54	1.89949	0.837728	0.390089	2.14753	0.031751	0.128642	0.890617	ns	2.53971	0.799904	0.350449	2.28251	0.0224593	0.0837045	1.07725	ns	2.50453	1.26412	0.399626	3.16327	0.00156009	0.0324786	1.4884	up
DYDC1	1.01503	1.81769	0.846619	2.147	0.0317929	0.128777	0.890163	ns	1.09668	0.584794	0.723581	0.808193	0.418979	0	0	ns	0.806185	0.749179	0.937548	0.799084	0.424242	0	0	ns
MIER3	2.46818	0.643945	0.299957	2.14679	0.03181	0.12881	0.890049	ns	4.08567	0.607603	0.257511	2.35952	0.0182984	0.0723248	1.14071	ns	3.15994	0.651389	0.360776	1.80552	0.0709933	0.266063	0.575015	ns
FBH1	4.64964	0.492004	0.229214	2.14648	0.0318347	0.128875	0.889831	ns	8.44799	0.586555	0.199497	2.94016	0.00328039	0.0201679	1.69534	up	5.81051	0.507636	0.223568	2.27061	0.0231704	0.142312	0.846759	ns
PCDHGB7	2.89094	0.6592	0.3072	2.14583	0.0318863	0.128978	0.889485	ns	4.88875	0.740331	0.263028	2.81465	0.00488308	0.0273363	1.56326	up	3.18411	0.736794	0.325513	2.26349	0.0236055	0.14416	0.841156	ns
BUB1B	0.990864	1.58807	0.740022	2.14598	0.0318746	0.128978	0.889485	ns	0.957915	0.867958	0.598332	1.45063	0.146883	0	0	ns	0.365077	0.33207	0.805701	0.41215	0.68023	0	0	ns
TTI1	1.6843	0.678756	0.316303	2.14591	0.0318806	0.128978	0.889485	ns	3.11108	0.583825	0.267486	2.18264	0.0290624	0.100493	0.997866	ns	2.99578	0.746603	0.333796	2.2367	0.0253057	0.14965	0.824924	ns
TTPA	2.40776	1.83077	0.853273	2.14558	0.0319065	0.129023	0.889333	ns	1.20649	0.234874	0.59017	0.397977	0.690647	0	0	ns	1.00573	0.408716	0.751299	0.544012	0.586433	0	0	ns
TLR4	3.44211	0.659697	0.307514	2.14526	0.0319324	0.129023	0.889333	ns	4.47939	0.218528	0.479612	0.455635	0.648653	0.785033	0.105112	ns	2.90536	0.0740217	0.37742	0.196126	0.844512	0.927716	0.0325851	ns
AP002495.1	1.95794	0.810664	0.377865	2.14538	0.0319226	0.129023	0.889333	ns	2.06606	0.299821	0.323612	0.926483	0.354195	0.54254	0.265568	ns	1.32166	0.180981	0.435273	0.415787	0.677566	0	0	ns
CSRNP2	3.79309	0.475464	0.221635	2.14526	0.0319324	0.129023	0.889333	ns	7.27071	0.558804	0.200526	2.78669	0.00532492	0.029037	1.53705	up	4.46859	0.372965	0.252636	1.4763	0.139865	0.373287	0.427957	ns
OR5AC2	1.23164	1.64829	0.768382	2.14514	0.0319418	0.129026	0.889324	ns	0.415704	-0.401554	0.76375	-0.525766	0.599051	0	0	ns	0.35851	0.0968998	0.870311	0.111339	0.911347	0	0	ns
ADGRG6	2.93808	0.6319	0.294618	2.14481	0.0319678	0.129095	0.889089	ns	4.02547	0.272864	0.263883	1.03403	0.301122	0.489373	0.31036	ns	2.57593	-0.0127917	0.356883	-0.0358429	0.971408	0.98773	0.00536193	ns
B3GAT3	6.65752	0.571444	0.266471	2.14449	0.0319935	0.129164	0.888859	ns	9.83043	0.366795	0.187901	1.95206	0.0509305	0.148232	0.829059	ns	5.75224	0.21098	0.243734	0.865614	0.386702	0.627287	0.202534	ns
ZNHIT6	4.48703	0.436507	0.203597	2.14397	0.0320351	0.129226	0.888651	ns	9.02813	0.711968	0.175268	4.06218	4.86e-05	0.000693106	3.1592	up	6.89059	0.820508	0.238784	3.4362	0.000589939	0.0185916	1.73068	up
MCFD2	2.89355	0.590258	0.275307	2.144	0.0320329	0.129226	0.888651	ns	5.91186	0.671657	0.216396	3.10383	0.00191033	0.0132386	1.87816	up	3.93045	0.580362	0.25414	2.28363	0.022393	0.140333	0.852839	ns
OR4X2	1.03645	1.6342	0.762194	2.14408	0.0320268	0.129226	0.888651	ns	1.15176	0.741978	0.719214	1.03165	0.302235	0	0	ns	0.641657	0.0173479	0.968741	0.0179076	0.985713	0	0	ns
BIN2	1.11373	1.12969	0.527008	2.1436	0.032065	0.129276	0.888483	ns	2.18934	1.38135	0.378788	3.64677	0.000265561	0.0027791	2.5561	up	0.799434	0.289512	0.568157	0.509564	0.610357	0	0	ns
HID1	2.14557	0.671959	0.313461	2.14368	0.0320585	0.129276	0.888483	ns	3.17926	0.00222554	0.31924	0.00697137	0.994438	0.996659	0.00145323	ns	2.82232	0.754134	0.31971	2.3588	0.018334	0.128312	0.891731	ns
SLITRK5	1.65777	1.57849	0.736504	2.14322	0.0320955	0.129364	0.888188	ns	1.46902	0.0628117	0.572233	0.109766	0.912595	0.950891	0.0218694	ns	0.918694	0.289243	0.735325	0.393354	0.694058	0	0	ns
SLC35G2	1.94634	1.05195	0.490872	2.14303	0.0321105	0.129388	0.888105	ns	2.18451	0.484603	0.400169	1.21099	0.225897	0.406706	0.390719	ns	0.939145	0.0380139	0.492248	0.077225	0.938445	0	0	ns
ZBTB22	2.96726	0.528895	0.246852	2.14255	0.032149	0.129508	0.887703	ns	6.05278	0.606934	0.234965	2.58309	0.00979203	0.0456917	1.34016	up	3.51381	0.594618	0.252027	2.35934	0.0183074	0.128256	0.891922	ns
COL22A1	1.52391	1.64693	0.768764	2.14231	0.0321682	0.12955	0.887562	ns	0.753251	0.33696	0.582686	0.578288	0.56307	0	0	ns	0.703351	0.696144	0.67824	1.0264	0.304704	0	0	ns
CCNO	1.6286	1.25306	0.585066	2.14174	0.0322143	0.129701	0.887058	ns	1.95235	0.111212	0.5723	0.194325	0.845922	0.913677	0.0392073	ns	1.65865	0.103596	0.691972	0.149711	0.880992	0	0	ns
HPS3	5.00497	0.497532	0.232324	2.14154	0.0322306	0.129731	0.886957	ns	7.6737	0.460314	0.197183	2.33445	0.0195721	0.0757147	1.12082	ns	5.35915	0.440553	0.226071	1.94874	0.0513264	0.222071	0.653507	ns
HNRNPR	3.73217	0.438584	0.204814	2.14138	0.0322432	0.129746	0.886905	ns	7.35176	0.439773	0.178452	2.46437	0.0137254	0.0590305	1.22892	ns	5.22487	0.505413	0.201735	2.50533	0.0122338	0.104389	0.981343	ns
MKNK1	2.21365	0.623672	0.291439	2.13997	0.0323572	0.12986	0.886526	ns	3.30617	0.296254	0.273827	1.0819	0.279295	0.467766	0.329971	ns	2.37055	0.329691	0.347886	0.947698	0.343283	0.592294	0.227463	ns
SPRR1B	0.863415	1.53858	0.719034	2.13978	0.0323725	0.12986	0.886526	ns	0.710773	0.531966	0.527614	1.00825	0.313335	0	0	ns	0.644972	0.387198	0.733355	0.527982	0.597512	0	0	ns
LAX1	0.940986	1.822	0.851554	2.13962	0.0323858	0.12986	0.886526	ns	1.68968	1.753	0.548987	3.19316	0.00140726	0.0104174	1.98224	up	0.725722	0.656873	0.928857	0.707185	0.479452	0	0	ns
TANK	2.79137	0.63368	0.296159	2.13966	0.0323822	0.12986	0.886526	ns	4.72141	0.575773	0.297821	1.93329	0.0532007	0.152823	0.815812	ns	2.54017	0.118111	0.329097	0.358894	0.719674	0.859465	0.065772	ns
PRDM5	4.12047	-0.581109	0.271571	-2.13981	0.0323703	0.12986	0.886526	ns	7.02036	-0.530468	0.190499	-2.78463	0.00535891	0.0291631	1.53517	down	6.26764	0.0793916	0.265031	0.299556	0.764516	0.884389	0.0533569	ns
FLT4	4.57186	-0.612269	0.286087	-2.14015	0.0323428	0.12986	0.886526	ns	11.3581	-0.00283046	0.223668	-0.0126547	0.989903	0.993957	0.00263235	ns	8.07038	0.258567	0.244246	1.05863	0.289768	0.542984	0.265213	ns
MCHR2	1.76636	1.50311	0.702301	2.14027	0.0323331	0.12986	0.886526	ns	1.57956	0.42605	0.61718	0.690318	0.489994	0.665155	0.177077	ns	0.995736	0.336521	0.823894	0.408452	0.682942	0	0	ns
WDR89	1.15826	0.942949	0.440591	2.14019	0.0323395	0.12986	0.886526	ns	1.97779	0.983233	0.339964	2.89217	0.00382594	0.0228081	1.64191	up	1.4201	1.0499	0.453059	2.31735	0.0204848	0	0	ns
ZNF174	2.03929	0.875026	0.408936	2.13976	0.0323741	0.12986	0.886526	ns	2.59936	0.137767	0.385441	0.357426	0.720773	0.83256	0.0795844	ns	2.24508	0.406776	0.445754	0.912556	0.361476	0.606807	0.216949	ns
SAMD1	3.04824	0.54317	0.253776	2.14036	0.032326	0.12986	0.886526	ns	5.74474	0.556022	0.209745	2.65094	0.00802675	0.0393674	1.40486	up	3.73604	0.580038	0.286841	2.02216	0.04316	0.201864	0.694942	ns
ADARB1	3.8921	0.597265	0.279017	2.1406	0.0323063	0.12986	0.886526	ns	6.35799	0.370981	0.252638	1.46843	0.141988	0.299838	0.523113	ns	4.15113	0.00723864	0.313773	0.0230697	0.981595	0.992563	0.00324202	ns
YPEL1	2.26865	0.992728	0.463733	2.14073	0.0322956	0.12986	0.886526	ns	3.12499	0.648584	0.430285	1.50734	0.131725	0.284962	0.545213	ns	2.32397	0.882774	0.452083	1.95268	0.0508575	0.220995	0.655617	ns
SEPTIN6	2.9073	0.706043	0.329809	2.14076	0.0322933	0.12986	0.886526	ns	5.15243	0.429085	0.287129	1.4944	0.135072	0.289551	0.538274	ns	2.53924	-0.324583	0.353042	-0.919388	0.357893	0.603248	0.219504	ns
C2CD6	2.18404	1.5854	0.741119	2.13919	0.0324199	0.1299	0.886391	ns	1.36082	0.350942	0.584759	0.600148	0.548408	0.711825	0.147627	ns	0.771418	-0.263689	0.672537	-0.392082	0.694998	0	0	ns
LSMEM1	1.29677	1.3083	0.611623	2.13906	0.032431	0.1299	0.886391	ns	0.997474	0.261801	0.496641	0.527144	0.598094	0	0	ns	1.10738	0.836408	0.622435	1.34377	0.179024	0	0	ns
FUT4	3.85739	0.608513	0.284476	2.13907	0.0324304	0.1299	0.886391	ns	5.63369	0.44714	0.219471	2.03736	0.0416143	0.128894	0.889767	ns	3.84757	0.121997	0.307684	0.396499	0.691737	0.8419	0.0747395	ns
ZNF519	2.8502	0.920465	0.430286	2.13919	0.0324201	0.1299	0.886391	ns	3.32363	0.0793672	0.416728	0.190453	0.848954	0.915336	0.0384195	ns	2.82645	0.429317	0.550814	0.779422	0.435731	0.665745	0.176692	ns
LTBP2	2.92245	0.722185	0.337639	2.13893	0.0324415	0.129907	0.886368	ns	8.31904	1.60658	0.423552	3.7931	0.000148778	0.00173807	2.75993	up	3.33614	0.585237	0.397485	1.47235	0.140927	0.373985	0.427146	ns
TRMT44	1.52231	0.82566	0.386102	2.13845	0.0324805	0.130028	0.885965	ns	2.58232	0.572042	0.294428	1.94289	0.0520291	0.150421	0.822693	ns	2.08968	0.845627	0.378252	2.23562	0.0253768	0.1498	0.824487	ns
NXPE2	0.96652	1.57712	0.737621	2.13811	0.0325074	0.1301	0.885722	ns	0.4667	-0.00190089	0.673882	-0.0028208	0.997749	0	0	ns	0.399548	0.354375	0.862458	0.41089	0.681153	0	0	ns
SEC16A	4.8361	0.467515	0.218682	2.13788	0.0325268	0.130107	0.885698	ns	8.35876	0.382463	0.166786	2.29313	0.0218404	0.0821026	1.08564	ns	5.26367	0.0993639	0.232521	0.427333	0.669137	0.827404	0.0822823	ns
PDS5B	4.0076	0.599083	0.28022	2.1379	0.0325248	0.130107	0.885698	ns	5.81449	0.418685	0.243112	1.72219	0.0850349	0.212162	0.673333	ns	4.9869	0.700131	0.285166	2.45517	0.0140819	0.11211	0.950356	ns
ZNF609	5.1674	0.479988	0.224555	2.13751	0.0325568	0.130157	0.885534	ns	11.1645	0.600831	0.189584	3.16921	0.00152855	0.0110956	1.95485	up	5.96263	0.3	0.232457	1.29056	0.196856	0.444957	0.351682	ns
ADAMTS5	3.159	0.687582	0.321666	2.13757	0.0325519	0.130157	0.885534	ns	5.71594	0.599227	0.265118	2.26023	0.023807	0.0871383	1.05979	ns	3.45685	0.470179	0.329289	1.42786	0.153332	0.391157	0.407649	ns
EBF2	1.00588	1.49267	0.698515	2.13692	0.0326045	0.130286	0.885103	ns	0.548924	0.350964	0.703065	0.499191	0.617645	0	0	ns	0.354755	0.357467	0.757184	0.4721	0.636855	0	0	ns
HEXIM2	1.92609	0.681734	0.319031	2.13689	0.0326067	0.130286	0.885103	ns	2.84046	0.112543	0.270165	0.416572	0.676991	0.803617	0.0949506	ns	1.95428	0.123527	0.337945	0.365525	0.71472	0.856171	0.0674392	ns
EPG5	2.61251	0.655801	0.306943	2.13656	0.032634	0.130324	0.884975	ns	4.99215	0.918543	0.252585	3.63657	0.000276289	0.00286023	2.5436	up	2.89896	0.700673	0.304254	2.30292	0.0212834	0.137126	0.862881	ns
DSN1	1.25934	1.12308	0.525625	2.13665	0.0326265	0.130324	0.884975	ns	1.90953	0.937231	0.380789	2.46129	0.013844	0.0593392	1.22666	ns	1.09604	0.886928	0.477644	1.85688	0.063328	0	0	ns
AKAP17A	4.26061	0.447303	0.209389	2.13623	0.0326604	0.130394	0.884741	ns	8.12207	0.515092	0.203028	2.53705	0.011179	0.0504856	1.29683	ns	5.99429	0.493552	0.229481	2.15073	0.0314974	0.170188	0.769072	ns
PLPP7	2.03722	1.11611	0.522586	2.13574	0.0327006	0.13052	0.884324	ns	2.33081	0.0290077	0.498423	0.058199	0.95359	0.973925	0.0114743	ns	1.64184	-0.122232	0.612518	-0.199556	0.841828	0	0	ns
PROC	2.11255	-0.894784	0.41898	-2.13563	0.03271	0.130522	0.884317	ns	3.21266	-0.985743	0.34137	-2.88761	0.00388184	0.0230852	1.63667	down	2.8284	-0.585521	0.435341	-1.34497	0.178635	0.422758	0.373908	ns
TNFRSF1B	4.08023	0.795926	0.372748	2.13529	0.0327373	0.130595	0.884072	ns	7.59446	1.21009	0.267109	4.53031	5.89e-06	0.00012046	3.91916	up	3.682	0.546079	0.313743	1.74053	0.0817663	0.28836	0.540065	ns
POGLUT1	2.94688	0.548215	0.256793	2.13485	0.0327735	0.130671	0.883822	ns	6.39495	0.629377	0.222499	2.82867	0.00467412	0.0265573	1.57582	up	4.22902	0.631889	0.281692	2.24319	0.0248844	0.148225	0.829079	ns
CCSER2	6.39004	0.553475	0.259258	2.13484	0.0327739	0.130671	0.883822	ns	10.599	0.557039	0.210574	2.64534	0.00816089	0.0398654	1.3994	up	8.86926	0.87999	0.250713	3.50995	0.000448188	0.01662	1.77937	up
PSCA	1.31969	1.21829	0.570745	2.13456	0.032797	0.130728	0.883633	ns	1.35886	0.440404	0.51863	0.849167	0.395788	0.581992	0.235083	ns	0.816858	0.286299	0.597098	0.479485	0.631594	0	0	ns
TMEM107	2.40079	0.733749	0.34386	2.13386	0.0328543	0.130885	0.883109	ns	4.34098	0.453207	0.302062	1.50038	0.133516	0.28736	0.541574	ns	3.18333	0.447852	0.387887	1.15459	0.248258	0.500985	0.300176	ns
DMKN	3.30337	0.761441	0.356822	2.13395	0.032847	0.130885	0.883109	ns	4.34924	0.158994	0.288871	0.550398	0.582047	0.738075	0.1319	ns	2.97439	0.173625	0.302947	0.57312	0.566564	0.760014	0.119178	ns
MEX3A	1.19575	1.22226	0.572916	2.1334	0.0328923	0.130922	0.882989	ns	1.29357	0.552833	0.54765	1.00946	0.312752	0.501791	0.299477	ns	1.05034	1.11545	0.616114	1.81046	0.0702239	0	0	ns
ACER3	2.22526	1.00901	0.472976	2.13332	0.0328989	0.130922	0.882989	ns	1.93079	0.426543	0.341316	1.2497	0.211408	0.389104	0.409934	ns	2.00806	0.545249	0.489791	1.11323	0.26561	0.517679	0.285939	ns
AC021072.1	0.978497	1.33339	0.62502	2.13335	0.0328961	0.130922	0.882989	ns	0.591518	-0.215258	0.605616	-0.355437	0.722262	0	0	ns	0.304607	-0.497022	0.748638	-0.663902	0.506753	0	0	ns
BEAN1	1.14754	1.30931	0.613707	2.13345	0.0328882	0.130922	0.882989	ns	1.04561	0.344253	0.508937	0.676417	0.498776	0	0	ns	0.530355	0.202116	0.664068	0.30436	0.760854	0	0	ns
NME9	1.00045	1.47553	0.691852	2.13272	0.0329478	0.13108	0.882463	ns	0.54564	0.499023	0.691007	0.722168	0.470191	0	0	ns	0.492873	0.663179	0.79667	0.832439	0.405161	0	0	ns
FOXA1	0.877591	1.30113	0.610111	2.13261	0.0329565	0.13108	0.882463	ns	0.512222	-0.30042	0.65723	-0.457101	0.647599	0	0	ns	0.378317	-0.0268253	0.675689	-0.0397006	0.968332	0	0	ns
ANKRD54	2.36297	0.618254	0.289951	2.13227	0.0329847	0.131157	0.882208	ns	3.60406	0.264424	0.262051	1.00906	0.312947	0.501924	0.299362	ns	2.23291	0.244536	0.33051	0.739876	0.459375	0.685753	0.163832	ns
MCM7	4.47847	0.447566	0.209921	2.13207	0.0330014	0.131188	0.882106	ns	8.90942	0.749037	0.178365	4.19945	2.68e-05	0.000423129	3.37353	up	5.11647	0.369123	0.219056	1.68506	0.0919772	0.30507	0.515601	ns
HJV	1.07852	1.3297	0.62383	2.1315	0.0330476	0.131336	0.881615	ns	0.84832	-0.113796	0.618763	-0.183908	0.854085	0	0	ns	0.831132	0.828712	0.646399	1.28204	0.199827	0	0	ns
EZH2	0.936317	0.9734	0.456792	2.13095	0.0330934	0.131483	0.881131	ns	1.85757	1.00879	0.377683	2.67101	0.00756241	0.0375792	1.42505	up	0.638479	-0.239255	0.573836	-0.416939	0.676723	0	0	ns
UBXN10	3.17616	1.19429	0.560547	2.13058	0.0331238	0.131532	0.88097	ns	1.69967	-0.553131	0.450646	-1.22742	0.219666	0.398775	0.399272	ns	1.44221	0.00302712	0.465659	0.00650072	0.994813	0	0	ns
IL1B	1.23007	1.40999	0.66178	2.13061	0.0331217	0.131532	0.88097	ns	1.82019	1.28394	0.514302	2.49648	0.0125434	0.0549867	1.25974	ns	0.825994	0.527641	0.654482	0.806196	0.42013	0	0	ns
PKIA	1.31179	1.18365	0.555578	2.13048	0.0331324	0.131532	0.88097	ns	1.15102	0.268734	0.541259	0.496498	0.619543	0	0	ns	1.0478	0.570499	0.621145	0.918463	0.358377	0	0	ns
TPRG1L	12.1714	-0.329346	0.154742	-2.12836	0.0333071	0.132176	0.878849	ns	22.6919	-0.207958	0.122594	-1.6963	0.0898282	0.220725	0.656149	ns	16.2442	-0.01488	0.179511	-0.0828915	0.933938	0.969952	0.0132498	ns
NKX6-3	1.0088	1.63385	0.767797	2.12797	0.0333393	0.132176	0.878849	ns	1.4657	0.986883	0.735055	1.3426	0.179402	0.349826	0.456148	ns	0.881923	0.618358	0.889682	0.695032	0.487035	0	0	ns
VSIG10	1.45655	0.743073	0.349176	2.12808	0.0333308	0.132176	0.878849	ns	2.66008	0.457165	0.287385	1.59077	0.11166	0.256196	0.591428	ns	2.24678	0.541433	0.373883	1.44813	0.14758	0.383086	0.416703	ns
TYROBP	3.44961	0.723729	0.340075	2.12815	0.033325	0.132176	0.878849	ns	16.2263	2.25463	0.31771	7.09652	1.28e-12	1.72e-10	9.76403	up	3.53621	0.213271	0.411956	0.517703	0.604666	0.785284	0.104973	ns
DEFB127	1.81698	2.12207	0.997208	2.12801	0.0333364	0.132176	0.878849	ns	0.718577	0.459175	0.653509	0.70263	0.482286	0	0	ns	0.287259	0.00980911	0.79286	0.0123718	0.990129	0	0	ns
BTBD6	4.16956	0.480188	0.225682	2.12772	0.0333604	0.132224	0.878691	ns	7.66818	0.409475	0.177623	2.30531	0.0211494	0.0801772	1.09595	ns	3.96146	0.0418199	0.236683	0.176691	0.859751	0.935066	0.0291578	ns
KLC1	12.0042	0.358256	0.168399	2.12743	0.0333847	0.132284	0.878492	ns	17.6308	-0.229734	0.437414	-0.525209	0.599438	0.750883	0.124428	ns	14.0342	0.0219016	0.432415	0.0506494	0.959605	0.982219	0.00779186	ns
SCML4	1.30514	1.28472	0.603976	2.1271	0.0334116	0.132355	0.878258	ns	1.85361	0.623021	0.520428	1.19713	0.231255	0.412654	0.384414	ns	1.22667	-0.0262504	0.664421	-0.0395087	0.968485	0	0	ns
LSAMP	1.58463	1.14148	0.536695	2.12686	0.0334316	0.132399	0.878114	ns	2.07605	0.487531	0.536847	0.908138	0.363805	0.551699	0.258297	ns	1.61688	0.184231	0.623196	0.295623	0.767518	0	0	ns
PPIP5K2	3.09508	0.506709	0.238276	2.12656	0.0334567	0.132427	0.878022	ns	5.71321	0.525798	0.208726	2.51908	0.0117663	0.0523299	1.28125	ns	4.1643	0.590352	0.237024	2.49068	0.0127498	0.10658	0.972326	ns
SNX6	7.76719	0.506196	0.238034	2.12657	0.0334558	0.132427	0.878022	ns	13.5599	0.659721	0.190015	3.47194	0.000516714	0.00477961	2.32061	up	9.08017	0.427204	0.240497	1.77634	0.0756775	0.276885	0.5577	ns
RGS4	0.879918	1.32159	0.621532	2.12635	0.0334741	0.132461	0.877913	ns	3.31375	2.31603	0.460337	5.03115	4.88e-07	1.45e-05	4.8391	up	0.888896	0.88803	0.485031	1.83087	0.0671197	0	0	ns
CD74	107.493	0.706486	0.332274	2.12622	0.0334851	0.132469	0.877886	ns	289.141	1.35283	0.194645	6.95024	3.65e-12	4.4e-10	9.35687	up	121.521	0.542315	0.30896	1.75529	0.0792092	0.28422	0.546346	ns
CPOX	2.48734	0.759902	0.357419	2.12608	0.0334965	0.132479	0.877855	ns	4.23659	0.741795	0.305419	2.42877	0.0151499	0.0631873	1.19937	ns	2.76019	0.668672	0.311995	2.14321	0.032096	0.172062	0.764314	ns
SMPD4	6.85263	0.49211	0.231479	2.12594	0.0335084	0.13249	0.877816	ns	9.50595	0.119542	0.184231	0.648872	0.516421	0.686256	0.163514	ns	6.02491	-0.0449315	0.224592	-0.200058	0.841435	0.926887	0.0329733	ns
GPER1	3.49233	0.833725	0.392213	2.12569	0.0335288	0.132535	0.877668	ns	3.65643	-0.0652564	0.381695	-0.170965	0.864251	0.924203	0.0342326	ns	2.63384	-0.228886	0.407137	-0.562183	0.573991	0.765321	0.116156	ns
VAX1	1.13523	1.42788	0.671776	2.12553	0.0335427	0.132555	0.877605	ns	0.922643	-0.0189957	0.602625	-0.0315216	0.974854	0	0	ns	0.641031	-0.0704895	0.91019	-0.0774448	0.93827	0	0	ns
ITGA2	4.61718	0.59143	0.278279	2.12531	0.0335606	0.132574	0.87754	ns	6.70907	0.556257	0.264753	2.10104	0.0356375	0.116184	0.934852	ns	3.70636	0.271666	0.280353	0.969013	0.332539	0.582	0.235077	ns
TUBA3C	0.90432	1.52549	0.717791	2.12525	0.0335656	0.132574	0.87754	ns	0.605522	0.513168	0.641022	0.800548	0.423393	0	0	ns	0.535424	1.15371	0.830333	1.38945	0.164695	0	0	ns
LYN	2.57464	0.680891	0.320402	2.12511	0.0335771	0.132584	0.877509	ns	6.74665	1.6414	0.287736	5.70454	1.17e-08	5.59e-07	6.25282	up	2.62656	0.429103	0.332174	1.2918	0.196426	0.444493	0.352135	ns
KCNE2	1.33679	1.32492	0.623586	2.12468	0.0336129	0.13269	0.877161	ns	1.26452	0.300801	0.632311	0.475718	0.634276	0.774951	0.110726	ns	0.939942	0.340135	0.773528	0.439719	0.66014	0	0	ns
KIN	1.25561	0.796337	0.374967	2.12375	0.0336909	0.132962	0.876271	ns	2.35112	0.709148	0.360673	1.96618	0.0492781	0.144832	0.839136	ns	1.17393	0.128028	0.415426	0.308186	0.757941	0	0	ns
MYL5	2.71821	0.754686	0.355482	2.123	0.0337542	0.132963	0.876268	ns	3.95122	0.380242	0.315415	1.20553	0.227999	0.409066	0.388206	ns	3.06676	0.382214	0.374157	1.02153	0.307001	0.56027	0.251602	ns
TMEM184C	2.52028	0.937401	0.441413	2.12364	0.0337007	0.132963	0.876268	ns	3.20501	0.768603	0.303989	2.52839	0.0114588	0.0512193	1.29057	ns	1.57629	0.478944	0.379688	1.26141	0.20716	0	0	ns
TMEM131L	1.92663	0.81472	0.383738	2.12311	0.0337442	0.132963	0.876268	ns	2.62638	0.307619	0.346227	0.888492	0.374276	0.56154	0.25062	ns	1.63737	-0.173539	0.406583	-0.426823	0.669508	0	0	ns
MAML1	4.18146	0.455461	0.214528	2.12308	0.0337469	0.132963	0.876268	ns	8.40896	0.552772	0.188979	2.92505	0.00344401	0.0209253	1.67933	up	5.70524	0.539866	0.224346	2.4064	0.0161104	0.119024	0.924367	ns
IFNW1	2.07027	1.64209	0.773323	2.12342	0.0337185	0.132963	0.876268	ns	0.76872	-0.0404406	0.628534	-0.0643412	0.948699	0	0	ns	0.696934	0.676245	0.677647	0.997931	0.318313	0	0	ns
GRAMD1A	3.18016	0.537058	0.252938	2.12328	0.0337304	0.132963	0.876268	ns	6.90496	0.79326	0.266417	2.97751	0.00290602	0.0184477	1.73406	up	3.55804	0.478557	0.282912	1.69154	0.0907338	0.303628	0.517658	ns
CSTF2	1.67956	0.754701	0.355465	2.12314	0.0337425	0.132963	0.876268	ns	2.17806	0.321402	0.3218	0.998764	0.317909	0.507463	0.294596	ns	1.96101	0.565561	0.471462	1.19959	0.230299	0.482001	0.316952	ns
RFX7	3.34522	1.06869	0.503492	2.12255	0.0337912	0.133074	0.875908	ns	3.03109	0.533368	0.304363	1.75241	0.0797039	0.202311	0.69398	ns	2.16855	0.597348	0.383919	1.55592	0.119726	0.347041	0.459619	ns
NDUFA13	5.65739	-0.615282	0.28992	-2.12224	0.0338172	0.133141	0.875689	ns	12.7743	-0.0856789	0.259722	-0.329887	0.741486	0.84797	0.0716194	ns	6.91848	-0.714761	0.310867	-2.29925	0.0214906	0.137651	0.86122	ns
C1orf109	1.69573	0.65438	0.308377	2.12202	0.0338364	0.13318	0.875559	ns	3.3998	0.710901	0.25211	2.8198	0.00480534	0.0270361	1.56806	up	2.71987	0.790524	0.356668	2.21641	0.0266632	0.153894	0.812777	ns
PCNX2	3.41763	0.697615	0.328817	2.12159	0.0338721	0.133286	0.875216	ns	4.92482	0.402649	0.287044	1.40274	0.160693	0.325156	0.487909	ns	3.16309	0.477561	0.289988	1.64683	0.0995929	0.316184	0.50006	ns
PTGS1	1.32341	1.04808	0.49408	2.12128	0.0338979	0.133352	0.875002	ns	3.16818	1.62021	0.371371	4.36277	1.28e-05	0.000228313	3.64147	up	1.76276	1.06843	0.48031	2.22447	0.0261171	0	0	ns
TAT	0.982539	1.42385	0.6713	2.12103	0.033919	0.133399	0.874848	ns	0.745212	-0.0224675	0.647904	-0.0346772	0.972337	0	0	ns	0.549782	0.0853311	0.708745	0.120398	0.904168	0	0	ns
TCIM	14.5603	0.535394	0.252456	2.12074	0.0339435	0.13346	0.874649	ns	25.772	0.41648	0.226652	1.83753	0.0661316	0.17768	0.750362	ns	22.3143	0.983835	0.235477	4.17805	2.94e-05	0.00250021	2.60202	up
SLC4A10	0.946792	1.6801	0.792374	2.12034	0.0339772	0.133557	0.874334	ns	0.601257	0.800432	0.657565	1.21727	0.223502	0	0	ns	0.329739	0.688566	0.931717	0.73903	0.459889	0	0	ns
HACL1	1.48305	0.896751	0.422997	2.11999	0.0340066	0.133601	0.87419	ns	1.94938	0.296928	0.348002	0.853237	0.393528	0.579823	0.236705	ns	1.44531	0.597009	0.419556	1.42295	0.15475	0	0	ns
POLH	1.88358	0.899923	0.424474	2.12009	0.0339983	0.133601	0.87419	ns	3.04843	0.930037	0.346135	2.68692	0.0072114	0.0362451	1.44075	up	2.13827	0.997734	0.424056	2.35284	0.0186308	0.128939	0.889616	ns
ALG8	2.22062	0.816181	0.385082	2.1195	0.0340485	0.13373	0.873771	ns	2.40233	0.373644	0.318841	1.17188	0.241244	0.423405	0.373244	ns	1.75042	0.157496	0.44825	0.351357	0.72532	0	0	ns
RBM17	7.25317	0.45375	0.214124	2.1191	0.0340818	0.133754	0.873692	ns	12.1822	0.571158	0.165463	3.45188	0.000556687	0.00507925	2.2942	up	9.33582	0.586084	0.225942	2.59396	0.00948766	0.0925537	1.03361	ns
TMEM102	1.85591	0.894574	0.422118	2.11925	0.0340692	0.133754	0.873692	ns	3.69385	0.877202	0.343588	2.55306	0.010678	0.048719	1.3123	up	1.97258	0.396926	0.42135	0.942033	0.346176	0.59427	0.226016	ns
PDZD4	1.42772	1.0755	0.507525	2.11911	0.0340815	0.133754	0.873692	ns	1.62379	0.396176	0.437014	0.906552	0.364644	0.552288	0.257834	ns	1.42927	0.631623	0.516076	1.2239	0.220992	0	0	ns
ELMO1	1.95161	0.74323	0.350778	2.11881	0.0341069	0.133817	0.873488	ns	3.77417	0.890162	0.27872	3.19375	0.00140437	0.0104017	1.98289	up	2.11561	0.429555	0.433662	0.99053	0.321915	0.573379	0.241558	ns
ASCL5	0.948817	1.323	0.624491	2.11853	0.0341301	0.133873	0.873308	ns	1.14227	0.618606	0.66315	0.932829	0.350908	0	0	ns	0.866355	0.792778	0.702175	1.12903	0.258884	0	0	ns
ANKRD34A	2.02212	1.21951	0.575669	2.11842	0.0341392	0.133873	0.873308	ns	1.96395	0.364274	0.514406	0.708144	0.478856	0.65539	0.183501	ns	2.27717	1.28333	0.543702	2.36036	0.0182572	0.128086	0.892497	ns
TAF5L	1.90376	0.981551	0.463406	2.11812	0.0341646	0.133897	0.87323	ns	2.65975	0.69796	0.392361	1.77887	0.0752608	0.194781	0.710454	ns	1.63277	0.658037	0.46587	1.41249	0.157805	0	0	ns
REPS1	3.93833	-0.482773	0.227923	-2.11814	0.0341636	0.133897	0.87323	ns	8.72777	-0.0901382	0.185555	-0.485776	0.627126	0.771045	0.11292	ns	6.6819	-0.0309079	0.230085	-0.134333	0.89314	0.950883	0.021873	ns
ZNF883	0.944044	1.34247	0.63383	2.11803	0.0341725	0.133897	0.87323	ns	1.21734	1.01366	0.502204	2.01842	0.043548	0	0	ns	1.03752	1.31361	0.622466	2.11034	0.0348295	0	0	ns
EFEMP2	4.49759	0.457533	0.216101	2.11722	0.0342415	0.13406	0.8727	ns	7.62886	0.331372	0.218771	1.5147	0.129849	0.282517	0.548956	ns	5.01911	0.165909	0.245013	0.677144	0.498315	0.714237	0.146158	ns
KXD1	5.51666	0.404994	0.191268	2.11742	0.0342246	0.13406	0.8727	ns	10.8751	0.552468	0.160884	3.43395	0.000594849	0.00534054	2.27241	up	6.83062	0.363326	0.196544	1.84857	0.0645195	0.252569	0.59762	ns
ASXL1	9.78261	0.406801	0.192137	2.11725	0.0342389	0.13406	0.8727	ns	15.5985	0.382973	0.14966	2.55895	0.0104989	0.0481247	1.31763	up	11.8203	0.443117	0.190272	2.32886	0.0198664	0.133513	0.874478	ns
ZC2HC1B	1.70156	2.02614	0.957048	2.11708	0.0342535	0.134072	0.872663	ns	0.881594	0.685393	0.563235	1.21689	0.223648	0	0	ns	0.647941	1.02122	0.688073	1.48417	0.137763	0	0	ns
HES5	0.919387	1.31216	0.620102	2.11604	0.0343412	0.134299	0.871926	ns	0.930546	0.0865314	0.546105	0.158452	0.874101	0	0	ns	1.03546	0.244626	0.687371	0.355886	0.721926	0	0	ns
NSD1	5.34664	0.495836	0.234331	2.11596	0.034348	0.134299	0.871926	ns	8.70927	0.484589	0.196265	2.46906	0.0135469	0.0584715	1.23306	ns	6.45371	0.589174	0.238855	2.46666	0.0136381	0.109853	0.95919	ns
HSPB8	11.1023	-0.48415	0.228793	-2.1161	0.0343363	0.134299	0.871926	ns	16.0392	-0.855122	0.22156	-3.85954	0.000113599	0.00140904	2.85108	down	12.6653	-0.598324	0.245507	-2.4371	0.0148058	0.114544	0.941026	ns
ZNF48	0.977651	1.11186	0.525444	2.11603	0.0343421	0.134299	0.871926	ns	1.60262	0.717594	0.382724	1.87497	0.0607973	0.167319	0.776456	ns	0.90683	0.0451522	0.631533	0.0714962	0.943003	0	0	ns
RSF1	4.49656	0.449533	0.212464	2.11581	0.0343611	0.134315	0.871876	ns	8.33278	0.60136	0.177719	3.38376	0.000714993	0.00615635	2.21068	up	5.97945	0.552924	0.228176	2.42324	0.015383	0.116362	0.93419	ns
EML6	1.47113	1.33959	0.633337	2.11514	0.0344183	0.134396	0.871613	ns	1.10874	0.216829	0.501049	0.432751	0.665196	0	0	ns	0.754287	0.216264	0.624501	0.346299	0.729118	0	0	ns
STK32C	3.1835	0.730998	0.345585	2.11525	0.0344087	0.134396	0.871613	ns	3.34267	0.154555	0.25755	0.600098	0.548441	0.711825	0.147627	ns	2.51806	0.194992	0.323024	0.603647	0.546078	0.746899	0.126738	ns
TEX52	1.25524	1.59643	0.75472	2.11526	0.0344075	0.134396	0.871613	ns	1.24398	0.453191	0.701859	0.645701	0.518473	0.688127	0.162331	ns	0.939488	1.00099	0.810145	1.23557	0.216619	0	0	ns
MALT1	2.43788	0.656448	0.310345	2.11522	0.0344114	0.134396	0.871613	ns	4.69189	0.771026	0.249719	3.08757	0.00201798	0.0138279	1.85924	up	2.7081	0.571391	0.306609	1.86358	0.0623805	0.248514	0.604648	ns
DOCK7	3.396	0.638796	0.302044	2.11491	0.0344377	0.134436	0.871483	ns	6.23354	0.376429	0.30255	1.24419	0.213431	0.39181	0.406925	ns	4.86104	0.678882	0.317161	2.1405	0.0323145	0.172484	0.763252	ns
ECT2	1.79785	0.927463	0.438609	2.11456	0.0344678	0.134518	0.871219	ns	2.82525	0.721871	0.371443	1.94342	0.051965	0.15031	0.823011	ns	2.02561	0.43218	0.496249	0.870893	0.383813	0.62578	0.203578	ns
NFYC	3.85174	0.441464	0.208812	2.11417	0.034501	0.13452	0.871213	ns	7.32457	0.344557	0.199646	1.72584	0.0843768	0.210915	0.675892	ns	4.77047	0.20753	0.248253	0.835961	0.403177	0.639158	0.194392	ns
CACNA1B	1.28573	1.53596	0.72642	2.11442	0.034479	0.13452	0.871213	ns	1.10653	0.807273	0.710529	1.13616	0.255891	0	0	ns	0.876033	0.661407	0.770127	0.858829	0.390435	0	0	ns
B2M	49.2871	0.683525	0.323312	2.11414	0.0345037	0.13452	0.871213	ns	115.931	1.12667	0.252725	4.45811	8.27e-06	0.00015988	3.79621	up	57.5051	0.585063	0.276984	2.11226	0.0346639	0.178458	0.748465	ns
TMEM200C	2.62938	-0.627464	0.296809	-2.11403	0.0345125	0.13452	0.871213	ns	7.32085	0.175897	0.271417	0.648071	0.516939	0.686517	0.163349	ns	5.51361	0.464362	0.276804	1.67759	0.0934281	0.307393	0.512306	ns
OSER1	2.96494	0.589994	0.279087	2.11402	0.0345138	0.13452	0.871213	ns	4.46268	0.415698	0.248416	1.6734	0.0942492	0.228542	0.641035	ns	2.97341	0.492469	0.298577	1.64939	0.0990679	0.315228	0.501376	ns
PRR5	1.29202	0.794642	0.37592	2.11386	0.0345275	0.134538	0.871155	ns	1.94216	0.246826	0.318864	0.774081	0.438883	0.622063	0.206166	ns	1.1935	0.250559	0.453315	0.552727	0.58045	0	0	ns
RENBP	2.67361	-0.757693	0.358487	-2.11358	0.0345508	0.134593	0.870976	ns	6.46086	-0.0743015	0.244111	-0.304376	0.760842	0.861056	0.0649687	ns	4.02924	-0.271067	0.30919	-0.876702	0.380649	0.623927	0.204866	ns
SYTL1	1.59339	0.894378	0.423237	2.11318	0.0345851	0.134626	0.870871	ns	2.25144	0.206594	0.34853	0.59276	0.553342	0.715236	0.145551	ns	2.3043	0.548337	0.481753	1.13821	0.255032	0.507595	0.294483	ns
CHI3L1	9.4968	-0.892528	0.422365	-2.11317	0.0345866	0.134626	0.870871	ns	14.5924	-1.48116	0.316618	-4.67806	2.9e-06	6.65e-05	4.17713	down	13.6334	-0.678482	0.325695	-2.08318	0.0372345	0.1851	0.732594	ns
PIGR	40.5309	0.633058	0.299577	2.11317	0.0345862	0.134626	0.870871	ns	58.2874	0.127506	0.267999	0.475769	0.634239	0.774951	0.110726	ns	42.0884	0.23508	0.352941	0.666062	0.505372	0.718642	0.143487	ns
BABAM1	5.63033	0.459681	0.217576	2.11274	0.0346229	0.134732	0.870529	ns	9.06162	0.359245	0.18524	1.93934	0.0524596	0.151377	0.819941	ns	5.55777	0.294727	0.237839	1.23918	0.215277	0.466711	0.330952	ns
HSPA12B	3.89488	0.481705	0.228049	2.11229	0.0346618	0.134848	0.870157	ns	8.87712	0.811208	0.27511	2.94866	0.00319151	0.0197205	1.70508	up	5.37066	0.701744	0.248579	2.82303	0.00475728	0.065513	1.18367	ns
ERICH3	1.50348	1.66565	0.788655	2.11201	0.0346855	0.1349	0.869988	ns	1.05449	0.615808	0.662688	0.929258	0.352755	0	0	ns	0.670478	0.619586	0.94403	0.65632	0.511618	0	0	ns
ANKMY1	1.53173	0.893585	0.423129	2.11185	0.0346993	0.1349	0.869988	ns	2.40358	0.740107	0.34248	2.16102	0.0306938	0.104473	0.980996	ns	1.38143	0.608883	0.410307	1.48397	0.137817	0	0	ns
FBXL8	1.52208	0.922484	0.436821	2.11181	0.0347026	0.1349	0.869988	ns	2.95271	0.936068	0.361904	2.58651	0.0096954	0.0453215	1.3437	up	1.88343	0.952196	0.428918	2.21999	0.0264191	0.153203	0.814733	ns
CCNE2	1.54893	1.23849	0.586553	2.11148	0.0347315	0.134976	0.869742	ns	1.3868	-0.0753124	0.569911	-0.132148	0.894868	0.941062	0.0263817	ns	1.2588	0.497877	0.645977	0.770734	0.440865	0	0	ns
TRIM61	1.25974	1.47987	0.701128	2.1107	0.0347979	0.135184	0.869075	ns	1.56726	1.04098	0.58812	1.77001	0.0767256	0.197395	0.704664	ns	1.08702	1.32096	0.675334	1.95602	0.0504634	0	0	ns
TEX30	1.69708	1.20807	0.572373	2.11064	0.0348032	0.135184	0.869075	ns	1.47944	0.179165	0.503657	0.355728	0.722045	0.83372	0.0789798	ns	2.00624	0.729673	0.762234	0.957283	0.338424	0.587197	0.231216	ns
SLC39A1	4.15879	0.433431	0.205368	2.11051	0.0348148	0.135194	0.869044	ns	9.90259	0.796476	0.168065	4.73911	2.15e-06	5.23e-05	4.28121	up	5.25615	0.31024	0.235424	1.31779	0.187573	0.432597	0.363916	ns
ADGRB2	2.50618	0.812024	0.384784	2.11034	0.0348294	0.135215	0.868977	ns	4.45033	1.11249	0.32075	3.4684	0.000523569	0.00483278	2.3158	up	2.29468	0.815748	0.333375	2.44694	0.0144075	0.113048	0.946736	ns
CFAP47	1.52293	1.50016	0.710989	2.10996	0.0348619	0.135305	0.868686	ns	1.85297	1.14526	0.632698	1.81012	0.0702777	0.185624	0.731366	ns	1.29393	1.16436	0.599034	1.94373	0.0519286	0	0	ns
ZNF474	0.972763	1.45871	0.691404	2.10979	0.0348768	0.135328	0.868613	ns	0.703879	0.328832	0.548347	0.599678	0.548721	0	0	ns	0.529782	0.0184739	0.692641	0.0266717	0.978722	0	0	ns
TMEM125	1.97278	0.979228	0.464251	2.10926	0.0349219	0.135396	0.868395	ns	2.26169	-0.0302657	0.401895	-0.0753073	0.93997	0.965879	0.0150772	ns	1.61427	0.183452	0.467803	0.392156	0.694943	0	0	ns
OR10A3	1.32759	1.5815	0.749749	2.10937	0.0349129	0.135396	0.868395	ns	0.685883	0.430913	0.620252	0.694738	0.48722	0	0	ns	0.493348	0.271361	0.902612	0.30064	0.763689	0	0	ns
EIF4G2	3.1223	0.782461	0.370928	2.10947	0.0349041	0.135396	0.868395	ns	5.50779	0.664945	0.368632	1.80382	0.0712602	0.187315	0.727427	ns	3.03949	0.313538	0.365267	0.85838	0.390683	0.630287	0.200461	ns
CTTNBP2NL	3.43632	0.489361	0.232061	2.10876	0.0349653	0.135462	0.868181	ns	7.13973	0.851464	0.215018	3.95997	7.5e-05	0.000999786	3.00009	up	4.26057	0.657301	0.242484	2.7107	0.00671408	0.0782833	1.10633	ns
CD1C	1.64294	1.21238	0.574928	2.10874	0.0349666	0.135462	0.868181	ns	1.8911	-0.0179234	0.534967	-0.0335038	0.973273	0.984658	0.00671464	ns	1.11033	-0.663209	0.658699	-1.00685	0.314008	0	0	ns
TRIP11	3.72498	0.491861	0.233229	2.10893	0.034951	0.135462	0.868181	ns	6.32374	0.442417	0.209726	2.1095	0.0349015	0.114506	0.941172	ns	4.87162	0.804239	0.232254	3.46275	0.000534687	0.0175805	1.75497	up
USP17L15	12.3272	1.15538	0.548291	2.10723	0.0350976	0.135934	0.866672	ns	14.1389	0.250516	0.473183	0.529427	0.596509	0.749213	0.125395	ns	10.2458	0.264858	0.57577	0.460006	0.645512	0.813197	0.0898044	ns
ZSCAN16	1.03318	1.11418	0.528902	2.1066	0.0351525	0.13604	0.866334	ns	1.79828	0.753697	0.381575	1.97522	0.0482427	0.142818	0.845217	ns	1.2172	0.881152	0.474025	1.85887	0.0630453	0	0	ns
ACAA2	7.53925	-0.521727	0.24764	-2.1068	0.0351353	0.13604	0.866334	ns	11.171	-0.99324	0.221138	-4.49148	7.07e-06	0.000140861	3.85121	down	8.76391	-0.787173	0.272783	-2.88571	0.00390537	0.0585997	1.2321	ns
MYH9	19.4653	-0.401746	0.190701	-2.10667	0.0351459	0.13604	0.866334	ns	45.6733	0.135465	0.135105	1.00267	0.316022	0.505556	0.296231	ns	29.8639	0.106805	0.180396	0.592059	0.553811	0.751741	0.123932	ns
UBP1	5.07901	0.4911	0.233149	2.10638	0.0351713	0.136048	0.866307	ns	10.334	0.601021	0.205904	2.91894	0.00351228	0.0212346	1.67296	up	7.2544	0.510563	0.198555	2.57139	0.010129	0.094614	1.02404	ns
GALNT6	1.0142	1.26082	0.598599	2.10628	0.0351801	0.136048	0.866307	ns	1.19916	0.946775	0.497954	1.90133	0.057259	0	0	ns	0.281303	-0.20265	0.828589	-0.244573	0.806787	0	0	ns
LYSMD4	3.27377	0.803366	0.38142	2.10625	0.0351823	0.136048	0.866307	ns	3.84747	0.360792	0.315767	1.14259	0.253209	0.437837	0.358688	ns	2.19712	0.143078	0.326747	0.437886	0.661469	0.822754	0.0847302	ns
TRPC5OS	1.20553	1.87854	0.892089	2.10577	0.0352239	0.136173	0.865908	ns	0.855533	0.990312	0.636044	1.55699	0.119474	0	0	ns	0.453337	0.594556	0.987628	0.602004	0.547172	0	0	ns
HOXA10	3.06586	0.553019	0.262668	2.10539	0.035257	0.136266	0.865614	ns	5.11715	0.239753	0.20852	1.14978	0.250233	0.434421	0.362089	ns	3.39605	0.389318	0.255465	1.52396	0.127519	0.357538	0.446678	ns
SLPI	3.23722	0.769635	0.365632	2.10494	0.0352963	0.136382	0.865244	ns	4.791	0.258505	0.373328	0.692433	0.488665	0.663723	0.178013	ns	3.22718	-0.312511	0.544962	-0.573455	0.566336	0.75984	0.119278	ns
PI15	1.52667	1.57477	0.748223	2.10468	0.0353188	0.136433	0.865081	ns	1.3396	0.552772	0.603026	0.916663	0.359319	0.547561	0.261568	ns	1.0222	0.303337	0.768133	0.394902	0.692915	0	0	ns
MICB	1.01601	1.56732	0.74473	2.10455	0.0353304	0.136442	0.865051	ns	0.816813	0.347281	0.596818	0.581887	0.560643	0	0	ns	0.670459	0.478635	0.780068	0.613581	0.539492	0	0	ns
YTHDF2	3.90498	0.530743	0.252235	2.10416	0.0353641	0.136489	0.864901	ns	6.67405	0.624826	0.263362	2.3725	0.0176682	0.070491	1.15187	ns	4.5934	0.716466	0.246793	2.90311	0.00369481	0.0562671	1.24975	ns
RBM8A	2.52747	0.629001	0.298941	2.10409	0.0353704	0.136489	0.864901	ns	5.43592	0.731086	0.28622	2.55428	0.0106409	0.048577	1.31357	up	3.16229	0.430064	0.395923	1.08623	0.277377	0.52983	0.275863	ns
RHOH	2.02085	1.55584	0.739398	2.1042	0.0353609	0.136489	0.864901	ns	1.27104	0.215343	0.53751	0.400631	0.688692	0.811666	0.0906228	ns	1.05611	-0.193367	0.670004	-0.288606	0.772883	0	0	ns
PDCD1	0.976525	1.41783	0.673983	2.10366	0.0354081	0.13658	0.864614	ns	0.605951	0.145295	0.490169	0.296419	0.76691	0	0	ns	0.656271	-0.0210209	0.766235	-0.027434	0.978114	0	0	ns
OXLD1	3.30431	0.622925	0.296121	2.10361	0.0354123	0.13658	0.864614	ns	6.11357	0.461127	0.260823	1.76797	0.0770663	0.197969	0.703404	ns	4.00264	0.456703	0.316067	1.44496	0.148469	0.384426	0.415188	ns
GPR182	1.21207	1.41778	0.674063	2.10333	0.0354368	0.136603	0.86454	ns	0.753041	0.444741	0.589065	0.754995	0.450252	0	0	ns	0.57642	0.93261	0.742456	1.25612	0.209074	0	0	ns
SLC16A6	1.035	1.64383	0.781534	2.10334	0.0354357	0.136603	0.86454	ns	0.646184	0.738873	0.585589	1.26176	0.207035	0	0	ns	0.39339	0.578758	0.79577	0.727293	0.467046	0	0	ns
PRXL2A	9.92688	-0.491652	0.233836	-2.10254	0.0355056	0.136724	0.864154	ns	16.4301	-0.52068	0.169325	-3.07503	0.00210482	0.014292	1.84491	down	11.2457	-0.662994	0.205126	-3.23213	0.0012287	0.028925	1.53873	down
BDNF	1.65238	2.09362	0.995659	2.10275	0.0354877	0.136724	0.864154	ns	1.3681	0.838361	0.727008	1.15317	0.248843	0.432677	0.363836	ns	1.06854	1.52859	0.707894	2.15935	0.0308234	0	0	ns
GRAMD1B	2.071	-0.82419	0.391948	-2.1028	0.035483	0.136724	0.864154	ns	3.47946	-0.460477	0.363489	-1.26683	0.205218	0.381099	0.418963	ns	2.29312	-0.545022	0.372002	-1.4651	0.142892	0.376768	0.423925	ns
RPGRIP1	0.905577	1.61008	0.765832	2.10239	0.0355194	0.136724	0.864154	ns	0.591009	0.452097	0.598301	0.755635	0.449868	0	0	ns	0.541798	0.819257	0.708331	1.1566	0.247436	0	0	ns
AP5M1	4.09335	0.443168	0.210791	2.1024	0.035518	0.136724	0.864154	ns	8.46413	0.631479	0.182851	3.45351	0.000553347	0.0050578	2.29604	up	4.43947	0.249028	0.231848	1.0741	0.282777	0.535583	0.271173	ns
ZNF121	2.56428	0.772912	0.367645	2.10234	0.0355239	0.136724	0.864154	ns	4.2264	0.95476	0.301954	3.16194	0.0015672	0.0112909	1.94727	up	2.36846	0.539876	0.348972	1.54705	0.121851	0.349897	0.45606	ns
CARNMT1	2.60559	0.691487	0.329014	2.10169	0.0355801	0.136856	0.863736	ns	4.06037	0.511304	0.290925	1.75751	0.0788302	0.200992	0.696821	ns	3.00709	0.677108	0.276212	2.45141	0.0142299	0.112565	0.948597	ns
CBLN1	0.983448	1.33776	0.636566	2.10152	0.0355952	0.136856	0.863736	ns	1.06071	0.855357	0.540652	1.58208	0.11363	0	0	ns	0.47324	0.495164	0.765455	0.646888	0.517704	0	0	ns
PLCG2	4.86051	-0.606093	0.288404	-2.10154	0.0355934	0.136856	0.863736	ns	7.88077	-0.688845	0.267455	-2.57556	0.0100078	0.0464914	1.33263	down	7.51003	0.0231906	0.252728	0.0917612	0.926888	0.96688	0.0146272	ns
DCAF15	2.26081	0.635422	0.30233	2.10175	0.0355749	0.136856	0.863736	ns	4.46811	0.545541	0.24178	2.25635	0.0240485	0.0877009	1.057	ns	3.91615	0.711571	0.286275	2.48562	0.0129327	0.10736	0.969156	ns
NAT8	5.83585	-0.865124	0.411687	-2.10141	0.0356049	0.136858	0.863731	ns	12.6533	-0.433737	0.247314	-1.75379	0.079467	0.201989	0.694673	ns	11.4215	0.254892	0.409074	0.623094	0.533223	0.736447	0.132858	ns
HOMER1	2.63517	0.750588	0.357203	2.10129	0.0356155	0.136863	0.863715	ns	2.79866	0.0326483	0.295212	0.110593	0.911939	0.950355	0.0221143	ns	2.18744	0.413312	0.348299	1.18666	0.235362	0.487734	0.311817	ns
LTO1	1.6356	0.935601	0.445291	2.1011	0.0356323	0.136892	0.863622	ns	2.39314	0.391853	0.342918	1.1427	0.253163	0.437813	0.358711	ns	1.60527	0.30132	0.449916	0.669726	0.503033	0	0	ns
DTD2	1.86045	1.17305	0.558352	2.10091	0.0356489	0.13692	0.863533	ns	1.72287	0.789275	0.369752	2.13461	0.0327932	0.109757	0.959569	ns	1.49736	0.927132	0.479773	1.93244	0.0533053	0	0	ns
SPO11	1.30483	1.60704	0.765051	2.10056	0.0356792	0.137001	0.863277	ns	0.660818	0.118956	0.667828	0.178124	0.858625	0	0	ns	0.460374	0.0722146	0.779997	0.0925832	0.926235	0	0	ns
NR4A3	2.10145	-0.804099	0.382856	-2.10026	0.0357057	0.137067	0.863068	ns	2.87629	-1.3157	0.30939	-4.25256	2.11e-05	0.000346435	3.46038	down	2.13975	-1.83519	0.474487	-3.86773	0.000109852	0.00633673	2.19813	down
MAGEA4	1.1552	1.43437	0.683045	2.09996	0.035732	0.137132	0.86286	ns	1.1739	0.469706	0.672452	0.698498	0.484866	0	0	ns	0.463345	-0.208994	0.748794	-0.279107	0.780163	0	0	ns
BAZ2A	4.56814	0.463985	0.220963	2.09983	0.0357437	0.137141	0.862832	ns	8.71296	0.47269	0.183222	2.57988	0.00988351	0.046025	1.33701	up	5.90271	0.510473	0.236024	2.16281	0.030556	0.167261	0.776605	ns
ZCCHC3	5.70358	0.436494	0.207883	2.09971	0.0357544	0.137147	0.862815	ns	10.0561	0.447407	0.185634	2.41016	0.0159457	0.0655861	1.18319	ns	6.23662	0.384264	0.245859	1.56295	0.118065	0.344148	0.463254	ns
ANGPTL2	2.11913	0.62742	0.298892	2.09915	0.0358035	0.137284	0.862379	ns	3.97909	0.817603	0.306113	2.67092	0.00756442	0.0375792	1.42505	up	2.36178	0.489161	0.367066	1.33262	0.182656	0.427282	0.369286	ns
BAD	5.68118	0.419894	0.200036	2.09909	0.0358089	0.137284	0.862379	ns	7.31526	-0.45775	0.263688	-1.73595	0.0825721	0.207595	0.682783	ns	5.70206	-0.290151	0.262542	-1.10516	0.26909	0.521373	0.282852	ns
FTSJ3	2.1092	-0.623252	0.296979	-2.09864	0.0358483	0.1374	0.862013	ns	4.54739	-0.0335232	0.230463	-0.14546	0.884347	0.935583	0.0289178	ns	2.88275	-0.335637	0.289814	-1.15811	0.246818	0.499613	0.301366	ns
TMEM69	2.04566	0.94477	0.450213	2.0985	0.0358614	0.137414	0.861967	ns	2.57045	0.541877	0.354254	1.52963	0.126109	0.276864	0.557733	ns	1.60761	0.578948	0.451418	1.28251	0.199664	0	0	ns
LCE1B	2.72343	2.16892	1.0337	2.0982	0.0358873	0.137478	0.861767	ns	0.672691	0.025755	0.667392	0.0385905	0.969217	0	0	ns	1.35783	0.340804	1.18377	0.287896	0.773426	0	0	ns
FRMD5	1.13743	1.24591	0.593837	2.09806	0.0358998	0.13749	0.861728	ns	1.42315	0.670344	0.503718	1.33079	0.183257	0.35453	0.450347	ns	0.934259	0.436627	0.71356	0.6119	0.540604	0	0	ns
CLU	41.7955	0.668445	0.31866	2.09767	0.035934	0.13755	0.861541	ns	53.3599	-0.0914286	0.25469	-0.35898	0.71961	0.832002	0.0798754	ns	37.4895	-0.177097	0.273534	-0.647443	0.517345	0.726212	0.138936	ns
ATF5	2.66859	0.599662	0.285859	2.09776	0.0359265	0.13755	0.861541	ns	5.35426	0.664765	0.250139	2.65759	0.00787023	0.0386854	1.41245	up	3.24495	0.434004	0.29036	1.49471	0.134991	0.367473	0.434775	ns
SEC61B	3.69478	0.981731	0.468217	2.09674	0.0360164	0.137825	0.860671	ns	3.82723	0.449737	0.320954	1.40125	0.161139	0.325519	0.487424	ns	3.35215	0.746426	0.41402	1.80288	0.0714078	0.266604	0.574134	ns
APOOL	4.30714	1.02524	0.488988	2.09665	0.0360246	0.137825	0.860671	ns	4.01555	0.203099	0.320649	0.633401	0.526472	0.694157	0.158542	ns	3.38447	0.466493	0.323823	1.44058	0.149704	0.386363	0.413005	ns
PDCD2L	0.991492	1.14613	0.546728	2.09635	0.0360511	0.137891	0.860465	ns	1.52159	1.1715	0.451685	2.59361	0.00949729	0.0446124	1.35054	up	1.37091	1.28099	0.508227	2.5205	0.0117188	0	0	ns
GATA5	3.87512	0.614875	0.293335	2.09615	0.0360689	0.137923	0.860363	ns	5.83875	0.271176	0.356877	0.759859	0.447339	0.630133	0.200568	ns	3.71921	0.339764	0.328536	1.03418	0.301053	0.554648	0.255982	ns
EID2	1.81546	0.84316	0.402309	2.0958	0.0360998	0.138006	0.860103	ns	2.50291	0.253637	0.365081	0.694743	0.487216	0.662645	0.178719	ns	2.53157	0.841521	0.359521	2.34068	0.0192488	0.131036	0.882611	ns
AC025287.4	2.14086	1.67964	0.801552	2.09549	0.0361273	0.138075	0.859885	ns	1.25173	0.407568	0.598947	0.680474	0.496204	0.669734	0.174098	ns	0.83565	0.601123	0.644091	0.933289	0.350671	0	0	ns
SLC27A6	1.89849	1.88716	0.900772	2.09504	0.0361672	0.138192	0.859518	ns	1.17561	0.63089	0.676818	0.932142	0.351263	0	0	ns	0.6733	0.513807	0.801296	0.64122	0.52138	0	0	ns
APBB1IP	1.98397	0.846164	0.403949	2.09473	0.0361951	0.138262	0.859296	ns	5.03086	1.47832	0.307201	4.81222	1.49e-06	3.89e-05	4.41057	up	2.43686	0.696389	0.422454	1.64844	0.0992629	0.315372	0.501177	ns
ABCA10	1.62784	0.903247	0.431224	2.09461	0.0362057	0.138267	0.859281	ns	1.68558	-0.274985	0.367801	-0.747645	0.454674	0.636005	0.196539	ns	1.71258	0.0555149	0.500546	0.110909	0.911689	0	0	ns
GPD1	5.1704	-0.841587	0.401835	-2.09436	0.0362281	0.138317	0.859125	ns	9.6576	-0.620072	0.254052	-2.44073	0.0146577	0.0617221	1.20956	ns	8.81374	0.0962232	0.306758	0.313678	0.753766	0.877925	0.0565427	ns
CLIP1	9.90158	-0.308697	0.147445	-2.09364	0.0362922	0.138462	0.858669	ns	23.2832	0.135696	0.100076	1.35593	0.175122	0.344309	0.463051	ns	16.2087	0.218333	0.132219	1.6513	0.0986773	0.314289	0.502671	ns
ZNF730	0.906645	1.34904	0.64436	2.09362	0.0362942	0.138462	0.858669	ns	1.60631	1.51043	0.532403	2.837	0.00455391	0.026024	1.58463	up	1.09583	1.49823	0.624426	2.39938	0.0164231	0	0	ns
TMEM164	1.39866	0.870134	0.415605	2.09366	0.0362907	0.138462	0.858669	ns	1.71382	0.269802	0.451137	0.598049	0.549808	0.712843	0.147006	ns	1.1812	0.338875	0.515085	0.657901	0.510602	0	0	ns
PFDN6	4.12174	0.449316	0.214623	2.09351	0.0363038	0.138463	0.858667	ns	6.81909	0.279757	0.212105	1.31895	0.187185	0.35926	0.444591	ns	4.97264	0.392036	0.214483	1.82782	0.067577	0.259197	0.58637	ns
TRO	1.88008	0.996717	0.476235	2.09291	0.0363572	0.138631	0.858141	ns	2.47971	0.749652	0.351125	2.135	0.0327609	0.109676	0.95989	ns	1.70393	0.822357	0.443524	1.85414	0.063719	0	0	ns
FRA10AC1	1.98918	-0.817001	0.390439	-2.09252	0.036392	0.138727	0.857838	ns	4.01078	-0.623473	0.308083	-2.02372	0.0429994	0.131759	0.880219	ns	3.32888	-0.566286	0.338924	-1.67084	0.0947539	0.309078	0.509932	ns
CCDC173	1.11536	1.82675	0.873373	2.09161	0.0364738	0.138854	0.857441	ns	0.795978	0.409359	0.714018	0.573318	0.566429	0	0	ns	0.467074	0.140614	1.0103	0.139181	0.889307	0	0	ns
PBX2	11.9629	0.318715	0.152356	2.09192	0.0364461	0.138854	0.857441	ns	23.2249	0.454567	0.130851	3.47392	0.000512906	0.00476376	2.32205	up	15.2683	0.284141	0.147454	1.92698	0.0539824	0.227659	0.642716	ns
FGFR1OP	1.57362	0.782494	0.374045	2.09198	0.0364403	0.138854	0.857441	ns	1.3449	-0.342483	0.406407	-0.84271	0.399391	0.585321	0.232606	ns	1.36058	0.356231	0.444816	0.800852	0.423217	0	0	ns
GLIPR2	0.961777	1.05979	0.506693	2.09158	0.0364757	0.138854	0.857441	ns	3.13768	1.95113	0.381298	5.11708	3.1e-07	9.69e-06	5.01372	up	0.756686	-0.174971	0.584257	-0.299476	0.764577	0	0	ns
CASP4	4.14178	0.565708	0.270444	2.09178	0.0364586	0.138854	0.857441	ns	8.34954	0.704547	0.231653	3.04139	0.00235487	0.0156503	1.80548	up	5.73698	0.687693	0.263172	2.61309	0.00897265	0.0901382	1.04509	ns
TNFAIP8L1	3.0691	0.527945	0.252422	2.09152	0.0364817	0.138854	0.857441	ns	6.10831	0.777021	0.22192	3.50136	0.000462883	0.00436544	2.35997	up	3.25774	0.516704	0.249617	2.06998	0.0384538	0.188648	0.724348	ns
IRF4	0.913906	1.86673	0.892761	2.09097	0.036531	0.139006	0.856966	ns	1.58822	1.90844	0.575596	3.3156	0.000914479	0.00743625	2.12865	up	0.755658	0.391968	0.79881	0.49069	0.623646	0	0	ns
SOX5	3.68726	0.471387	0.225461	2.09078	0.0365482	0.139036	0.856874	ns	6.04596	0.18174	0.272299	0.667428	0.504499	0.676789	0.169547	ns	5.12049	0.381349	0.286957	1.32894	0.183867	0.428257	0.368296	ns
ZBTB6	2.81615	0.69609	0.332972	2.09054	0.0365694	0.139045	0.856845	ns	4.40695	0.642973	0.265442	2.42228	0.0154236	0.0639924	1.19387	ns	2.79026	0.453735	0.318544	1.4244	0.15433	0.392854	0.405769	ns
SKOR1	0.865077	1.40975	0.674325	2.09061	0.036563	0.139045	0.856845	ns	1.16959	0.314587	0.637144	0.493746	0.621486	0	0	ns	0.942515	0.952953	0.687225	1.38667	0.165543	0	0	ns
WDR82	7.48181	0.40255	0.192645	2.08959	0.0366543	0.139332	0.855951	ns	14.9252	0.596643	0.139925	4.26402	2.01e-05	0.000331952	3.47893	up	9.98612	0.464468	0.191783	2.42184	0.0154419	0.116363	0.934184	ns
YAE1	2.52373	0.835573	0.399942	2.08923	0.0366866	0.139383	0.855791	ns	2.49541	0.506738	0.312059	1.62385	0.104407	0.24505	0.610746	ns	2.05903	0.686048	0.411666	1.66652	0.0956108	0.310389	0.508094	ns
NDUFV3	5.63148	0.430035	0.205833	2.08924	0.036686	0.139383	0.855791	ns	9.00064	0.17478	0.161184	1.08435	0.27821	0.466444	0.3312	ns	6.52821	0.392936	0.21749	1.80669	0.0708112	0.266063	0.575015	ns
DYNLL1	4.76452	0.488228	0.233715	2.08899	0.0367087	0.139431	0.855642	ns	11.4549	0.919173	0.180589	5.08986	3.58e-07	1.1e-05	4.9592	up	6.22883	0.731646	0.263575	2.77586	0.00550564	0.0711765	1.14766	ns
APOLD1	2.00423	-1.0088	0.482946	-2.08886	0.0367208	0.139441	0.855611	ns	3.14764	-1.30536	0.378204	-3.45146	0.000557556	0.00508029	2.29411	down	2.23285	-1.32822	0.496763	-2.67375	0.00750093	0.0831338	1.08022	ns
DISC1	2.20814	0.604574	0.289494	2.08838	0.0367632	0.13953	0.855332	ns	3.92185	0.585279	0.289372	2.02258	0.043116	0.131966	0.879537	ns	3.1825	0.561555	0.312489	1.79704	0.0723295	0.268925	0.570369	ns
MX1	5.85978	0.681669	0.326409	2.08839	0.0367631	0.13953	0.855332	ns	27.1608	2.32507	0.303728	7.65509	1.93e-14	4.19e-12	11.3774	up	7.75725	0.730341	0.361986	2.0176	0.0436333	0.202541	0.693487	ns
TDP1	2.17885	0.804129	0.385147	2.08785	0.0368116	0.139678	0.854872	ns	3.32499	0.546804	0.34392	1.58992	0.111854	0.256488	0.590932	ns	1.69564	-0.135839	0.433506	-0.31335	0.754015	0	0	ns
ATG16L2	5.05723	0.49533	0.237263	2.08768	0.0368265	0.139699	0.854808	ns	10.7221	0.499744	0.189457	2.63777	0.00834539	0.0404875	1.39268	up	6.53133	0.425301	0.218157	1.94952	0.0512336	0.221945	0.653755	ns
ZNF687	2.07043	0.689751	0.330416	2.08752	0.036841	0.139717	0.854749	ns	4.0743	0.758112	0.27972	2.71025	0.00672316	0.0345476	1.46158	up	2.77112	0.697404	0.33013	2.11251	0.0346426	0.178458	0.748465	ns
ZNF280D	2.48085	0.675954	0.323868	2.08713	0.0368767	0.139781	0.854551	ns	3.78764	0.461424	0.323752	1.42524	0.154089	0.316551	0.499557	ns	2.52598	0.579278	0.340469	1.70141	0.0888659	0.300773	0.521761	ns
SEC14L5	1.39064	1.60505	0.768992	2.08721	0.0368693	0.139781	0.854551	ns	0.999051	0.239232	0.620716	0.385412	0.699932	0	0	ns	0.770631	0.345114	0.739319	0.4668	0.640643	0	0	ns
ENOPH1	3.10839	0.506419	0.242667	2.08689	0.0368983	0.139827	0.854408	ns	6.12203	0.749042	0.200388	3.73796	0.000185518	0.00207712	2.68254	up	3.68614	0.372877	0.266614	1.39856	0.161944	0.401966	0.395811	ns
PLEKHH2	5.16122	0.520124	0.249322	2.08616	0.0369644	0.139834	0.854388	ns	7.32226	0.149651	0.216138	0.692389	0.488693	0.663723	0.178013	ns	5.03266	0.200274	0.255589	0.783576	0.433289	0.664381	0.177583	ns
GMPS	2.41287	0.699177	0.335143	2.0862	0.0369603	0.139834	0.854388	ns	3.54372	0.482422	0.264933	1.82092	0.0686191	0.182686	0.738295	ns	2.73547	0.176627	0.361288	0.488881	0.624926	0.798998	0.0974544	ns
SMC4	3.06583	0.617446	0.295917	2.08655	0.0369287	0.139834	0.854388	ns	6.52031	0.846157	0.253684	3.33548	0.000851528	0.00704789	2.15194	up	3.65194	0.549261	0.273489	2.00835	0.0446062	0.205849	0.686451	ns
JRKL	3.68292	0.760227	0.364321	2.08669	0.0369157	0.139834	0.854388	ns	3.50123	-0.320366	0.442658	-0.723733	0.46923	0.647947	0.18846	ns	3.22488	0.053875	0.436215	0.123506	0.901707	0.955603	0.0197225	ns
UFM1	6.33567	0.63755	0.305613	2.08614	0.0369664	0.139834	0.854388	ns	7.97972	0.42404	0.217854	1.94644	0.0516019	0.149571	0.825152	ns	6.36213	0.54477	0.26498	2.05589	0.0397929	0.19194	0.716835	ns
OR10G2	1.05315	1.50397	0.720839	2.08641	0.0369411	0.139834	0.854388	ns	0.62941	0.221702	0.686451	0.322968	0.746719	0	0	ns	0.281828	0.0515279	0.857847	0.0600665	0.952103	0	0	ns
IRS4	1.0426	2.21541	1.06176	2.08655	0.0369287	0.139834	0.854388	ns	0.487625	0.904621	0.844229	1.07153	0.283929	0	0	ns	0.41512	0.848688	1.00798	0.841968	0.399806	0	0	ns
ZNF322	3.79871	0.695811	0.333564	2.08599	0.0369797	0.139848	0.854343	ns	4.18352	0.365674	0.270095	1.35387	0.175778	0.344892	0.462316	ns	3.85355	0.745935	0.301131	2.47712	0.0132449	0.108506	0.964545	ns
DSP	7.41013	0.441197	0.211572	2.08533	0.0370395	0.140039	0.853752	ns	16.5014	0.994302	0.316035	3.14618	0.00165418	0.0118101	1.92775	up	7.52257	0.120574	0.195828	0.615714	0.538083	0.741086	0.130132	ns
PTPRR	1.33492	1.48912	0.714131	2.08522	0.0370493	0.14004	0.853748	ns	1.16413	1.06178	0.536926	1.97751	0.0479835	0	0	ns	0.773294	1.2393	0.723055	1.71397	0.086534	0	0	ns
OR2A2	0.915431	1.79328	0.86012	2.08491	0.0370771	0.140074	0.853643	ns	0.73599	0.718358	0.765507	0.938408	0.348035	0	0	ns	0.62876	1.51023	0.820119	1.84147	0.0655522	0	0	ns
APOA1	1.3387	1.10388	0.529462	2.08491	0.0370772	0.140074	0.853643	ns	1.52054	0.166899	0.450508	0.370468	0.711034	0.826062	0.0829876	ns	0.968317	-0.150797	0.537414	-0.280598	0.779019	0	0	ns
HOXD10	5.06621	0.546311	0.262044	2.08481	0.0370869	0.140074	0.853641	ns	4.78838	-0.840839	0.217899	-3.85886	0.000113919	0.00140912	2.85105	down	4.22468	-0.0820195	0.27427	-0.299047	0.764904	0.884646	0.0532306	ns
SHE	4.32585	0.512267	0.245729	2.08468	0.0370983	0.140082	0.853618	ns	7.25662	0.408478	0.241474	1.6916	0.0907225	0.222354	0.652956	ns	4.56214	0.404533	0.216076	1.87218	0.061182	0.245278	0.610341	ns
ABCE1	1.29436	1.17086	0.56168	2.08456	0.037109	0.140086	0.853604	ns	1.6677	0.601583	0.410675	1.46486	0.142958	0.300942	0.521517	ns	0.85927	0.286413	0.55895	0.512412	0.608363	0	0	ns
ZNF131	3.24548	1.04365	0.500726	2.08428	0.0371348	0.140148	0.853414	ns	4.50933	0.857431	0.346117	2.47729	0.0132386	0.0574463	1.24074	ns	2.50542	0.515275	0.39027	1.3203	0.186734	0.431836	0.364681	ns
TRAM1L1	2.13436	0.989651	0.474852	2.08412	0.0371489	0.140165	0.85336	ns	2.16219	0.427056	0.404737	1.05515	0.291358	0.479821	0.31892	ns	1.75345	0.722347	0.417811	1.72889	0.0838296	0	0	ns
LBR	4.84639	0.445022	0.213568	2.08375	0.0371829	0.140258	0.853073	ns	8.24454	0.44358	0.198925	2.22989	0.025755	0.0922821	1.03488	ns	5.66385	0.289367	0.236129	1.22546	0.220403	0.4718	0.326242	ns
KRTAP2-3	0.985705	1.57627	0.756554	2.08349	0.037207	0.140313	0.852903	ns	1.02425	0.0132884	0.747975	0.0177658	0.985826	0	0	ns	0.848021	0.174666	0.85438	0.204436	0.838013	0	0	ns
LRGUK	1.53659	1.27616	0.612583	2.08325	0.0372284	0.140357	0.852767	ns	0.981001	0.259337	0.544485	0.476297	0.633863	0	0	ns	0.767213	0.636346	0.603479	1.05446	0.291671	0	0	ns
IFNA5	1.38038	1.71096	0.821426	2.08291	0.0372592	0.140357	0.852767	ns	0.736305	-0.14001	0.685708	-0.204183	0.838211	0	0	ns	0.844551	0.842118	0.757023	1.11241	0.265963	0	0	ns
CTBP2	9.61214	0.568023	0.272679	2.08312	0.0372405	0.140357	0.852767	ns	15.3205	0.502276	0.202581	2.47938	0.0131609	0.0571723	1.24281	ns	10.9936	0.689412	0.244836	2.81582	0.00486533	0.0664063	1.17779	ns
NDUFA6	1.72953	-0.877779	0.421434	-2.08284	0.0372662	0.140357	0.852767	ns	3.13332	-0.559095	0.34521	-1.61958	0.105323	0.246725	0.607786	ns	2.44086	-0.291451	0.365489	-0.797427	0.425203	0.657754	0.181936	ns
MOSPD2	3.54767	0.600801	0.288451	2.08285	0.0372644	0.140357	0.852767	ns	5.80109	0.682467	0.221378	3.08281	0.00205056	0.0139941	1.85405	up	3.69336	0.398654	0.299236	1.33224	0.182782	0.427282	0.369286	ns
SNX16	2.114	0.687937	0.330329	2.08258	0.0372894	0.140378	0.852702	ns	3.31989	0.599566	0.280278	2.13918	0.0324209	0.108781	0.963447	ns	2.87524	0.947435	0.366899	2.58228	0.00981497	0.0933952	1.02968	ns
ZNF708	2.03088	0.703019	0.337573	2.08257	0.0372908	0.140378	0.852702	ns	2.83674	0.506108	0.322755	1.56809	0.11686	0.263523	0.579181	ns	2.86035	0.823287	0.373445	2.20457	0.027484	0.156689	0.804962	ns
ZNF318	3.35999	0.670673	0.322294	2.08094	0.0374398	0.140883	0.85114	ns	4.53281	0.59782	0.238828	2.50314	0.0123098	0.0541212	1.26663	ns	4.03185	1.01543	0.271668	3.73777	0.000185657	0.00936697	2.0284	up
TRPS1	4.15002	0.515198	0.247586	2.08089	0.0374442	0.140883	0.85114	ns	5.65768	0.133163	0.288768	0.461142	0.644697	0.782356	0.106595	ns	3.54374	-0.143568	0.383755	-0.374113	0.70832	0.852889	0.0691073	ns
INPP5B	7.13166	0.417736	0.200793	2.08043	0.0374861	0.140937	0.850974	ns	10.7935	0.249635	0.169321	1.47434	0.140391	0.29726	0.526864	ns	6.96202	0.215054	0.210721	1.02056	0.307462	0.560697	0.251272	ns
ZNF141	5.38935	0.637146	0.306259	2.08042	0.0374872	0.140937	0.850974	ns	7.05339	0.166635	0.267519	0.62289	0.533357	0.70011	0.154834	ns	5.64059	0.338246	0.283216	1.1943	0.232359	0.48436	0.314832	ns
LPCAT1	4.47468	0.517667	0.248824	2.08045	0.0374839	0.140937	0.850974	ns	8.26001	0.874459	0.181865	4.80829	1.52e-06	3.93e-05	4.40536	up	4.41886	0.387197	0.249958	1.54905	0.121371	0.349547	0.456494	ns
FGL2	12.2608	0.526909	0.253356	2.07972	0.0375512	0.141142	0.850343	ns	21.158	0.504214	0.233245	2.16173	0.0306387	0.104386	0.981356	ns	13.089	0.262768	0.227137	1.15687	0.247326	0.500128	0.300919	ns
DDX21	2.42182	0.649771	0.312486	2.07936	0.0375844	0.141231	0.850071	ns	5.19141	0.911342	0.258128	3.53058	0.000414651	0.00401466	2.39635	up	3.44235	0.848093	0.284907	2.97674	0.00291333	0.0482974	1.31608	up
POLR2G	5.24066	-0.419838	0.20197	-2.07872	0.0376433	0.141416	0.849501	ns	9.64127	-0.221453	0.16742	-1.32274	0.185921	0.357703	0.446478	ns	6.94388	-0.283096	0.179143	-1.58028	0.114043	0.337205	0.472106	ns
SSU72P8	1.67886	1.45504	0.700111	2.0783	0.0376821	0.141526	0.849164	ns	1.13485	0.499839	0.63647	0.78533	0.43226	0	0	ns	1.01641	0.973539	0.799934	1.21702	0.223595	0	0	ns
TGIF2	2.19464	0.642156	0.309008	2.07812	0.0376986	0.141552	0.849085	ns	4.43453	0.601093	0.250687	2.39778	0.0164946	0.0671867	1.17272	ns	2.3896	0.270958	0.31172	0.869236	0.384718	0.626318	0.203205	ns
OR2T12	1.7288	1.31238	0.631617	2.07781	0.0377272	0.141587	0.848976	ns	1.75536	0.735974	0.633486	1.16178	0.245323	0.428538	0.36801	ns	1.08242	0.664803	0.677821	0.980795	0.326694	0	0	ns
TMEM179	1.81445	1.25232	0.602694	2.07788	0.0377207	0.141587	0.848976	ns	2.05156	0.846881	0.54703	1.54814	0.121588	0.270424	0.567956	ns	2.21753	1.25637	0.602635	2.08479	0.0370887	0.184573	0.733832	ns
VCAM1	17.3024	0.588305	0.283169	2.07758	0.0377481	0.141614	0.848893	ns	41.696	1.08268	0.253632	4.2687	1.97e-05	0.000326678	3.48588	up	17.9266	0.134946	0.235493	0.573036	0.566621	0.760014	0.119178	ns
CHD2	9.21938	0.411558	0.198106	2.07746	0.037759	0.141614	0.848893	ns	18.0251	0.528868	0.200346	2.63978	0.00829606	0.0402917	1.39478	up	12.3215	0.531549	0.193979	2.74023	0.00613953	0.0755061	1.12202	ns
TIMM29	2.52	0.545864	0.262761	2.07742	0.0377631	0.141614	0.848893	ns	4.42838	0.236615	0.259665	0.911232	0.362173	0.550251	0.259439	ns	2.84643	0.0138795	0.274856	0.0504973	0.959726	0.982231	0.00778656	ns
UBE3B	3.76304	0.610047	0.29371	2.07704	0.0377982	0.141674	0.848711	ns	4.80727	-0.225339	0.371635	-0.606345	0.544285	0.708825	0.149461	ns	3.00548	-0.603447	0.4261	-1.41621	0.156714	0.395607	0.402736	ns
LILRB5	1.42013	1.05341	0.507167	2.07705	0.0377966	0.141674	0.848711	ns	1.96433	0.365959	0.453664	0.806674	0.419854	0.604994	0.218249	ns	1.12397	-0.482514	0.702541	-0.686812	0.492201	0	0	ns
SOX6	3.30879	-0.507692	0.244494	-2.0765	0.0378474	0.141822	0.848257	ns	5.59968	-0.622236	0.223619	-2.78257	0.00539298	0.0293209	1.53282	down	3.58861	-0.620149	0.258768	-2.39655	0.0165502	0.121467	0.915542	ns
ERMN	1.126	1.32563	0.638453	2.07631	0.0378652	0.141853	0.848162	ns	0.993724	0.128151	0.612501	0.209226	0.834272	0	0	ns	0.827722	0.136425	0.687089	0.198555	0.842611	0	0	ns
NRAP	1.83427	1.26146	0.60777	2.07555	0.0379354	0.14208	0.847468	ns	1.283	-0.0677083	0.594557	-0.11388	0.909333	0.948545	0.0229422	ns	0.916957	-0.199137	0.721155	-0.276135	0.782444	0	0	ns
NXPH1	1.58661	1.50821	0.726711	2.07539	0.0379503	0.1421	0.847407	ns	1.82427	0.306408	0.593298	0.516449	0.605541	0.755691	0.121656	ns	1.11798	0.36263	0.655574	0.553148	0.580162	0	0	ns
NPM3	1.36902	0.938607	0.452349	2.07496	0.0379903	0.142213	0.84706	ns	3.0622	1.13542	0.374229	3.03403	0.00241311	0.0159664	1.79679	up	2.06936	0.569761	0.520297	1.09507	0.273487	0.525633	0.279318	ns
DGAT1	2.75146	-0.519415	0.250347	-2.07478	0.0380073	0.142241	0.846976	ns	5.98112	-0.240435	0.236265	-1.01765	0.308845	0.497539	0.303173	ns	3.70197	-0.42301	0.257438	-1.64315	0.100352	0.317151	0.498734	ns
CADM1	2.81825	0.591489	0.285103	2.07465	0.0380188	0.142245	0.846963	ns	6.08878	1.02786	0.286422	3.58862	0.00033243	0.00333372	2.47707	up	2.72711	0.272973	0.309237	0.882732	0.377381	0.620725	0.207101	ns
CERK	2.04261	-0.798193	0.384754	-2.07456	0.0380277	0.142245	0.846963	ns	4.4329	-0.364188	0.275991	-1.31956	0.186981	0.35892	0.445002	ns	3.77361	-0.0849476	0.322785	-0.263171	0.792419	0.902068	0.0447608	ns
DUSP4	0.934738	1.13257	0.546011	2.07426	0.0380556	0.142313	0.846755	ns	1.25437	0.571975	0.421366	1.35743	0.174645	0.343521	0.464047	ns	0.885752	0.884249	0.554246	1.59541	0.110621	0	0	ns
GLMP	2.93623	-0.50515	0.243563	-2.074	0.0380791	0.142365	0.846597	ns	6.2154	-0.136206	0.208842	-0.652194	0.514276	0.68438	0.164703	ns	5.034	0.158274	0.218382	0.724757	0.468601	0.692892	0.159334	ns
SGIP1	2.46423	0.758974	0.365975	2.07384	0.0380941	0.142385	0.846536	ns	3.97284	0.514339	0.326795	1.57389	0.115514	0.261538	0.582465	ns	2.41679	0.534408	0.410545	1.30171	0.193017	0.439775	0.35677	ns
NIPSNAP3A	2.88245	0.601739	0.290207	2.07348	0.0381278	0.142474	0.846263	ns	4.58235	0.741137	0.276424	2.68116	0.00733683	0.036747	1.43478	up	3.60672	0.904929	0.284493	3.18085	0.00146845	0.0316955	1.499	up
ARPC3	5.95681	0.558811	0.269531	2.07327	0.0381469	0.142474	0.846263	ns	11.2725	0.7547	0.222134	3.3975	0.000680042	0.00594672	2.22572	up	7.51373	0.490715	0.263802	1.86016	0.0628628	0.249528	0.60288	ns
DICER1	4.87905	0.426016	0.205475	2.07332	0.0381424	0.142474	0.846263	ns	9.35161	0.614427	0.175156	3.50788	0.000451695	0.00428093	2.36846	up	5.94079	0.352995	0.232558	1.51788	0.129044	0.359575	0.444211	ns
LIX1L	8.21535	0.412445	0.198946	2.07315	0.0381587	0.142482	0.84624	ns	17.4748	0.626242	0.151267	4.13998	3.47e-05	0.00052741	3.27785	up	10.0086	0.390339	0.206689	1.88853	0.0589548	0.2406	0.618705	ns
C1orf52	3.55574	0.599567	0.289314	2.07237	0.0382308	0.142715	0.845529	ns	6.17874	0.402044	0.221261	1.81705	0.0692088	0.183602	0.736123	ns	4.08621	0.531197	0.250522	2.12036	0.0339759	0.176292	0.753766	ns
CHST1	2.89201	-0.619443	0.298938	-2.07215	0.0382518	0.142758	0.8454	ns	5.16624	-0.607118	0.280793	-2.16215	0.0306064	0.104344	0.981532	ns	4.74366	0.164733	0.27702	0.594661	0.55207	0.750693	0.124537	ns
FAM151A	3.50442	-1.06206	0.512581	-2.07199	0.038266	0.142775	0.845349	ns	6.68409	-1.08343	0.295296	-3.66898	0.00024352	0.00259075	2.58657	down	5.75545	-0.329247	0.466859	-0.705239	0.480662	0.701783	0.153797	ns
RSPH9	1.70096	1.16538	0.56266	2.0712	0.0383401	0.143009	0.844637	ns	1.0568	-0.171248	0.458568	-0.37344	0.708821	0	0	ns	0.66899	0.0861876	0.602742	0.142993	0.886296	0	0	ns
CASP7	3.86139	0.463177	0.223639	2.07109	0.03835	0.143009	0.844637	ns	7.77438	0.681978	0.209133	3.26097	0.00111031	0.0086423	2.06337	up	4.41887	0.506612	0.228184	2.22019	0.0264058	0.153203	0.814733	ns
DMXL2	4.04826	0.523783	0.252912	2.07101	0.0383578	0.143009	0.844637	ns	8.09802	0.819978	0.206777	3.96552	7.32e-05	0.000979725	3.0089	up	4.61167	0.517586	0.244916	2.11332	0.0345734	0.178458	0.748465	ns
HOXC5	2.48081	0.848737	0.409942	2.07038	0.0384166	0.143192	0.844082	ns	3.14914	0.588455	0.320679	1.83503	0.0665019	0.17839	0.748629	ns	2.94367	0.675941	0.408037	1.65657	0.0976072	0.313207	0.504169	ns
H3F3C	1.1732	1.76299	0.851651	2.07008	0.0384446	0.14326	0.843875	ns	0.984145	0.429937	0.768122	0.559726	0.575667	0	0	ns	0.648844	1.0151	1.07492	0.944347	0.344992	0	0	ns
RRP36	4.39347	0.403841	0.195146	2.06943	0.0385053	0.14345	0.843299	ns	9.4572	0.571424	0.171136	3.33901	0.000840786	0.00698906	2.15558	up	6.08718	0.370462	0.241313	1.53519	0.124736	0.354145	0.450819	ns
ZNF565	1.78629	1.09982	0.531527	2.06917	0.0385304	0.143507	0.843126	ns	2.21428	1.04885	0.413086	2.53907	0.0111149	0.0502972	1.29846	ns	1.31203	0.511151	0.496539	1.02943	0.303279	0	0	ns
MEIS1	6.2161	0.443094	0.214206	2.06854	0.0385893	0.143585	0.84289	ns	10.3628	0.17912	0.189765	0.943902	0.34522	0.534757	0.271844	ns	8.24975	0.403282	0.26515	1.52096	0.128271	0.358533	0.445471	ns
PIK3R4	3.7606	0.439136	0.212318	2.06829	0.0386125	0.143585	0.84289	ns	6.337	0.215791	0.203447	1.06067	0.288839	0.476898	0.321574	ns	4.94236	0.427106	0.217719	1.96173	0.0497942	0.218881	0.659791	ns
ADAMTS16	4.17445	0.717165	0.346721	2.06843	0.0386001	0.143585	0.84289	ns	6.72087	0.741851	0.324418	2.28672	0.0222124	0.0830835	1.08049	ns	3.93816	0.499109	0.271921	1.83549	0.0664329	0.256375	0.591125	ns
TBCEL	3.45504	0.469438	0.226912	2.06881	0.0385638	0.143585	0.84289	ns	5.13699	0.251136	0.237076	1.0593	0.289461	0.477691	0.320853	ns	3.56335	0.159134	0.237552	0.66989	0.502928	0.717952	0.143905	ns
LMO7	6.77427	0.481802	0.232955	2.06822	0.0386194	0.143585	0.84289	ns	17.3915	0.97723	0.205778	4.74896	2.04e-06	5.06e-05	4.296	up	8.68682	0.488998	0.225698	2.1666	0.0302651	0.166315	0.779069	ns
KIF19	1.1247	1.5554	0.751921	2.06857	0.0385863	0.143585	0.84289	ns	0.414301	-0.400524	0.81618	-0.49073	0.623618	0	0	ns	0.719431	0.46927	0.865021	0.542495	0.587477	0	0	ns
ZFR2	0.913773	1.43319	0.692855	2.06853	0.0385905	0.143585	0.84289	ns	0.866816	0.670688	0.663951	1.01015	0.312425	0	0	ns	0.684034	0.774239	0.734968	1.05343	0.292143	0	0	ns
TADA3	5.01403	0.506262	0.244862	2.06754	0.0386835	0.143751	0.842388	ns	12.3344	0.805831	0.185281	4.34924	1.37e-05	0.000240332	3.61919	up	7.72349	0.689224	0.23309	2.9569	0.00310751	0.0503773	1.29776	ns
LGALS2	4.12541	-0.677875	0.327863	-2.06756	0.0386816	0.143751	0.842388	ns	7.6393	-0.300579	0.258515	-1.16272	0.244945	0.428113	0.368442	ns	5.65312	-0.0721281	0.338473	-0.213099	0.83125	0.922585	0.0349934	ns
BLOC1S4	3.04344	0.536439	0.259474	2.06741	0.0386958	0.143761	0.84236	ns	4.93859	0.390154	0.216803	1.79958	0.0719269	0.188569	0.72453	ns	3.12628	0.262556	0.271348	0.967599	0.333245	0.582576	0.234647	ns
OR5J2	1.60524	1.48496	0.718383	2.06709	0.0387255	0.143835	0.842136	ns	1.09282	0.0544591	0.613373	0.0887861	0.929252	0	0	ns	0.738213	-0.122148	0.807262	-0.151311	0.87973	0	0	ns
SRRD	2.6734	0.651134	0.31503	2.06689	0.0387442	0.143868	0.842035	ns	4.00199	0.330604	0.330211	1.00119	0.316734	0.506429	0.295481	ns	2.29008	0.0594538	0.383947	0.154849	0.876941	0.943412	0.0252988	ns
POU2F1	2.23862	0.668812	0.323642	2.06652	0.0387796	0.143963	0.841748	ns	4.35281	0.587908	0.282435	2.08157	0.037382	0.120069	0.920571	ns	2.38582	0.165634	0.374399	0.4424	0.6582	0.821002	0.0856559	ns
MEN1	1.80599	0.651141	0.315107	2.06641	0.0387898	0.143965	0.841743	ns	3.75317	0.676608	0.306102	2.2104	0.0270774	0.0954445	1.02025	ns	2.47666	0.467503	0.344255	1.35801	0.17446	0.417991	0.378833	ns
CYB5RL	1.54614	0.832219	0.403046	2.06483	0.0389395	0.14443	0.840341	ns	2.48658	0.735565	0.328639	2.23821	0.025207	0.0909705	1.0411	ns	1.36678	0.576517	0.390971	1.47458	0.140327	0	0	ns
ZNF644	10.5859	0.407338	0.19728	2.06477	0.0389446	0.14443	0.840341	ns	16.9797	0.307822	0.139632	2.20453	0.0274873	0.0964349	1.01577	ns	11.6855	0.247155	0.169346	1.45947	0.144436	0.378612	0.421805	ns
RIPK3	0.883005	1.02317	0.495504	2.06491	0.0389314	0.14443	0.840341	ns	1.34289	0.661953	0.497428	1.33075	0.183271	0.35453	0.450347	ns	1.40428	0.554562	0.612544	0.905341	0.365285	0	0	ns
ZSWIM1	2.18523	0.789247	0.382303	2.06445	0.0389748	0.144506	0.840113	ns	2.75934	0.507448	0.329153	1.54168	0.123152	0.27255	0.564554	ns	2.06782	0.679781	0.376983	1.80321	0.0713549	0.266507	0.574292	ns
ZNF181	2.05653	1.14917	0.556699	2.06427	0.0389925	0.144536	0.840025	ns	1.90536	0.654088	0.366571	1.78434	0.0743681	0.193053	0.714323	ns	1.19544	0.454153	0.524607	0.865701	0.386654	0	0	ns
TCAIM	3.54746	0.525672	0.25472	2.06372	0.0390442	0.144687	0.839569	ns	4.61407	0.00874551	0.237866	0.0367666	0.970671	0.983015	0.00743966	ns	3.26021	0.334194	0.277901	1.20256	0.229145	0.480617	0.318201	ns
VMP1	10.0267	-0.403026	0.1953	-2.06363	0.039053	0.144687	0.839569	ns	16.3476	-0.388678	0.208908	-1.86052	0.0628122	0.171269	0.76632	ns	10.4476	-0.878173	0.243523	-3.60612	0.000310804	0.0129906	1.88637	down
BRPF3	4.14	0.5047	0.244582	2.06352	0.039063	0.144688	0.839567	ns	5.32558	0.171296	0.216211	0.792261	0.428209	0.611845	0.213359	ns	3.00815	-0.0530253	0.276286	-0.191922	0.847803	0.929295	0.0318462	ns
SERPINA11	1.00559	1.56037	0.756256	2.06329	0.0390853	0.144734	0.839429	ns	1.12934	0.838467	0.630064	1.33077	0.183266	0	0	ns	0.711702	0.498984	0.934704	0.533842	0.593451	0	0	ns
ARID3B	2.0272	0.756556	0.366718	2.06304	0.0391085	0.144784	0.83928	ns	3.84114	0.701112	0.35925	1.9516	0.0509859	0.148238	0.829042	ns	2.76674	0.738091	0.368992	2.00029	0.045469	0.207834	0.682283	ns
RTN1	0.884289	1.00686	0.488072	2.06293	0.0391194	0.144788	0.839268	ns	1.97596	1.1431	0.424177	2.69486	0.00704188	0.0356404	1.44806	up	0.847855	0.696797	0.570801	1.22074	0.222186	0	0	ns
RABGGTB	4.79661	0.530031	0.256968	2.06264	0.0391472	0.144793	0.839254	ns	8.1688	0.579617	0.281548	2.05868	0.039525	0.124486	0.90488	ns	5.9512	0.647948	0.274726	2.35853	0.0183477	0.128312	0.891731	ns
OR14C36	1.07002	1.3553	0.657308	2.06189	0.0392185	0.144793	0.839254	ns	0.838048	0.355623	0.586666	0.606175	0.544398	0	0	ns	0.64202	0.246349	0.836103	0.294639	0.768269	0	0	ns
BZW2	1.73385	0.899558	0.436216	2.06219	0.0391901	0.144793	0.839254	ns	2.59672	0.504228	0.316572	1.59278	0.11121	0.25571	0.592252	ns	2.04181	0.28305	0.417398	0.67813	0.497689	0.714135	0.14622	ns
GEM	3.20298	0.676484	0.327993	2.06249	0.0391607	0.144793	0.839254	ns	6.9851	1.2054	0.283291	4.255	2.09e-05	0.000343519	3.46405	up	3.85116	0.653838	0.349243	1.87216	0.0611848	0.245278	0.610341	ns
CIZ1	4.74627	0.38988	0.189081	2.06198	0.03921	0.144793	0.839254	ns	10.1118	0.434242	0.170097	2.55291	0.0106829	0.048719	1.3123	up	6.14229	0.288614	0.202194	1.42741	0.153461	0.391249	0.407546	ns
DNM1	3.13118	0.5743	0.278473	2.06232	0.0391772	0.144793	0.839254	ns	5.52195	0.637998	0.303522	2.10198	0.0355549	0.116027	0.935439	ns	3.04441	0.247847	0.314166	0.788907	0.430166	0.661547	0.179439	ns
ANAPC7	3.81853	0.496758	0.240845	2.06256	0.0391544	0.144793	0.839254	ns	5.95255	0.300748	0.218861	1.37415	0.169395	0.336044	0.473604	ns	4.3752	0.395149	0.255677	1.5455	0.122225	0.350119	0.455784	ns
SIPA1L1	2.46115	0.70246	0.34059	2.06248	0.0391618	0.144793	0.839254	ns	2.8564	0.265137	0.314271	0.843659	0.39886	0.584797	0.232995	ns	1.82102	0.220412	0.342648	0.643261	0.520055	0	0	ns
CIAPIN1	2.04902	0.735607	0.356764	2.06188	0.0392188	0.144793	0.839254	ns	2.73821	0.595538	0.291101	2.04581	0.0407748	0.127349	0.895004	ns	1.78097	0.360658	0.37755	0.955258	0.339447	0	0	ns
KIAA1210	0.863322	1.85497	0.899503	2.06221	0.0391874	0.144793	0.839254	ns	0.529365	0.828197	0.664334	1.24666	0.212523	0	0	ns	0.241029	0.306991	0.94671	0.324271	0.745733	0	0	ns
EFS	1.76166	0.750682	0.364121	2.06163	0.0392429	0.144846	0.839095	ns	3.09933	0.541124	0.325227	1.66383	0.0961456	0.231265	0.63589	ns	1.75987	0.306461	0.393818	0.778178	0.436464	0	0	ns
GSPT1	1.1666	0.86249	0.418398	2.06141	0.0392641	0.144888	0.838969	ns	1.78372	0.554299	0.391118	1.41722	0.156419	0.319389	0.49568	ns	1.7839	0.662162	0.507607	1.30448	0.192071	0	0	ns
SPATA5	2.65594	0.79611	0.386242	2.06117	0.0392868	0.144935	0.838826	ns	3.0953	0.520344	0.301949	1.72329	0.0848366	0.211863	0.673944	ns	1.99793	0.497517	0.351451	1.41561	0.15689	0.395607	0.402736	ns
KIAA2026	5.00147	0.48003	0.232932	2.06081	0.039321	0.144953	0.838774	ns	8.74507	0.457399	0.185179	2.47003	0.0135101	0.0583687	1.23382	ns	6.06342	0.551711	0.204597	2.69658	0.00700561	0.0800735	1.09651	ns
KCTD10	5.24227	0.498539	0.241913	2.06081	0.0393207	0.144953	0.838774	ns	8.64432	0.366437	0.241361	1.51821	0.128961	0.281517	0.550495	ns	6.39839	0.352042	0.233971	1.50464	0.132417	0.363731	0.439219	ns
DCC	1.18906	1.38995	0.674452	2.06086	0.0393161	0.144953	0.838774	ns	1.27258	1.06553	0.563021	1.89253	0.0584205	0.162948	0.787952	ns	0.534158	0.680864	0.664684	1.02434	0.305674	0	0	ns
CAB39	7.90347	0.467465	0.226865	2.06054	0.0393466	0.145006	0.838615	ns	14.2378	0.409504	0.186144	2.19993	0.0278119	0.0972187	1.01225	ns	10.22	0.438365	0.212898	2.05903	0.039491	0.191232	0.71844	ns
ARHGEF26	4.8766	-0.687806	0.333813	-2.06046	0.039355	0.145006	0.838615	ns	8.77159	-0.565994	0.247558	-2.28631	0.0222361	0.0831492	1.08014	ns	6.58154	-0.270252	0.293334	-0.921312	0.356887	0.602385	0.220126	ns
ZDHHC3	4.00094	0.449802	0.218326	2.06024	0.039376	0.145047	0.838492	ns	6.43128	0.34859	0.222791	1.56465	0.117665	0.264736	0.577186	ns	5.0714	0.692968	0.254847	2.71915	0.00654491	0.0771314	1.11277	ns
MBD4	4.03465	0.548891	0.266442	2.06008	0.0393908	0.145065	0.838438	ns	6.10358	0.504755	0.235146	2.14656	0.0318283	0.107274	0.969505	ns	3.8223	0.154398	0.261746	0.589876	0.555274	0.752214	0.123659	ns
PARN	3.7249	0.618782	0.300436	2.05961	0.0394358	0.145194	0.83805	ns	4.89224	0.362574	0.267242	1.35672	0.174869	0.343861	0.463617	ns	2.93119	0.162094	0.268103	0.604594	0.545449	0.746746	0.126827	ns
SHLD3	2.09173	1.12279	0.545198	2.05941	0.0394548	0.145228	0.837949	ns	1.53247	0.373944	0.453346	0.824853	0.409455	0.595531	0.225096	ns	1.57285	0.420281	0.624527	0.672959	0.500973	0	0	ns
VAMP1	2.42518	0.710475	0.34502	2.05923	0.0394726	0.145257	0.837861	ns	3.01832	0.166144	0.295589	0.562078	0.574063	0.732158	0.135395	ns	2.39723	0.116971	0.339699	0.344337	0.730593	0.865134	0.0629166	ns
DCBLD2	5.81339	0.684244	0.33232	2.05899	0.0394953	0.145305	0.83772	ns	13.3175	1.18908	0.359975	3.30323	0.00095578	0.00768851	2.11416	up	6.89234	0.690208	0.292963	2.35596	0.0184751	0.128861	0.889878	ns
ZBTB1	6.90774	0.408913	0.198612	2.05885	0.0395087	0.145318	0.83768	ns	14.7374	0.715427	0.180088	3.97266	7.11e-05	0.000953678	3.0206	up	9.4017	0.672123	0.187336	3.58779	0.00033349	0.0134817	1.87025	up
WNT9A	1.10065	1.61289	0.783617	2.05826	0.0395651	0.14538	0.837494	ns	1.48622	0.907891	0.569855	1.5932	0.111116	0.255614	0.592415	ns	0.816736	0.343939	0.751695	0.457551	0.647275	0	0	ns
DNAH6	1.19258	1.37466	0.667814	2.05844	0.0395476	0.14538	0.837494	ns	0.744127	0.266202	0.594086	0.448087	0.654091	0	0	ns	0.702533	1.09196	0.561999	1.943	0.0520162	0	0	ns
SLBP	4.84987	0.4424	0.21493	2.05834	0.039557	0.14538	0.837494	ns	9.9327	0.559744	0.156286	3.58153	0.000341584	0.00341027	2.46721	up	5.56288	0.357246	0.205157	1.74133	0.081626	0.288229	0.540262	ns
SDF2L1	3.82107	0.428908	0.208383	2.05826	0.0395648	0.14538	0.837494	ns	7.87127	0.815347	0.204973	3.97782	6.96e-05	0.00093977	3.02698	up	4.28225	0.371162	0.262396	1.41451	0.157212	0.395607	0.402736	ns
SLC22A18AS	1.82137	0.923113	0.448564	2.05793	0.0395969	0.145413	0.837396	ns	1.56172	-0.133785	0.348315	-0.384092	0.70091	0.820177	0.0860926	ns	1.17639	0.276705	0.424667	0.651581	0.514672	0	0	ns
MED17	3.35008	0.582855	0.283212	2.05802	0.0395887	0.145413	0.837396	ns	4.9453	0.533603	0.240793	2.21603	0.0266896	0.0944736	1.02469	ns	3.28768	0.500287	0.286063	1.74887	0.0803136	0.286387	0.543047	ns
FRMD6	1.89644	0.886071	0.430579	2.05786	0.0396035	0.145413	0.837396	ns	2.5424	0.793754	0.344314	2.30532	0.0211486	0.0801772	1.09595	ns	1.4887	0.314517	0.464791	0.676684	0.498607	0	0	ns
CIAO2A	4.6869	-0.534182	0.259634	-2.05745	0.0396434	0.145524	0.837067	ns	9.56702	-0.153157	0.207169	-0.739287	0.459733	0.640286	0.193626	ns	6.43198	-0.386873	0.25099	-1.54139	0.123223	0.351393	0.454207	ns
DHRS9	1.04667	1.30776	0.635726	2.05712	0.0396748	0.145603	0.836831	ns	1.36095	1.37459	0.444728	3.09086	0.00199576	0.0137172	1.86273	up	0.599226	0.430545	0.647189	0.665254	0.505888	0	0	ns
RSPO3	1.17099	1.48342	0.721176	2.05695	0.0396915	0.145627	0.836757	ns	0.730539	-0.0829106	0.523642	-0.158335	0.874193	0	0	ns	0.665373	0.226984	0.647909	0.350333	0.726089	0	0	ns
SZT2	2.1251	0.566252	0.275315	2.05674	0.0397108	0.145662	0.836653	ns	4.51965	0.444853	0.255055	1.74415	0.0811336	0.204782	0.688709	ns	2.96208	0.55204	0.268213	2.05822	0.0395694	0.191518	0.717792	ns
KLLN	2.44806	1.23871	0.602403	2.05628	0.0397554	0.145789	0.836274	ns	1.72031	0.163216	0.438881	0.371891	0.709974	0.825685	0.0831858	ns	1.36634	0.581958	0.484673	1.20072	0.229859	0	0	ns
SDCBP	3.33554	0.659119	0.320594	2.05593	0.0397888	0.145876	0.836016	ns	6.77942	1.01017	0.255697	3.95063	7.79e-05	0.00103029	2.98704	up	4.07103	0.811395	0.329807	2.46021	0.0138856	0.11111	0.954247	ns
ATP10B	1.22049	1.44951	0.705094	2.05577	0.0398045	0.145897	0.835953	ns	1.06207	0.355585	0.585262	0.607567	0.543475	0	0	ns	0.663548	-0.0280556	0.848846	-0.0330514	0.973634	0	0	ns
IHH	0.958165	1.34666	0.655402	2.05471	0.0399066	0.146162	0.835164	ns	0.899745	0.680308	0.560269	1.21425	0.224651	0	0	ns	0.890226	1.34658	0.698877	1.92678	0.054007	0	0	ns
ICK	1.00145	1.13342	0.551602	2.05477	0.0399009	0.146162	0.835164	ns	1.54969	0.335916	0.493182	0.68112	0.495795	0.669286	0.174388	ns	0.778127	0.334768	0.595125	0.562517	0.573764	0	0	ns
ANKS4B	1.37444	-1.03807	0.50517	-2.0549	0.0398889	0.146162	0.835164	ns	2.77609	-0.962283	0.374814	-2.56736	0.0102476	0.0473272	1.32489	down	1.90352	-0.911438	0.486638	-1.87293	0.0610786	0.245278	0.610341	ns
GLMN	1.2725	0.96876	0.471556	2.05439	0.0399379	0.146241	0.834932	ns	1.61691	0.0908789	0.455064	0.199706	0.841711	0.911476	0.0402547	ns	0.936608	-0.287694	0.562545	-0.511416	0.60906	0	0	ns
TSTD2	3.69919	0.613228	0.298513	2.05427	0.0399493	0.146246	0.834915	ns	5.07618	0.534875	0.211227	2.53222	0.0113341	0.0509298	1.29303	ns	3.5107	0.432277	0.288781	1.4969	0.134419	0.366983	0.435355	ns
KLRG2	2.12702	0.8545	0.415989	2.05414	0.0399623	0.146258	0.834881	ns	1.97976	-0.26237	0.364488	-0.719831	0.471629	0.649881	0.187166	ns	1.84526	-0.0905074	0.454685	-0.199055	0.84222	0	0	ns
TRABD2A	1.22136	1.53442	0.747115	2.05379	0.039996	0.146269	0.834846	ns	1.04446	0.53599	0.649981	0.824625	0.409585	0	0	ns	1.42091	1.15636	0.690374	1.67498	0.0939378	0	0	ns
TMEM43	4.6832	0.468139	0.22793	2.05387	0.0399881	0.146269	0.834846	ns	9.67886	0.623447	0.2132	2.92424	0.00345299	0.0209609	1.67859	up	5.6133	0.322987	0.254347	1.26987	0.204133	0.45343	0.343489	ns
CENPC	3.59235	0.571706	0.278357	2.05386	0.0399892	0.146269	0.834846	ns	5.03741	0.137038	0.270943	0.50578	0.613011	0.761677	0.118229	ns	3.88624	0.278804	0.29367	0.949379	0.342428	0.591336	0.228166	ns
PAPSS1	4.47662	-0.428971	0.208878	-2.0537	0.0400052	0.146269	0.834846	ns	9.50649	0.0590378	0.20351	0.290098	0.771742	0.868892	0.0610344	ns	6.03275	-0.147214	0.196007	-0.751068	0.452612	0.679538	0.167786	ns
ZNF319	2.29151	0.867041	0.422386	2.05272	0.0400993	0.146577	0.833933	ns	2.35512	0.299775	0.326637	0.917763	0.358743	0.546892	0.262098	ns	1.65756	0.282431	0.400005	0.706069	0.480146	0	0	ns
RRAS2	2.05097	0.894107	0.435631	2.05244	0.0401268	0.146642	0.833743	ns	1.80848	-0.0726699	0.358597	-0.202651	0.839408	0.910368	0.0407831	ns	1.76508	0.387129	0.439851	0.880138	0.378784	0	0	ns
ZSCAN20	1.75755	0.866691	0.422385	2.0519	0.0401798	0.146781	0.833329	ns	2.11777	0.512083	0.358376	1.4289	0.153034	0.31525	0.501345	ns	1.38835	0.467186	0.4358	1.07202	0.283711	0	0	ns
NAA11	1.16984	1.65982	0.808943	2.05184	0.0401849	0.146781	0.833329	ns	0.908633	0.319489	0.645135	0.495228	0.620439	0	0	ns	0.655496	0.318647	0.812226	0.392313	0.694827	0	0	ns
INSYN2A	0.882949	1.29962	0.63349	2.05152	0.0402163	0.146823	0.833205	ns	1.20327	0.667758	0.56867	1.17424	0.240297	0	0	ns	1.11267	0.923067	0.758021	1.21773	0.223326	0	0	ns
SHANK2	2.89186	-0.512457	0.249787	-2.05158	0.0402105	0.146823	0.833205	ns	5.98194	-0.386084	0.252156	-1.53113	0.125737	0.276498	0.558308	ns	4.42506	-0.344802	0.242006	-1.42477	0.154224	0.392685	0.405955	ns
DMP1	0.886523	1.54791	0.754688	2.05106	0.0402616	0.14688	0.833039	ns	1.01719	0.337142	0.655405	0.514403	0.60697	0	0	ns	0.726435	0.683792	0.866544	0.789103	0.430052	0	0	ns
RUNX1T1	2.16273	0.72462	0.353291	2.05106	0.0402612	0.14688	0.833039	ns	3.35256	0.356084	0.307974	1.15621	0.247594	0.431349	0.365171	ns	2.1356	0.132597	0.377157	0.351571	0.72516	0.862052	0.0644664	ns
PHF11	4.1981	0.536987	0.261789	2.05122	0.0402458	0.14688	0.833039	ns	8.07482	1.09419	0.199654	5.48043	4.24e-08	1.69e-06	5.77098	up	5.15088	0.818447	0.28792	2.84262	0.00447443	0.0630446	1.20035	ns
CXCL5	1.21371	1.54365	0.752755	2.05067	0.0402989	0.146908	0.832954	ns	0.831223	0.369528	0.55359	0.667512	0.504445	0	0	ns	0.605313	0.700556	0.80618	0.868982	0.384857	0	0	ns
C11orf16	1.06183	1.63328	0.796462	2.05067	0.0402992	0.146908	0.832954	ns	0.921985	0.498462	0.744955	0.669117	0.503421	0	0	ns	0.453689	0.131131	0.849887	0.154292	0.87738	0	0	ns
SIAH1	2.21377	0.586547	0.286006	2.05082	0.0402845	0.146908	0.832954	ns	4.32534	0.519058	0.287617	1.80469	0.071124	0.187095	0.727938	ns	2.97574	0.647289	0.305022	2.12211	0.0338289	0.176097	0.754248	ns
OR13C3	1.15822	1.59555	0.778254	2.05017	0.0403476	0.147048	0.83254	ns	0.915872	0.257636	0.729552	0.353143	0.723982	0	0	ns	1.00417	0.974729	0.824505	1.1822	0.237127	0	0	ns
FHDC1	2.45167	0.979538	0.477846	2.0499	0.0403739	0.147071	0.832472	ns	2.45087	-0.177431	0.449735	-0.394523	0.693195	0.814835	0.0889304	ns	1.80011	-0.325489	0.54535	-0.596844	0.550611	0	0	ns
NECTIN2	10.6195	-0.393428	0.191921	-2.04995	0.0403689	0.147071	0.832472	ns	27.5325	0.281936	0.14311	1.97006	0.0488317	0.14396	0.841758	ns	17.4948	0.30158	0.218815	1.37824	0.168129	0.409676	0.387559	ns
CREB3L2	6.13874	-0.458346	0.223615	-2.04971	0.0403927	0.147104	0.832377	ns	13.5173	-0.0293191	0.179119	-0.163685	0.869979	0.927895	0.0325013	ns	9.15268	-0.131741	0.22845	-0.576672	0.564161	0.758676	0.119944	ns
FGF22	0.895006	1.47415	0.719266	2.04952	0.0404117	0.147136	0.83228	ns	0.727374	0.10771	0.590881	0.182287	0.855357	0	0	ns	1.59299	1.50042	0.642087	2.33678	0.0194505	0	0	ns
UGT2A1	1.8446	1.67993	0.81973	2.04937	0.0404258	0.147151	0.832236	ns	1.74483	0.706022	0.663829	1.06356	0.287529	0.475551	0.322803	ns	0.965816	-0.172653	0.765099	-0.22566	0.821466	0	0	ns
MSL2	4.24465	0.474057	0.231349	2.0491	0.0404526	0.147177	0.832161	ns	8.8023	0.708832	0.225691	3.14072	0.00168535	0.0119565	1.9224	up	5.33096	0.62844	0.238171	2.63861	0.00832466	0.0872629	1.05917	ns
WDR37	4.47392	0.506788	0.24732	2.04912	0.0404508	0.147177	0.832161	ns	6.05287	0.245603	0.197587	1.24302	0.213862	0.392333	0.406345	ns	4.82862	0.499443	0.218435	2.28646	0.0222276	0.139741	0.854678	ns
PSMA8	1.11434	1.80543	0.881159	2.04893	0.0404694	0.147201	0.832088	ns	0.892981	0.410714	0.750206	0.547468	0.584057	0	0	ns	0.607492	0.725103	0.853223	0.849841	0.395414	0	0	ns
FGGY	2.25661	0.978013	0.477608	2.04773	0.0405865	0.147483	0.831259	ns	1.77423	-0.0267308	0.320767	-0.0833342	0.933586	0.962548	0.0165778	ns	1.74432	0.134003	0.418477	0.320217	0.748804	0	0	ns
LRRC18	1.13619	1.2522	0.611508	2.04773	0.0405867	0.147483	0.831259	ns	0.841962	0.0648168	0.551251	0.117581	0.906399	0	0	ns	0.897292	-0.0785561	0.698558	-0.112455	0.910463	0	0	ns
CD79B	1.57114	0.891641	0.435418	2.04778	0.0405813	0.147483	0.831259	ns	3.12842	1.20807	0.329857	3.66241	0.000249855	0.00264559	2.57748	up	1.51383	0.347061	0.438495	0.791483	0.428662	0	0	ns
SLX4IP	1.2672	0.94947	0.463669	2.04773	0.040586	0.147483	0.831259	ns	2.81278	1.02588	0.328876	3.11935	0.0018125	0.0126452	1.89807	up	1.61864	0.989254	0.406506	2.43355	0.0149514	0	0	ns
CBLN3	1.20542	0.975736	0.476532	2.04758	0.0406014	0.1475	0.831208	ns	2.28772	0.712155	0.447229	1.59238	0.1113	0.255716	0.592243	ns	1.20112	0.326454	0.501121	0.651446	0.514758	0	0	ns
FEM1C	2.75147	0.867886	0.423921	2.04728	0.0406304	0.147569	0.831005	ns	3.60868	0.781854	0.319763	2.4451	0.014481	0.0612464	1.21292	ns	2.22086	0.364416	0.377623	0.965026	0.334532	0.584143	0.233481	ns
GSG1L	0.99225	1.52866	0.747082	2.04617	0.0407396	0.147929	0.829947	ns	0.639305	0.308427	0.809225	0.381139	0.7031	0	0	ns	0.518221	0.84402	0.798229	1.05737	0.290345	0	0	ns
SLC45A1	2.23697	-0.779363	0.381009	-2.04553	0.0408031	0.147972	0.829821	ns	4.211	-0.308399	0.320948	-0.960902	0.336601	0.525159	0.279709	ns	3.36181	0.105909	0.287066	0.368935	0.712176	0.854923	0.068073	ns
PPP1R15B	5.0816	0.403925	0.197476	2.04544	0.0408115	0.147972	0.829821	ns	10.5722	0.48282	0.170246	2.83602	0.00456795	0.0260932	1.58347	up	7.03066	0.446018	0.197249	2.2612	0.023747	0.144444	0.840301	ns
CGGBP1	8.19638	0.407818	0.199366	2.04557	0.0407985	0.147972	0.829821	ns	13.8416	0.385654	0.163446	2.35951	0.0182989	0.0723248	1.14071	ns	9.62599	0.422613	0.204047	2.07116	0.038344	0.188521	0.724641	ns
LRRTM2	1.36636	1.79445	0.87726	2.04551	0.0408045	0.147972	0.829821	ns	0.732544	-0.209807	0.837209	-0.250603	0.802121	0	0	ns	0.763385	0.403161	0.928246	0.434326	0.664052	0	0	ns
ALPK3	4.00406	0.452101	0.221026	2.04546	0.0408091	0.147972	0.829821	ns	7.0519	0.402588	0.21425	1.87906	0.0602361	0.166289	0.779137	ns	5.40894	0.604282	0.23944	2.52373	0.0116118	0.100826	0.996427	ns
ZNF567	1.56881	0.967346	0.472821	2.0459	0.040766	0.147972	0.829821	ns	1.67487	0.597306	0.384211	1.55463	0.120034	0.268143	0.571634	ns	1.33964	0.716001	0.469525	1.52495	0.127272	0	0	ns
RNASE10	1.54123	1.58963	0.77723	2.04525	0.04083	0.148003	0.829731	ns	1.38293	0.600799	0.659443	0.911071	0.362258	0.550256	0.259435	ns	1.20433	1.31071	0.813201	1.61179	0.107009	0	0	ns
PRDM8	1.82481	1.40746	0.688257	2.04496	0.0408584	0.148069	0.829535	ns	1.62033	0.533692	0.617785	0.86388	0.387654	0.574059	0.241044	ns	1.44246	0.501937	0.666001	0.753658	0.451054	0	0	ns
CLPTM1	7.61945	-0.439659	0.215058	-2.04437	0.0409166	0.148244	0.829024	ns	16.2676	-0.0757808	0.185873	-0.407702	0.683493	0.808019	0.0925784	ns	11.2069	-0.00705272	0.184468	-0.0382328	0.969502	0.987013	0.00567714	ns
C11orf52	1.46361	-0.803181	0.3929	-2.04424	0.0409302	0.148257	0.828986	ns	3.22471	-0.559981	0.309244	-1.8108	0.0701713	0.185486	0.73169	ns	2.72624	-0.0456544	0.337123	-0.135423	0.892277	0.950689	0.0219617	ns
WNT5B	0.919785	1.09003	0.533267	2.04406	0.0409476	0.148283	0.828909	ns	2.09047	1.18058	0.367574	3.21182	0.00131897	0.00989772	2.00446	up	0.784513	0.440702	0.609762	0.722745	0.469837	0	0	ns
CGN	3.41804	-0.65248	0.319313	-2.04339	0.0410141	0.148415	0.828523	ns	6.80707	-0.658021	0.278486	-2.36286	0.0181348	0.0718347	1.14367	ns	5.47904	-0.334265	0.304878	-1.09639	0.272909	0.525238	0.279644	ns
PAXX	5.70778	0.373626	0.182845	2.0434	0.041013	0.148415	0.828523	ns	11.7143	0.536265	0.166837	3.21431	0.00130758	0.00984301	2.00687	up	6.55991	0.187341	0.197483	0.948648	0.3428	0.591874	0.227771	ns
PTRH2	1.73165	0.797491	0.39027	2.04344	0.0410094	0.148415	0.828523	ns	2.75343	0.746357	0.31307	2.384	0.0171257	0.0689433	1.16151	ns	1.21202	0.237908	0.41591	0.572019	0.567309	0	0	ns
MINDY3	3.11452	0.748615	0.366442	2.04293	0.0410596	0.148543	0.828148	ns	5.2288	0.813803	0.24591	3.30935	0.00093514	0.00757227	2.12077	up	3.26374	0.727465	0.287387	2.5313	0.0113639	0.0997276	1.00118	ns
GSX2	1.67205	1.53546	0.751874	2.04218	0.0411338	0.148632	0.827887	ns	1.09605	0.700052	0.636134	1.10048	0.271123	0	0	ns	0.68529	0.353687	0.700504	0.504903	0.613627	0	0	ns
CLGN	1.69414	1.80833	0.885363	2.04247	0.0411052	0.148632	0.827887	ns	0.945172	0.931528	0.607169	1.53421	0.124977	0	0	ns	0.675541	1.36104	0.697451	1.95145	0.0510032	0	0	ns
FBXL4	4.38102	0.425864	0.208535	2.04217	0.0411344	0.148632	0.827887	ns	6.90894	0.254212	0.193217	1.31568	0.188282	0.360697	0.442858	ns	4.81265	0.334093	0.209491	1.59478	0.110761	0.332788	0.477832	ns
OR52M1	1.13135	1.36357	0.667807	2.04187	0.0411648	0.148632	0.827887	ns	1.08329	0.16378	0.661787	0.247481	0.804536	0	0	ns	1.11327	-0.368216	0.953574	-0.386143	0.699391	0	0	ns
GCN1	3.61791	0.4594	0.224984	2.04192	0.0411594	0.148632	0.827887	ns	7.86633	0.769003	0.220508	3.48741	0.000487731	0.00455509	2.3415	up	5.82298	0.651232	0.284547	2.28866	0.022099	0.139536	0.855314	ns
DUXB	1.1176	1.69183	0.828447	2.04218	0.0411342	0.148632	0.827887	ns	0.625796	0.465568	0.644358	0.722531	0.469968	0	0	ns	0.489029	0.850268	0.917064	0.927163	0.353842	0	0	ns
DLG4	3.60028	0.521876	0.255584	2.04189	0.041162	0.148632	0.827887	ns	7.96572	0.767838	0.21695	3.53925	0.00040127	0.00390194	2.40872	up	4.8567	0.554081	0.286015	1.93725	0.0527152	0.225181	0.647469	ns
CSF2RB	0.975229	0.993918	0.486748	2.04196	0.0411559	0.148632	0.827887	ns	2.95885	1.51131	0.361161	4.1846	2.86e-05	0.000448613	3.34813	up	0.971339	0.625717	0.585575	1.06855	0.285272	0	0	ns
ZNF236	3.34903	0.69906	0.342402	2.04164	0.0411875	0.148678	0.827754	ns	4.27626	0.588178	0.240506	2.44558	0.0144617	0.0612032	1.21323	ns	2.76859	0.674874	0.28309	2.38395	0.0171277	0.123402	0.908679	ns
MORN4	3.35817	0.741164	0.363048	2.0415	0.0412008	0.148689	0.82772	ns	3.60185	0.333646	0.28399	1.17485	0.240055	0.422007	0.374681	ns	3.47516	0.70875	0.321654	2.20346	0.0275627	0.156793	0.804674	ns
CLEC2D	3.25519	0.988275	0.484119	2.04139	0.0412123	0.148695	0.827705	ns	5.20805	0.7873	0.322697	2.43975	0.0146975	0.061851	1.20865	ns	3.14121	0.305944	0.410942	0.744495	0.456577	0.683411	0.165318	ns
ENHO	1.56998	1.32951	0.651367	2.0411	0.0412408	0.148761	0.82751	ns	1.73013	0.714631	0.568706	1.25659	0.208902	0.385704	0.413746	ns	1.26645	0.499391	0.670411	0.744903	0.45633	0	0	ns
ERG	3.45463	0.474688	0.232584	2.04094	0.0412571	0.148784	0.827445	ns	5.87236	0.33421	0.209931	1.592	0.111384	0.255716	0.592243	ns	4.28198	0.530307	0.263304	2.01405	0.0440041	0.203591	0.691241	ns
MPZ	1.24356	1.15663	0.566855	2.04043	0.0413073	0.148928	0.827024	ns	2.22128	0.908394	0.512753	1.7716	0.0764605	0.196899	0.705756	ns	1.40356	1.03359	0.636346	1.62426	0.10432	0	0	ns
EHBP1	5.69112	0.485649	0.23804	2.0402	0.0413309	0.148977	0.826881	ns	8.25985	0.194703	0.185018	1.05235	0.292641	0.480933	0.317915	ns	5.78213	0.184229	0.223436	0.824527	0.40964	0.644785	0.190585	ns
ATPSCKMT	3.01325	0.516176	0.253036	2.03993	0.0413574	0.149036	0.826709	ns	4.52037	0.0252617	0.227358	0.11111	0.911529	0.950001	0.0222761	ns	3.46086	0.0145261	0.304656	0.0476804	0.961971	0.983406	0.00726729	ns
MYBPH	1.58832	1.26401	0.619787	2.03942	0.0414077	0.149181	0.826286	ns	1.57872	0.13427	0.435487	0.308322	0.757837	0.858887	0.0660639	ns	2.03454	1.41328	0.468093	3.01923	0.00253416	0.0444786	1.35185	up
UQCRHL	1.01761	1.37788	0.675728	2.0391	0.0414399	0.149248	0.826093	ns	0.513278	0.203664	0.594497	0.342583	0.731912	0	0	ns	0.434799	0.627123	0.795355	0.788482	0.430415	0	0	ns
BHLHE41	1.10926	0.96391	0.472728	2.03904	0.0414464	0.149248	0.826093	ns	3.79694	1.84202	0.454243	4.05514	5.01e-05	0.000709042	3.14933	up	1.13974	0.706966	0.497977	1.41967	0.155702	0	0	ns
KRT19	7.3553	0.63822	0.313077	2.03854	0.0414957	0.149389	0.825683	ns	9.04042	-0.311149	0.295027	-1.05464	0.291589	0.480083	0.318684	ns	6.56778	-0.576224	0.35251	-1.63463	0.102127	0.319802	0.495118	ns
TMEM18	4.17842	0.448662	0.220178	2.03772	0.0415778	0.149611	0.825036	ns	7.47543	0.41663	0.199376	2.08967	0.0366476	0.118416	0.926589	ns	4.62375	0.463135	0.225674	2.05223	0.0401475	0.19299	0.714466	ns
ZNF624	1.71276	1.08917	0.534494	2.03776	0.0415744	0.149611	0.825036	ns	2.43193	1.32618	0.370023	3.58405	0.000338303	0.00338253	2.47076	up	1.67217	1.12944	0.435399	2.59404	0.00948561	0	0	ns
ZNF211	1.98344	0.934265	0.458513	2.03759	0.0415905	0.14962	0.82501	ns	2.95878	0.684892	0.352216	1.94452	0.0518324	0.150166	0.823429	ns	2.28173	0.857466	0.387994	2.21	0.0271052	0.155175	0.80918	ns
RPUSD2	1.35637	0.887552	0.435678	2.03717	0.0416325	0.149735	0.824676	ns	1.90268	0.728248	0.362709	2.0078	0.0446642	0.135221	0.868957	ns	2.08007	1.17611	0.515126	2.28315	0.0224213	0.140422	0.852566	ns
WBP2	5.887	0.568601	0.279208	2.03648	0.0417021	0.149912	0.824163	ns	7.36827	0.180317	0.194024	0.929357	0.352704	0.54186	0.266113	ns	5.6887	0.46883	0.231797	2.02259	0.0431159	0.201753	0.695181	ns
KANK3	10.0018	0.551586	0.27084	2.03657	0.0416931	0.149912	0.824163	ns	16.3267	0.372893	0.267772	1.39257	0.163749	0.328621	0.483305	ns	12.0649	0.461096	0.253846	1.81644	0.0693025	0.263531	0.579168	ns
CENPO	1.58029	1.23115	0.604694	2.03599	0.041751	0.149979	0.823971	ns	1.64857	0.598042	0.481813	1.24123	0.214521	0.393059	0.405542	ns	1.16683	0.648627	0.531831	1.21961	0.222612	0	0	ns
SP100	10.1891	0.332372	0.163241	2.03608	0.0417423	0.149979	0.823971	ns	28.5427	1.08861	0.1451	7.50251	6.26e-14	1.15e-11	10.9401	up	13.1574	0.309392	0.168858	1.83227	0.0669116	0.257618	0.589024	ns
ZBTB42	1.83126	0.83534	0.410284	2.036	0.04175	0.149979	0.823971	ns	2.59014	0.522806	0.334245	1.56414	0.117785	0.264899	0.57692	ns	1.36733	0.204447	0.435267	0.469705	0.638566	0	0	ns
TADA2B	4.25888	0.399409	0.19626	2.0351	0.0418409	0.150265	0.823142	ns	6.7932	0.0980016	0.182866	0.53592	0.592014	0.745097	0.127787	ns	4.83556	0.255192	0.21034	1.21324	0.22504	0.477243	0.32126	ns
AVPR2	0.948549	1.11348	0.547191	2.03491	0.0418603	0.150298	0.823047	ns	1.17967	0.0458311	0.556303	0.0823852	0.93434	0	0	ns	1.01067	0.142058	0.650884	0.218255	0.827231	0	0	ns
C17orf97	3.31927	0.591742	0.290865	2.03442	0.041909	0.150436	0.822647	ns	4.3457	0.128985	0.295989	0.435777	0.662999	0.794465	0.0999253	ns	3.99086	0.592602	0.304598	1.94552	0.0517125	0.222845	0.651997	ns
CXXC4	1.63198	0.98841	0.485899	2.03419	0.0419325	0.150484	0.82251	ns	2.3085	0.424579	0.438392	0.968493	0.332798	0.521336	0.282882	ns	1.63619	0.5525	0.500015	1.10497	0.269174	0	0	ns
FBXO47	1.13032	1.61977	0.796454	2.03373	0.0419793	0.150615	0.822131	ns	0.721051	0.44489	0.619808	0.717787	0.472889	0	0	ns	0.972763	1.39498	0.715708	1.94909	0.0512846	0	0	ns
NETO2	2.55681	1.2276	0.603651	2.03362	0.0419897	0.150616	0.822129	ns	2.58322	0.95673	0.389663	2.45527	0.0140777	0.0601454	1.2208	ns	2.12019	1.15283	0.393207	2.93186	0.00336941	0.053053	1.27529	ns
NEGR1	3.19791	1.15484	0.568001	2.03317	0.0420356	0.150644	0.822049	ns	2.0328	-0.00953589	0.324719	-0.0293666	0.976572	0.986734	0.00579988	ns	1.32046	-0.198712	0.439798	-0.451826	0.651395	0	0	ns
ZNF2	1.57739	1.13774	0.559531	2.03339	0.0420136	0.150644	0.822049	ns	1.78166	0.549039	0.41099	1.33589	0.181584	0.352583	0.452738	ns	1.68762	0.877574	0.542985	1.6162	0.10605	0	0	ns
FAM53C	3.04283	0.594622	0.292437	2.03333	0.0420189	0.150644	0.822049	ns	5.15151	0.653132	0.228667	2.85626	0.00428662	0.0248875	1.60402	up	3.088	0.332288	0.288105	1.15336	0.248763	0.501595	0.299647	ns
LENG1	2.37402	0.651629	0.320503	2.03314	0.0420382	0.150644	0.822049	ns	4.2567	0.516875	0.232671	2.22148	0.0263183	0.093652	1.02848	ns	2.80234	0.416594	0.294038	1.4168	0.156541	0.395607	0.402736	ns
TRIM67	1.49942	1.59442	0.784403	2.03265	0.0420878	0.150785	0.821642	ns	1.47348	0.146526	0.658795	0.222415	0.823991	0.901383	0.0450905	ns	1.01402	0.254054	0.826411	0.307419	0.758524	0	0	ns
PCLO	3.56047	0.923323	0.454269	2.03255	0.042098	0.150785	0.821642	ns	4.65937	0.596539	0.343212	1.73811	0.0821921	0.206755	0.684543	ns	3.47302	0.647926	0.375803	1.72411	0.084688	0.293625	0.532208	ns
PHEX	0.912237	1.6176	0.795905	2.03241	0.0421125	0.1508	0.821598	ns	0.413715	-0.120927	0.643976	-0.187782	0.851048	0	0	ns	0.268786	0.109891	0.859864	0.1278	0.898307	0	0	ns
ALG1L	2.37365	1.23699	0.608704	2.03216	0.0421371	0.150815	0.821555	ns	2.87115	0.748825	0.487236	1.53688	0.124322	0.274461	0.561519	ns	1.79756	0.273502	0.624179	0.438179	0.661256	0	0	ns
ORMDL2	3.75485	0.52021	0.255988	2.03217	0.0421365	0.150815	0.821555	ns	6.10819	0.385805	0.195952	1.96888	0.0489669	0.14422	0.840976	ns	3.38512	0.129178	0.246213	0.52466	0.59982	0.783451	0.105988	ns
SEC24A	2.28454	0.60536	0.29792	2.03196	0.042158	0.150838	0.821489	ns	3.89348	0.558287	0.273753	2.03938	0.0414123	0.128581	0.890824	ns	2.74732	0.428328	0.307626	1.39237	0.163812	0.404162	0.393445	ns
ALDH3B1	3.77923	-0.444012	0.218531	-2.0318	0.0421741	0.150838	0.821489	ns	8.48436	0.162861	0.192403	0.846459	0.397297	0.583268	0.234132	ns	5.27668	0.0401531	0.232073	0.17302	0.862636	0.936455	0.0285131	ns
ZBTB44	6.49702	0.398043	0.195901	2.03186	0.0421681	0.150838	0.821489	ns	10.4024	0.266972	0.198074	1.34784	0.177709	0.347415	0.459151	ns	7.60202	0.310502	0.221466	1.40203	0.160907	0.400097	0.397835	ns
VRK2	4.94233	0.640912	0.315525	2.03126	0.0422291	0.150998	0.821029	ns	6.59907	0.426527	0.269108	1.58497	0.112974	0.258317	0.587847	ns	4.31169	0.0916749	0.332323	0.275861	0.782655	0.896749	0.0473293	ns
CCDC86	1.83579	0.710289	0.349713	2.03106	0.0422488	0.151032	0.820931	ns	2.71366	0.52363	0.325986	1.6063	0.108209	0.251341	0.599736	ns	2.00898	0.638364	0.329531	1.93719	0.0527218	0.225181	0.647469	ns
ZBED2	0.97056	1.20369	0.592736	2.03074	0.0422813	0.151111	0.820703	ns	1.09118	0.428869	0.498057	0.861084	0.389192	0	0	ns	0.553303	0.0765821	0.638824	0.11988	0.904578	0	0	ns
PARP8	4.23081	0.748101	0.368411	2.03062	0.042294	0.15112	0.820677	ns	6.1467	0.721809	0.284571	2.53648	0.0111973	0.0505342	1.29641	ns	3.83949	0.400501	0.323648	1.23746	0.215916	0.467163	0.330532	ns
ANKRD2	1.39465	1.34001	0.660003	2.03031	0.042325	0.151194	0.820465	ns	1.33117	0.110823	0.572322	0.193637	0.84646	0.913973	0.0390668	ns	1.06445	0.291741	0.624592	0.46709	0.640436	0	0	ns
DMTN	3.91515	-0.476869	0.234936	-2.02978	0.0423788	0.15135	0.820018	ns	7.50998	-0.357789	0.216886	-1.64966	0.0990122	0.2358	0.627456	ns	5.58839	-0.245486	0.212877	-1.15318	0.248837	0.501641	0.299607	ns
ACP1	1.46463	0.949544	0.468006	2.02892	0.0424668	0.151591	0.819327	ns	1.8042	0.440228	0.394069	1.11713	0.263937	0.450198	0.346597	ns	1.42811	0.813086	0.525531	1.54717	0.121822	0	0	ns
PPP1R11	2.65201	-0.588236	0.289912	-2.02901	0.0424568	0.151591	0.819327	ns	6.61798	-0.0123773	0.231965	-0.0533584	0.957446	0.976086	0.0105119	ns	3.20896	-0.589148	0.268741	-2.19225	0.0283613	0.159678	0.796755	ns
COMMD1	3.39007	0.484006	0.238642	2.02817	0.0425432	0.151647	0.819166	ns	6.9383	0.644603	0.206275	3.12497	0.00177825	0.012469	1.90417	up	4.80393	0.562974	0.247758	2.27227	0.0230702	0.14205	0.847559	ns
JAGN1	2.59564	0.570837	0.281419	2.02842	0.042517	0.151647	0.819166	ns	4.08632	0.228073	0.25745	0.885892	0.375676	0.56282	0.249631	ns	2.88052	0.0388978	0.31315	0.124215	0.901145	0.955478	0.0197794	ns
FGF1	19.2679	-0.653601	0.322215	-2.02846	0.0425135	0.151647	0.819166	ns	35.3937	-0.50162	0.31478	-1.59355	0.111036	0.255591	0.592455	ns	33.6768	0.257415	0.278476	0.924372	0.355293	0.600927	0.221178	ns
CACUL1	4.56924	0.457886	0.225758	2.02822	0.0425377	0.151647	0.819166	ns	8.80278	0.587199	0.172898	3.39622	0.000683231	0.00596685	2.22425	up	5.18713	0.32254	0.192222	1.67795	0.0933564	0.307393	0.512306	ns
LRFN5	1.41118	1.42385	0.702078	2.02806	0.0425545	0.151647	0.819166	ns	1.6452	0.722252	0.465539	1.55143	0.120798	0.269335	0.569707	ns	1.0492	0.432145	0.638421	0.676897	0.498471	0	0	ns
CRLF3	2.63223	0.574287	0.28309	2.02864	0.0424952	0.151647	0.819166	ns	5.46107	0.757279	0.233366	3.24502	0.0011744	0.00902119	2.04474	up	3.18179	0.445866	0.29268	1.52339	0.127661	0.357538	0.446678	ns
UQCRFS1	1.23677	-0.87296	0.430425	-2.02813	0.0425466	0.151647	0.819166	ns	2.00744	-1.1659	0.418553	-2.78555	0.00534377	0.029116	1.53587	down	1.49409	-1.30902	0.449347	-2.91317	0.00357778	0	0	ns
SLAMF6	2.15845	1.3092	0.645619	2.02782	0.0425783	0.151696	0.819027	ns	2.0599	0.517732	0.416186	1.24399	0.213502	0.391833	0.406899	ns	1.62279	0.384996	0.605876	0.635437	0.525143	0	0	ns
CRYBG3	2.37112	0.577856	0.285037	2.0273	0.0426318	0.151849	0.818587	ns	4.49062	0.517692	0.263472	1.96488	0.0494278	0.145208	0.838008	ns	2.58928	0.297689	0.314258	0.947276	0.343498	0.592458	0.227343	ns
DAAM1	3.6219	0.56947	0.280949	2.02695	0.0426674	0.15194	0.818329	ns	5.6996	0.467932	0.260915	1.79343	0.0729049	0.190368	0.720407	ns	4.85712	0.669934	0.326906	2.04931	0.0404314	0.193967	0.712271	ns
SUSD6	6.55901	-0.384562	0.189743	-2.02675	0.0426878	0.151976	0.818226	ns	16.4438	0.233286	0.148205	1.57408	0.11547	0.261527	0.582484	ns	11.298	0.133297	0.202752	0.657439	0.510899	0.722613	0.141094	ns
POLR2D	2.07094	0.973168	0.480196	2.02661	0.0427028	0.151985	0.818199	ns	2.65557	0.362063	0.389748	0.928967	0.352906	0.541901	0.26608	ns	1.7905	0.232026	0.48372	0.479669	0.631463	0	0	ns
CXCL16	3.12982	0.674645	0.332908	2.02652	0.0427111	0.151985	0.818199	ns	9.96586	1.64246	0.248222	6.61687	3.67e-11	3.43e-09	8.46485	up	3.47783	0.446541	0.278369	1.60414	0.108684	0.329424	0.482245	ns
LRCH2	2.11552	0.987563	0.487383	2.02626	0.0427385	0.152046	0.818025	ns	1.74448	0.0254728	0.367303	0.069351	0.94471	0.968254	0.0140108	ns	1.41577	0.419047	0.442936	0.946068	0.344114	0	0	ns
KIF4B	0.873544	1.74625	0.861892	2.02606	0.0427582	0.152079	0.817929	ns	0.843156	0.831456	0.709775	1.17144	0.241423	0	0	ns	0.827997	1.07934	0.886914	1.21696	0.223619	0	0	ns
ADCY9	2.09958	0.555798	0.274342	2.02593	0.0427721	0.152092	0.817893	ns	4.11272	0.561154	0.239701	2.34105	0.0192295	0.0747948	1.12613	ns	3.32804	0.834174	0.254798	3.27387	0.00106087	0.02697	1.56912	up
KIAA1755	1.14322	1.04217	0.514463	2.02574	0.042791	0.152123	0.817805	ns	1.44423	0.76201	0.464385	1.6409	0.100818	0.23896	0.621676	ns	1.10183	0.188756	0.617053	0.305899	0.759681	0	0	ns
CSPG4	2.54439	0.523283	0.258413	2.02499	0.0428684	0.152361	0.817125	ns	7.35448	1.22727	0.255539	4.80267	1.57e-06	4.03e-05	4.39484	up	2.72766	0.228652	0.272722	0.838408	0.401801	0.638429	0.194887	ns
PATZ1	3.02015	0.470841	0.232529	2.02487	0.0428808	0.152369	0.817104	ns	5.8113	0.257067	0.209725	1.22573	0.220299	0.399459	0.398528	ns	3.8383	0.426418	0.242335	1.75962	0.0784717	0.282769	0.548568	ns
PPARA	4.22301	-0.472001	0.233124	-2.02468	0.0429003	0.152401	0.817011	ns	6.91972	-0.517925	0.21251	-2.43718	0.0148022	0.0621784	1.20636	ns	5.68369	-0.297678	0.254324	-1.17047	0.241813	0.494236	0.306065	ns
FMO2	3.67289	0.871985	0.430702	2.02457	0.0429119	0.152406	0.816998	ns	5.55883	0.8461	0.340747	2.48307	0.0130255	0.0566387	1.24689	ns	2.63324	-0.130615	0.38024	-0.343508	0.731216	0.865561	0.0627026	ns
CCDC81	1.00519	1.27318	0.62896	2.02426	0.0429437	0.152482	0.816781	ns	1.13422	0.81969	0.508783	1.61108	0.107162	0	0	ns	0.732183	0.767448	0.698184	1.09921	0.271678	0	0	ns
WEE1	2.72631	1.11848	0.55262	2.02397	0.0429737	0.152552	0.816583	ns	3.06221	0.808533	0.431243	1.87489	0.0608081	0.167319	0.776456	ns	2.08804	0.626967	0.524841	1.19458	0.23225	0.48436	0.314832	ns
SPAM1	1.32863	1.48205	0.732352	2.02368	0.043003	0.152619	0.816391	ns	1.48521	0.720918	0.645573	1.11671	0.264119	0.450451	0.346352	ns	1.03593	0.274415	0.734022	0.373852	0.708515	0	0	ns
CCDC90B	1.70914	0.669178	0.330699	2.02352	0.0430193	0.15264	0.81633	ns	3.47331	0.763898	0.282734	2.70182	0.00689605	0.0352209	1.4532	up	2.59	0.835112	0.361764	2.30844	0.0209744	0.135743	0.867281	ns
DNAJC8	5.37001	0.41246	0.203854	2.02331	0.0430412	0.152645	0.816318	ns	8.96644	0.32375	0.194371	1.66563	0.095787	0.230815	0.636736	ns	7.44242	0.579614	0.212891	2.72258	0.00647744	0.0770729	1.1131	ns
SEC23A	4.88675	0.46493	0.229782	2.02336	0.0430365	0.152645	0.816318	ns	9.27708	0.665267	0.192413	3.45749	0.000545235	0.00500011	2.30102	up	5.20768	0.387298	0.234539	1.65132	0.0986732	0.314289	0.502671	ns
OAT	3.09505	0.998093	0.493471	2.0226	0.0431147	0.152869	0.815681	ns	3.5608	0.769536	0.28836	2.66866	0.00761538	0.0377626	1.42294	up	2.00093	0.370037	0.36218	1.02169	0.306926	0.560237	0.251628	ns
CCDC181	1.00827	1.16627	0.576727	2.02222	0.0431535	0.152952	0.815446	ns	1.12513	0.00464494	0.471785	0.00984547	0.992145	0	0	ns	1.33367	0.618188	0.543955	1.13647	0.25576	0	0	ns
STX17	3.07386	0.524883	0.259571	2.02212	0.0431641	0.152952	0.815446	ns	5.50662	0.480896	0.225568	2.13193	0.0330123	0.110298	0.957433	ns	3.50141	0.394217	0.282491	1.3955	0.162864	0.403061	0.394629	ns
ADAMTS17	1.18149	1.05614	0.522333	2.02198	0.0431789	0.152952	0.815446	ns	1.53503	0.425761	0.498006	0.854931	0.392589	0.578905	0.237393	ns	1.24002	0.89612	0.505438	1.77296	0.0762356	0	0	ns
NLRC3	1.05027	1.10607	0.547028	2.02197	0.0431795	0.152952	0.815446	ns	0.881119	0.0612225	0.439195	0.139397	0.889136	0	0	ns	0.734624	0.526969	0.577915	0.911845	0.361851	0	0	ns
ADAMTS15	1.45455	0.707499	0.349987	2.0215	0.0432279	0.153086	0.815064	ns	3.24348	0.818366	0.279502	2.92794	0.00341215	0.0207692	1.68258	up	2.20525	0.842244	0.341043	2.46962	0.0135258	0.109642	0.960022	ns
BRF2	2.72624	0.646657	0.31994	2.02119	0.0432606	0.153165	0.81484	ns	5.1437	0.588088	0.290911	2.02154	0.0432236	0.132055	0.879245	ns	3.46809	0.610759	0.290041	2.10576	0.0352249	0.179518	0.745891	ns
KCNA1	0.970244	1.30278	0.64473	2.02066	0.0433154	0.153323	0.814393	ns	0.723	0.545275	0.539468	1.01076	0.312129	0	0	ns	0.727363	1.15902	0.720813	1.60793	0.10785	0	0	ns
TBL1XR1	6.49045	0.524922	0.259797	2.02051	0.0433305	0.153339	0.814347	ns	12.3354	0.624045	0.227237	2.74622	0.00602856	0.0317792	1.49786	up	6.81399	0.240865	0.231375	1.04101	0.297869	0.551357	0.258567	ns
TNP2	1.02269	1.45103	0.718274	2.02016	0.0433672	0.153432	0.814083	ns	1.00499	0.198641	0.644837	0.308048	0.758046	0	0	ns	0.628348	0.752226	0.76025	0.989446	0.322445	0	0	ns
XKRX	1.03117	1.55022	0.767471	2.0199	0.0433936	0.153489	0.813923	ns	0.762171	0.494144	0.575784	0.858211	0.390776	0	0	ns	0.579287	0.864995	0.728287	1.18771	0.234947	0	0	ns
PIGT	4.8721	0.485474	0.240406	2.01939	0.0434464	0.153639	0.813498	ns	6.5612	0.0823295	0.263495	0.312452	0.754697	0.856239	0.0674049	ns	5.38587	0.389386	0.289805	1.34361	0.179073	0.423012	0.373647	ns
OOSP4B	0.951322	1.76074	0.872093	2.01899	0.0434887	0.153752	0.81318	ns	0.444152	-0.144337	0.71349	-0.202297	0.839685	0	0	ns	0.275434	0.0629249	1.0758	0.0584914	0.953357	0	0	ns
IBTK	4.79361	0.503466	0.249394	2.01875	0.0435127	0.1538	0.813044	ns	6.29074	0.0300458	0.342805	0.087647	0.930157	0.96031	0.0175885	ns	4.9421	0.0728067	0.321603	0.226387	0.820901	0.9173	0.0374884	ns
ACTR6	1.1367	0.988187	0.489623	2.01826	0.0435639	0.153944	0.812638	ns	1.32683	0.531665	0.414886	1.28147	0.200028	0.375293	0.425629	ns	1.27053	0.825727	0.51088	1.61628	0.106033	0	0	ns
GOLGA5	2.00815	-0.77499	0.384033	-2.01803	0.0435879	0.153992	0.812502	ns	4.9803	0.324758	0.283362	1.14609	0.251758	0.436225	0.36029	ns	3.71527	0.160157	0.397933	0.402472	0.687336	0.839284	0.0760913	ns
TTF2	1.26203	0.828859	0.410831	2.01752	0.0436417	0.153992	0.812502	ns	2.00671	0.845269	0.310752	2.72008	0.0065267	0.0337443	1.4718	up	1.27909	0.695032	0.443922	1.56566	0.117427	0	0	ns
ORMDL1	5.85047	0.420901	0.208645	2.0173	0.0436642	0.153992	0.812502	ns	10.8928	0.426768	0.185179	2.30463	0.0211875	0.0802763	1.09541	ns	7.55911	0.379836	0.208613	1.82077	0.0686422	0.261905	0.581856	ns
ARL14EPL	1.48959	1.75464	0.869705	2.01752	0.0436418	0.153992	0.812502	ns	1.04883	1.11029	0.580987	1.91104	0.0559992	0	0	ns	0.482054	0.504698	0.829454	0.60847	0.542876	0	0	ns
CROT	1.11198	0.904563	0.448408	2.01728	0.0436664	0.153992	0.812502	ns	2.11796	0.937915	0.404773	2.31714	0.0204963	0.0782746	1.10638	ns	1.53256	1.21436	0.428857	2.83163	0.00463119	0	0	ns
TXNDC8	1.13213	2.07965	1.03094	2.01723	0.0436714	0.153992	0.812502	ns	0.413698	0.688155	0.761678	0.903472	0.366276	0	0	ns	0.234939	0.515634	1.12414	0.458693	0.646455	0	0	ns
PLXDC2	9.88823	0.339939	0.168462	2.01789	0.0436023	0.153992	0.812502	ns	18.5983	0.559036	0.196962	2.83829	0.0045356	0.0259414	1.58601	up	10.7655	0.177998	0.22056	0.807029	0.41965	0.653215	0.184944	ns
EDC3	2.56479	0.608122	0.301416	2.01755	0.0436379	0.153992	0.812502	ns	4.22288	0.744693	0.251054	2.96627	0.00301437	0.0188949	1.72365	up	3.02456	0.742389	0.317405	2.33894	0.0193388	0.131557	0.880886	ns
FXYD3	1.45546	1.10191	0.546098	2.01778	0.0436141	0.153992	0.812502	ns	1.3066	-0.309833	0.56858	-0.544924	0.585806	0.741095	0.130126	ns	0.793867	-0.328146	0.629306	-0.521441	0.60206	0	0	ns
GCNT2	2.62795	0.757212	0.375463	2.01674	0.0437224	0.154135	0.812099	ns	3.57832	0.428927	0.351316	1.22092	0.222118	0.401728	0.396068	ns	2.21173	0.124678	0.446338	0.279335	0.779988	0.894745	0.0483005	ns
CAMK1	3.52955	0.514244	0.255033	2.01638	0.04376	0.154157	0.812036	ns	7.72474	0.820416	0.206457	3.97379	7.07e-05	0.000950081	3.02224	up	4.18676	0.533395	0.270737	1.97016	0.0488201	0.216809	0.663922	ns
BMP6	2.55744	0.696466	0.345387	2.01648	0.04375	0.154157	0.812036	ns	3.57756	0.533215	0.280667	1.89981	0.0574578	0.161063	0.793005	ns	2.33301	-0.00949523	0.374565	-0.02535	0.979776	0.991842	0.00355752	ns
SHC2	2.69678	-0.488985	0.242504	-2.0164	0.0437586	0.154157	0.812036	ns	4.98661	-0.612962	0.242119	-2.53166	0.0113524	0.0509439	1.29291	ns	3.95417	-0.193583	0.236894	-0.817173	0.413829	0.648656	0.187985	ns
IL20	1.04559	1.57883	0.783149	2.016	0.0437998	0.154254	0.811763	ns	0.728741	0.758426	0.69866	1.08554	0.277681	0	0	ns	0.565151	0.96066	0.746582	1.28674	0.198184	0	0	ns
INTS9	2.60546	0.648868	0.321888	2.01582	0.0438189	0.154254	0.811763	ns	3.31541	0.280554	0.298036	0.941342	0.34653	0.53586	0.270948	ns	2.59152	0.406566	0.390402	1.0414	0.297688	0.551228	0.258669	ns
USP43	1.59958	1.31451	0.652093	2.01582	0.0438183	0.154254	0.811763	ns	1.25384	0.319562	0.470076	0.679809	0.496625	0.670049	0.173893	ns	0.798452	0.158934	0.545306	0.291458	0.770701	0	0	ns
UBE2J1	6.58672	0.542671	0.269233	2.01562	0.04384	0.154285	0.811676	ns	13.6727	0.816401	0.194237	4.20312	2.63e-05	0.000418799	3.37799	up	8.63017	0.640102	0.236878	2.70224	0.00688739	0.0792733	1.10087	ns
RAB27B	1.12484	1.17219	0.581577	2.01554	0.0438486	0.154285	0.811676	ns	0.892159	0.0967724	0.534586	0.181023	0.856349	0	0	ns	0.73561	0.471147	0.684884	0.687923	0.491501	0	0	ns
CYP2U1	2.73798	0.61174	0.303639	2.01469	0.0439367	0.154338	0.811528	ns	3.63329	0.276749	0.265021	1.04425	0.296369	0.484801	0.314437	ns	2.64395	0.498492	0.30354	1.64226	0.100536	0.317442	0.498336	ns
ELF2	3.93155	0.697635	0.346256	2.0148	0.043926	0.154338	0.811528	ns	5.58785	0.679838	0.26089	2.60584	0.00916501	0.0434153	1.36236	up	4.12529	0.749817	0.318377	2.35512	0.0185167	0.128898	0.889753	ns
LRRCC1	1.81915	1.03213	0.512178	2.01518	0.0438857	0.154338	0.811528	ns	1.40256	0.341406	0.376759	0.906164	0.364849	0.552446	0.25771	ns	1.05513	0.395045	0.488434	0.808799	0.418631	0	0	ns
VPS13B	8.91659	0.364797	0.181056	2.01483	0.0439223	0.154338	0.811528	ns	15.637	0.227449	0.231888	0.980856	0.326664	0.51553	0.287746	ns	12.7637	0.44265	0.258587	1.71181	0.0869324	0.297315	0.526784	ns
RNFT1	2.58992	0.794513	0.394286	2.01507	0.0438975	0.154338	0.811528	ns	3.40751	0.488759	0.318061	1.53668	0.124371	0.274481	0.561487	ns	2.7701	0.383053	0.371034	1.03239	0.301888	0.555046	0.255671	ns
TSHZ3	3.3021	0.725017	0.359855	2.01475	0.0439308	0.154338	0.811528	ns	4.43156	0.464782	0.251172	1.85045	0.0642488	0.174116	0.759161	ns	3.68861	0.907202	0.317033	2.86154	0.00421593	0.0607981	1.21611	ns
KLHL34	0.970684	1.35671	0.673275	2.01508	0.043896	0.154338	0.811528	ns	0.772342	0.723357	0.634681	1.13972	0.254404	0	0	ns	0.335172	0.0343996	0.75114	0.0457966	0.963472	0	0	ns
FAM218A	1.39879	1.22211	0.606649	2.01452	0.0439548	0.154365	0.811452	ns	1.67655	0.689282	0.51148	1.34762	0.17778	0.347503	0.459041	ns	1.12649	0.594916	0.611949	0.972166	0.330968	0	0	ns
ARHGAP25	3.93624	0.664491	0.329944	2.01395	0.0440145	0.154501	0.81107	ns	5.36346	0.386051	0.274296	1.40743	0.159301	0.323019	0.490772	ns	2.84289	-0.243832	0.302412	-0.806289	0.420076	0.65357	0.184708	ns
NGLY1	3.59741	0.72515	0.360049	2.01403	0.0440063	0.154501	0.81107	ns	5.08104	0.651803	0.280656	2.32243	0.02021	0.0775111	1.11064	ns	4.43387	0.846297	0.334165	2.53257	0.011323	0.0995456	1.00198	ns
MAPT	4.26429	-0.71789	0.356482	-2.01382	0.0440289	0.154515	0.81103	ns	9.11894	-0.198892	0.236194	-0.84207	0.399749	0.585632	0.232375	ns	5.94503	-0.268581	0.274335	-0.979027	0.327566	0.578845	0.237437	ns
HEPH	1.93025	0.779812	0.387265	2.01364	0.0440477	0.154544	0.810949	ns	3.71741	1.23407	0.289191	4.26732	1.98e-05	0.000328156	3.48392	up	2.2302	0.595536	0.389365	1.52951	0.126139	0.355578	0.449065	ns
AIMP2	3.43474	0.468875	0.232886	2.01333	0.0440802	0.154548	0.810937	ns	5.9302	0.384231	0.203867	1.88472	0.0594681	0.164851	0.782909	ns	3.44345	-0.000158062	0.259361	-0.00060943	0.999514	0.999571	0.000186325	ns
GGCT	3.16141	0.566911	0.281565	2.01343	0.0440697	0.154548	0.810937	ns	4.16919	0.263295	0.245662	1.07178	0.283819	0.472552	0.325551	ns	3.33678	0.317937	0.291598	1.09033	0.275569	0.527809	0.277523	ns
PPP1R17	0.938237	1.53799	0.76389	2.01336	0.0440767	0.154548	0.810937	ns	0.948009	1.01238	0.685354	1.47716	0.139632	0	0	ns	0.5493	0.678194	0.829537	0.817557	0.41361	0	0	ns
ANKRD45	1.0589	1.11408	0.553466	2.01292	0.0441231	0.154561	0.810901	ns	0.851334	0.282705	0.470192	0.601255	0.54767	0	0	ns	0.77209	0.426066	0.682224	0.624525	0.532283	0	0	ns
EXOSC4	3.02879	0.523868	0.26025	2.01294	0.0441213	0.154561	0.810901	ns	5.90117	0.646481	0.210452	3.07187	0.00212719	0.0143714	1.8425	up	4.61127	0.51929	0.275262	1.88653	0.0592241	0.241245	0.617541	ns
ARNTL	1.34467	0.971434	0.482584	2.01298	0.0441162	0.154561	0.810901	ns	2.29796	0.955703	0.387368	2.46717	0.0136185	0.0586678	1.2316	ns	0.956262	0.153803	0.574036	0.267933	0.788751	0	0	ns
COL5A3	1.83982	1.37851	0.684841	2.01289	0.0441258	0.154561	0.810901	ns	1.26442	0.677355	0.550359	1.23075	0.218416	0.397652	0.400497	ns	1.25028	0.415256	0.697996	0.594926	0.551893	0	0	ns
COLEC10	1.30012	1.46427	0.727491	2.01276	0.0441394	0.154572	0.81087	ns	1.19573	0.594616	0.49523	1.20069	0.229873	0	0	ns	0.80294	0.13229	0.804759	0.164384	0.869429	0	0	ns
INSYN1	5.66126	-0.534953	0.265794	-2.01266	0.0441506	0.154574	0.810863	ns	13.0987	-0.11342	0.242632	-0.467459	0.640172	0.77905	0.108434	ns	9.18635	0.106764	0.256925	0.415547	0.677741	0.833052	0.079328	ns
CYCS	4.95926	1.39016	0.690793	2.01241	0.0441772	0.154611	0.81076	ns	3.68899	0.459873	0.407756	1.12781	0.259398	0.445279	0.351368	ns	3.34172	0.849289	0.618179	1.37386	0.169486	0.410866	0.3863	ns
DBF4	1.51971	1.08083	0.537098	2.01236	0.044182	0.154611	0.81076	ns	2.49532	0.898627	0.422466	2.1271	0.0334119	0.111119	0.954212	ns	1.8772	1.09515	0.52735	2.0767	0.0378297	0.186856	0.728492	ns
CFHR2	1.22628	1.61316	0.801802	2.01192	0.044228	0.154735	0.810411	ns	0.706369	0.368643	0.696387	0.529365	0.596552	0	0	ns	1.01255	1.21274	0.789792	1.53551	0.124658	0	0	ns
TRPC3	0.984511	1.6152	0.802865	2.01179	0.0442416	0.154746	0.810381	ns	0.548956	0.56497	0.662756	0.852456	0.393961	0	0	ns	0.33704	0.475615	0.836706	0.568437	0.569738	0	0	ns
USP32	4.86426	0.432263	0.214889	2.01156	0.044266	0.154795	0.810244	ns	8.93383	0.410712	0.169826	2.41842	0.0155879	0.0644888	1.19052	ns	6.11636	0.421601	0.225467	1.8699	0.0614973	0.246289	0.608555	ns
SPRR4	0.974013	1.97437	0.981715	2.01115	0.0443101	0.154912	0.809915	ns	1.0787	0.796128	0.783222	1.01648	0.309402	0	0	ns	0.654575	0.898812	0.893263	1.00621	0.314314	0	0	ns
EIF2B5	5.47371	0.501962	0.249664	2.01055	0.0443729	0.154978	0.809731	ns	7.63992	0.266253	0.18082	1.47247	0.140893	0.298123	0.525604	ns	5.77322	0.440853	0.206198	2.13801	0.0325163	0.172844	0.762345	ns
GLRA1	0.896681	1.59256	0.792251	2.01017	0.0444128	0.154978	0.809731	ns	0.763872	-0.0126274	0.749687	-0.0168436	0.986561	0	0	ns	0.708542	0.260009	0.923404	0.281577	0.778268	0	0	ns
C8orf76	2.42017	0.645951	0.321267	2.01064	0.044364	0.154978	0.809731	ns	3.54084	0.625424	0.303204	2.06271	0.0391398	0.123736	0.907504	ns	2.15738	0.369007	0.33688	1.09537	0.273357	0.525612	0.279335	ns
CHMP4A	5.37085	0.44524	0.221418	2.01086	0.0443401	0.154978	0.809731	ns	11.0771	0.665372	0.178661	3.72421	0.000195929	0.00217021	2.6635	up	5.91309	0.203384	0.209798	0.969428	0.332332	0.581743	0.235269	ns
ZNF750	1.04926	1.7443	0.867617	2.01045	0.0443832	0.154978	0.809731	ns	0.316953	-0.200898	0.729457	-0.275407	0.783003	0	0	ns	0.150172	-0.34293	1.0355	-0.331175	0.740513	0	0	ns
ZNF180	2.89882	0.620282	0.308489	2.01071	0.0443558	0.154978	0.809731	ns	4.1658	0.542352	0.277453	1.95476	0.0506118	0.147623	0.830845	ns	2.59131	0.336765	0.296667	1.13516	0.256307	0.50866	0.293573	ns
ZNF549	2.01788	0.84416	0.419943	2.01018	0.0444123	0.154978	0.809731	ns	3.5146	0.668133	0.380534	1.75578	0.0791266	0.201454	0.695824	ns	3.26461	1.31688	0.393109	3.34991	0.000808383	0.0225889	1.6461	up
CASTOR1	3.45459	-0.584194	0.290599	-2.01031	0.0443985	0.154978	0.809731	ns	6.08625	-0.808907	0.263902	-3.06518	0.00217538	0.0146601	1.83386	down	4.78838	-0.593891	0.296813	-2.00089	0.0454039	0.207729	0.682503	ns
MMGT1	1.45743	1.06831	0.531485	2.01005	0.0444257	0.154986	0.809707	ns	2.07054	1.1095	0.388506	2.85581	0.00429275	0.0249124	1.60358	up	0.983965	0.844139	0.512382	1.64748	0.0994594	0	0	ns
NPAP1	0.961727	1.43984	0.716385	2.00987	0.0444454	0.155018	0.809618	ns	0.870633	0.796321	0.513764	1.54998	0.121147	0	0	ns	0.874054	0.915805	0.679191	1.34838	0.177538	0	0	ns
AGO3	3.95857	0.524464	0.261	2.00944	0.0444904	0.155052	0.809521	ns	5.8819	0.17246	0.200781	0.858948	0.390369	0.576937	0.238872	ns	5.03345	0.435282	0.269822	1.61322	0.106697	0.326446	0.486189	ns
VASH2	1.62359	1.18131	0.587856	2.00952	0.0444818	0.155052	0.809521	ns	1.91047	0.64117	0.449714	1.42573	0.153947	0.316356	0.499824	ns	1.45846	0.480796	0.619381	0.776252	0.4376	0	0	ns
GALNT14	1.88334	-0.734534	0.365519	-2.00956	0.0444773	0.155052	0.809521	ns	5.23393	0.00765274	0.353932	0.0216221	0.982749	0.990075	0.00433173	ns	3.48576	-0.0414503	0.321519	-0.12892	0.897421	0.953383	0.0207327	ns
SNRNP27	5.31812	-0.580112	0.288702	-2.00938	0.0444972	0.155052	0.809521	ns	10.5057	-0.331088	0.246202	-1.34478	0.178696	0.349041	0.457124	ns	6.80263	-0.589334	0.282498	-2.08616	0.0369646	0.18443	0.734168	ns
PLPPR5	1.37668	1.54582	0.769705	2.00833	0.0446086	0.155376	0.808616	ns	0.622273	-0.223583	0.690713	-0.323699	0.746166	0	0	ns	0.546271	0.373559	0.777302	0.480584	0.630812	0	0	ns
HHATL	1.5475	1.31322	0.653897	2.0083	0.0446111	0.155376	0.808616	ns	0.944647	0.27811	0.51518	0.539831	0.589314	0	0	ns	0.707098	0.172304	0.64413	0.267499	0.789085	0	0	ns
MS4A14	1.51031	1.39265	0.693482	2.00819	0.0446227	0.15538	0.808606	ns	1.84676	1.20952	0.478279	2.52889	0.0114424	0.0512112	1.29064	ns	1.19609	0.844172	0.683754	1.23461	0.216975	0	0	ns
GNB1	13.7453	-0.370533	0.184607	-2.00715	0.0447336	0.1554	0.80855	ns	30.466	0.109509	0.124398	0.880312	0.37869	0.565828	0.247316	ns	18.1394	-0.228235	0.200031	-1.141	0.253871	0.506904	0.295074	ns
KCNIP3	1.08272	0.873024	0.434796	2.00789	0.0446547	0.1554	0.80855	ns	1.1922	-0.0264603	0.401099	-0.0659696	0.947402	0	0	ns	0.801066	-0.078992	0.543963	-0.145216	0.884541	0	0	ns
LCT	1.05642	1.48222	0.73843	2.00726	0.0447219	0.1554	0.80855	ns	0.916724	0.33327	0.674124	0.494375	0.621042	0	0	ns	0.569242	0.0854649	0.757957	0.112757	0.910223	0	0	ns
PTCHD4	1.66904	1.22539	0.610281	2.00791	0.044653	0.1554	0.80855	ns	1.37839	0.288513	0.558309	0.516763	0.605322	0.755627	0.121692	ns	1.03304	0.315326	0.626756	0.503108	0.614888	0	0	ns
COQ3	0.997689	1.29593	0.645451	2.00778	0.0446664	0.1554	0.80855	ns	1.11225	0.545237	0.485564	1.12289	0.261482	0	0	ns	0.811346	0.826926	0.564686	1.4644	0.143085	0	0	ns
SERPINE1	3.92374	-0.907827	0.452229	-2.00745	0.0447016	0.1554	0.80855	ns	11.2718	0.376595	0.48494	0.776579	0.437407	0.620756	0.207079	ns	4.31762	-1.24079	0.381497	-3.25242	0.00114426	0.027869	1.55488	down
TSPAN33	6.47731	-0.601153	0.299492	-2.00724	0.044724	0.1554	0.80855	ns	13.4362	-0.275381	0.200039	-1.37664	0.168624	0.335009	0.474944	ns	10.326	-0.0409518	0.249286	-0.164276	0.869514	0.939689	0.0270158	ns
OR2AG1	1.32492	1.70238	0.84816	2.00715	0.0447338	0.1554	0.80855	ns	0.750762	0.626697	0.631562	0.992297	0.321053	0	0	ns	0.460659	0.403594	0.773332	0.52189	0.601747	0	0	ns
RBMXL2	1.03839	1.3498	0.672411	2.0074	0.0447074	0.1554	0.80855	ns	1.2095	0.292404	0.69936	0.418103	0.675872	0	0	ns	0.588628	-0.425675	0.840223	-0.506622	0.61242	0	0	ns
ATF1	1.48025	0.788763	0.392968	2.00719	0.0447291	0.1554	0.80855	ns	2.69513	0.634367	0.335386	1.89145	0.0585639	0.163095	0.787559	ns	1.88272	0.736594	0.408783	1.80192	0.0715582	0.266963	0.573549	ns
ADSS	3.53815	0.557009	0.277588	2.00661	0.0447916	0.155563	0.808093	ns	7.10915	0.789674	0.238277	3.31411	0.000919364	0.00745928	2.1273	up	4.50363	0.592653	0.303673	1.95161	0.0509842	0.221275	0.655068	ns
RNF165	2.27033	1.23682	0.616402	2.00651	0.0448018	0.155563	0.808093	ns	2.70242	0.442955	0.515923	0.858568	0.390579	0.577184	0.238686	ns	2.37382	1.04719	0.517459	2.02373	0.0429984	0.201394	0.695953	ns
TRAP1	4.62774	-0.447373	0.223037	-2.00582	0.0448752	0.155781	0.807485	ns	10.0123	-0.113946	0.168759	-0.675199	0.499549	0.672428	0.172354	ns	6.33106	-0.271164	0.194193	-1.39636	0.162606	0.403042	0.39465	ns
HTR1D	1.80722	1.77339	0.884195	2.00565	0.0448932	0.155807	0.807412	ns	1.05564	-0.0749066	0.750147	-0.0998559	0.920459	0	0	ns	0.813413	0.144681	0.87096	0.166117	0.868065	0	0	ns
DUSP7	4.61274	0.481368	0.240028	2.00546	0.0449137	0.155842	0.807316	ns	10.7171	0.749647	0.210064	3.56866	0.00035881	0.00355849	2.44873	up	5.89938	0.573675	0.204918	2.79953	0.00511772	0.0682902	1.16564	ns
EFHD1	13.1881	-0.438702	0.218805	-2.00499	0.0449643	0.155919	0.807102	ns	25.6974	-0.283668	0.141999	-1.99767	0.0457523	0.137594	0.8614	ns	16.8767	-0.427196	0.207639	-2.0574	0.0396479	0.191709	0.717357	ns
DERL1	6.196	0.363156	0.181131	2.00494	0.0449698	0.155919	0.807102	ns	11.6959	0.479837	0.155426	3.08724	0.00202027	0.0138365	1.85897	up	6.99588	0.335541	0.217833	1.54036	0.123473	0.351801	0.453703	ns
ALOX15B	1.6327	1.5567	0.776392	2.00504	0.0449583	0.155919	0.807102	ns	0.710172	0.139731	0.601389	0.232347	0.816269	0	0	ns	0.811474	0.811012	0.774153	1.04761	0.294818	0	0	ns
WNT3	1.41012	-0.939012	0.468368	-2.00486	0.0449782	0.155919	0.807102	ns	2.99326	-0.107049	0.373316	-0.286752	0.774302	0.870411	0.0602755	ns	2.11641	0.0814199	0.422204	0.192845	0.84708	0.928916	0.0320235	ns
NBEA	2.94948	0.60761	0.30311	2.00459	0.0450072	0.155983	0.806924	ns	4.97272	0.658863	0.241113	2.73259	0.00628386	0.0327657	1.48458	up	2.77062	0.353078	0.282088	1.25166	0.210694	0.461124	0.336182	ns
PCNT	3.00695	0.593641	0.29621	2.00412	0.0450569	0.156118	0.806546	ns	5.05049	0.637778	0.230672	2.76487	0.00569449	0.0305203	1.51541	up	2.73737	0.283376	0.288938	0.980751	0.326716	0.578482	0.23771	ns
MDGA2	1.64644	1.52645	0.761719	2.00395	0.0450753	0.156145	0.806471	ns	1.0528	0.693893	0.548375	1.26536	0.205741	0	0	ns	0.836624	1.0048	0.766867	1.31026	0.190108	0	0	ns
PPM1K	2.77701	0.752219	0.375434	2.0036	0.0451129	0.156223	0.806256	ns	3.97338	0.491173	0.312919	1.56965	0.116496	0.262825	0.580333	ns	3.06485	0.637173	0.389722	1.63494	0.102062	0.3197	0.495258	ns
ENTPD7	2.28102	0.72306	0.36089	2.00355	0.0451188	0.156223	0.806256	ns	3.33874	0.553245	0.285276	1.93933	0.0524611	0.151377	0.819941	ns	2.1506	0.411842	0.349057	1.17987	0.238053	0.490322	0.309519	ns
KIF1B	7.23591	-0.308828	0.154167	-2.0032	0.045156	0.156242	0.806203	ns	14.345	-0.0275145	0.13926	-0.197576	0.843377	0.912026	0.0399928	ns	8.83495	-0.180647	0.181308	-0.996352	0.319079	0.571119	0.243274	ns
MPP5	6.20868	-0.542617	0.27087	-2.00323	0.0451522	0.156242	0.806203	ns	10.4578	-0.399155	0.222844	-1.79118	0.0732639	0.190808	0.719403	ns	10.1972	0.423896	0.254704	1.66427	0.096059	0.311072	0.507139	ns
NACC1	3.92232	0.42572	0.212512	2.00328	0.0451475	0.156242	0.806203	ns	7.91991	0.52712	0.202628	2.60141	0.00928406	0.0438403	1.35813	up	4.66891	0.164044	0.218713	0.750044	0.453228	0.680132	0.167407	ns
SNX30	5.60756	-0.505426	0.252322	-2.0031	0.0451669	0.156243	0.8062	ns	8.95748	-0.331957	0.18695	-1.77564	0.0757921	0.195817	0.70815	ns	6.69647	-0.303754	0.220163	-1.37968	0.167686	0.409521	0.387723	ns
XKR8	1.53288	0.807761	0.403339	2.00269	0.0452111	0.15628	0.806097	ns	1.97388	0.258027	0.326397	0.790531	0.429218	0.612557	0.212853	ns	0.980196	0.0546706	0.492392	0.11103	0.911592	0	0	ns
NPVF	1.76647	1.31631	0.657292	2.00262	0.0452178	0.15628	0.806097	ns	1.20269	-0.185451	0.603584	-0.307249	0.758654	0	0	ns	1.14339	0.516041	0.715167	0.721568	0.47056	0	0	ns
FAM102A	3.57673	0.467286	0.233339	2.0026	0.04522	0.15628	0.806097	ns	5.4041	-0.148616	0.205955	-0.721595	0.470543	0.648895	0.187826	ns	3.96162	0.0862216	0.265038	0.325318	0.744941	0.873889	0.0585436	ns
MAFB	9.2282	-0.500423	0.249881	-2.00265	0.0452152	0.15628	0.806097	ns	28.8377	0.610036	0.197654	3.08639	0.00202605	0.0138691	1.85795	up	17.842	0.584555	0.229818	2.54356	0.0109728	0.0982177	1.00781	ns
PRPF38B	6.20544	0.399056	0.199299	2.00229	0.0452531	0.156349	0.805904	ns	9.5841	0.140891	0.199741	0.705366	0.480583	0.65677	0.182587	ns	6.44216	0.108915	0.257945	0.422244	0.672847	0.829723	0.0810668	ns
PSMC1	3.01019	0.524472	0.261945	2.00222	0.0452612	0.156349	0.805904	ns	5.41405	0.709935	0.219181	3.23903	0.00119935	0.00917095	2.03759	up	3.3806	0.506835	0.282136	1.79642	0.0724279	0.269088	0.570106	ns
ASCL4	1.2919	1.29992	0.649346	2.00189	0.045297	0.156414	0.805725	ns	1.92319	0.585881	0.594942	0.98477	0.324737	0.513611	0.289366	ns	1.38571	0.200872	0.746143	0.269214	0.787765	0	0	ns
SENP3	2.03296	0.583273	0.291367	2.00185	0.0453011	0.156414	0.805725	ns	4.3145	0.657247	0.245737	2.67459	0.007482	0.0373052	1.42823	up	2.96139	0.591047	0.276718	2.13592	0.0326863	0.173064	0.761794	ns
MELTF	1.06999	1.1863	0.592806	2.00115	0.0453757	0.156615	0.805167	ns	1.78964	0.636889	0.537182	1.18561	0.235777	0.417181	0.379675	ns	0.796277	0.348306	0.656179	0.53081	0.59555	0	0	ns
NIPAL4	1.33268	1.43709	0.718187	2.00099	0.045393	0.156615	0.805167	ns	0.869567	-0.230367	0.574808	-0.400773	0.688587	0	0	ns	1.2307	0.770259	0.691343	1.11415	0.265215	0	0	ns
TGFB3	1.22088	0.882983	0.44129	2.00091	0.0454018	0.156615	0.805167	ns	1.952	0.62959	0.378523	1.66328	0.0962564	0.231454	0.635536	ns	1.01558	0.0143753	0.588644	0.0244211	0.980517	0	0	ns
SERPINB2	1.60253	1.38253	0.690902	2.00105	0.0453867	0.156615	0.805167	ns	1.58385	0.282573	0.753334	0.375097	0.707588	0.823904	0.0841231	ns	0.907897	-0.0744462	0.964181	-0.0772119	0.938455	0	0	ns
PLD1	3.18655	0.690935	0.345356	2.00064	0.0454307	0.156678	0.804991	ns	5.00738	0.631197	0.270411	2.33421	0.0195846	0.0757168	1.12081	ns	2.83174	0.243438	0.350186	0.695166	0.486951	0.70666	0.150789	ns
DDX49	2.89434	0.577105	0.288487	2.00045	0.0454513	0.156712	0.804896	ns	4.51129	0.714142	0.227846	3.13432	0.00172254	0.0121546	1.91526	up	2.63638	0.477247	0.298303	1.59987	0.109627	0.330994	0.48018	ns
SNX10	5.08863	0.82858	0.414218	2.00035	0.0454627	0.156715	0.804889	ns	4.90411	0.342488	0.268575	1.2752	0.202237	0.377897	0.422626	ns	3.35111	0.0577411	0.292624	0.197322	0.843576	0.927566	0.0326554	ns
SHROOM4	2.21093	-0.55894	0.279436	-2.00024	0.0454738	0.156717	0.804884	ns	4.49071	-0.369475	0.264572	-1.3965	0.162564	0.327022	0.485423	ns	3.19761	-0.335258	0.28932	-1.15878	0.246546	0.49937	0.301578	ns
SLC25A4	7.28722	-0.332705	0.166362	-1.99989	0.0455122	0.156801	0.804651	ns	14.4577	-0.20549	0.131248	-1.56566	0.117429	0.264451	0.577655	ns	9.7023	-0.0211867	0.185857	-0.113995	0.909242	0.959065	0.0181521	ns
AGMO	2.14856	1.02557	0.512881	1.99963	0.0455407	0.156801	0.804651	ns	1.53	-0.283608	0.443671	-0.639229	0.522674	0.691439	0.160246	ns	1.61621	0.586338	0.466046	1.25811	0.208351	0	0	ns
CNOT2	3.6526	0.518547	0.259309	1.99972	0.0455303	0.156801	0.804651	ns	7.55187	0.600059	0.211214	2.84101	0.00449712	0.025798	1.58841	up	5.26478	0.806213	0.231274	3.48596	0.00049037	0.0169884	1.76985	up
THSD4	3.6142	0.613784	0.306936	1.99971	0.0455312	0.156801	0.804651	ns	5.26714	0.465279	0.266617	1.74512	0.0809639	0.204473	0.689364	ns	3.2636	0.0371177	0.326176	0.113796	0.909399	0.959084	0.0181433	ns
NT5DC3	1.45014	0.894988	0.447604	1.99951	0.0455533	0.156808	0.804632	ns	1.93682	0.75114	0.379772	1.97787	0.0479431	0.142244	0.846967	ns	1.02487	0.493315	0.508605	0.969938	0.332078	0	0	ns
ZNF596	1.22402	1.6265	0.813543	1.99929	0.0455774	0.156854	0.804504	ns	0.818578	0.544368	0.614232	0.886258	0.375479	0	0	ns	0.64778	0.739884	0.767949	0.963455	0.335319	0	0	ns
LY6K	1.95006	1.07675	0.538607	1.99914	0.0455936	0.156873	0.80445	ns	1.54722	-0.245103	0.568986	-0.430772	0.666634	0.79684	0.0986286	ns	1.16148	-0.321208	0.68909	-0.466133	0.64112	0	0	ns
ZBTB25	3.25098	0.629052	0.314706	1.99885	0.0456241	0.156942	0.804261	ns	5.14266	0.465523	0.278343	1.67248	0.0944297	0.228671	0.640788	ns	3.3008	0.490678	0.277032	1.77119	0.0765283	0.278883	0.554579	ns
COX5B	2.48445	-0.624841	0.31263	-1.99866	0.0456451	0.156946	0.80425	ns	5.43737	-0.312085	0.278189	-1.12184	0.261929	0.447678	0.349035	ns	3.39239	-0.706108	0.308974	-2.28533	0.0222933	0.139887	0.854224	ns
EYS	0.879718	1.55441	0.777806	1.99845	0.0456679	0.156946	0.80425	ns	1.1668	0.932544	0.643527	1.44911	0.147306	0	0	ns	0.745424	0.857125	0.702918	1.21938	0.2227	0	0	ns
ADAM21	2.03834	1.86583	0.933626	1.99848	0.0456647	0.156946	0.80425	ns	1.33322	-0.0130104	0.714077	-0.0182199	0.985463	0.991505	0.00370523	ns	1.1328	-0.0816405	0.917794	-0.088953	0.929119	0	0	ns
ZNF557	1.81595	0.629999	0.31522	1.9986	0.0456511	0.156946	0.80425	ns	3.67078	0.884179	0.271745	3.2537	0.00113911	0.00880027	2.0555	up	3.22306	1.00731	0.34348	2.93267	0.00336056	0.0530397	1.2754	ns
ZNF547	1.3019	1.32662	0.663882	1.99828	0.0456862	0.156973	0.804176	ns	1.14368	0.070902	0.568652	0.124684	0.900773	0	0	ns	0.832426	0.684187	0.609989	1.12164	0.262016	0	0	ns
CCDC115	3.75628	0.465526	0.233044	1.99759	0.0457611	0.157193	0.803566	ns	6.98366	0.442241	0.208953	2.11646	0.0343056	0.113158	0.946315	ns	5.44618	0.761287	0.265578	2.86652	0.00415006	0.0606846	1.21692	ns
SENP1	1.73299	0.679901	0.340443	1.9971	0.0458138	0.157314	0.803233	ns	3.00895	0.605188	0.279516	2.16513	0.0303775	0.103735	0.984075	ns	2.63075	0.75666	0.395521	1.91307	0.0557392	0.231988	0.634534	ns
ARHGEF1	7.23449	0.444395	0.222534	1.99697	0.0458281	0.157314	0.803233	ns	15.0792	0.611481	0.161628	3.78327	0.000154779	0.00180192	2.74426	up	9.3034	0.286413	0.202562	1.41395	0.157376	0.395607	0.402736	ns
ASMTL	4.26485	-0.432943	0.216799	-1.99698	0.0458276	0.157314	0.803233	ns	9.33351	-0.22193	0.169426	-1.30989	0.190234	0.363041	0.440044	ns	6.95923	0.0222605	0.213149	0.104436	0.916823	0.962796	0.0164657	ns
UQCRH	2.31009	0.685194	0.343149	1.99678	0.0458486	0.157347	0.803143	ns	3.26038	0.359202	0.306992	1.17007	0.241973	0.423965	0.37267	ns	2.71284	0.718163	0.376906	1.90542	0.0567259	0.23461	0.629654	ns
SUGCT	2.42472	-0.575945	0.28845	-1.99669	0.045859	0.157347	0.803143	ns	4.36176	-0.577348	0.253285	-2.27944	0.0226408	0.0842683	1.07434	ns	3.74046	-0.124661	0.309124	-0.403273	0.686747	0.838999	0.0762388	ns
OR10A6	1.43428	1.86409	0.933683	1.99649	0.0458809	0.157385	0.803036	ns	0.278832	-0.199022	0.740355	-0.26882	0.788068	0	0	ns	0.260385	0.119286	1.25328	0.0951792	0.924172	0	0	ns
ATP6V1FNB	1.13827	1.04824	0.525113	1.99621	0.0459111	0.157452	0.802851	ns	1.3478	0.502998	0.419946	1.19777	0.231007	0.412413	0.384668	ns	0.992094	0.18583	0.59747	0.311028	0.755779	0	0	ns
ISCA1	2.75749	0.935957	0.468923	1.99597	0.0459369	0.157504	0.802709	ns	2.89307	0.376172	0.342232	1.09917	0.271693	0.459638	0.337584	ns	2.25853	0.506731	0.432213	1.17241	0.241031	0.493645	0.306585	ns
C4orf19	2.22193	0.851872	0.426989	1.99507	0.0460354	0.157805	0.801879	ns	3.66539	0.767866	0.408052	1.88178	0.0598653	0.165607	0.780921	ns	3.01172	1.09697	0.457415	2.39819	0.0164763	0.121081	0.916923	ns
CDAN1	1.10014	0.854418	0.428287	1.99497	0.0460466	0.157807	0.801874	ns	1.90191	0.714626	0.329694	2.16755	0.0301933	0.103337	0.985746	ns	1.4565	0.765179	0.52508	1.45726	0.145044	0	0	ns
SNPH	1.83267	0.721417	0.361686	1.9946	0.0460869	0.157908	0.801595	ns	3.06222	0.565499	0.322474	1.75362	0.079495	0.202	0.694648	ns	2.04328	0.808668	0.363761	2.22307	0.0262108	0.152713	0.816123	ns
C6orf47	3.92789	0.613635	0.307709	1.9942	0.0461298	0.157909	0.801594	ns	6.43924	0.604745	0.258799	2.33674	0.0194528	0.0753822	1.12273	ns	3.44833	0.0667288	0.345491	0.193142	0.846848	0.928916	0.0320235	ns
PNN	14.9845	0.35023	0.17562	1.99425	0.0461246	0.157909	0.801594	ns	27.9361	0.256321	0.158057	1.6217	0.104867	0.245829	0.609367	ns	17.0457	0.0322168	0.171448	0.18791	0.850947	0.931093	0.0310071	ns
LIN37	1.49898	0.777505	0.389861	1.99431	0.0461179	0.157909	0.801594	ns	2.56414	0.678579	0.303192	2.23812	0.0252133	0.0909705	1.0411	ns	1.75797	0.44445	0.371252	1.19717	0.231242	0	0	ns
N6AMT1	2.66832	0.707868	0.354951	1.99427	0.0461226	0.157909	0.801594	ns	3.93772	0.475083	0.281474	1.68784	0.0914421	0.223724	0.650288	ns	2.99528	0.63255	0.343768	1.84005	0.065761	0.254879	0.593666	ns
TUBB2B	3.71267	0.729924	0.366065	1.99397	0.0461549	0.157958	0.801459	ns	4.81245	0.372563	0.422819	0.881142	0.378241	0.565345	0.247686	ns	3.16227	0.222824	0.38969	0.571797	0.567459	0.760297	0.119017	ns
ADAMTSL4	1.04462	1.19309	0.598408	1.99378	0.0461759	0.157993	0.801361	ns	1.49081	1.17918	0.474222	2.48656	0.0128985	0.0561554	1.25061	ns	0.908321	1.07379	0.582712	1.84274	0.0653669	0	0	ns
KCNK2	0.905053	1.36293	0.683901	1.99288	0.0462746	0.158018	0.801293	ns	1.03198	1.01364	0.565324	1.79302	0.0729704	0	0	ns	0.661302	0.985897	0.668996	1.4737	0.140563	0	0	ns
OR2T33	0.879214	1.70033	0.853224	1.99284	0.0462795	0.158018	0.801293	ns	0.608846	0.848643	0.841794	1.00814	0.313389	0	0	ns	0.366109	1.00736	0.969421	1.03914	0.298741	0	0	ns
NDUFAF4	2.87646	0.639721	0.321007	1.99286	0.0462772	0.158018	0.801293	ns	4.22231	0.390035	0.264354	1.47543	0.140098	0.296826	0.527498	ns	2.63179	0.333263	0.310333	1.07389	0.282873	0.535661	0.27111	ns
TRA2A	9.24614	0.299106	0.150059	1.99325	0.0462337	0.158018	0.801293	ns	20.2118	0.659155	0.173843	3.79166	0.000149642	0.00174665	2.75779	up	14.2915	0.7188	0.220766	3.25593	0.00113021	0.0277323	1.55701	up
PAK1	1.16333	-0.811391	0.407153	-1.99284	0.0462785	0.158018	0.801293	ns	2.34078	-0.558723	0.333686	-1.6744	0.0940524	0.228188	0.641708	ns	1.85019	-0.318479	0.382969	-0.831606	0.405631	0	0	ns
OR8B12	1.46719	1.59702	0.801253	1.99315	0.0462447	0.158018	0.801293	ns	0.692674	-0.201974	0.678527	-0.297665	0.765959	0	0	ns	0.756816	0.927358	0.87501	1.05983	0.289224	0	0	ns
PLD2	2.00049	0.614093	0.308085	1.99326	0.0462328	0.158018	0.801293	ns	3.63098	0.36943	0.291215	1.26858	0.20459	0.3803	0.419874	ns	2.08896	0.0607447	0.306643	0.198096	0.84297	0.927566	0.0326554	ns
SLC25A42	2.69011	-0.675919	0.339103	-1.99326	0.0462333	0.158018	0.801293	ns	4.80864	-0.652475	0.24512	-2.66186	0.00777111	0.0384048	1.41561	down	3.6357	-0.149769	0.257329	-0.582014	0.560557	0.7562	0.121363	ns
POLR2I	7.08646	-0.376531	0.188934	-1.99293	0.0462696	0.158018	0.801293	ns	13.4948	-0.203926	0.140509	-1.45134	0.146686	0.3063	0.513853	ns	8.53017	-0.292134	0.175391	-1.66562	0.0957901	0.310507	0.507928	ns
PGP	3.59026	0.513653	0.257763	1.99274	0.0462904	0.158019	0.801291	ns	5.46271	0.312725	0.229322	1.3637	0.172663	0.340669	0.467667	ns	3.65159	0.436033	0.271674	1.60499	0.108496	0.329396	0.482282	ns
DESI2	4.08431	0.577872	0.290032	1.99245	0.046322	0.158035	0.801247	ns	6.65265	0.537597	0.253017	2.12475	0.0336078	0.111595	0.952357	ns	5.76481	0.542457	0.333674	1.62571	0.104012	0.322531	0.491429	ns
MUC5AC	1.0595	1.85052	0.928779	1.99242	0.0463252	0.158035	0.801247	ns	1.30423	1.04138	0.739158	1.40887	0.158872	0.322392	0.491616	ns	0.808459	1.16891	0.835984	1.39824	0.16204	0	0	ns
DKK3	8.76079	0.452679	0.227203	1.9924	0.0463272	0.158035	0.801247	ns	17.6271	0.580697	0.19807	2.93178	0.00337028	0.0205696	1.68677	up	11.3053	0.554819	0.222203	2.4969	0.0125284	0.105818	0.97544	ns
KRCC1	4.69091	0.3919	0.196762	1.99175	0.0463985	0.158241	0.80068	ns	8.0009	0.272661	0.180164	1.51341	0.130176	0.28293	0.548321	ns	6.45655	0.67684	0.207792	3.2573	0.00112476	0.0276674	1.55803	up
TXLNB	1.12455	1.29357	0.649532	1.99154	0.046421	0.158282	0.800569	ns	1.61429	0.814138	0.555855	1.46466	0.143014	0.300967	0.521482	ns	1.29694	1.04448	0.656161	1.5918	0.111429	0	0	ns
OR4C12	1.3285	1.80126	0.904609	1.9912	0.0464591	0.158345	0.800397	ns	0.730048	0.605328	0.671062	0.902045	0.367033	0	0	ns	0.781175	1.01664	0.859505	1.18282	0.236882	0	0	ns
C14orf119	3.61273	0.551813	0.277128	1.99118	0.0464609	0.158345	0.800397	ns	7.55183	0.804006	0.230817	3.48331	0.000495262	0.00461901	2.33545	up	5.1657	0.827415	0.274766	3.01134	0.00260096	0.0450249	1.34655	up
ITGB7	1.20588	1.0482	0.526547	1.9907	0.0465137	0.158488	0.800004	ns	2.05013	1.00643	0.388311	2.59181	0.00954718	0.044753	1.34918	up	1.28715	0.820562	0.547222	1.4995	0.133743	0	0	ns
PARVA	12.0891	-0.449638	0.225882	-1.99059	0.0465261	0.158494	0.799988	ns	26.808	-0.0559605	0.152406	-0.367182	0.713484	0.827835	0.0820561	ns	18.4469	0.025693	0.204148	0.125855	0.899847	0.954685	0.0201397	ns
GYS1	2.87055	0.573835	0.288312	1.99032	0.0465554	0.158557	0.799815	ns	4.90471	0.479146	0.252184	1.89999	0.057435	0.161063	0.793005	ns	3.36677	0.501341	0.318819	1.57249	0.115836	0.340469	0.467923	ns
CCDC168	0.948682	1.90768	0.958612	1.99004	0.0465863	0.158625	0.799627	ns	0.664708	1.24854	0.750128	1.66444	0.096025	0	0	ns	0.407731	1.3802	1.20848	1.1421	0.253414	0	0	ns
INTS7	2.36186	0.679772	0.341687	1.98946	0.0466508	0.158666	0.799517	ns	3.43602	0.408836	0.316204	1.29295	0.196029	0.370211	0.43155	ns	2.35021	0.386349	0.343686	1.12413	0.260956	0.513172	0.289737	ns
SH3TC1	6.61199	-0.469655	0.236052	-1.98963	0.0466322	0.158666	0.799517	ns	10.1826	-0.716068	0.25916	-2.76303	0.0057267	0.0306441	1.51365	down	7.92031	-0.525825	0.401821	-1.30861	0.190668	0.436569	0.359947	ns
ZNF391	1.05051	0.942753	0.473877	1.98945	0.0466518	0.158666	0.799517	ns	1.56498	0.612182	0.426263	1.43616	0.150957	0.312359	0.505346	ns	1.12336	0.36155	0.548612	0.659028	0.509878	0	0	ns
TRAFD1	2.36419	0.545683	0.274245	1.98976	0.0466171	0.158666	0.799517	ns	4.82144	0.711541	0.247634	2.87336	0.00406131	0.0238573	1.62238	up	3.49148	0.508809	0.308595	1.64879	0.0991899	0.315349	0.501209	ns
EIF1	5.39838	0.640724	0.322054	1.98949	0.0466467	0.158666	0.799517	ns	8.70499	0.518546	0.383264	1.35297	0.176064	0.345353	0.461737	ns	7.60276	0.980288	0.358902	2.73136	0.00630743	0.0761524	1.11832	ns
ALK	0.979076	1.53822	0.773234	1.98933	0.0466645	0.158672	0.799499	ns	0.841978	0.598221	0.733052	0.81607	0.41446	0	0	ns	0.553891	0.313054	0.821034	0.381293	0.702986	0	0	ns
HACD1	2.07253	0.970721	0.488022	1.98909	0.046691	0.158726	0.799353	ns	1.70672	0.117356	0.415139	0.282691	0.777414	0.872565	0.0592023	ns	1.18613	-0.014374	0.465731	-0.0308633	0.975379	0	0	ns
TWNK	0.961135	1.1598	0.583154	1.98883	0.0467197	0.158787	0.799185	ns	1.68676	1.21909	0.442593	2.75443	0.0058795	0.0312258	1.50549	up	0.890833	0.886001	0.531874	1.66581	0.0957511	0	0	ns
TSEN34	2.61482	-0.626766	0.3152	-1.98847	0.0467595	0.158886	0.798916	ns	5.81581	0.0922712	0.268552	0.343588	0.731156	0.840514	0.0754552	ns	3.17673	-0.578024	0.316616	-1.82563	0.0679061	0.260026	0.584984	ns
BRINP1	1.67503	1.17077	0.588857	1.9882	0.0467892	0.15895	0.79874	ns	1.07515	-0.105125	0.538607	-0.195179	0.845253	0	0	ns	0.835762	0.0154192	0.627011	0.0245917	0.980381	0	0	ns
PELI1	2.57917	0.659816	0.331923	1.98786	0.0468276	0.159021	0.798546	ns	3.36282	0.460544	0.261228	1.763	0.0779013	0.199444	0.70018	ns	2.22669	0.511348	0.319071	1.60262	0.10902	0.329767	0.481793	ns
MCMBP	4.95258	0.444757	0.223752	1.98772	0.0468425	0.159021	0.798546	ns	9.41241	0.633708	0.169156	3.7463	0.000179459	0.00202275	2.69406	up	6.61631	0.440181	0.252349	1.74433	0.0811013	0.287867	0.540808	ns
EXOC3L4	1.23529	0.851449	0.428353	1.98773	0.0468417	0.159021	0.798546	ns	2.07514	0.476062	0.357089	1.33318	0.182474	0.353649	0.451427	ns	1.08022	0.219722	0.439869	0.499518	0.617415	0	0	ns
KYNU	3.02703	0.684671	0.344493	1.98747	0.04687	0.15906	0.79844	ns	3.79084	0.423024	0.380765	1.11098	0.266575	0.453376	0.343541	ns	2.55659	-0.0449824	0.392698	-0.114547	0.908804	0.958969	0.0181956	ns
IGHD	1.45458	1.38198	0.695365	1.98742	0.0468754	0.15906	0.79844	ns	1.60296	0.70935	0.588884	1.20457	0.228371	0.409625	0.387614	ns	3.19491	1.85251	1.1556	1.60307	0.108919	0.329664	0.481929	ns
PDE1A	5.03971	0.459968	0.231501	1.9869	0.0469339	0.159222	0.797998	ns	8.74829	0.234541	0.177155	1.32393	0.185527	0.357149	0.447151	ns	5.49669	-0.151945	0.241673	-0.628722	0.529531	0.734046	0.134277	ns
NKX2-5	1.96956	1.70234	0.856862	1.98672	0.0469537	0.159252	0.797915	ns	1.16545	0.476636	0.627682	0.759359	0.447638	0	0	ns	0.779788	0.743205	0.759813	0.978143	0.328004	0	0	ns
LARS	5.66022	0.522841	0.263327	1.98552	0.0470872	0.159668	0.796782	ns	8.59779	0.496265	0.219736	2.25846	0.0239172	0.0873717	1.05863	ns	5.97794	0.511732	0.212401	2.40928	0.0159842	0.118637	0.92578	ns
TRIQK	6.23331	0.588861	0.2967	1.9847	0.047178	0.159939	0.796045	ns	7.55631	0.107044	0.191159	0.559971	0.575499	0.73281	0.135009	ns	7.00791	0.561841	0.299036	1.87884	0.0602668	0.243736	0.61308	ns
TDRD6	1.29119	1.31373	0.662013	1.98444	0.0472065	0.159967	0.795969	ns	1.19627	0.251388	0.633681	0.396711	0.691581	0	0	ns	1.36378	1.10984	0.692321	1.60307	0.108919	0	0	ns
CHMP1B	10.3884	-0.290127	0.146202	-1.98443	0.0472079	0.159967	0.795969	ns	23.851	0.205967	0.117155	1.75807	0.0787349	0.200913	0.696992	ns	15.8626	0.0206124	0.159283	0.129407	0.897036	0.953076	0.0208724	ns
IGSF3	2.50881	0.732209	0.369045	1.98406	0.0472487	0.159995	0.795892	ns	3.13574	-0.129526	0.340938	-0.37991	0.704012	0.822016	0.0851196	ns	1.96714	-0.123165	0.402556	-0.305958	0.759636	0.881955	0.0545536	ns
RCL1	3.78685	0.697986	0.351785	1.98413	0.0472419	0.159995	0.795892	ns	4.47039	0.227384	0.247904	0.917226	0.359024	0.547197	0.261856	ns	3.80759	0.422017	0.272381	1.54936	0.121294	0.349439	0.456628	ns
CABLES2	1.44188	0.814259	0.410381	1.98415	0.0472387	0.159995	0.795892	ns	1.98431	0.407981	0.363448	1.12253	0.261638	0.447466	0.34924	ns	1.48305	0.657011	0.401923	1.63467	0.102118	0	0	ns
ZNF589	2.35167	0.804011	0.405423	1.98314	0.0473516	0.160282	0.795115	ns	3.90625	0.783187	0.363569	2.15417	0.0312272	0.105831	0.975386	ns	1.81732	0.314357	0.403205	0.779646	0.4356	0	0	ns
HOXC13	1.21671	1.57215	0.792767	1.98311	0.0473551	0.160282	0.795115	ns	0.511514	0.248336	0.643372	0.385991	0.699503	0	0	ns	0.212301	-0.195822	0.910282	-0.215123	0.829672	0	0	ns
MGAT4A	6.36051	0.528047	0.26631	1.98283	0.0473863	0.160314	0.795028	ns	8.92245	0.237205	0.228821	1.03664	0.299903	0.488277	0.311334	ns	6.10673	0.0453042	0.244723	0.185124	0.853131	0.931822	0.0306668	ns
CRYGC	1.05048	1.43697	0.724676	1.98292	0.0473769	0.160314	0.795028	ns	0.69988	-0.139518	0.541839	-0.257489	0.796801	0	0	ns	0.808549	0.733883	0.699813	1.04868	0.294324	0	0	ns
OR5M11	1.24288	1.58838	0.801491	1.98178	0.0475041	0.160676	0.794049	ns	1.28725	0.393819	0.689112	0.571488	0.567669	0.726691	0.13865	ns	0.648076	-0.446705	0.892079	-0.500746	0.61655	0	0	ns
KBTBD6	1.61298	1.21118	0.611261	1.98145	0.0475406	0.160726	0.793914	ns	1.72719	0.932776	0.447809	2.08298	0.0372532	0.119798	0.921551	ns	1.43527	0.949113	0.555928	1.70726	0.0877741	0	0	ns
TMEM170A	4.55365	0.720228	0.363472	1.98152	0.0475325	0.160726	0.793914	ns	4.64396	0.0684857	0.374571	0.182838	0.854925	0.918536	0.0369038	ns	2.67656	-0.272744	0.369848	-0.737448	0.46085	0.686473	0.163377	ns
USO1	4.5503	0.466679	0.235562	1.98114	0.047576	0.160793	0.793734	ns	7.44456	0.308272	0.214534	1.43694	0.150734	0.312138	0.505654	ns	6.33156	0.670395	0.261648	2.56221	0.0104009	0.0959287	1.01805	ns
UBR5	6.12605	0.527229	0.266145	1.98098	0.047593	0.160793	0.793734	ns	9.09694	0.349359	0.16693	2.09285	0.0363622	0.117888	0.928532	ns	5.92716	0.406084	0.21118	1.92292	0.0544897	0.228815	0.640515	ns
DAPK3	4.7062	0.420737	0.212378	1.98108	0.0475825	0.160793	0.793734	ns	10.6841	0.75871	0.180034	4.21425	2.51e-05	0.000402192	3.39557	up	5.96933	0.392998	0.231476	1.69779	0.0895469	0.301773	0.520319	ns
RHOC	25.118	0.247414	0.12491	1.98073	0.0476211	0.160814	0.793677	ns	53.016	0.591771	0.124708	4.74526	2.08e-06	5.11e-05	4.29124	up	30.6333	0.328751	0.154609	2.12634	0.0334747	0.175208	0.756446	ns
PPP1R35	6.40106	0.538494	0.271857	1.9808	0.0476134	0.160814	0.793677	ns	10.2847	0.405813	0.192698	2.10596	0.0352079	0.115175	0.938643	ns	6.39089	0.139925	0.26942	0.519357	0.603512	0.784534	0.105388	ns
WFDC3	1.0923	1.22438	0.618319	1.98017	0.0476844	0.160991	0.793199	ns	0.560138	-0.411372	0.612053	-0.672119	0.501508	0	0	ns	0.545505	0.379375	0.703583	0.539203	0.589746	0	0	ns
PARL	3.03396	0.538189	0.271877	1.97953	0.0477567	0.161161	0.79274	ns	4.62868	0.186149	0.248764	0.748294	0.454283	0.635656	0.196778	ns	3.34827	0.181561	0.264786	0.685691	0.492908	0.711298	0.147949	ns
RNF125	1.27262	0.977732	0.49391	1.97957	0.0477515	0.161161	0.79274	ns	1.781	0.879748	0.385341	2.28304	0.0224281	0.0836809	1.07737	ns	1.07107	0.344377	0.512075	0.672513	0.501257	0	0	ns
KHDRBS2	1.17288	1.31217	0.662941	1.97931	0.0477812	0.161207	0.792616	ns	0.934828	0.126435	0.565267	0.223672	0.823012	0	0	ns	0.594603	0.161487	0.677335	0.238415	0.811559	0	0	ns
IQUB	2.3419	0.848254	0.428675	1.97878	0.0478404	0.16137	0.792178	ns	1.44234	-0.464994	0.368611	-1.26148	0.207137	0.383499	0.416236	ns	1.18346	-0.131034	0.454145	-0.288529	0.772942	0	0	ns
CCM2	4.37891	0.423822	0.214198	1.97865	0.0478555	0.161384	0.79214	ns	8.43305	0.558536	0.17155	3.25582	0.00113067	0.0087461	2.05819	up	4.59429	0.32317	0.233431	1.38444	0.166225	0.407661	0.3897	ns
FAM131C	1.00025	1.12637	0.569337	1.97839	0.0478847	0.161407	0.792077	ns	1.16258	-0.184466	0.53322	-0.345947	0.729383	0	0	ns	1.1944	0.900859	0.635259	1.4181	0.156162	0	0	ns
MAPK9	2.7667	0.470501	0.237832	1.9783	0.0478953	0.161407	0.792077	ns	5.33724	0.289192	0.229308	1.26115	0.207253	0.383661	0.416052	ns	4.13296	0.431651	0.258211	1.6717	0.0945833	0.30893	0.51014	ns
Z82206.1	0.967137	1.67822	0.84826	1.97843	0.0478806	0.161407	0.792077	ns	0.431219	0.410509	0.598813	0.685538	0.493005	0	0	ns	0.166695	0.120871	0.963148	0.125495	0.900131	0	0	ns
PNRC2	9.75653	0.349816	0.176842	1.97813	0.0479139	0.161412	0.792064	ns	18.3304	0.516852	0.137013	3.7723	0.000161752	0.00186056	2.73036	up	11.5399	0.437151	0.169171	2.58408	0.00976405	0.0933952	1.02968	ns
PLXNB2	32.4588	0.224089	0.113285	1.97809	0.0479185	0.161412	0.792064	ns	60.9481	0.259097	0.138054	1.87678	0.0605478	0.166911	0.777514	ns	41.8294	0.301992	0.161159	1.87387	0.0609483	0.244985	0.61086	ns
AGPAT3	7.30091	-0.558534	0.282415	-1.97771	0.0479618	0.161521	0.791771	ns	13.9729	-0.37072	0.192876	-1.92207	0.0545973	0.155441	0.808434	ns	10.5728	-0.220945	0.264075	-0.836676	0.402775	0.638844	0.194605	ns
HOMER2	0.946527	1.04308	0.527496	1.97741	0.0479955	0.161598	0.791565	ns	0.959451	0.378341	0.419713	0.901427	0.367361	0	0	ns	0.701012	0.0036564	0.600555	0.00608837	0.995142	0	0	ns
THAP5	1.69755	1.20479	0.609383	1.97706	0.0480346	0.161692	0.791311	ns	1.84003	1.01454	0.470541	2.15611	0.0310747	0.105446	0.976971	ns	1.8727	1.55114	0.532758	2.91153	0.00359666	0	0	ns
GPR176	1.49009	1.10021	0.55653	1.97691	0.0480513	0.161712	0.791258	ns	2.39761	1.1901	0.471092	2.52625	0.0115286	0.0514431	1.28867	ns	1.6372	0.88196	0.584869	1.50796	0.131564	0	0	ns
PIBF1	2.10346	0.754765	0.381822	1.97674	0.0480707	0.16174	0.791182	ns	2.10037	0.136998	0.323716	0.423206	0.672145	0.800902	0.0964206	ns	1.83751	0.125127	0.438198	0.285548	0.775224	0	0	ns
SYCP3	2.49896	1.53656	0.777448	1.97641	0.0481083	0.16183	0.790942	ns	1.44544	0.0545256	0.579281	0.0941263	0.925009	0.957691	0.0187744	ns	1.10358	0.462461	0.649025	0.712547	0.476126	0	0	ns
SLC15A5	1.29052	1.38306	0.699835	1.97627	0.0481247	0.161848	0.790893	ns	1.30016	0.496841	0.554787	0.895553	0.370491	0.558101	0.253287	ns	0.572771	0.361669	0.681566	0.530644	0.595666	0	0	ns
HIRIP3	3.76244	0.463679	0.234663	1.97593	0.0481624	0.161938	0.790651	ns	4.36559	-0.432737	0.301967	-1.43306	0.151841	0.313898	0.503211	ns	3.58698	-0.158121	0.277829	-0.56913	0.569268	0.761816	0.11815	ns
STEAP4	1.21669	0.876358	0.443636	1.9754	0.0482229	0.162068	0.790303	ns	2.11269	0.22163	0.386806	0.572975	0.566661	0.726339	0.138861	ns	1.65851	0.0482893	0.560085	0.0862178	0.931293	0	0	ns
RTL8A	2.48851	0.582028	0.294627	1.97547	0.0482148	0.162068	0.790303	ns	3.79782	0.308087	0.296127	1.04039	0.29816	0.486867	0.31259	ns	2.55525	0.309401	0.314979	0.982291	0.325957	0.577707	0.238292	ns
SCRN1	5.84046	0.393514	0.19923	1.97518	0.048248	0.162115	0.790177	ns	9.15409	0.142607	0.178374	0.799483	0.42401	0.608415	0.2158	ns	6.96913	0.199386	0.212695	0.93743	0.348538	0.595999	0.224755	ns
BMI1	4.31667	0.819133	0.414792	1.9748	0.0482903	0.16222	0.789895	ns	4.2386	0.285798	0.304738	0.937849	0.348322	0.537264	0.269813	ns	3.3397	0.527264	0.323841	1.62815	0.103492	0.321663	0.492599	ns
LY6G6E	0.927712	1.49912	0.759196	1.97462	0.0483116	0.162245	0.789829	ns	1.07845	1.01677	0.650373	1.56337	0.117965	0	0	ns	0.467577	0.510395	0.776541	0.657267	0.511009	0	0	ns
MKI67	0.930083	1.34809	0.682767	1.97445	0.0483306	0.162245	0.789829	ns	1.46441	1.16196	0.530536	2.19016	0.028513	0.0990009	1.00436	ns	0.921745	1.04137	0.600302	1.73475	0.0827859	0	0	ns
B3GAT1	1.47641	1.21984	0.617811	1.97446	0.0483291	0.162245	0.789829	ns	2.13024	0.800266	0.545538	1.46693	0.142395	0.300369	0.522345	ns	1.41504	0.243789	0.658575	0.370177	0.711251	0	0	ns
DNAAF5	3.0096	-0.651124	0.329857	-1.97396	0.0483867	0.162396	0.789424	ns	6.19482	-0.204105	0.282331	-0.722928	0.469724	0.648497	0.188092	ns	4.1468	-0.496054	0.336014	-1.47629	0.139866	0.373287	0.427957	ns
SYPL2	1.66422	0.749884	0.379954	1.97362	0.0484249	0.162488	0.78918	ns	2.13896	0.194004	0.338722	0.572752	0.566813	0.726354	0.138852	ns	1.98303	0.65904	0.376831	1.7489	0.080308	0.286387	0.543047	ns
PGK1	0.997565	1.18737	0.601683	1.97342	0.0484477	0.162527	0.789074	ns	1.0433	0.547341	0.630746	0.867768	0.385522	0	0	ns	1.526	1.87828	0.902956	2.08015	0.037512	0	0	ns
MSR1	2.34402	0.883555	0.447761	1.97327	0.0484645	0.162547	0.789022	ns	8.65068	2.3585	0.375986	6.27285	3.54e-10	2.43e-08	7.61427	up	2.11034	0.0930196	0.467375	0.199026	0.842243	0.927322	0.0327692	ns
UNG	4.36453	-0.536073	0.271697	-1.97306	0.048489	0.162555	0.789	ns	7.98653	-0.32694	0.193721	-1.68768	0.0914726	0.223744	0.650249	ns	6.59241	-0.085022	0.240616	-0.353351	0.723825	0.861362	0.0648144	ns
PIK3C3	3.72678	0.566747	0.287235	1.97312	0.0484824	0.162555	0.789	ns	4.23515	-0.148143	0.278038	-0.532814	0.594162	0.746971	0.126696	ns	3.80432	0.251915	0.322768	0.780483	0.435107	0.66541	0.176911	ns
HNRNPF	15.2027	0.372952	0.189052	1.97275	0.0485243	0.162636	0.788783	ns	30.7134	0.542326	0.13465	4.02767	5.63e-05	0.000788058	3.10344	up	15.1061	-0.0493236	0.181526	-0.271716	0.78584	0.897895	0.0467745	ns
DUOXA2	1.14239	1.25315	0.635433	1.97211	0.0485968	0.162842	0.788232	ns	0.853042	-0.420011	0.609976	-0.688569	0.491094	0	0	ns	0.619373	-0.0298779	0.705926	-0.0423244	0.96624	0	0	ns
SYNPO	13.2019	-0.502195	0.254743	-1.97138	0.0486805	0.163086	0.787584	ns	26.5096	-0.25921	0.273963	-0.946151	0.344072	0.533469	0.27289	ns	22.4178	0.224779	0.235963	0.952606	0.34079	0.589332	0.22964	ns
TMEM192	2.51182	-0.581833	0.295199	-1.97098	0.0487258	0.163193	0.787299	ns	4.69813	-0.518484	0.265301	-1.95433	0.0506627	0.147697	0.830629	ns	3.62587	-0.332897	0.288491	-1.15392	0.248532	0.50123	0.299963	ns
MEIS2	7.73021	0.429319	0.217831	1.97088	0.0487379	0.163193	0.787299	ns	15.8906	0.437353	0.193717	2.25769	0.0239648	0.0874987	1.058	ns	13.7716	0.902279	0.230599	3.91276	9.12e-05	0.00556567	2.25448	up
FERMT1	1.64006	1.12772	0.572211	1.97081	0.0487456	0.163193	0.787299	ns	1.28102	-0.583851	0.495469	-1.17838	0.238645	0.420542	0.37619	ns	0.956736	-0.4548	0.571012	-0.796482	0.425752	0	0	ns
BIVM	4.7485	0.479729	0.243454	1.97051	0.0487801	0.163271	0.787091	ns	7.25886	0.139947	0.232532	0.601839	0.547282	0.711053	0.148098	ns	5.57851	0.191138	0.256377	0.745533	0.45595	0.682679	0.165784	ns
PRR35	1.87841	1.00832	0.511734	1.9704	0.0487925	0.163276	0.787078	ns	1.84167	0.176191	0.42059	0.418915	0.675278	0.802739	0.0954258	ns	1.21969	-0.173973	0.559126	-0.311151	0.755686	0	0	ns
PLA2G4B	2.00781	0.617611	0.313472	1.97023	0.0488122	0.163305	0.787002	ns	2.65457	-0.308238	0.317064	-0.972164	0.330969	0.519433	0.28447	ns	2.0579	0.00377272	0.391746	0.00963054	0.992316	0.996458	0.00154106	ns
MAGEF1	3.11939	0.733755	0.372491	1.96986	0.0488544	0.163409	0.786725	ns	4.54057	0.597285	0.304646	1.96059	0.0499269	0.146287	0.834795	ns	2.81705	0.571413	0.338917	1.68599	0.0917968	0.305012	0.515683	ns
PRSS35	1.17904	1.28661	0.653231	1.9696	0.0488837	0.163433	0.786661	ns	1.97336	1.05062	0.652322	1.61058	0.107271	0.249811	0.602389	ns	0.959226	0.356785	0.738776	0.482941	0.629138	0	0	ns
TSHR	2.31746	1.11724	0.567224	1.96966	0.0488778	0.163433	0.786661	ns	2.13585	0.228836	0.549394	0.416525	0.677026	0.803617	0.0949506	ns	1.9717	0.82825	0.615923	1.34473	0.178713	0.42284	0.373823	ns
ACO1	4.98964	-0.546444	0.277461	-1.96944	0.0489021	0.163457	0.786596	ns	9.61274	-0.399617	0.213152	-1.8748	0.0608208	0.167319	0.776454	ns	7.1366	-0.164958	0.269895	-0.611195	0.541071	0.743839	0.128521	ns
PDE8B	1.98869	0.787546	0.400006	1.96884	0.0489718	0.163542	0.786371	ns	3.58968	0.74722	0.351873	2.12355	0.0337076	0.111816	0.951496	ns	1.72142	0.393449	0.429299	0.916492	0.359409	0	0	ns
AL353572.3	0.931619	1.35394	0.687653	1.96894	0.0489604	0.163542	0.786371	ns	0.890292	0.419314	0.67151	0.624434	0.532343	0	0	ns	0.536026	0.258098	0.778318	0.33161	0.740184	0	0	ns
PPP1R12A	5.70937	0.417795	0.212192	1.96895	0.0489592	0.163542	0.786371	ns	9.94952	0.411523	0.183723	2.23991	0.0250968	0.0905988	1.04288	ns	7.42629	0.505851	0.211318	2.39379	0.0166755	0.122047	0.913473	ns
SPG11	4.33635	0.448919	0.228003	1.96892	0.0489625	0.163542	0.786371	ns	9.30083	0.763709	0.17574	4.34568	1.39e-05	0.000242988	3.61442	up	6.79953	0.714163	0.244511	2.92078	0.00349157	0.0540673	1.26707	ns
MFAP3L	2.99031	0.751964	0.381964	1.96867	0.0489905	0.163557	0.786331	ns	3.46094	0.15978	0.306605	0.521126	0.602279	0.753017	0.123195	ns	2.40615	0.314704	0.332959	0.945174	0.34457	0.593062	0.2269	ns
ZNF69	0.988333	0.882756	0.448417	1.96861	0.0489984	0.163557	0.786331	ns	2.00427	0.927133	0.407844	2.27325	0.0230108	0.0853113	1.06899	ns	1.67118	1.4923	0.452281	3.29949	0.000968607	0	0	ns
ALPI	1.294	1.62337	0.824832	1.96812	0.0490539	0.163559	0.786326	ns	1.25546	0.801651	0.601585	1.33256	0.182675	0.353834	0.4512	ns	0.990089	0.712748	0.835686	0.852889	0.393721	0	0	ns
SMIM31	0.928538	1.68216	0.854769	1.96797	0.0490721	0.163559	0.786326	ns	0.828839	0.745713	0.728189	1.02406	0.305805	0	0	ns	0.248808	0.316691	1.02559	0.308789	0.757482	0	0	ns
SNX3	5.32636	0.682259	0.34661	1.96838	0.0490247	0.163559	0.786326	ns	8.57155	0.694551	0.27757	2.50226	0.0123404	0.0542203	1.26584	ns	7.2846	0.995895	0.350174	2.844	0.00445511	0.0628767	1.20151	ns
DCSTAMP	1.42292	1.69607	0.861856	1.96793	0.0490765	0.163559	0.786326	ns	1.35786	1.03862	0.586665	1.77038	0.0766638	0.197274	0.704931	ns	0.980258	0.97586	0.762271	1.2802	0.200474	0	0	ns
SLC31A2	3.05992	-0.584665	0.29708	-1.96804	0.049064	0.163559	0.786326	ns	6.11645	-0.184328	0.193237	-0.953897	0.340136	0.529135	0.276433	ns	4.01596	-0.132398	0.249633	-0.53037	0.595855	0.781273	0.107197	ns
OR5M9	1.34745	1.57892	0.802156	1.96834	0.0490287	0.163559	0.786326	ns	1.14112	-0.107968	0.654088	-0.165066	0.868892	0	0	ns	0.97676	0.625007	0.788647	0.792506	0.428066	0	0	ns
ISCU	15.9315	-0.303822	0.154386	-1.96794	0.049075	0.163559	0.786326	ns	35.1238	0.120037	0.13138	0.913661	0.360895	0.548805	0.260582	ns	22.6	-0.133385	0.134523	-0.991539	0.321422	0.573029	0.241823	ns
CLEC3B	7.74975	0.512633	0.260524	1.9677	0.0491024	0.163608	0.786195	ns	15.834	0.650369	0.286615	2.26914	0.0232601	0.0858663	1.06618	ns	11.2339	0.74204	0.337422	2.19915	0.0278673	0.15807	0.801151	ns
SCAMP1	3.99128	0.515867	0.262192	1.96751	0.0491243	0.163644	0.786099	ns	5.83902	0.342993	0.211238	1.62372	0.104435	0.245072	0.610706	ns	3.97097	0.441928	0.250322	1.76544	0.0774902	0.281324	0.550794	ns
PRR23C	1.14691	1.56211	0.794018	1.96735	0.0491428	0.163669	0.786034	ns	1.21705	1.06802	0.714132	1.49554	0.134772	0	0	ns	0.825744	1.00953	0.848145	1.19028	0.233935	0	0	ns
DDX50	4.299	0.644766	0.327782	1.96706	0.0491764	0.163744	0.785835	ns	4.71642	0.197576	0.243402	0.811726	0.416949	0.602359	0.220145	ns	4.97491	0.789008	0.329029	2.39799	0.0164854	0.121081	0.916923	ns
NAT2	1.07651	1.30345	0.662718	1.96682	0.0492037	0.163798	0.785692	ns	1.13917	0.512757	0.524054	0.978443	0.327855	0	0	ns	0.938754	0.644986	0.621261	1.03819	0.299183	0	0	ns
TEX51	1.10986	1.46503	0.744996	1.96649	0.0492415	0.163813	0.785652	ns	1.00928	0.466995	0.680448	0.686305	0.492521	0	0	ns	0.735068	-0.136705	0.932621	-0.146581	0.883463	0	0	ns
SIMC1	2.01882	0.82684	0.420452	1.96655	0.0492353	0.163813	0.785652	ns	2.4777	0.0779119	0.342949	0.227182	0.820282	0.89963	0.0459362	ns	1.56767	0.204769	0.38732	0.528683	0.597025	0	0	ns
AQP9	1.86574	1.31824	0.670342	1.96652	0.0492382	0.163813	0.785652	ns	2.71811	1.56485	0.464579	3.36833	0.000756255	0.0064253	2.19211	up	1.27009	0.0648974	0.6804	0.0953812	0.924012	0	0	ns
THNSL1	1.43754	0.82236	0.418241	1.96624	0.0492713	0.163843	0.785572	ns	1.80215	-0.038777	0.394802	-0.0982188	0.921759	0.95585	0.0196101	ns	1.8822	0.482443	0.492392	0.979795	0.327187	0.578557	0.237654	ns
FLVCR2	1.1555	1.0762	0.54737	1.96613	0.0492839	0.163843	0.785572	ns	1.01075	0.166518	0.441598	0.377079	0.706115	0	0	ns	0.773253	0.43146	0.661658	0.652089	0.514344	0	0	ns
L1CAM	2.54942	0.794215	0.403945	1.96614	0.0492821	0.163843	0.785572	ns	3.41457	-0.158361	0.341163	-0.464179	0.64252	0.7807	0.107516	ns	2.4435	0.0052369	0.41333	0.01267	0.989891	0.995514	0.00195265	ns
NUMBL	2.96918	0.570154	0.290012	1.96596	0.0493029	0.163869	0.785502	ns	5.89028	0.721493	0.261435	2.75974	0.0057848	0.0308569	1.51065	up	4.39801	0.525149	0.305339	1.71989	0.0854525	0.295134	0.52998	ns
HTR7	1.65201	1.30241	0.662526	1.96582	0.0493192	0.163887	0.785457	ns	2.06111	0.670781	0.542996	1.23533	0.216707	0.395772	0.402555	ns	1.12542	0.400284	0.650217	0.615616	0.538148	0	0	ns
SHFL	6.26116	0.370759	0.188638	1.96546	0.0493612	0.16399	0.785184	ns	12.9979	0.672216	0.195615	3.43642	0.000589456	0.00530274	2.2755	up	6.51887	0.0241794	0.21368	0.113157	0.909906	0.959335	0.0180296	ns
HHIPL2	1.27562	1.4901	0.758401	1.9648	0.0494376	0.164173	0.784698	ns	0.784313	0.0586137	0.646456	0.0906693	0.927755	0	0	ns	0.729839	0.451772	0.833095	0.542282	0.587625	0	0	ns
GPATCH1	1.60544	0.695131	0.353795	1.96479	0.0494387	0.164173	0.784698	ns	2.1771	0.201163	0.345214	0.582721	0.560081	0.720954	0.142092	ns	1.76179	0.567599	0.412822	1.37493	0.169154	0	0	ns
DTHD1	1.10717	1.28652	0.654895	1.96448	0.049475	0.164205	0.784613	ns	0.93727	0.769154	0.60944	1.26207	0.206925	0	0	ns	0.838258	1.31602	0.858579	1.53278	0.125329	0	0	ns
SPINK1	2.51284	-0.888088	0.452044	-1.9646	0.0494602	0.164205	0.784613	ns	4.30687	-0.507337	0.499381	-1.01593	0.309662	0.498297	0.302512	ns	3.37311	-0.300785	0.38617	-0.778892	0.436043	0.665817	0.176645	ns
STARD8	5.57084	-0.47878	0.243726	-1.96442	0.0494818	0.164205	0.784613	ns	8.10173	-0.493256	0.215884	-2.28482	0.0223236	0.0833868	1.0789	ns	6.63746	-0.0748312	0.227026	-0.329615	0.741691	0.872307	0.0593305	ns
TIGD1	0.870584	1.36483	0.694874	1.96414	0.0495136	0.164268	0.784446	ns	0.922386	-0.0534054	0.538909	-0.0990991	0.92106	0	0	ns	0.721065	0.212265	0.721442	0.294223	0.768587	0	0	ns
FCHSD1	1.15388	0.930127	0.473574	1.96406	0.049523	0.164268	0.784446	ns	1.61924	0.654328	0.343606	1.9043	0.0568714	0.16002	0.795826	ns	0.702212	0.116931	0.529718	0.220741	0.825294	0	0	ns
CEP295	2.25743	0.762313	0.388161	1.96391	0.0495408	0.16429	0.784388	ns	2.72776	0.501378	0.356766	1.40534	0.15992	0.323736	0.489809	ns	1.85148	0.453581	0.388746	1.16678	0.243299	0	0	ns
UROD	6.66723	-0.41042	0.209033	-1.96342	0.049597	0.164346	0.784242	ns	14.428	-0.034818	0.151247	-0.230207	0.817931	0.898516	0.0464743	ns	9.05985	-0.193859	0.18891	-1.02619	0.3048	0.558215	0.253199	ns
LSM2	2.29625	0.585098	0.297997	1.96343	0.0495957	0.164346	0.784242	ns	4.59176	0.631931	0.233297	2.7087	0.00675484	0.0346443	1.46037	up	3.03551	0.515828	0.285871	1.80441	0.0711676	0.266362	0.574528	ns
TPK1	1.02196	1.03032	0.524796	1.96328	0.0496131	0.164346	0.784242	ns	2.20071	1.10633	0.422628	2.61775	0.00885123	0.0424216	1.37241	up	0.968064	0.748857	0.567135	1.32042	0.186694	0	0	ns
ITIH2	0.984521	1.40032	0.713248	1.9633	0.0496118	0.164346	0.784242	ns	1.30086	1.23002	0.619846	1.98439	0.0472119	0.140743	0.851574	ns	0.89458	1.46638	0.72704	2.01692	0.0437036	0	0	ns
RAB5C	19.9738	-0.346583	0.176512	-1.96351	0.0495867	0.164346	0.784242	ns	39.6571	-0.0774689	0.1055	-0.734304	0.462763	0.642976	0.191805	ns	25.6061	-0.214194	0.189207	-1.13206	0.257608	0.509818	0.292585	ns
SPSB4	1.05635	0.994886	0.506774	1.96318	0.0496257	0.16435	0.784229	ns	0.948256	-0.201093	0.536047	-0.37514	0.707557	0	0	ns	0.756941	0.113961	0.53763	0.21197	0.832131	0	0	ns
KCNS2	1.02436	1.35329	0.68937	1.96308	0.0496374	0.164352	0.784224	ns	1.39401	0.711561	0.573269	1.24123	0.214519	0.393059	0.405542	ns	1.28692	0.677253	0.658926	1.02781	0.304038	0	0	ns
LRRN4	1.74862	0.890217	0.453589	1.96261	0.0496917	0.164495	0.783847	ns	2.90236	1.15188	0.410532	2.80581	0.00501898	0.0279344	1.55386	up	1.04501	0.0155504	0.48138	0.0323038	0.97423	0	0	ns
NLRP3	1.95118	1.05014	0.53511	1.96247	0.0497078	0.164512	0.783803	ns	1.44763	0.0472848	0.452879	0.104409	0.916844	0.95281	0.0209936	ns	1.28456	-0.347578	0.601541	-0.577812	0.563391	0	0	ns
C1orf141	1.39465	1.48384	0.756318	1.96192	0.0497715	0.164612	0.78354	ns	1.04504	0.0795245	0.654024	0.121593	0.903222	0	0	ns	1.07695	0.804193	0.698463	1.15137	0.249578	0	0	ns
PUM3	2.47078	0.555175	0.282967	1.96198	0.0497648	0.164612	0.78354	ns	4.66109	0.780981	0.25514	3.06099	0.00220605	0.0148371	1.82865	up	3.08155	0.759356	0.262076	2.89747	0.0037619	0.0570883	1.24345	ns
BNC2	4.24061	0.466958	0.237989	1.9621	0.0497504	0.164612	0.78354	ns	6.69068	0.33798	0.282947	1.1945	0.232283	0.41372	0.383293	ns	4.32165	0.03251	0.265101	0.122632	0.902398	0.955686	0.019685	ns
TEX10	2.22919	0.695596	0.35458	1.96174	0.0497922	0.164643	0.783456	ns	3.51526	0.383916	0.29159	1.31663	0.187964	0.360242	0.443406	ns	1.96626	0.151519	0.407738	0.37161	0.710184	0.853871	0.0686075	ns
STRAP	6.69261	-0.341079	0.173884	-1.96153	0.0498172	0.164689	0.783336	ns	12.8929	-0.164899	0.142829	-1.15452	0.248287	0.431879	0.364638	ns	8.53605	-0.291154	0.184049	-1.58194	0.113663	0.336871	0.472536	ns
FREM3	1.21472	1.69635	0.865005	1.96108	0.0498692	0.164714	0.783271	ns	1.11659	0.848798	0.61319	1.38423	0.166287	0	0	ns	1.05158	1.27014	0.791425	1.60488	0.10852	0	0	ns
DIPK1B	3.02645	0.502815	0.256388	1.96115	0.0498612	0.164714	0.783271	ns	5.48554	0.337147	0.267587	1.25995	0.207687	0.384217	0.415424	ns	3.93718	0.435522	0.292649	1.4882	0.136697	0.369946	0.431862	ns
KRTAP16-1	0.903917	1.60953	0.820687	1.96119	0.0498566	0.164714	0.783271	ns	0.534895	0.233921	0.665567	0.351461	0.725243	0	0	ns	0.562463	0.541219	0.866023	0.624948	0.532005	0	0	ns
FLT3LG	1.17984	0.86431	0.440718	1.96114	0.0498624	0.164714	0.783271	ns	1.8317	0.450859	0.379577	1.18779	0.234914	0.415984	0.380924	ns	1.24112	0.0818321	0.48021	0.170409	0.864689	0	0	ns
VEGFB	9.42853	0.367678	0.18751	1.96084	0.0498975	0.164744	0.783191	ns	19.161	0.436783	0.145653	2.9988	0.00271045	0.0174365	1.75854	up	11.0604	0.282941	0.184757	1.53142	0.125666	0.355278	0.449431	ns
CDR2	3.31473	0.47442	0.241951	1.96081	0.0499007	0.164744	0.783191	ns	6.29332	0.62476	0.26092	2.39445	0.0166451	0.0675543	1.17035	ns	4.39155	0.685576	0.270027	2.53892	0.0111197	0.0985761	1.00623	ns
VPS72	3.34335	0.499426	0.254737	1.96055	0.0499313	0.164774	0.783112	ns	5.01972	0.246782	0.312403	0.789949	0.429558	0.612977	0.212556	ns	3.12668	0.133901	0.336773	0.397601	0.690924	0.841643	0.0748723	ns
OR1C1	1.46165	1.68785	0.860954	1.96045	0.0499437	0.164774	0.783112	ns	0.618721	0.480893	0.688809	0.698152	0.485082	0	0	ns	0.570674	1.12708	0.839913	1.34191	0.179626	0	0	ns
CABCOCO1	1.49528	1.26102	0.643259	1.96035	0.0499544	0.164774	0.783112	ns	1.49588	0.844269	0.496281	1.70119	0.088907	0.219101	0.659355	ns	1.41648	1.56152	0.612523	2.54933	0.0107931	0	0	ns
KPNA2	2.91086	1.00683	0.513586	1.96039	0.0499497	0.164774	0.783112	ns	2.9108	0.8146	0.390681	2.08507	0.0370625	0.119395	0.923013	ns	2.46792	0.745851	0.433012	1.72247	0.084984	0.293975	0.53169	ns
PRCC	3.31479	0.502676	0.256436	1.96024	0.049968	0.164782	0.783091	ns	6.34948	0.67493	0.222967	3.02704	0.0024696	0.0161968	1.79057	up	3.87364	0.572956	0.267124	2.14491	0.0319603	0.171708	0.765209	ns
ADAMTS18	2.59729	1.33059	0.678839	1.9601	0.0499837	0.164797	0.783052	ns	1.78684	0.504235	0.496064	1.01647	0.309404	0.498022	0.302751	ns	1.24528	0.311869	0.687148	0.45386	0.649929	0	0	ns
MAP2K1	3.74878	0.609267	0.310996	1.95908	0.0501033	0.165154	0.78211	ns	4.82205	0.475069	0.277053	1.71472	0.0863962	0.214524	0.668524	ns	4.26054	0.681256	0.35306	1.92957	0.0536595	0.227655	0.642723	ns
NCAPG	1.53997	1.279	0.652905	1.95894	0.0501199	0.165172	0.782064	ns	1.51787	0.504196	0.519442	0.97065	0.331723	0.520301	0.283745	ns	0.984178	0.202026	0.654287	0.308773	0.757494	0	0	ns
NRSN2	3.28165	-0.46969	0.23978	-1.95884	0.0501319	0.165175	0.782057	ns	5.92291	-0.198074	0.198563	-0.997536	0.318504	0.508073	0.294074	ns	4.38745	-0.111244	0.24784	-0.448854	0.653537	0.818262	0.0871076	ns
ZIK1	1.19948	1.13547	0.579866	1.95816	0.0502107	0.165397	0.781471	ns	1.25442	0.33544	0.441509	0.75976	0.447398	0.63015	0.200556	ns	1.26842	0.693662	0.583729	1.18833	0.234703	0	0	ns
HOXB8	1.83085	0.669211	0.341827	1.95774	0.0502601	0.165523	0.781142	ns	2.58754	-0.235811	0.401603	-0.587174	0.557087	0.717923	0.143922	ns	2.75461	0.331718	0.408722	0.811598	0.417023	0.651078	0.186367	ns
ZFPL1	1.28463	0.79556	0.406389	1.95763	0.0502732	0.165529	0.781125	ns	2.33172	0.485285	0.358278	1.35449	0.17558	0.344755	0.46249	ns	1.24202	0.372149	0.423832	0.878058	0.379912	0	0	ns
ZNF462	3.93605	0.576261	0.294504	1.95671	0.0503812	0.165841	0.780308	ns	7.07829	0.493211	0.24948	1.97696	0.0480461	0.142392	0.846513	ns	5.28524	0.902415	0.285171	3.16447	0.00155366	0.032469	1.48853	up
PRPF8	3.46093	0.481138	0.2459	1.95664	0.0503904	0.165841	0.780308	ns	4.50789	-0.117999	0.396669	-0.297476	0.766103	0.864661	0.0631541	ns	3.49757	-0.0396946	0.372864	-0.106459	0.915219	0.961758	0.016934	ns
TEAD2	2.10279	0.663551	0.339152	1.9565	0.0504063	0.165857	0.780267	ns	5.92885	1.12329	0.26635	4.21735	2.47e-05	0.000398891	3.39915	up	3.78071	1.05617	0.288667	3.65879	0.000253413	0.0111592	1.95237	up
TBC1D23	2.49848	0.492202	0.251637	1.956	0.0504651	0.166013	0.779858	ns	5.07285	0.534659	0.234117	2.28372	0.0223878	0.083577	1.07791	ns	3.32727	0.377001	0.256605	1.46919	0.141781	0.375354	0.425558	ns
OR8J3	1.02902	1.7151	0.876891	1.95589	0.0504783	0.166019	0.779841	ns	1.12014	0.706778	0.641513	1.10174	0.270576	0	0	ns	0.466279	0.0727673	0.847785	0.0858322	0.9316	0	0	ns
IWS1	4.79738	0.391834	0.200364	1.95561	0.0505112	0.166091	0.779655	ns	7.88758	0.269532	0.175367	1.53696	0.124302	0.274461	0.561519	ns	5.42062	0.163324	0.217409	0.751231	0.452513	0.679493	0.167815	ns
DIPK2B	1.23804	1.06894	0.546646	1.95545	0.0505298	0.166115	0.779592	ns	2.34919	1.09758	0.405685	2.7055	0.00682013	0.0349259	1.45685	up	1.33406	0.645003	0.490744	1.31434	0.188733	0	0	ns
RSPRY1	4.40632	0.584598	0.299087	1.95461	0.0506292	0.166405	0.778834	ns	7.6469	0.802131	0.192378	4.16955	3.05e-05	0.000474301	3.32395	up	4.50654	0.714893	0.22294	3.20666	0.00134286	0.0302421	1.51939	up
INKA1	1.79664	0.61986	0.317218	1.95405	0.0506952	0.166482	0.778633	ns	4.34984	0.928441	0.273567	3.39383	0.000689227	0.00599975	2.22187	up	2.37988	0.667433	0.33344	2.00166	0.0453213	0.20764	0.682689	ns
HTR1F	1.46913	1.61957	0.828773	1.95418	0.0506796	0.166482	0.778633	ns	0.488106	-0.125916	0.631653	-0.199344	0.841994	0	0	ns	0.441587	0.341251	0.815632	0.418388	0.675663	0	0	ns
RWDD4	4.29751	0.911497	0.466517	1.95383	0.050721	0.166482	0.778633	ns	4.80568	0.307814	0.338179	0.910208	0.362713	0.550473	0.259264	ns	4.17358	0.565537	0.399605	1.41524	0.156998	0.395607	0.402736	ns
CYP21A2	1.48942	0.832004	0.425868	1.95367	0.0507404	0.166482	0.778633	ns	2.23031	0.492755	0.380162	1.29617	0.194916	0.368891	0.433102	ns	1.25673	0.187688	0.439122	0.427417	0.669076	0	0	ns
NMBR	1.49556	1.23453	0.631881	1.95374	0.0507316	0.166482	0.778633	ns	1.47132	0.577247	0.54784	1.05368	0.292031	0.480371	0.318423	ns	0.701838	0.181841	0.704067	0.258272	0.796197	0	0	ns
RAB11FIP1	5.33268	0.497554	0.254689	1.95357	0.0507516	0.166482	0.778633	ns	9.1703	0.470943	0.18129	2.59774	0.00938393	0.0441879	1.3547	up	5.26477	0.0394164	0.231289	0.170421	0.864679	0.93752	0.0280195	ns
PGBD4	2.76938	1.29419	0.662479	1.95355	0.0507542	0.166482	0.778633	ns	1.67755	-0.777027	0.578843	-1.34238	0.179473	0.349847	0.456122	ns	1.65466	0.0283169	0.641715	0.0441269	0.964803	0	0	ns
KIF1C	5.81298	0.3876	0.198342	1.95419	0.0506782	0.166482	0.778633	ns	9.32826	0.0879023	0.189692	0.463396	0.643081	0.781029	0.107333	ns	6.3269	0.14712	0.230538	0.638162	0.523368	0.730508	0.136375	ns
SOWAHD	1.0508	1.41751	0.7255	1.95384	0.0507199	0.166482	0.778633	ns	1.30881	1.05963	0.531958	1.99194	0.0463781	0.138887	0.85734	ns	0.495341	0.0294928	0.854691	0.034507	0.972473	0	0	ns
TRIML1	1.05692	1.57681	0.807225	1.95338	0.0507752	0.166514	0.77855	ns	0.970462	0.523309	0.681959	0.767361	0.442867	0	0	ns	0.839797	1.06166	0.753153	1.40961	0.158653	0	0	ns
SYK	3.44871	0.529667	0.271182	1.95318	0.0507981	0.166552	0.77845	ns	6.44018	0.562237	0.267284	2.10352	0.0354206	0.115697	0.936677	ns	3.7784	0.0664845	0.265233	0.250665	0.802074	0.907404	0.0421994	ns
TMOD1	3.58968	-0.561312	0.287453	-1.95271	0.0508545	0.166643	0.778212	ns	7.33524	-0.236206	0.266267	-0.887102	0.375024	0.562174	0.250129	ns	5.45454	0.146035	0.277696	0.525881	0.598971	0.78325	0.1061	ns
E2F7	0.903406	1.44622	0.740606	1.95276	0.0508482	0.166643	0.778212	ns	1.01119	0.974928	0.552697	1.76395	0.0777408	0	0	ns	0.559941	0.913182	0.840999	1.08583	0.277554	0	0	ns
SCAF4	4.64439	0.534864	0.273916	1.95266	0.0508599	0.166643	0.778212	ns	6.58024	0.398495	0.207791	1.91776	0.0551409	0.156525	0.805416	ns	4.09017	0.309685	0.254027	1.2191	0.222805	0.474727	0.323556	ns
PRKCD	4.90241	-0.367246	0.188137	-1.95201	0.0509368	0.16671	0.778037	ns	10.5703	0.12591	0.15991	0.787384	0.431057	0.614465	0.211503	ns	6.40812	-0.557611	0.185396	-3.00768	0.00263248	0.0453643	1.34329	down
ARF4	3.26504	0.554381	0.28398	1.95218	0.0509163	0.16671	0.778037	ns	6.51834	0.868601	0.245383	3.53978	0.000400455	0.00389683	2.40929	up	4.1452	0.679541	0.30951	2.19554	0.0281251	0.158964	0.7987	ns
TRAM1	9.55238	0.481374	0.246564	1.95233	0.0508991	0.16671	0.778037	ns	19.6491	0.669993	0.221396	3.02622	0.00247632	0.0162327	1.78961	up	10.8939	0.275856	0.236171	1.16803	0.242794	0.495212	0.305209	ns
SIRPG	1.34605	1.48571	0.761109	1.95203	0.0509341	0.16671	0.778037	ns	1.74378	0.714227	0.604551	1.18142	0.237437	0.419127	0.377654	ns	0.991224	0.144927	0.771562	0.187836	0.851005	0	0	ns
CLDN17	1.08807	1.4153	0.725	1.95214	0.050922	0.16671	0.778037	ns	1.25194	0.393196	0.658813	0.596825	0.550624	0.713627	0.146529	ns	0.71963	0.226653	0.839043	0.270133	0.787058	0	0	ns
BUB1	1.19854	1.40911	0.722035	1.95159	0.0509872	0.166838	0.777704	ns	0.701263	0.775745	0.491636	1.57788	0.114592	0	0	ns	0.493724	0.589749	0.708679	0.832181	0.405307	0	0	ns
LIN28B	2.01486	1.64043	0.840641	1.95141	0.0510087	0.166872	0.777617	ns	1.81708	0.687833	0.644092	1.06791	0.28556	0.473868	0.324343	ns	1.2277	0.545015	0.756255	0.720677	0.471108	0	0	ns
LINGO4	0.870477	1.36368	0.699023	1.95084	0.0510766	0.166881	0.777593	ns	0.755109	0.427129	0.722262	0.591377	0.554268	0	0	ns	0.568651	0.81813	0.903824	0.905188	0.365366	0	0	ns
C6orf223	1.22374	1.24628	0.638763	1.95109	0.0510467	0.166881	0.777593	ns	1.48573	0.441017	0.534012	0.825855	0.408886	0.594835	0.225604	ns	0.922494	0.504845	0.610297	0.827212	0.408117	0	0	ns
ANKMY2	2.28153	0.642988	0.329568	1.951	0.0510567	0.166881	0.777593	ns	3.42552	0.4211	0.24672	1.70679	0.0878606	0.217198	0.663143	ns	1.87475	0.125032	0.418291	0.298912	0.765007	0.884646	0.0532306	ns
OR4C6	2.09012	1.81373	0.929538	1.95121	0.0510315	0.166881	0.777593	ns	1.64466	0.199856	0.772793	0.258615	0.795933	0.885261	0.0529286	ns	1.40169	0.709966	1.09762	0.646824	0.517746	0	0	ns
DAPK2	3.36162	0.535398	0.274415	1.95106	0.0510504	0.166881	0.777593	ns	6.86607	0.844709	0.226126	3.73557	0.000187288	0.00208653	2.68058	up	3.90801	0.341462	0.283126	1.20604	0.2278	0.479833	0.31891	ns
TADA2A	3.18551	0.548897	0.281368	1.95081	0.0510793	0.166881	0.777593	ns	3.68736	0.285336	0.246903	1.15566	0.24782	0.431457	0.365063	ns	3.17238	0.465072	0.313324	1.48432	0.137725	0.371041	0.430578	ns
OXTR	1.39985	1.08214	0.554875	1.95025	0.0511466	0.167023	0.777222	ns	1.70341	0.458331	0.466965	0.981511	0.326341	0.51536	0.287889	ns	1.00292	0.151345	0.615971	0.245702	0.805913	0	0	ns
YIPF5	2.72092	0.587118	0.301061	1.95016	0.0511569	0.167023	0.777222	ns	5.17497	0.737009	0.246747	2.9869	0.00281818	0.018009	1.74451	up	2.94563	0.522372	0.321097	1.62684	0.103771	0.321988	0.49216	ns
TCEAL3	4.52881	0.563761	0.289057	1.95034	0.0511352	0.167023	0.777222	ns	6.99875	0.387508	0.234365	1.65344	0.0982423	0.234506	0.629846	ns	4.57826	0.41467	0.301251	1.37649	0.168669	0.410094	0.387116	ns
JAK1	5.3729	0.521178	0.267297	1.94981	0.0511994	0.167094	0.777039	ns	8.99269	0.267797	0.411208	0.651246	0.514888	0.684922	0.164359	ns	4.9913	-0.145219	0.430531	-0.337301	0.73589	0.868662	0.0611493	ns
ANKRD9	4.01422	0.499773	0.256334	1.9497	0.0512124	0.167094	0.777039	ns	5.73319	0.296673	0.225544	1.31537	0.188386	0.360845	0.442679	ns	4.60495	0.69687	0.237613	2.93279	0.0033593	0.0530397	1.2754	ns
HP	2.05433	1.09394	0.561074	1.94972	0.0512096	0.167094	0.777039	ns	2.752	0.584768	0.593299	0.985622	0.324319	0.513607	0.289369	ns	1.80642	0.103957	0.650176	0.15989	0.872967	0	0	ns
ELL2	8.58594	-0.398123	0.204278	-1.94893	0.0513037	0.167281	0.776554	ns	15.2206	-0.244046	0.171538	-1.42269	0.154825	0.317385	0.498414	ns	10.4624	-0.599246	0.284525	-2.10613	0.0351935	0.179518	0.745891	ns
CCDC85C	5.73573	-0.487987	0.250379	-1.94899	0.0512961	0.167281	0.776554	ns	14.7696	0.207065	0.208267	0.994228	0.320112	0.509375	0.292962	ns	11.512	0.713589	0.287833	2.47917	0.0131687	0.108247	0.965586	ns
HEXA	10.011	-0.29757	0.152677	-1.94902	0.0512935	0.167281	0.776554	ns	17.4234	-0.167931	0.155679	-1.0787	0.28072	0.469191	0.328651	ns	13.0866	0.00103125	0.165706	0.00622333	0.995035	0.997664	0.0010156	ns
SLC6A6	7.15385	0.513536	0.263551	1.94853	0.0513521	0.167328	0.776432	ns	17.9476	1.05993	0.190271	5.57065	2.54e-08	1.07e-06	5.96896	up	8.81187	0.563936	0.236059	2.38896	0.0168959	0.122357	0.91237	ns
CNN1	1.95086	0.858539	0.440589	1.94861	0.0513414	0.167328	0.776432	ns	1.93151	0.183513	0.4294	0.427371	0.669109	0.798921	0.0974961	ns	1.49816	-0.174264	0.567178	-0.307247	0.758655	0	0	ns
AGTR2	1.62108	2.11209	1.08392	1.94857	0.0513468	0.167328	0.776432	ns	0.547	0.368747	0.656238	0.561911	0.574177	0	0	ns	0.315277	0.259962	0.936311	0.277645	0.781285	0	0	ns
LTBR	7.20803	0.440625	0.226218	1.94779	0.0514398	0.167577	0.775787	ns	14.088	0.623646	0.185685	3.35862	0.000783333	0.00660119	2.18038	up	7.81028	0.362355	0.209244	1.73173	0.0833209	0.291342	0.535596	ns
DYNC1I2	9.2013	0.395593	0.203133	1.94746	0.0514801	0.167633	0.77564	ns	16.6166	0.475221	0.204765	2.32082	0.0202968	0.0776669	1.10976	ns	10.9427	0.442502	0.209391	2.11329	0.0345763	0.178458	0.748465	ns
TYR	1.6531	1.31577	0.675665	1.94737	0.0514902	0.167633	0.77564	ns	0.887878	0.250695	0.603447	0.415438	0.677821	0	0	ns	0.766864	0.700594	0.755548	0.927266	0.353788	0	0	ns
ZNF676	0.872423	1.24202	0.637796	1.94736	0.0514912	0.167633	0.77564	ns	0.655535	-0.192311	0.596264	-0.322526	0.747054	0	0	ns	0.98602	1.0538	0.751355	1.40253	0.160756	0	0	ns
EPN3	1.0835	0.864388	0.443913	1.9472	0.0515107	0.16766	0.775572	ns	1.69054	0.359108	0.378275	0.94933	0.342453	0.531634	0.274387	ns	0.933212	0.3542	0.541159	0.654521	0.512776	0	0	ns
UTP15	2.49386	0.913539	0.469191	1.94705	0.0515284	0.16768	0.775518	ns	2.60034	0.471018	0.321755	1.4639	0.143221	0.301307	0.52099	ns	1.74993	0.588484	0.377576	1.55858	0.119095	0	0	ns
OR10X1	1.2207	1.45618	0.747939	1.94693	0.0515437	0.167688	0.775499	ns	0.476065	-0.100378	0.630519	-0.1592	0.873511	0	0	ns	0.526631	0.724817	0.84694	0.855807	0.392105	0	0	ns
FAM13C	1.29176	0.922808	0.474006	1.94683	0.0515553	0.167688	0.775499	ns	2.44155	0.840121	0.394571	2.1292	0.0332376	0.110825	0.955361	ns	1.17743	0.12283	0.449256	0.273409	0.784539	0	0	ns
ACSM6	1.38058	1.45107	0.745379	1.94675	0.0515647	0.167688	0.775499	ns	0.434116	-0.359763	0.675523	-0.53257	0.594332	0	0	ns	0.495476	0.125591	0.897292	0.139967	0.888686	0	0	ns
OR13F1	0.931371	1.63387	0.83933	1.94663	0.0515786	0.167696	0.775478	ns	0.803589	0.686003	0.647103	1.06011	0.289093	0	0	ns	0.537144	0.860647	0.703769	1.22291	0.221364	0	0	ns
SLC22A15	1.86618	0.894686	0.459836	1.94566	0.0516954	0.167823	0.775149	ns	1.86503	0.0874293	0.395795	0.220896	0.825174	0.901908	0.044838	ns	1.17434	0.0920448	0.454845	0.202365	0.839631	0	0	ns
DCTN1	11.1133	0.285334	0.14666	1.94555	0.0517087	0.167823	0.775149	ns	24.5575	0.634666	0.127823	4.96519	6.86e-07	1.99e-05	4.70101	up	14.9956	0.42448	0.146695	2.89362	0.00380828	0.0574386	1.2408	ns
SESTD1	3.42994	0.483895	0.248702	1.94568	0.051693	0.167823	0.775149	ns	7.20247	0.705485	0.221296	3.18796	0.00143279	0.0105427	1.97705	up	4.96109	0.564098	0.218458	2.58219	0.00981768	0.0933952	1.02968	ns
NCEH1	1.65802	0.727302	0.373778	1.94581	0.0516774	0.167823	0.775149	ns	2.73159	0.607356	0.310785	1.95426	0.05067	0.147697	0.830629	ns	2.03084	0.419013	0.377776	1.10916	0.267363	0.519351	0.284539	ns
KDM4C	3.67829	0.539285	0.277131	1.94596	0.0516598	0.167823	0.775149	ns	4.64742	0.10677	0.260226	0.410297	0.681588	0.806755	0.0932581	ns	3.24557	0.112635	0.30291	0.371844	0.710009	0.853799	0.0686445	ns
UGCG	11.2282	0.388257	0.199514	1.94601	0.0516532	0.167823	0.775149	ns	24.1815	0.65464	0.17235	3.7983	0.000145689	0.00170791	2.76753	up	15.0799	0.560755	0.182248	3.07688	0.0020918	0.0395975	1.40233	up
SLC37A2	1.46378	1.0687	0.549279	1.94564	0.0516975	0.167823	0.775149	ns	2.33784	1.4137	0.42312	3.34113	0.000834378	0.0069616	2.15729	up	1.17942	0.0314905	0.587018	0.0536449	0.957218	0	0	ns
ZNF343	3.02361	0.512895	0.263586	1.94583	0.051675	0.167823	0.775149	ns	4.53336	0.256472	0.253474	1.01183	0.311619	0.500689	0.300432	ns	4.00485	0.477564	0.300118	1.59125	0.111552	0.33414	0.476072	ns
ZUP1	2.38336	0.72418	0.372319	1.94505	0.0517687	0.167981	0.77474	ns	2.47088	0.0154861	0.318702	0.0485913	0.961245	0.978106	0.00961388	ns	1.43257	-0.313306	0.396002	-0.791173	0.428843	0	0	ns
PPP1R8	6.66392	0.408929	0.210315	1.94436	0.0518516	0.168069	0.774512	ns	10.9969	0.353664	0.175313	2.01733	0.043661	0.13305	0.875984	ns	7.4001	0.275615	0.23283	1.18376	0.236509	0.488878	0.3108	ns
ASB5	1.90621	1.29027	0.663572	1.94443	0.0518436	0.168069	0.774512	ns	1.20149	-0.295171	0.597094	-0.494346	0.621062	0	0	ns	0.88436	-0.203648	0.689745	-0.295252	0.767801	0	0	ns
FAM170A	1.03695	1.35273	0.695724	1.94435	0.0518528	0.168069	0.774512	ns	0.708284	0.455634	0.726669	0.627016	0.530648	0	0	ns	0.544405	0.414131	0.920339	0.449976	0.652728	0	0	ns
ASCC3	4.01757	0.477558	0.245601	1.94445	0.0518415	0.168069	0.774512	ns	7.47494	0.491175	0.219905	2.23358	0.0255105	0.0916446	1.03789	ns	4.27783	0.155315	0.248952	0.623875	0.53271	0.735945	0.133155	ns
ACAD8	3.85714	-0.474109	0.243805	-1.94463	0.0518201	0.168069	0.774512	ns	6.77294	-0.639304	0.222439	-2.87406	0.00405235	0.0238359	1.62277	down	5.21329	-0.452139	0.241248	-1.87417	0.0609074	0.244985	0.61086	ns
RAB4B	2.48769	0.500135	0.257348	1.94342	0.0519659	0.168399	0.773662	ns	4.07593	0.286409	0.240987	1.18849	0.234642	0.415788	0.381128	ns	2.879	0.365532	0.262119	1.39453	0.163159	0.403257	0.394418	ns
UBN1	2.45251	0.547741	0.281895	1.94307	0.0520078	0.16848	0.773451	ns	5.56463	0.789143	0.249509	3.16279	0.00156265	0.0112642	1.9483	up	3.11548	0.496452	0.302788	1.6396	0.101087	0.318367	0.497071	ns
PDXK	12.2979	0.306693	0.157844	1.94302	0.0520139	0.16848	0.773451	ns	23.4107	0.50459	0.127343	3.96244	7.42e-05	0.000991483	3.00371	up	13.7661	0.215475	0.152633	1.41172	0.158033	0.39655	0.401703	ns
AURKB	1.42293	1.41307	0.727336	1.9428	0.0520405	0.168529	0.773324	ns	0.944415	0.681828	0.522957	1.30379	0.192304	0	0	ns	0.646234	0.59362	0.638163	0.930202	0.352267	0	0	ns
CD2BP2	4.91381	0.371865	0.191428	1.94259	0.0520659	0.168575	0.773208	ns	10.4363	0.552857	0.174629	3.1659	0.00154603	0.0111742	1.95178	up	7.54135	0.558066	0.240772	2.31782	0.0204589	0.134773	0.870397	ns
CNPY3	5.72693	0.385395	0.198422	1.9423	0.0521006	0.16865	0.773013	ns	14.0392	0.940814	0.146607	6.41723	1.39e-10	1.09e-08	7.9617	up	7.19495	0.289544	0.182463	1.58687	0.112543	0.33581	0.473906	ns
YTHDC1	7.93723	0.377865	0.194556	1.94219	0.0521145	0.168658	0.772993	ns	13.7245	0.246489	0.143117	1.72228	0.0850182	0.212159	0.673338	ns	8.27364	-0.00027756	0.210944	-0.0013158	0.99895	0.999153	0.000368121	ns
KIDINS220	8.48998	0.350387	0.180447	1.94178	0.0521641	0.168769	0.772708	ns	12.5916	-0.136014	0.180405	-0.753935	0.450888	0.632814	0.198724	ns	8.66759	-0.153928	0.195219	-0.788489	0.430411	0.66182	0.17926	ns
PTP4A3	4.77981	0.504098	0.259615	1.94172	0.0521715	0.168769	0.772708	ns	7.37653	0.220002	0.212885	1.03343	0.301402	0.489651	0.310114	ns	5.60991	0.349112	0.257232	1.35719	0.174721	0.418434	0.378373	ns
CYTIP	2.77339	0.828604	0.426858	1.94117	0.0522378	0.168946	0.772252	ns	4.62672	0.772633	0.272158	2.83891	0.00452673	0.0259237	1.5863	up	2.61595	0.0173929	0.397888	0.0437129	0.965133	0.985107	0.00651659	ns
TRIM37	1.98156	0.633382	0.326315	1.94101	0.0522567	0.16897	0.77219	ns	3.25088	0.401775	0.304362	1.32005	0.186817	0.358758	0.445198	ns	2.19593	0.255045	0.390481	0.653156	0.513656	0.724332	0.140063	ns
PPP1R2C	1.15831	1.67346	0.862514	1.94022	0.0523534	0.169246	0.771482	ns	0.637926	0.652824	0.694398	0.94013	0.347151	0	0	ns	0.469699	0.210451	0.912367	0.230665	0.817575	0	0	ns
MAL	24.2946	-0.465309	0.239837	-1.94011	0.0523667	0.169252	0.771467	ns	39.8049	-0.738302	0.247771	-2.97978	0.00288455	0.0183374	1.73666	down	30.2564	-0.597652	0.225937	-2.64522	0.00816387	0.0863113	1.06393	ns
RBCK1	6.92223	0.45813	0.23619	1.93967	0.0524202	0.169387	0.771119	ns	13.0966	0.627839	0.182271	3.44453	0.000572059	0.00518435	2.28531	up	7.22177	0.295714	0.239149	1.23653	0.216262	0.467502	0.330216	ns
PCGF2	5.69373	0.398289	0.205368	1.93939	0.0524536	0.169459	0.770937	ns	10.6172	0.502184	0.190291	2.63903	0.00831448	0.0403666	1.39398	up	6.79603	0.559726	0.209776	2.66821	0.00762573	0.0837641	1.07694	ns
ARL8B	5.27682	0.477798	0.246444	1.93877	0.0525292	0.169629	0.770501	ns	7.18271	0.167478	0.199838	0.838068	0.401993	0.587598	0.23092	ns	5.66946	0.33696	0.234089	1.43945	0.150022	0.386779	0.412538	ns
TNFRSF6B	1.22673	0.923423	0.476275	1.93884	0.0525205	0.169629	0.770501	ns	2.44407	0.978869	0.360567	2.7148	0.00663151	0.0342073	1.46588	up	1.9131	1.08833	0.462779	2.35172	0.0186866	0.128988	0.889449	ns
SHOC2	4.93362	0.467808	0.241352	1.93828	0.0525886	0.169783	0.770106	ns	8.48355	0.44455	0.225195	1.97407	0.048374	0.143049	0.844514	ns	6.74814	0.653446	0.247703	2.63803	0.00833898	0.0873184	1.05889	ns
C1QL3	1.21834	1.70847	0.881753	1.93759	0.0526737	0.170021	0.769498	ns	1.40135	0.464766	0.622135	0.747051	0.455033	0.636366	0.196293	ns	1.0179	0.918014	0.778636	1.179	0.238397	0	0	ns
NELFB	2.61435	0.472641	0.243947	1.93747	0.0526877	0.170029	0.769478	ns	6.88973	0.860725	0.212635	4.04789	5.17e-05	0.00072906	3.13724	up	3.86942	0.718641	0.240756	2.98494	0.00283634	0.0473395	1.32478	up
ADH1C	1.77277	1.20048	0.619803	1.93688	0.0527606	0.170078	0.769352	ns	1.52841	-0.148659	0.496567	-0.299372	0.764656	0.863534	0.0637204	ns	1.20696	-0.0822199	0.644992	-0.127474	0.898565	0	0	ns
ERCC8	1.58797	0.75935	0.392017	1.93703	0.0527411	0.170078	0.769352	ns	1.96073	0.171597	0.333195	0.515007	0.606548	0.756548	0.121163	ns	1.49488	0.314659	0.411428	0.764797	0.444392	0	0	ns
SLITRK1	2.28193	1.42405	0.73519	1.93698	0.0527472	0.170078	0.769352	ns	1.95393	0.245625	0.599681	0.409592	0.682105	0.807013	0.0931196	ns	1.70318	0.149596	0.697695	0.214415	0.830224	0	0	ns
MAP2K3	5.71864	0.410167	0.21176	1.93694	0.0527522	0.170078	0.769352	ns	12.3792	0.599836	0.191083	3.13914	0.00169444	0.012013	1.92035	up	7.50234	0.518477	0.22032	2.35329	0.0186081	0.128939	0.889616	ns
MRGBP	2.50249	0.575209	0.296939	1.93713	0.0527293	0.170078	0.769352	ns	3.90928	0.431458	0.271053	1.59178	0.111433	0.255786	0.592124	ns	4.01913	1.0165	0.489287	2.07751	0.0377547	0.186673	0.728919	ns
TMEM254	1.4856	0.702477	0.362714	1.93672	0.052779	0.1701	0.769295	ns	2.80898	0.399955	0.314006	1.27372	0.202763	0.378264	0.422205	ns	2.07299	0.56435	0.345978	1.63117	0.102854	0.320984	0.493517	ns
SORBS2	6.39239	0.315797	0.163071	1.93657	0.0527984	0.170126	0.769231	ns	11.9853	0.320497	0.196945	1.62735	0.103664	0.243814	0.612941	ns	7.44972	0.29359	0.201445	1.45742	0.145001	0.379489	0.420801	ns
LAMB2	22.5521	-0.332392	0.171708	-1.9358	0.052892	0.17039	0.768556	ns	49.2327	0.0270485	0.119977	0.225447	0.821631	0.900669	0.0454347	ns	31.9407	-0.117213	0.139014	-0.843176	0.39913	0.636293	0.196343	ns
LRRD1	2.96459	1.55678	0.804463	1.93518	0.0529684	0.170562	0.768118	ns	2.13194	0.700568	0.532742	1.31502	0.188502	0.360913	0.442597	ns	1.62076	0.650411	0.649173	1.00191	0.316389	0	0	ns
MAPKAP1	4.62416	0.457886	0.23661	1.93519	0.0529668	0.170562	0.768118	ns	7.73748	0.461242	0.203042	2.27166	0.023107	0.0855498	1.06778	ns	5.53645	0.568277	0.225012	2.52554	0.0115522	0.100486	0.997896	ns
CSNKA2IP	1.54755	1.3992	0.723109	1.93498	0.0529927	0.170603	0.768014	ns	1.36591	-0.611588	0.742558	-0.823623	0.410154	0.59616	0.224637	ns	1.12199	-0.40974	0.823142	-0.497776	0.618642	0	0	ns
ATOH1	0.951329	1.25591	0.649098	1.93486	0.0530075	0.170613	0.767987	ns	0.948831	0.508418	0.617607	0.823207	0.41039	0	0	ns	0.357573	-0.260692	0.781391	-0.333625	0.738663	0	0	ns
IFITM2	8.0562	0.544209	0.281298	1.93463	0.0530354	0.170629	0.767948	ns	18.2656	0.869477	0.243593	3.56939	0.000357816	0.00355649	2.44898	up	10.1181	0.507808	0.302257	1.68005	0.0929468	0.307351	0.512366	ns
TSEN54	0.990435	0.844807	0.436656	1.93472	0.0530247	0.170629	0.767948	ns	1.61877	0.483318	0.3417	1.41445	0.157229	0.320314	0.494424	ns	1.08477	0.235942	0.443285	0.532259	0.594547	0	0	ns
SGTB	0.935139	0.854351	0.44165	1.93445	0.0530573	0.170662	0.767863	ns	2.13575	1.12419	0.323822	3.47164	0.000517291	0.00478139	2.32045	up	1.25785	0.967719	0.447811	2.161	0.0306954	0	0	ns
MARS2	1.573	1.0761	0.556364	1.93417	0.0530928	0.170739	0.767668	ns	2.03973	0.486676	0.464628	1.04745	0.294891	0.483215	0.315859	ns	1.46492	0.638559	0.526384	1.2131	0.22509	0	0	ns
L1TD1	1.8915	2.00643	1.03743	1.93404	0.0531085	0.170752	0.767633	ns	1.21029	0.882685	0.76427	1.15494	0.248116	0	0	ns	0.780932	0.856519	1.00956	0.84841	0.396209	0	0	ns
TIMM21	2.74812	0.512047	0.264776	1.93389	0.0531267	0.170774	0.767579	ns	4.30223	0.32837	0.236904	1.38609	0.16572	0.330997	0.480176	ns	3.39936	0.210766	0.284892	0.73981	0.459416	0.685753	0.163832	ns
MRGPRX1	1.20152	1.42326	0.736017	1.93374	0.0531455	0.170797	0.76752	ns	1.08769	0.48515	0.733126	0.661755	0.508128	0	0	ns	0.831789	0.476852	0.772075	0.617623	0.536824	0	0	ns
CYLD	3.56522	0.559662	0.289457	1.93349	0.0531756	0.170856	0.767369	ns	7.31858	0.790103	0.218988	3.60797	0.000308605	0.00313449	2.50383	up	4.40173	0.542911	0.260101	2.08731	0.0368603	0.184283	0.734515	ns
TMEM242	3.13091	0.498794	0.258029	1.93309	0.0532249	0.170977	0.767061	ns	4.69448	0.445984	0.228546	1.9514	0.0510097	0.148238	0.829042	ns	3.08504	0.360129	0.25734	1.39943	0.161684	0.401523	0.396289	ns
LRAT	0.87195	1.31531	0.680521	1.9328	0.0532605	0.171015	0.766967	ns	1.03055	0.630717	0.5518	1.14302	0.253031	0	0	ns	0.446321	-0.332846	0.861293	-0.386449	0.699164	0	0	ns
ZCCHC9	2.79887	0.436846	0.226014	1.93283	0.0532575	0.171015	0.766967	ns	5.66423	0.579055	0.199963	2.89581	0.00378187	0.0225605	1.64665	up	4.00685	0.698056	0.253642	2.75213	0.00592092	0.0740028	1.13075	ns
MLLT6	14.0865	0.29278	0.151494	1.93262	0.0532828	0.171015	0.766967	ns	28.4595	0.426093	0.128852	3.30685	0.000943502	0.00762894	2.11754	up	20.712	0.457895	0.172544	2.65379	0.0079593	0.0852449	1.06933	ns
ZNF14	1.14249	1.12894	0.584139	1.93265	0.0532794	0.171015	0.766967	ns	1.85459	1.05082	0.48138	2.18294	0.0290404	0.100493	0.997866	ns	1.45048	1.07521	0.565158	1.90249	0.0571075	0	0	ns
PACC1	1.61626	0.883758	0.457339	1.93239	0.0533111	0.171068	0.76683	ns	1.64476	0.243363	0.341364	0.712913	0.4759	0.653033	0.185065	ns	1.37373	0.148441	0.45443	0.326654	0.743929	0	0	ns
LSM11	1.44394	0.875559	0.453225	1.93184	0.0533792	0.171138	0.766653	ns	2.09604	0.588702	0.361216	1.62978	0.103149	0.242943	0.614496	ns	1.99704	0.843716	0.486786	1.73324	0.0830534	0.29051	0.536838	ns
VENTX	1.3117	0.999421	0.517276	1.93209	0.053349	0.171138	0.766653	ns	2.31191	0.804456	0.404111	1.99068	0.0465157	0.139147	0.856527	ns	1.28948	0.475177	0.516219	0.920495	0.357314	0	0	ns
C2CD5	4.74905	0.457095	0.236602	1.93192	0.0533699	0.171138	0.766653	ns	6.31391	-0.0231403	0.318549	-0.0726429	0.94209	0.966829	0.0146504	ns	5.13621	0.25611	0.327403	0.782246	0.43407	0.664787	0.177317	ns
ZSCAN22	1.13844	0.915198	0.473708	1.93199	0.053361	0.171138	0.766653	ns	2.12555	0.969421	0.368719	2.62916	0.00855957	0.0413655	1.38336	up	1.26055	0.577789	0.506235	1.14135	0.253726	0	0	ns
ARHGEF12	11.4241	-0.418547	0.216722	-1.93126	0.0534503	0.171329	0.76617	ns	27.6185	0.113616	0.142042	0.799875	0.423783	0.60825	0.215918	ns	20.7869	0.453932	0.175783	2.58234	0.00981315	0.0933952	1.02968	ns
KDM4A	2.26093	0.551071	0.285368	1.93109	0.0534724	0.17134	0.766141	ns	3.48331	0.0746228	0.335208	0.222616	0.823834	0.901383	0.0450905	ns	2.36698	-0.0572952	0.342252	-0.167406	0.86705	0.938849	0.0274041	ns
DYNLT1	12.4264	0.465101	0.240854	1.93105	0.0534771	0.17134	0.766141	ns	19.6419	0.45399	0.123264	3.68308	0.000230432	0.00247696	2.60608	up	12.9894	0.383154	0.142138	2.69566	0.00702499	0.0801405	1.09615	ns
PDE12	3.22378	0.64082	0.331915	1.93067	0.0535236	0.171452	0.765857	ns	4.16828	0.420744	0.247476	1.70014	0.0891051	0.219469	0.658628	ns	3.04068	0.377943	0.311657	1.21269	0.225248	0.477243	0.32126	ns
RSU1	3.43669	0.59333	0.307383	1.93026	0.0535746	0.171578	0.765538	ns	6.41671	0.764362	0.292097	2.61681	0.00887555	0.0424776	1.37184	up	4.84342	0.980146	0.390932	2.5072	0.0121691	0.103927	0.983272	ns
USPL1	2.24866	0.62221	0.322366	1.93013	0.0535902	0.171582	0.765529	ns	3.29335	0.270792	0.317867	0.851905	0.394267	0.580594	0.236128	ns	2.65912	0.643449	0.355213	1.81144	0.0700725	0.265118	0.576561	ns
ANXA2	25.6849	0.493152	0.255511	1.93006	0.0535989	0.171582	0.765529	ns	68.0592	1.07126	0.171653	6.24083	4.35e-10	2.87e-08	7.54191	up	36.4518	0.815691	0.240625	3.38989	0.000699212	0.0207621	1.68273	up
ST8SIA4	2.58978	0.737127	0.382026	1.92952	0.0536666	0.171761	0.765076	ns	3.90982	0.461343	0.466725	0.988468	0.322924	0.512308	0.290469	ns	2.4272	-0.36572	0.459438	-0.796014	0.426024	0.658506	0.18144	ns
KLHL4	1.646	1.1712	0.607195	1.92888	0.0537464	0.171979	0.764525	ns	1.2834	0.088794	0.476603	0.186306	0.852205	0.916784	0.0377329	ns	0.773934	-0.282129	0.649806	-0.434174	0.664162	0	0	ns
EFCAB12	1.21429	1.20403	0.624261	1.92872	0.0537651	0.172002	0.764467	ns	1.30837	0.433792	0.528536	0.820741	0.411794	0.597769	0.223466	ns	1.51412	0.772889	0.605176	1.27713	0.201556	0	0	ns
VPS13C	12.2342	0.266674	0.138291	1.92836	0.0538108	0.172111	0.764192	ns	17.101	-0.291164	0.258023	-1.12845	0.259132	0.445048	0.351593	ns	14.819	-0.0318153	0.291389	-0.109185	0.913056	0.961193	0.0171893	ns
TM4SF20	1.39876	1.48843	0.77195	1.92814	0.0538379	0.17216	0.764068	ns	0.889643	0.445787	0.588548	0.757437	0.448788	0	0	ns	0.634598	0.0646078	0.788963	0.0818895	0.934735	0	0	ns
B9D2	2.1752	0.771947	0.400421	1.92784	0.0538755	0.172243	0.763859	ns	2.2587	-0.211073	0.369338	-0.57149	0.567668	0.726691	0.13865	ns	1.6689	-0.0938568	0.408546	-0.229734	0.818299	0	0	ns
LMNA	30.8755	0.324512	0.168348	1.92762	0.0539018	0.172253	0.763834	ns	85.6813	1.09042	0.128102	8.51209	1.71e-17	7.11e-15	14.1482	up	44.217	0.682947	0.161453	4.23002	2.34e-05	0.00209006	2.67984	up
MARCOL	1.23065	1.60105	0.830545	1.92771	0.0538916	0.172253	0.763834	ns	0.865216	-0.342608	0.678209	-0.505166	0.613442	0	0	ns	0.593374	-0.438127	0.789518	-0.554929	0.578943	0	0	ns
CLINT1	11.7092	-0.353409	0.183371	-1.92729	0.0539431	0.172347	0.763596	ns	23.64	-0.0576352	0.137556	-0.418994	0.67522	0.802739	0.0954258	ns	16.0381	-0.135321	0.1678	-0.806442	0.419988	0.653535	0.184731	ns
ZDHHC17	4.13192	0.458105	0.237754	1.92681	0.0540039	0.172504	0.763201	ns	7.02078	0.475597	0.212153	2.24177	0.0249764	0.0902612	1.0445	ns	4.65936	0.547044	0.226105	2.41942	0.0155451	0.116667	0.933053	ns
EIF2AK4	3.61739	0.605016	0.314025	1.92665	0.0540232	0.172528	0.763139	ns	5.88486	0.722465	0.256359	2.81818	0.00482966	0.0271049	1.56695	up	4.44163	0.883067	0.283718	3.11248	0.00185521	0.0364538	1.43826	up
CCDC112	1.26086	1.16346	0.603926	1.92649	0.0540429	0.172554	0.763075	ns	1.65626	0.931329	0.405913	2.2944	0.0217673	0.0819195	1.08661	ns	0.889127	0.654824	0.58272	1.12374	0.261125	0	0	ns
UTP25	3.01983	0.561977	0.291885	1.92534	0.0541871	0.172941	0.762103	ns	3.61333	0.16473	0.281997	0.584156	0.559115	0.719917	0.142718	ns	2.44177	0.118321	0.320216	0.369503	0.711753	0.854623	0.0682254	ns
SLC25A39	11.221	-0.395011	0.205165	-1.92533	0.0541875	0.172941	0.762103	ns	23.4499	-0.120131	0.130807	-0.918389	0.358415	0.54661	0.262323	ns	16.5199	-0.127465	0.205544	-0.620132	0.535171	0.738002	0.131943	ns
OR6C4	0.972186	1.6277	0.845453	1.92524	0.0542	0.172943	0.762096	ns	0.723832	-0.112976	0.690011	-0.16373	0.869944	0	0	ns	0.621342	0.804876	0.80398	1.00111	0.316771	0	0	ns
SPRR5	1.03265	1.54883	0.804541	1.92511	0.0542161	0.172957	0.762061	ns	0.412291	0.135868	0.67657	0.200819	0.84084	0	0	ns	0.233604	0.194383	0.827238	0.234979	0.814225	0	0	ns
IQCF5	1.01154	1.63877	0.851468	1.92464	0.0542741	0.173	0.761953	ns	0.717573	0.79092	0.791317	0.999498	0.317554	0	0	ns	0.426093	0.262134	0.945386	0.277278	0.781567	0	0	ns
ZFP37	0.959387	1.19508	0.620942	1.92462	0.0542764	0.173	0.761953	ns	0.935208	0.629274	0.509251	1.23569	0.216575	0	0	ns	0.923377	1.07833	0.656736	1.64196	0.100599	0	0	ns
R3HCC1L	1.69077	0.723543	0.375887	1.9249	0.0542425	0.173	0.761953	ns	2.42445	0.0741931	0.415594	0.178523	0.858312	0.920559	0.0359486	ns	2.01341	0.00773392	0.437099	0.0176938	0.985883	0.994249	0.00250475	ns
SMCHD1	5.40163	0.44537	0.231385	1.9248	0.0542539	0.173	0.761953	ns	10.0446	0.646474	0.196464	3.29055	0.000999917	0.00797718	2.09815	up	6.24752	0.332994	0.228927	1.45459	0.145783	0.380022	0.420192	ns
KIAA1324L	1.06272	0.951186	0.49434	1.92416	0.054335	0.173123	0.761646	ns	1.89552	0.800911	0.395235	2.02642	0.0427218	0.131088	0.882438	ns	1.4403	0.8092	0.430204	1.88097	0.0599762	0	0	ns
CEP57	2.18522	0.668647	0.347506	1.92413	0.0543383	0.173123	0.761646	ns	3.71188	0.757235	0.292825	2.58596	0.00971072	0.0453774	1.34316	up	2.98323	0.767152	0.372183	2.06123	0.0392816	0.190606	0.719864	ns
RWDD2A	2.47728	0.733257	0.381317	1.92296	0.0544855	0.173554	0.760565	ns	3.50094	0.461521	0.349109	1.322	0.18617	0.358027	0.446085	ns	2.69642	0.294366	0.403595	0.729362	0.46578	0.690234	0.161004	ns
PHF21A	2.93143	0.467111	0.242933	1.9228	0.0545053	0.17358	0.7605	ns	5.41862	0.464557	0.220455	2.10726	0.0350948	0.114909	0.939648	ns	3.11168	0.136584	0.269229	0.507316	0.611933	0.79048	0.102109	ns
STAR	1.38601	1.46701	0.763161	1.92228	0.0545699	0.173598	0.760454	ns	0.4403	-0.565561	0.674348	-0.838679	0.401649	0	0	ns	0.37806	-0.531282	0.939302	-0.565614	0.571657	0	0	ns
SERPINB13	1.72519	2.02584	1.05373	1.92254	0.0545375	0.173598	0.760454	ns	0.828073	0.28368	0.782545	0.36251	0.716971	0	0	ns	1.13747	1.18055	1.0942	1.07892	0.280625	0	0	ns
KRTAP13-2	2.3387	1.53005	0.795949	1.92229	0.0545693	0.173598	0.760454	ns	1.70645	0.013257	0.6971	0.0190174	0.984827	0.991253	0.00381554	ns	1.14622	0.340597	0.782502	0.435267	0.663369	0	0	ns
DESI1	2.09873	0.533548	0.277533	1.92247	0.054547	0.173598	0.760454	ns	4.67363	0.61868	0.245902	2.51596	0.0118709	0.0526736	1.27841	ns	2.62254	0.311631	0.283603	1.09883	0.271843	0.523928	0.280728	ns
TRPC5	1.14298	1.51504	0.788022	1.92259	0.0545317	0.173598	0.760454	ns	1.17591	0.850892	0.59267	1.43569	0.15109	0	0	ns	0.97218	0.0319135	0.837763	0.0380937	0.969613	0	0	ns
SDF2	5.87124	0.417265	0.217107	1.92193	0.0546141	0.173701	0.760197	ns	10.4013	0.474927	0.172982	2.74553	0.00604138	0.0318219	1.49727	up	8.34564	0.695858	0.258707	2.68975	0.00715059	0.0809132	1.09198	ns
FADS3	2.07609	0.721588	0.375542	1.92146	0.054674	0.17382	0.759899	ns	4.41237	1.04096	0.306305	3.39843	0.000677728	0.00593034	2.22692	up	2.46798	0.678358	0.360277	1.88288	0.059717	0.242606	0.615098	ns
CHKB	6.76474	0.343818	0.178941	1.9214	0.054681	0.17382	0.759899	ns	14.0876	0.577255	0.154412	3.7384	0.000185197	0.00207699	2.68257	up	7.98497	0.125889	0.195194	0.644946	0.518962	0.726823	0.138571	ns
VSIG4	2.43702	0.807298	0.420171	1.92136	0.0546868	0.17382	0.759899	ns	5.80755	1.8061	0.339501	5.31985	1.04e-07	3.73e-06	5.42864	up	1.3398	-0.414494	0.522905	-0.792676	0.427966	0	0	ns
HIST1H3H	1.09031	1.23736	0.644112	1.92104	0.0547269	0.173873	0.759768	ns	0.93809	0.436873	0.541834	0.806285	0.420079	0	0	ns	0.478598	-0.0910778	0.825033	-0.110393	0.912098	0	0	ns
DDX31	2.79657	0.751103	0.39097	1.92113	0.0547157	0.173873	0.759768	ns	3.43034	0.671497	0.301989	2.22358	0.0261765	0.0933448	1.02991	ns	2.02457	0.324636	0.37211	0.87242	0.382979	0.625519	0.203759	ns
TSNAX	5.23291	-0.372563	0.194004	-1.92039	0.0548082	0.174009	0.759429	ns	8.23003	-0.368446	0.199391	-1.84786	0.0646231	0.174788	0.757489	ns	5.66645	-0.430928	0.249481	-1.7273	0.0841137	0.292765	0.53348	ns
PLA1A	2.36698	0.622489	0.324136	1.92045	0.0548005	0.174009	0.759429	ns	4.47672	0.925678	0.252955	3.65946	0.00025275	0.00267204	2.57316	up	2.4491	0.421395	0.405843	1.03832	0.299121	0.552363	0.257776	ns
C1QTNF2	0.945389	1.1447	0.596128	1.92023	0.0548286	0.174009	0.759429	ns	1.08092	0.45923	0.443243	1.03607	0.30017	0	0	ns	0.868408	0.484903	0.64477	0.752056	0.452018	0	0	ns
OOSP3	1.84757	1.36106	0.708671	1.92058	0.0547843	0.174009	0.759429	ns	1.10701	0.239893	0.604072	0.397127	0.691274	0	0	ns	0.754909	0.926709	0.70502	1.31444	0.188697	0	0	ns
RUVBL2	2.97296	0.580335	0.302217	1.92026	0.0548247	0.174009	0.759429	ns	5.11205	0.836404	0.260927	3.20552	0.00134821	0.0100578	1.9975	up	2.79463	0.620267	0.284476	2.18038	0.0292291	0.162476	0.789212	ns
SLC35C1	2.15651	0.706815	0.368188	1.91971	0.054894	0.174179	0.759004	ns	2.48834	0.474102	0.30805	1.53904	0.123794	0.273521	0.563009	ns	1.73405	0.310573	0.34815	0.892067	0.372357	0	0	ns
ADCY2	1.09753	1.60659	0.837023	1.91941	0.0549328	0.174265	0.758791	ns	0.531457	0.0429162	0.712822	0.0602061	0.951991	0	0	ns	0.809485	1.24506	0.718005	1.73405	0.0829093	0	0	ns
RUNX3	1.68206	1.14484	0.596492	1.91929	0.0549472	0.174273	0.75877	ns	3.04193	0.727388	0.469724	1.54854	0.121492	0.270377	0.568031	ns	1.56083	0.21107	0.592077	0.356491	0.721473	0	0	ns
B4GALT3	2.96145	0.527231	0.27473	1.91909	0.0549727	0.174316	0.758662	ns	3.72029	0.0149118	0.227692	0.0654911	0.947783	0.970499	0.0130051	ns	3.27396	0.28709	0.294382	0.975229	0.329447	0.580368	0.236297	ns
ZNF680	4.36339	0.615651	0.320867	1.91871	0.0550212	0.174403	0.758445	ns	5.84725	0.492875	0.277518	1.77601	0.0757305	0.195702	0.708404	ns	4.10823	0.656522	0.262344	2.50253	0.0123311	0.104766	0.979779	ns
POU6F1	2.67244	0.620362	0.323326	1.91869	0.0550237	0.174403	0.758445	ns	3.99192	0.40443	0.277239	1.45878	0.144626	0.303269	0.518172	ns	2.06097	-0.0701611	0.335673	-0.209016	0.834436	0.92338	0.0346196	ns
ABCC12	0.957175	1.27251	0.663609	1.91755	0.0551677	0.174784	0.757497	ns	0.988251	0.564025	0.603721	0.934247	0.350176	0	0	ns	0.478543	0.0164324	0.922667	0.0178097	0.985791	0	0	ns
ZFP3	2.18964	0.641312	0.334436	1.91759	0.0551625	0.174784	0.757497	ns	4.25112	0.795147	0.267015	2.97791	0.00290218	0.018432	1.73443	up	2.96094	0.840412	0.329248	2.55252	0.0106946	0.0974972	1.01101	ns
DDX59	2.62937	0.613702	0.32007	1.9174	0.0551877	0.174811	0.757432	ns	3.81521	0.470465	0.281212	1.67299	0.0943294	0.228671	0.640788	ns	3.5973	0.762556	0.346631	2.1999	0.0278137	0.157856	0.801738	ns
CAMK2N1	11.8115	-0.402676	0.210048	-1.91706	0.0552299	0.174906	0.757194	ns	18.5662	-0.836687	0.182488	-4.58488	4.54e-06	9.86e-05	4.00612	down	15.0616	-0.501248	0.216526	-2.31495	0.0206154	0.135206	0.869003	ns
KLHL6	1.81193	0.898133	0.468518	1.91696	0.0552426	0.174909	0.757188	ns	3.03956	0.874836	0.374574	2.33555	0.0195147	0.0755548	1.12174	ns	1.94077	-0.206042	0.507513	-0.405983	0.684755	0.837277	0.0771308	ns
CDA	0.863768	-0.990849	0.517014	-1.91648	0.0553035	0.174952	0.757082	ns	1.53823	-0.580801	0.41716	-1.39227	0.163839	0.328754	0.483129	ns	1.2346	-0.295912	0.484224	-0.611106	0.541129	0	0	ns
FAM20B	5.22692	-0.38508	0.200935	-1.91645	0.0553084	0.174952	0.757082	ns	10.3237	-0.188179	0.172393	-1.09157	0.275022	0.46306	0.334362	ns	7.01415	-0.0187314	0.216628	-0.0864684	0.931094	0.968912	0.0137159	ns
ZFYVE28	3.73484	0.407463	0.212645	1.91616	0.0553442	0.174952	0.757082	ns	6.4063	0.197805	0.247596	0.798901	0.424348	0.608539	0.215711	ns	4.75107	0.316414	0.243563	1.2991	0.193908	0.440597	0.355958	ns
SLC25A46	2.54005	0.627967	0.327701	1.91628	0.0553291	0.174952	0.757082	ns	4.35899	0.615551	0.315084	1.95361	0.0507474	0.147826	0.830248	ns	4.21209	1.10251	0.352892	3.12422	0.00178274	0.0355834	1.44875	up
RUNX2	1.8582	1.04432	0.544993	1.91621	0.0553381	0.174952	0.757082	ns	2.09621	0.533841	0.352166	1.51588	0.12955	0.282192	0.549456	ns	0.921061	-0.201045	0.572645	-0.351082	0.725527	0	0	ns
ABCA3	1.39039	0.698992	0.364772	1.91624	0.0553341	0.174952	0.757082	ns	2.39445	0.410995	0.31706	1.29627	0.194882	0.368891	0.433102	ns	1.55988	0.201415	0.373062	0.539895	0.589269	0	0	ns
DOCK6	7.11238	0.414986	0.216577	1.91611	0.0553508	0.174952	0.757082	ns	16.3651	0.718517	0.172877	4.15624	3.24e-05	0.000498751	3.30212	up	9.95923	0.506835	0.185676	2.72967	0.00633981	0.0763564	1.11715	ns
SIPA1L3	2.76273	0.533113	0.278156	1.9166	0.0552888	0.174952	0.757082	ns	4.33854	0.284217	0.235219	1.20831	0.226929	0.407947	0.389396	ns	2.77777	0.221037	0.271255	0.814866	0.415149	0.649297	0.187557	ns
EFNA5	2.1235	0.673858	0.351723	1.91587	0.0553811	0.174972	0.75703	ns	4.34003	0.564858	0.307321	1.838	0.0660619	0.177633	0.750476	ns	2.17355	-0.335581	0.411596	-0.815316	0.414891	0.649215	0.187611	ns
PPP1R3E	2.79781	0.687147	0.358647	1.91594	0.0553722	0.174972	0.75703	ns	4.47992	0.406539	0.336791	1.20709	0.227396	0.408311	0.389008	ns	3.47373	0.538222	0.346951	1.55129	0.120832	0.348914	0.457282	ns
FEZ2	3.54687	-0.529176	0.276305	-1.91518	0.055469	0.175213	0.756435	ns	6.60168	-0.578178	0.249488	-2.31746	0.0204788	0.0782298	1.10663	ns	4.19457	-0.835959	0.264399	-3.16174	0.00156831	0.0325681	1.48721	down
ABCC2	1.71716	-0.741486	0.387231	-1.91484	0.0555126	0.175294	0.756233	ns	2.77355	-0.566757	0.260834	-2.17287	0.0297904	0.102287	0.99018	ns	2.47697	-0.027627	0.327058	-0.0844712	0.932682	0.969643	0.0133881	ns
SYNGR1	3.36842	0.492106	0.257002	1.9148	0.0555185	0.175294	0.756233	ns	5.46469	0.218687	0.25167	0.868943	0.384878	0.571394	0.243064	ns	3.38169	0.118033	0.27326	0.431943	0.665783	0.825969	0.083036	ns
AXL	4.57247	0.528305	0.275931	1.91463	0.0555399	0.175324	0.756158	ns	14.9708	1.48684	0.225293	6.59957	4.12e-11	3.72e-09	8.42895	up	6.09227	0.65175	0.237359	2.74584	0.00603554	0.074877	1.12565	ns
PODN	1.08549	1.15946	0.605686	1.9143	0.0555818	0.175344	0.756109	ns	1.03124	0.345816	0.503119	0.687344	0.491866	0	0	ns	1.13869	1.10759	0.591467	1.87261	0.0611228	0	0	ns
ACKR1	2.20927	0.966722	0.504999	1.9143	0.0555813	0.175344	0.756109	ns	1.83423	-0.296471	0.468261	-0.633132	0.526647	0.69432	0.15844	ns	1.79789	0.024493	0.560169	0.0437244	0.965124	0	0	ns
TRHR	1.17693	1.37322	0.7173	1.91443	0.0555654	0.175344	0.756109	ns	0.955321	0.358189	0.633012	0.565849	0.571496	0	0	ns	0.796378	0.851918	0.674799	1.26248	0.206777	0	0	ns
CMPK2	2.23597	0.604932	0.316034	1.91414	0.0556025	0.175372	0.75604	ns	8.55159	2.03755	0.350373	5.81537	6.05e-09	3.1e-07	6.50922	up	3.36435	0.81348	0.362578	2.2436	0.0248581	0.148225	0.829079	ns
PIGP	1.98156	0.538775	0.281502	1.91393	0.0556297	0.17542	0.755921	ns	4.01134	0.514935	0.235934	2.18254	0.0290695	0.100493	0.997866	ns	2.58529	0.360953	0.315991	1.14229	0.253334	0.506669	0.295276	ns
ASPM	1.53118	1.3896	0.726252	1.91339	0.0556981	0.175544	0.755614	ns	1.54941	0.627324	0.617026	1.01669	0.309301	0.497915	0.302845	ns	1.00101	0.330677	0.812822	0.406826	0.684136	0	0	ns
SPEGNB	1.29421	1.33366	0.697035	1.91334	0.0557047	0.175544	0.755614	ns	1.25735	0.161272	0.58171	0.277238	0.781597	0.875445	0.057771	ns	2.00181	1.48201	0.626287	2.36634	0.0179648	0.126847	0.89672	ns
OR4C15	1.08972	1.55645	0.813458	1.91337	0.0557008	0.175544	0.755614	ns	1.15526	0.545323	0.61158	0.891663	0.372573	0	0	ns	0.620536	-0.24971	0.872548	-0.286185	0.774737	0	0	ns
EIF4E3	6.9035	0.369989	0.193399	1.91309	0.0557372	0.175609	0.755453	ns	10.9336	-0.0238241	0.184473	-0.129147	0.897241	0.942334	0.0257949	ns	9.14164	0.331043	0.20175	1.64085	0.100828	0.318159	0.497355	ns
AGO2	3.64857	0.474568	0.248079	1.91297	0.0557523	0.175619	0.755428	ns	6.23574	0.444344	0.220701	2.01333	0.0440801	0.133912	0.87318	ns	4.6578	0.501182	0.240318	2.0855	0.0370241	0.184573	0.733832	ns
IDNK	2.61597	-0.581354	0.303932	-1.91278	0.0557764	0.17562	0.755426	ns	5.1755	-0.526249	0.315073	-1.67025	0.0948706	0.229263	0.639665	ns	3.78951	-0.236414	0.282364	-0.837269	0.402442	0.638726	0.194685	ns
NKAPD1	3.56337	0.6587	0.344363	1.91281	0.0557726	0.17562	0.755426	ns	4.43961	0.482265	0.23287	2.07096	0.0383621	0.122251	0.912749	ns	2.92794	0.298796	0.267372	1.11753	0.263768	0.51613	0.287241	ns
ITGB3BP	1.75703	0.921173	0.481664	1.91248	0.0558144	0.175688	0.755259	ns	1.84657	0.441588	0.412593	1.07028	0.284495	0.473061	0.325083	ns	1.8899	0.782475	0.510708	1.53214	0.125489	0.355083	0.44967	ns
SLC4A3	0.986276	1.04804	0.548069	1.91224	0.0558458	0.175688	0.755259	ns	0.936608	-0.270288	0.516911	-0.522891	0.60105	0	0	ns	0.642312	-0.17802	0.620699	-0.286807	0.77426	0	0	ns
ARAP2	2.36971	0.647464	0.338606	1.91215	0.0558573	0.175688	0.755259	ns	3.9888	0.549344	0.269088	2.0415	0.0412012	0.128323	0.891694	ns	2.74992	0.468623	0.300015	1.562	0.118289	0.344494	0.462819	ns
ROS1	1.15082	1.5123	0.790881	1.91217	0.0558545	0.175688	0.755259	ns	0.794775	0.287899	0.594084	0.48461	0.627953	0	0	ns	0.545932	0.542199	0.698621	0.7761	0.43769	0	0	ns
MYH10	8.59152	0.340687	0.178154	1.91231	0.0558359	0.175688	0.755259	ns	23.8671	1.02072	0.18321	5.5713	2.53e-08	1.07e-06	5.96922	up	11.3434	0.257631	0.186126	1.38418	0.166305	0.407661	0.3897	ns
DENND2C	1.32538	1.09774	0.574173	1.91187	0.0558933	0.175707	0.75521	ns	1.78304	0.869973	0.514832	1.68982	0.0910626	0.223065	0.651569	ns	0.939288	0.40687	0.589953	0.689666	0.490405	0	0	ns
USP15	5.50183	0.363072	0.189918	1.91173	0.0559112	0.175707	0.75521	ns	8.99431	0.319431	0.165937	1.92501	0.0542277	0.154716	0.810464	ns	7.66184	0.35733	0.273832	1.30493	0.191918	0.438011	0.358515	ns
SNRPN	4.70758	0.808021	0.422644	1.91182	0.0558987	0.175707	0.75521	ns	5.17641	0.264701	0.28071	0.94297	0.345696	0.53515	0.271524	ns	6.19853	1.27828	0.425168	3.00652	0.00264252	0.0453643	1.34329	up
RLIM	1.40252	1.12968	0.590896	1.9118	0.0559012	0.175707	0.75521	ns	2.03844	1.09171	0.451137	2.4199	0.0155247	0.0642763	1.19195	ns	1.43059	1.02945	0.599793	1.71635	0.0860986	0	0	ns
NPHS2	75.2822	-0.822242	0.430277	-1.91096	0.0560095	0.175979	0.75454	ns	209.094	0.250773	0.334267	0.750217	0.453124	0.634827	0.197345	ns	173.495	0.709142	0.351682	2.01643	0.0437548	0.202851	0.692824	ns
B3GALT1	2.06542	2.09088	1.09453	1.91031	0.0560936	0.17615	0.754117	ns	1.1275	0.659117	0.71737	0.918796	0.358202	0	0	ns	0.753532	0.492051	0.848199	0.580113	0.561839	0	0	ns
ABCB5	1.80046	1.31391	0.687818	1.91026	0.0560999	0.17615	0.754117	ns	1.68465	0.198354	0.660894	0.300129	0.764079	0.86339	0.0637932	ns	0.881492	-0.508188	0.763605	-0.665512	0.505723	0	0	ns
TRPC4	1.06924	0.871845	0.456359	1.91044	0.0560767	0.17615	0.754117	ns	1.68108	0.459025	0.375019	1.224	0.220951	0.400317	0.397596	ns	1.12756	0.459564	0.474698	0.96812	0.332985	0	0	ns
AGPAT4	2.36031	0.651897	0.341305	1.91002	0.0561312	0.176211	0.753967	ns	3.39976	0.087799	0.340217	0.258068	0.796355	0.885584	0.0527702	ns	2.47532	0.343532	0.359264	0.95621	0.338966	0.587414	0.231055	ns
TLK1	5.22111	0.352739	0.184711	1.90969	0.0561738	0.176243	0.753889	ns	7.14181	-0.140772	0.228169	-0.616961	0.53726	0.703209	0.152916	ns	5.07769	-0.181322	0.276786	-0.655098	0.512405	0.723498	0.140563	ns
PLRG1	4.79963	0.38022	0.199103	1.90966	0.056177	0.176243	0.753889	ns	8.34602	0.384714	0.201523	1.90904	0.0562574	0.158651	0.799558	ns	5.06942	0.307779	0.208838	1.47376	0.140545	0.373807	0.427353	ns
MMP8	1.31728	1.54485	0.808918	1.90978	0.0561618	0.176243	0.753889	ns	1.03315	0.460057	0.684951	0.671663	0.501798	0	0	ns	0.847127	0.931715	0.874085	1.06593	0.286454	0	0	ns
STK3	3.61573	0.410424	0.214958	1.90932	0.0562211	0.176344	0.753641	ns	6.61129	0.36576	0.191321	1.91176	0.055907	0.158106	0.801051	ns	4.12167	0.0910939	0.217142	0.419513	0.674841	0.830743	0.0805335	ns
MIPOL1	2.40723	0.753978	0.394928	1.90915	0.0562421	0.176372	0.753571	ns	3.76425	0.504605	0.334027	1.51067	0.130872	0.283893	0.546845	ns	2.57121	0.521277	0.357881	1.45656	0.145237	0.379609	0.420664	ns
SPATA13	5.95564	-0.40791	0.213683	-1.90895	0.0562684	0.176378	0.753555	ns	8.61269	-0.738557	0.243223	-3.03654	0.0023931	0.0158652	1.79955	down	8.48209	0.0646735	0.24241	0.266794	0.789628	0.900452	0.0455397	ns
KCNK13	1.53827	1.10556	0.57915	1.90894	0.0562692	0.176378	0.753555	ns	1.22876	0.155553	0.446745	0.348191	0.727697	0.837751	0.0768849	ns	0.758184	-0.452478	0.607447	-0.744885	0.456341	0	0	ns
KIRREL2	1.07871	0.987174	0.517154	1.90886	0.05628	0.176378	0.753555	ns	1.28621	0.256197	0.510638	0.50172	0.615865	0.763615	0.117126	ns	1.04828	0.609483	0.552736	1.10267	0.270172	0	0	ns
SUV39H2	1.10318	0.995693	0.521739	1.90841	0.056338	0.176522	0.7532	ns	0.939347	0.0713915	0.444878	0.160474	0.872507	0	0	ns	0.991103	0.684928	0.630083	1.08704	0.277017	0	0	ns
WRAP73	2.60265	0.588789	0.308638	1.9077	0.0564303	0.176598	0.753014	ns	4.02944	0.356435	0.27259	1.30759	0.191013	0.36414	0.438732	ns	2.70563	0.222758	0.343148	0.649158	0.516236	0.725275	0.139497	ns
CLK2	5.36011	-0.430584	0.225711	-1.90768	0.0564331	0.176598	0.753014	ns	10.9513	-0.247598	0.187607	-1.31977	0.186912	0.35884	0.4451	ns	7.58511	-0.292748	0.221885	-1.31937	0.187046	0.431836	0.364681	ns
CSGALNACT1	1.38668	0.878463	0.460412	1.90799	0.056392	0.176598	0.753014	ns	2.77805	0.736542	0.365165	2.01701	0.0436946	0.133101	0.875817	ns	2.02764	0.72854	0.452854	1.60877	0.107666	0.32829	0.483743	ns
IKBIP	2.72533	0.710398	0.372308	1.90809	0.0563793	0.176598	0.753014	ns	2.99776	0.50416	0.316133	1.59477	0.110763	0.255247	0.593039	ns	2.4548	0.689679	0.331431	2.08091	0.037442	0.185499	0.731659	ns
VRK1	2.17179	0.657027	0.344413	1.90767	0.0564339	0.176598	0.753014	ns	1.98831	-0.00114327	0.346834	-0.00329631	0.99737	0.998335	0.000723919	ns	1.28826	0.026669	0.413032	0.0645688	0.948517	0	0	ns
MARF1	3.09564	0.544258	0.285286	1.90776	0.0564218	0.176598	0.753014	ns	4.81859	0.494108	0.25879	1.9093	0.0562231	0.158627	0.799623	ns	3.26104	0.47416	0.305376	1.55271	0.120493	0.34875	0.457486	ns
METTL23	3.37985	0.598259	0.313679	1.90723	0.0564907	0.176738	0.752669	ns	5.52609	0.594474	0.284699	2.08808	0.0367907	0.118793	0.925209	ns	3.41444	0.401492	0.320284	1.25355	0.210006	0.46064	0.336639	ns
BTBD8	2.15795	0.742485	0.389336	1.90705	0.0565135	0.176772	0.752585	ns	3.45981	0.537646	0.308879	1.74064	0.0817467	0.205904	0.686335	ns	2.37219	0.578667	0.356964	1.62108	0.105	0.323636	0.489944	ns
IFNA8	1.49801	1.53912	0.807121	1.90692	0.0565304	0.176788	0.752548	ns	1.02351	0.442292	0.644501	0.686255	0.492552	0	0	ns	0.675127	0.181494	0.85348	0.212652	0.831599	0	0	ns
SCARA3	1.12636	0.898432	0.471276	1.90638	0.0566009	0.176933	0.75219	ns	1.85842	0.349967	0.402549	0.869379	0.38464	0.571167	0.243237	ns	1.51963	0.234637	0.482699	0.486093	0.626901	0	0	ns
JAG1	8.36081	0.378569	0.198575	1.90642	0.0565954	0.176933	0.75219	ns	12.1296	-0.0621418	0.25417	-0.244489	0.806852	0.891512	0.0498727	ns	7.80099	-0.542194	0.25471	-2.12867	0.0332813	0.1749	0.75721	ns
ITGA6	7.93106	-0.392038	0.205684	-1.90602	0.0566475	0.176991	0.752048	ns	11.969	-0.71851	0.29721	-2.41751	0.0156269	0.0645979	1.18978	ns	8.87906	-0.687899	0.300717	-2.28753	0.0221652	0.139704	0.85479	ns
IRS1	1.28939	0.912625	0.47892	1.90559	0.0567034	0.176991	0.752048	ns	2.15434	0.755343	0.398591	1.89503	0.0580879	0.162087	0.790251	ns	1.53995	0.683666	0.425783	1.60567	0.108347	0	0	ns
SERP2	1.01961	0.963711	0.50572	1.90562	0.0566994	0.176991	0.752048	ns	1.383	0.412383	0.471161	0.875248	0.381439	0.568232	0.245475	ns	0.633723	-0.172803	0.591756	-0.292017	0.770274	0	0	ns
LIG4	2.1098	0.592203	0.310743	1.90576	0.056681	0.176991	0.752048	ns	3.74636	0.5758	0.246227	2.33849	0.0193618	0.0752008	1.12378	ns	3.05329	1.00501	0.275953	3.64195	0.000270585	0.0117064	1.93158	up
CHRNA5	1.79538	1.66848	0.875377	1.90601	0.0566488	0.176991	0.752048	ns	0.791855	-0.156293	0.687437	-0.227357	0.820146	0	0	ns	0.599981	-0.135399	0.891097	-0.151946	0.879229	0	0	ns
PTPRS	7.94642	0.37985	0.199324	1.90569	0.05669	0.176991	0.752048	ns	16.9213	0.577289	0.186782	3.09072	0.00199673	0.0137172	1.86273	up	9.84213	0.299942	0.220751	1.35874	0.17423	0.41777	0.379063	ns
MID1IP1	3.17053	0.557575	0.292557	1.90587	0.0566672	0.176991	0.752048	ns	6.18403	0.661696	0.231329	2.8604	0.004231	0.0246497	1.60819	up	3.60478	0.36881	0.311857	1.18263	0.236958	0.48937	0.310363	ns
NUP54	4.19546	0.51689	0.271294	1.90528	0.0567438	0.177043	0.751922	ns	5.88601	0.438226	0.205125	2.13639	0.0326479	0.109352	0.961174	ns	3.94177	0.329685	0.249042	1.32382	0.185564	0.430492	0.366035	ns
SAMSN1	1.46768	1.23569	0.648555	1.9053	0.0567412	0.177043	0.751922	ns	1.95987	1.39098	0.455696	3.05243	0.00227	0.0151913	1.81841	up	0.847024	0.0570136	0.629763	0.0905319	0.927865	0	0	ns
ASXL2	2.7781	0.499262	0.262067	1.90509	0.0567677	0.17708	0.751831	ns	5.12999	0.524803	0.220023	2.38522	0.0170688	0.0688584	1.16204	ns	3.19758	0.519241	0.265801	1.9535	0.0507607	0.220995	0.655617	ns
TMEM229A	1.75464	1.36537	0.716801	1.90481	0.056805	0.177129	0.75171	ns	1.42591	0.533234	0.588722	0.905747	0.36507	0.55265	0.25755	ns	1.04671	0.220236	0.759555	0.289955	0.771851	0	0	ns
GPT2	1.20158	-0.941117	0.494079	-1.90479	0.0568075	0.177129	0.75171	ns	2.0369	-0.996621	0.334896	-2.97591	0.00292122	0.0185093	1.73261	down	1.53458	-0.604271	0.416815	-1.44973	0.147132	0	0	ns
LHX9	1.22388	1.16617	0.612477	1.90402	0.0569071	0.177234	0.751452	ns	1.50683	0.71843	0.584603	1.22892	0.219102	0.398441	0.399636	ns	1.05897	0.776898	0.713332	1.08911	0.276104	0	0	ns
TBCE.1	1.2661	0.79618	0.418292	1.90341	0.0569876	0.177234	0.751452	ns	2.39948	0.656399	0.317019	2.07054	0.0384022	0.122294	0.912593	ns	1.68793	0.715897	0.411321	1.74048	0.0817741	0	0	ns
PSME4	2.87589	0.495244	0.260228	1.90311	0.0570256	0.177234	0.751452	ns	4.52753	0.263263	0.285545	0.92197	0.356544	0.544774	0.263783	ns	3.3125	0.0163886	0.325804	0.050302	0.959882	0.982237	0.00778387	ns
PDCL3	5.23336	0.464247	0.243918	1.90329	0.0570024	0.177234	0.751452	ns	7.32981	0.232809	0.188307	1.23633	0.216335	0.395415	0.402947	ns	5.17495	0.263272	0.223515	1.17787	0.238848	0.491354	0.308606	ns
FTCDNL1	1.81524	0.755657	0.397062	1.90312	0.0570246	0.177234	0.751452	ns	2.95798	0.399422	0.358684	1.11358	0.265461	0.452052	0.344811	ns	2.19066	0.423127	0.459005	0.921836	0.356614	0.602129	0.22031	ns
CDKL2	1.21595	0.919206	0.482967	1.90325	0.0570085	0.177234	0.751452	ns	2.02973	0.841822	0.435261	1.93406	0.0531056	0.152615	0.816403	ns	1.28785	0.529735	0.522028	1.01476	0.310219	0	0	ns
GPRC6A	1.30695	1.43046	0.751664	1.90305	0.0570334	0.177234	0.751452	ns	1.18287	0.618254	0.580651	1.06476	0.286984	0	0	ns	0.600044	0.0707805	0.970598	0.0729246	0.941866	0	0	ns
NUP205	3.95513	0.465052	0.244205	1.90435	0.0568643	0.177234	0.751452	ns	5.75021	0.283437	0.204954	1.38293	0.166685	0.332233	0.478557	ns	4.33014	0.325975	0.237532	1.37234	0.169957	0.4115	0.38563	ns
SYBU	1.32892	1.14	0.598717	1.90407	0.0569013	0.177234	0.751452	ns	1.38046	0.260715	0.482482	0.540364	0.588946	0.742625	0.12923	ns	1.18055	0.529478	0.572715	0.924506	0.355223	0	0	ns
SCART1	2.72434	0.852017	0.447521	1.90386	0.0569285	0.177234	0.751452	ns	3.64074	0.253727	0.399906	0.634466	0.525777	0.693759	0.158792	ns	2.0711	-0.0278714	0.418008	-0.0666767	0.946839	0.976335	0.0104011	ns
DEAF1	2.46832	0.504808	0.265175	1.90368	0.0569522	0.177234	0.751452	ns	5.22133	0.574071	0.255909	2.24326	0.0248798	0.0900086	1.04572	ns	3.3574	0.484125	0.284239	1.70324	0.0885238	0.300275	0.522481	ns
APBB1	2.72698	-0.483416	0.253878	-1.90413	0.0568938	0.177234	0.751452	ns	5.1218	-0.370626	0.213235	-1.73811	0.0821917	0.206755	0.684543	ns	3.76849	-0.237995	0.286581	-0.830466	0.406276	0.641406	0.192867	ns
OR6T1	1.41688	1.29652	0.681224	1.90322	0.0570113	0.177234	0.751452	ns	1.22996	0.138009	0.654618	0.210824	0.833024	0.906806	0.0424856	ns	0.747608	-0.304136	0.826719	-0.367884	0.71296	0	0	ns
PROSER1	2.55842	0.934792	0.491001	1.90385	0.0569297	0.177234	0.751452	ns	2.15046	0.329059	0.383736	0.857514	0.391161	0.577527	0.238428	ns	2.02475	0.663881	0.420377	1.57925	0.114278	0.337699	0.47147	ns
SERPINA6	2.00531	-0.987795	0.518742	-1.90421	0.0568826	0.177234	0.751452	ns	2.6295	-1.28745	0.420768	-3.05976	0.00221511	0.0148696	1.8277	down	1.8705	-1.09262	0.466205	-2.34365	0.019096	0	0	ns
GGA3	3.31359	0.454949	0.238975	1.90375	0.0569431	0.177234	0.751452	ns	6.23991	0.56004	0.209348	2.67516	0.00746945	0.0372725	1.42861	up	4.37185	0.394236	0.232194	1.69787	0.0895321	0.301773	0.520319	ns
CCDC157	1.00999	0.91984	0.48339	1.90289	0.0570546	0.177263	0.751381	ns	1.69419	0.343467	0.443327	0.774748	0.438489	0.621832	0.206327	ns	1.65806	0.864102	0.472485	1.82884	0.067423	0	0	ns
STON2	5.42162	-0.407353	0.214103	-1.90261	0.0570916	0.177341	0.751192	ns	10.7327	-0.0226325	0.164139	-0.137886	0.89033	0.938925	0.0273692	ns	7.94124	0.184702	0.180079	1.02568	0.305044	0.55826	0.253164	ns
MYOZ1	1.58224	1.11465	0.585912	1.90242	0.0571158	0.177379	0.751099	ns	1.55711	0.314523	0.432022	0.728025	0.466599	0.645986	0.189777	ns	1.47385	0.675173	0.484038	1.39488	0.163053	0	0	ns
RAB5A	4.85592	0.523116	0.274998	1.90226	0.0571375	0.177409	0.751025	ns	6.83219	0.354908	0.275282	1.28925	0.19731	0.372061	0.429385	ns	4.81865	0.469677	0.299691	1.5672	0.117067	0.342655	0.465143	ns
LRRC69	1.42362	0.999068	0.525353	1.90171	0.057209	0.177593	0.750573	ns	1.44556	0.249643	0.42004	0.594331	0.552291	0.71448	0.14601	ns	1.04906	0.371969	0.562789	0.660939	0.508651	0	0	ns
LRRC53	0.866864	1.32692	0.697792	1.9016	0.0572236	0.177597	0.750565	ns	1.40836	1.12971	0.644702	1.7523	0.0797218	0.202319	0.693964	ns	0.832721	0.847867	0.719446	1.1785	0.238597	0	0	ns
TBCK	3.85089	0.461247	0.242573	1.90147	0.0572399	0.177597	0.750565	ns	7.42399	0.442686	0.237102	1.86707	0.0618915	0.169503	0.770823	ns	5.24158	0.661444	0.263459	2.51061	0.0120522	0.103286	0.985957	ns
DEFB119	1.11845	1.45787	0.766722	1.90143	0.0572463	0.177597	0.750565	ns	1.71062	1.09169	0.531084	2.05559	0.0398219	0.125216	0.902341	ns	0.685024	0.435556	0.694417	0.627225	0.530512	0	0	ns
DOK2	1.50699	1.03413	0.544031	1.90087	0.0573196	0.177787	0.7501	ns	4.1093	1.96342	0.416326	4.71606	2.4e-06	5.73e-05	4.24203	up	1.3448	0.118406	0.585446	0.202249	0.839722	0	0	ns
FAM24A	1.01266	1.24645	0.65577	1.90074	0.057336	0.177801	0.750067	ns	0.861672	0.0602687	0.611459	0.0985654	0.921483	0	0	ns	0.654061	0.0843228	0.823158	0.102438	0.918409	0	0	ns
CIR1	3.52965	0.44644	0.234912	1.90045	0.0573735	0.177842	0.749965	ns	7.55833	0.717906	0.209271	3.4305	0.00060246	0.0053909	2.26834	up	5.94436	0.905027	0.312734	2.89392	0.00380467	0.0574386	1.2408	ns
FBXO5	1.19036	1.05959	0.557533	1.9005	0.0573682	0.177842	0.749965	ns	0.762431	0.166196	0.481832	0.344925	0.730151	0	0	ns	0.476328	-0.0856591	0.629123	-0.136156	0.891698	0	0	ns
CADM2	1.25645	1.11527	0.58689	1.90031	0.057392	0.177862	0.749916	ns	1.22181	0.0814807	0.543664	0.149873	0.880865	0.934212	0.0295546	ns	1.36636	0.272592	0.776636	0.350991	0.725595	0	0	ns
IRF2BP2	3.27271	0.533415	0.280782	1.89974	0.0574667	0.177872	0.749891	ns	6.84813	0.609429	0.256263	2.37814	0.0174002	0.069777	1.15629	ns	4.03694	0.295426	0.283122	1.04346	0.296736	0.550188	0.259489	ns
MAP9	1.12577	0.815208	0.429059	1.89999	0.0574344	0.177872	0.749891	ns	1.75582	0.578252	0.418638	1.38127	0.167196	0.332914	0.477668	ns	1.30203	0.46932	0.511339	0.917825	0.358711	0	0	ns
TEX43	1.18194	1.36426	0.718069	1.89991	0.0574453	0.177872	0.749891	ns	0.511359	-0.131736	0.606004	-0.217385	0.827909	0	0	ns	0.723521	1.20047	0.853427	1.40665	0.159532	0	0	ns
DUSP22	8.97445	0.383985	0.202125	1.89974	0.0574675	0.177872	0.749891	ns	15.3716	0.482557	0.159328	3.02871	0.00245602	0.016155	1.79169	up	9.91629	0.18343	0.220552	0.831688	0.405585	0.640726	0.193328	ns
ASPN	2.6931	1.16918	0.615472	1.89965	0.0574797	0.177872	0.749891	ns	1.8205	0.366442	0.319603	1.14655	0.251566	0.43606	0.360453	ns	1.5958	0.195387	0.43238	0.451887	0.65135	0	0	ns
CAPN15	2.88657	0.462077	0.243233	1.89973	0.0574687	0.177872	0.749891	ns	5.70938	0.651617	0.209334	3.11281	0.00185318	0.0128956	1.88956	up	3.22284	0.531182	0.260505	2.03905	0.0414451	0.197195	0.705104	ns
CTC1	1.42177	0.880435	0.463349	1.90016	0.0574127	0.177872	0.749891	ns	2.30946	0.701566	0.373709	1.87731	0.0604758	0.166882	0.777591	ns	1.56319	0.583653	0.449725	1.2978	0.194356	0	0	ns
DALRD3	2.28397	0.586356	0.308712	1.89936	0.0575168	0.177921	0.749773	ns	3.59232	0.339264	0.277773	1.22137	0.221945	0.401524	0.396289	ns	1.91299	-0.0300509	0.345749	-0.0869152	0.930739	0.968849	0.0137441	ns
HRG	1.6667	1.0301	0.542345	1.89934	0.0575194	0.177921	0.749773	ns	1.26705	0.0557092	0.554936	0.100388	0.920036	0.954873	0.0200542	ns	0.812362	-0.00380131	0.567345	-0.00670017	0.994654	0	0	ns
SATB2	1.12272	1.04499	0.550222	1.89921	0.0575363	0.177936	0.749736	ns	1.32484	0.374072	0.413368	0.904939	0.365498	0.552993	0.25728	ns	0.747298	0.428662	0.540382	0.793258	0.427627	0	0	ns
SLC27A3	4.88112	0.434043	0.228661	1.8982	0.0576702	0.178313	0.748818	ns	11.1285	0.784918	0.193382	4.05891	4.93e-05	0.000700658	3.15449	up	6.0363	0.324853	0.22161	1.46587	0.142682	0.376461	0.42428	ns
MS4A8	1.23371	1.4965	0.788551	1.89778	0.0577246	0.178426	0.748541	ns	1.40376	0.238483	0.625545	0.38124	0.703025	0.821437	0.0854256	ns	1.02275	-0.329734	0.850577	-0.387659	0.698268	0	0	ns
INSR	3.39223	-0.476967	0.251335	-1.89773	0.0577311	0.178426	0.748541	ns	5.03828	-0.856221	0.236583	-3.61912	0.000295607	0.00303222	2.51824	down	4.18075	-0.506864	0.284492	-1.78165	0.0748066	0.275025	0.560628	ns
JAKMIP2	1.41047	1.01424	0.534514	1.8975	0.0577624	0.178448	0.748488	ns	1.67763	0.610215	0.406017	1.50293	0.132858	0.286538	0.542818	ns	1.3595	1.0401	0.434745	2.39243	0.016737	0	0	ns
UNC119	2.00057	-0.562236	0.296304	-1.8975	0.0577624	0.178448	0.748488	ns	4.75483	0.0423623	0.223174	0.189817	0.849452	0.915552	0.038317	ns	2.9436	0.14426	0.278518	0.517955	0.604489	0.785184	0.105029	ns
LRRC4C	2.39016	1.68982	0.890705	1.89717	0.0578057	0.178507	0.748344	ns	1.32245	0.42531	0.587294	0.724186	0.468952	0.647848	0.188527	ns	0.992724	0.430413	0.885754	0.485928	0.627018	0	0	ns
CLECL1	1.31866	1.24994	0.658827	1.89722	0.0577983	0.178507	0.748344	ns	1.17378	1.03076	0.498803	2.06647	0.0387839	0	0	ns	0.906415	0.989191	0.671942	1.47214	0.140984	0	0	ns
DIRC1	1.0153	1.3544	0.713954	1.89704	0.0578227	0.178522	0.748307	ns	0.633565	-0.171377	0.649741	-0.263762	0.791963	0	0	ns	0.534665	0.282626	0.746107	0.378801	0.704835	0	0	ns
CCNI	22.2479	0.389692	0.205436	1.8969	0.0578411	0.178542	0.74826	ns	45.204	0.541745	0.16539	3.27556	0.00105454	0.00829009	2.08144	up	30.7484	0.562276	0.175889	3.19676	0.0013898	0.0310153	1.50842	up
ARFGEF3	1.20922	0.994552	0.524592	1.89586	0.0579788	0.17893	0.747318	ns	1.5552	0.229338	0.463941	0.494327	0.621075	0.766899	0.115262	ns	1.43847	0.325079	0.645823	0.503356	0.614714	0	0	ns
SLC17A8	1.09267	1.54814	0.816632	1.89576	0.0579916	0.178932	0.747312	ns	0.626863	0.461416	0.584619	0.789258	0.429961	0	0	ns	0.514794	0.762271	0.813674	0.936826	0.348848	0	0	ns
2026-03-07	13.104	0.283263	0.149435	1.89556	0.0580186	0.17894	0.747292	ns	25.727	0.316733	0.114424	2.76806	0.00563914	0.0303809	1.5174	up	16.3049	0.220647	0.138058	1.59822	0.109994	0.331696	0.47926	ns
ACTL7A	1.21271	1.38766	0.732051	1.89558	0.0580152	0.17894	0.747292	ns	1.01248	0.725632	0.635707	1.14146	0.25368	0	0	ns	0.345567	0.139894	0.756051	0.185033	0.853203	0	0	ns
RPA3	1.30583	1.03763	0.547478	1.89529	0.0580543	0.179013	0.747116	ns	0.978716	0.214049	0.525839	0.407062	0.683963	0	0	ns	0.828912	0.248084	0.692325	0.358335	0.720092	0	0	ns
CCR4	1.02061	1.64149	0.86627	1.89489	0.0581064	0.179036	0.747059	ns	1.19578	0.552954	0.593472	0.931728	0.351477	0	0	ns	0.760263	0.418884	0.798244	0.524757	0.599752	0	0	ns
OR5T3	1.11352	1.49229	0.787464	1.89506	0.0580846	0.179036	0.747059	ns	0.808791	0.168767	0.632656	0.26676	0.789654	0	0	ns	0.774397	0.640258	0.734999	0.8711	0.383699	0	0	ns
CRAMP1	3.35478	0.450157	0.237567	1.89486	0.0581104	0.179036	0.747059	ns	6.40391	0.561364	0.199574	2.81282	0.00491096	0.0274467	1.56151	up	4.47013	0.701217	0.224275	3.12659	0.00176847	0.0354556	1.45031	up
ZBTB4	5.42229	0.509648	0.268956	1.89491	0.0581038	0.179036	0.747059	ns	8.68599	0.087275	0.219785	0.397092	0.6913	0.8136	0.0895892	ns	6.29817	0.442623	0.242624	1.82431	0.0681048	0.260584	0.584052	ns
KRTAP19-5	0.864245	1.36338	0.719557	1.89475	0.0581262	0.179048	0.747032	ns	0.551669	0.108751	0.886645	0.122654	0.902381	0	0	ns	0.568661	0.955741	0.891065	1.07258	0.283459	0	0	ns
TAFA3	1.58938	1.45806	0.769762	1.89417	0.0582027	0.179081	0.746951	ns	1.77765	0.512179	0.63781	0.803028	0.421959	0.60683	0.216933	ns	1.03886	0.00428539	0.866801	0.00494391	0.996055	0	0	ns
ABCB6	2.17485	0.679112	0.358521	1.8942	0.0581984	0.179081	0.746951	ns	3.00108	0.496632	0.269592	1.84216	0.065452	0.176312	0.753719	ns	1.94106	0.440221	0.336895	1.3067	0.191315	0.437342	0.359179	ns
ZNF354A	1.92771	0.794514	0.419389	1.89445	0.0581647	0.179081	0.746951	ns	2.83159	0.643885	0.38798	1.65958	0.0969984	0.23261	0.633372	ns	1.9633	0.81461	0.418128	1.94823	0.0513873	0.222071	0.653507	ns
ZNF251	2.56208	0.49377	0.26066	1.8943	0.0581848	0.179081	0.746951	ns	4.99783	0.513314	0.230073	2.23109	0.025675	0.0920875	1.0358	ns	3.31697	0.619197	0.251505	2.46197	0.0138178	0.110902	0.95506	ns
OR1K1	1.4497	1.67807	0.885838	1.89433	0.0581817	0.179081	0.746951	ns	1.19187	0.907586	0.62656	1.44852	0.147471	0	0	ns	0.569301	0.506033	0.805007	0.628606	0.529607	0	0	ns
ATP2B1	4.09185	0.543078	0.286718	1.89412	0.0582097	0.179081	0.746951	ns	6.9436	0.59612	0.209758	2.84194	0.00448403	0.025734	1.58949	up	4.20202	0.458175	0.259934	1.76266	0.0779584	0.2823	0.54929	ns
SERPINB6	13.8464	-0.274039	0.144721	-1.89357	0.0582823	0.179155	0.746772	ns	24.9567	-0.303101	0.117285	-2.58431	0.00975742	0.045564	1.34138	down	17.7496	-0.220858	0.137654	-1.60444	0.108618	0.329424	0.482245	ns
TRRAP	5.61968	0.419042	0.221296	1.89359	0.0582799	0.179155	0.746772	ns	9.40761	0.174666	0.186818	0.934951	0.349814	0.538834	0.268545	ns	8.02284	0.417878	0.283595	1.4735	0.140615	0.373807	0.427353	ns
ZNF564	1.62726	0.823572	0.434887	1.89376	0.058257	0.179155	0.746772	ns	2.57301	0.417423	0.375772	1.11084	0.266637	0.453424	0.343496	ns	2.26843	0.764567	0.434099	1.76127	0.0781924	0.282523	0.548947	ns
PALM3	1.44595	-0.811095	0.428323	-1.89365	0.058271	0.179155	0.746772	ns	2.34187	-0.819048	0.331772	-2.46871	0.0135601	0.0584911	1.23291	ns	2.08126	-0.282082	0.367132	-0.768339	0.442286	0.670924	0.173327	ns
CTDSPL2	2.83242	0.740657	0.391199	1.8933	0.0583181	0.179228	0.746595	ns	3.83531	0.766048	0.289144	2.64936	0.00806437	0.0394943	1.40347	up	2.88017	0.889249	0.333954	2.66279	0.00774966	0.084654	1.07235	ns
DCUN1D1	3.52607	0.441329	0.233162	1.8928	0.0583845	0.17939	0.746202	ns	6.96941	0.761578	0.235583	3.23275	0.00122607	0.00934337	2.0295	up	3.89742	0.336646	0.252168	1.33501	0.181873	0.426634	0.369944	ns
TMCC3	2.73826	-0.537817	0.284151	-1.89272	0.0583953	0.17939	0.746202	ns	4.59085	-0.493348	0.27416	-1.79949	0.0719414	0.188569	0.72453	ns	3.89757	0.0594694	0.267206	0.22256	0.823878	0.918752	0.0368017	ns
NADK	2.45693	0.487807	0.257762	1.89247	0.0584288	0.179455	0.746043	ns	5.62368	0.754786	0.201415	3.74742	0.000178662	0.00201671	2.69536	up	2.67733	0.0253508	0.257599	0.098412	0.921605	0.964225	0.0158216	ns
METTL16	2.08383	0.617194	0.326204	1.89205	0.0584847	0.179517	0.745895	ns	3.21818	0.340317	0.308	1.10492	0.269192	0.456501	0.340558	ns	1.75842	0.0324595	0.363188	0.0893739	0.928785	0	0	ns
HAUS1	1.50579	1.0482	0.553964	1.89218	0.0584669	0.179517	0.745895	ns	1.66786	0.93734	0.406424	2.30631	0.0210932	0.0800093	1.09686	ns	0.927891	0.395367	0.537883	0.735042	0.462314	0	0	ns
S1PR2	0.919629	0.954469	0.504484	1.89197	0.0584947	0.179517	0.745895	ns	1.92401	1.21367	0.405127	2.99578	0.00273746	0.0175599	1.75548	up	1.28778	0.899236	0.568741	1.5811	0.113855	0	0	ns
SAMD4B	4.32348	0.370949	0.196067	1.89195	0.0584973	0.179517	0.745895	ns	7.00937	0.180217	0.206141	0.874241	0.381987	0.56851	0.245262	ns	5.38851	0.36516	0.2581	1.4148	0.157126	0.395607	0.402736	ns
TMX2	11.0726	-0.311055	0.164437	-1.89163	0.0585398	0.17961	0.74567	ns	22.4687	-0.0711567	0.13532	-0.525842	0.598998	0.750588	0.124598	ns	14.0989	-0.197023	0.155311	-1.26857	0.204595	0.45392	0.343021	ns
GNAT2	1.25566	1.31739	0.696481	1.8915	0.0585582	0.179629	0.745624	ns	0.821685	0.417595	0.53473	0.780946	0.434834	0	0	ns	0.713829	0.849542	0.699707	1.21414	0.224694	0	0	ns
DERA	3.71902	-0.447589	0.236672	-1.89118	0.0586007	0.179722	0.7454	ns	6.84837	-0.420912	0.188326	-2.23502	0.0254161	0.0914817	1.03867	ns	4.7681	-0.250922	0.244055	-1.02814	0.303885	0.557084	0.254079	ns
MYO9B	4.46558	0.392698	0.207657	1.89109	0.058613	0.179722	0.745398	ns	11.4885	1.09407	0.19566	5.59166	2.25e-08	9.67e-07	6.01455	up	4.97478	0.260037	0.206831	1.25725	0.208665	0.458991	0.338196	ns
NAA25	2.45845	0.569674	0.301266	1.89093	0.0586331	0.179747	0.745339	ns	3.53604	0.367911	0.262702	1.40049	0.161367	0.325638	0.487265	ns	2.79441	0.266912	0.32874	0.811924	0.416835	0.651067	0.186375	ns
PRIMA1	0.894874	1.24111	0.656379	1.89084	0.0586454	0.179747	0.745339	ns	1.03957	0.689515	0.587612	1.17342	0.240628	0	0	ns	0.277694	-0.0849693	0.764187	-0.111189	0.911466	0	0	ns
LRG1	1.38683	1.09308	0.578168	1.89059	0.058679	0.179813	0.74518	ns	1.46807	0.739566	0.452984	1.63265	0.102542	0.242064	0.616069	ns	0.667686	-0.306175	0.624451	-0.490312	0.623913	0	0	ns
ELP6	3.16836	-0.436008	0.230705	-1.8899	0.0587718	0.179947	0.744854	ns	6.1106	-0.311052	0.172885	-1.79918	0.0719907	0.188603	0.724452	ns	4.23684	-0.198937	0.223024	-0.891996	0.372395	0.615913	0.210481	ns
RARRES1	1.22873	1.19989	0.63483	1.89009	0.0587453	0.179947	0.744854	ns	2.07742	1.12514	0.533111	2.11051	0.0348141	0.114392	0.941604	ns	1.33257	0.710685	0.670574	1.05982	0.289228	0	0	ns
ADAM29	1.0678	1.54941	0.819841	1.8899	0.0587717	0.179947	0.744854	ns	1.06244	0.596829	0.611616	0.975823	0.329152	0	0	ns	0.810183	0.672197	0.811182	0.828665	0.407294	0	0	ns
ANO3	1.64943	0.857805	0.453865	1.89	0.0587578	0.179947	0.744854	ns	1.83131	0.153654	0.4265	0.360268	0.718647	0.831644	0.0800626	ns	2.48436	1.46024	0.518611	2.81568	0.00486737	0.0664063	1.17779	ns
C3orf14	1.10956	0.994727	0.526477	1.8894	0.058838	0.180038	0.744636	ns	1.29652	0.478326	0.411944	1.16114	0.245583	0.428839	0.367706	ns	0.971152	0.606567	0.550026	1.1028	0.270116	0	0	ns
BOP1	1.05832	0.925494	0.48979	1.88957	0.0588148	0.180038	0.744636	ns	2.25054	1.26796	0.354235	3.57943	0.00034434	0.00343269	2.46437	up	1.03021	0.678347	0.531106	1.27724	0.201519	0	0	ns
PITPNM3	1.15784	0.824736	0.436491	1.88947	0.058829	0.180038	0.744636	ns	1.84729	0.448832	0.360783	1.24405	0.213482	0.391833	0.406899	ns	1.87261	1.35345	0.356259	3.79905	0.000145252	0	0	ns
OR2M3	0.888872	1.59754	0.845657	1.88911	0.0588767	0.180045	0.74462	ns	0.912008	0.125784	0.733372	0.171515	0.863819	0	0	ns	0.764751	0.284172	0.896706	0.316907	0.751315	0	0	ns
TIMM50	3.97861	0.449649	0.238013	1.88917	0.0588685	0.180045	0.74462	ns	4.40022	-0.224211	0.342941	-0.653789	0.513248	0.683612	0.165191	ns	2.74003	-0.396561	0.378644	-1.04732	0.294953	0.548016	0.261207	ns
SMS	7.6547	0.464823	0.246032	1.88928	0.0588543	0.180045	0.74462	ns	12.8213	0.393403	0.232547	1.69171	0.0907004	0.22234	0.652982	ns	8.20752	0.387666	0.234648	1.65211	0.0985111	0.314289	0.502671	ns
SMIM27	2.97862	0.765019	0.405021	1.88884	0.0589132	0.180115	0.74445	ns	3.94169	0.385909	0.271224	1.42284	0.154783	0.317385	0.498414	ns	2.74511	0.59184	0.330603	1.79019	0.073424	0.271487	0.56625	ns
TIMM9	2.9761	0.664301	0.351713	1.88876	0.0589242	0.180115	0.74445	ns	4.33231	0.434959	0.335135	1.29786	0.194334	0.368255	0.433851	ns	3.06001	0.212436	0.404705	0.524915	0.599642	0.783323	0.106059	ns
SCTR	1.18635	1.16821	0.618594	1.88849	0.05896	0.180135	0.744401	ns	1.05676	0.0222958	0.545259	0.0408903	0.967383	0	0	ns	0.704868	0.0454828	0.769092	0.0591382	0.952842	0	0	ns
MYO16	1.41712	1.30057	0.688686	1.88848	0.0589618	0.180135	0.744401	ns	0.788724	-0.0199931	0.610928	-0.0327259	0.973893	0	0	ns	0.619462	-0.107885	0.748709	-0.144094	0.885426	0	0	ns
PHF12	5.37074	0.364885	0.193221	1.88844	0.0589674	0.180135	0.744401	ns	9.02109	0.244158	0.205392	1.18874	0.234542	0.415707	0.381212	ns	5.68511	0.151394	0.228604	0.662254	0.507809	0.720663	0.142268	ns
PRRC2B	7.26458	0.308705	0.163501	1.8881	0.0590128	0.1802	0.744246	ns	12.9649	0.154627	0.175389	0.881625	0.37798	0.565249	0.24776	ns	8.48265	0.0506479	0.213795	0.236899	0.812735	0.912558	0.0397396	ns
OR4D2	1.06759	1.74518	0.924279	1.88815	0.0590062	0.1802	0.744246	ns	0.568897	0.084051	0.68535	0.12264	0.902392	0	0	ns	0.373541	0.260878	0.916397	0.284678	0.775891	0	0	ns
TMEM8A	3.8096	0.473493	0.250809	1.88786	0.0590446	0.180259	0.744102	ns	6.60548	0.57155	0.215058	2.65766	0.00786859	0.0386854	1.41245	up	4.69112	0.541893	0.226937	2.38786	0.0169469	0.122379	0.912295	ns
CCDC175	1.51554	1.22577	0.649406	1.88753	0.0590892	0.180344	0.743897	ns	0.917093	-0.819276	0.600225	-1.36495	0.17227	0	0	ns	0.718954	-0.424267	0.758108	-0.559639	0.575726	0	0	ns
DHRS11	1.47403	0.853153	0.452016	1.88744	0.0591012	0.180344	0.743897	ns	2.65098	0.623512	0.430045	1.44988	0.147093	0.307018	0.512837	ns	2.04531	0.702506	0.43571	1.61232	0.106892	0.326702	0.485848	ns
ZNF256	1.35667	0.927793	0.491577	1.88738	0.0591091	0.180344	0.743897	ns	1.82947	0.648017	0.403483	1.60606	0.108261	0.251347	0.599726	ns	1.44893	0.634083	0.519047	1.22163	0.221848	0	0	ns
PSTK	1.54989	1.04979	0.55631	1.88707	0.0591514	0.180436	0.743676	ns	1.63477	0.441948	0.413634	1.06845	0.285316	0.473709	0.324489	ns	1.62151	0.778729	0.490336	1.58815	0.112252	0	0	ns
RASA1	4.42933	0.407691	0.216077	1.88678	0.0591896	0.180482	0.743566	ns	6.11444	-0.0342003	0.441922	-0.0773898	0.938313	0.964987	0.0154785	ns	4.16607	-0.151177	0.37571	-0.402378	0.687406	0.839284	0.0760913	ns
PCSK7	4.36754	0.39108	0.207274	1.88677	0.0591909	0.180482	0.743566	ns	8.94116	0.483121	0.202441	2.38648	0.0170105	0.0686852	1.16314	ns	6.11588	0.45495	0.219704	2.07074	0.038383	0.188551	0.724571	ns
TMEM132C	1.54651	0.959301	0.508511	1.88649	0.0592288	0.180526	0.743461	ns	1.6312	0.689682	0.429797	1.60467	0.108567	0.251782	0.598976	ns	0.8175	0.0483089	0.583474	0.0827953	0.934014	0	0	ns
ETV2	1.01096	1.31469	0.6969	1.88648	0.0592297	0.180526	0.743461	ns	1.00576	-0.1005	0.63289	-0.158796	0.87383	0	0	ns	0.91852	0.103884	0.801848	0.129555	0.896918	0	0	ns
CSF2RA	2.48481	0.914935	0.485029	1.88635	0.0592477	0.180544	0.743418	ns	3.64949	0.57464	0.354621	1.62043	0.105139	0.246423	0.608319	ns	2.21058	0.0885665	0.482981	0.183375	0.854504	0.932496	0.0303532	ns
RETREG2	5.2433	0.413521	0.219259	1.886	0.0592953	0.180635	0.743199	ns	10.464	0.530946	0.192481	2.75844	0.00580782	0.0309551	1.50927	up	6.52234	0.485947	0.213315	2.27807	0.0227221	0.140874	0.851168	ns
VARS	5.31398	0.386797	0.205094	1.88595	0.0593021	0.180635	0.743199	ns	8.93489	0.559331	0.171727	3.25709	0.00112561	0.00873112	2.05893	up	7.4261	0.627804	0.241855	2.59578	0.00943753	0.0925537	1.03361	ns
ZNF576	3.12149	0.727567	0.385903	1.88536	0.0593809	0.180837	0.742712	ns	2.71997	0.266678	0.278713	0.956819	0.338658	0.527508	0.277771	ns	2.02218	0.183925	0.337389	0.545143	0.585656	0.773555	0.111509	ns
PLXND1	15.9329	0.288753	0.153166	1.88523	0.0593987	0.180854	0.742671	ns	34.0561	0.561254	0.147348	3.80902	0.000139518	0.00164994	2.78253	up	18.6771	0.183862	0.164274	1.11924	0.263036	0.515311	0.287931	ns
CCDC186	2.36062	0.531965	0.282231	1.88486	0.0594493	0.180954	0.742432	ns	5.03859	0.582714	0.25973	2.24353	0.0248624	0.0899698	1.0459	ns	3.89401	0.836348	0.315878	2.64769	0.00810429	0.0858845	1.06609	ns
NRL	2.21121	0.746851	0.396248	1.88481	0.059456	0.180954	0.742432	ns	2.63436	0.228336	0.346044	0.659846	0.509352	0.680451	0.167203	ns	1.64921	-0.0199089	0.41377	-0.0481158	0.961624	0	0	ns
C1orf158	1.51833	1.45838	0.773874	1.88452	0.0594947	0.180997	0.742328	ns	1.1443	0.234058	0.642669	0.364197	0.715711	0	0	ns	0.839739	0.470447	0.803017	0.58585	0.557977	0	0	ns
TMEM62	2.28175	0.635534	0.337226	1.88459	0.0594848	0.180997	0.742328	ns	3.70464	0.393217	0.283559	1.38672	0.165528	0.330851	0.480368	ns	2.55214	0.338195	0.364827	0.927	0.353927	0.599954	0.221882	ns
RPF1	2.39366	0.684701	0.36335	1.88441	0.0595093	0.181004	0.742311	ns	3.77152	0.616504	0.262586	2.34782	0.0188836	0.0738338	1.13174	ns	2.88367	0.893583	0.343036	2.60493	0.00918943	0.0912835	1.03961	ns
YOD1	2.84555	0.710392	0.37707	1.88398	0.059568	0.181108	0.742062	ns	4.27162	0.604875	0.311017	1.94483	0.0517954	0.1501	0.82362	ns	3.17967	0.205651	0.392901	0.523416	0.600685	0.783634	0.105887	ns
ZFY	0.919483	1.49543	0.793757	1.88399	0.0595659	0.181108	0.742062	ns	0.720865	-1.17499	1.51597	-0.775077	0.438294	0	0	ns	0.93113	1.15141	0.738919	1.55823	0.119178	0	0	ns
HERPUD2	7.08244	0.393363	0.208817	1.88377	0.059596	0.181156	0.741947	ns	9.64499	0.0982737	0.159284	0.616972	0.537253	0.703209	0.152916	ns	7.17998	0.180463	0.192867	0.935688	0.349434	0.596655	0.224277	ns
LOXL2	2.05644	0.694684	0.368902	1.88311	0.0596849	0.181285	0.741637	ns	5.65238	1.73788	0.394738	4.40261	1.07e-05	0.000196104	3.70751	up	2.50553	0.70922	0.386511	1.83493	0.0665163	0.256596	0.590749	ns
ZNF488	0.932566	1.18516	0.62938	1.88306	0.0596929	0.181285	0.741637	ns	1.21884	0.310082	0.51671	0.600108	0.548434	0.711825	0.147627	ns	1.0476	0.754103	0.604226	1.24805	0.212014	0	0	ns
FANK1	2.39178	0.756529	0.401721	1.88322	0.0596706	0.181285	0.741637	ns	2.48431	0.195401	0.330869	0.59057	0.554809	0.716153	0.144994	ns	1.84876	0.238923	0.394809	0.605161	0.545072	0	0	ns
SMIM7	9.73513	-0.363066	0.192812	-1.883	0.0596999	0.181285	0.741637	ns	20.323	-0.0964289	0.173425	-0.556025	0.578194	0.734877	0.133786	ns	13.9247	-0.256895	0.20679	-1.24229	0.214128	0.46534	0.33223	ns
ETFB	13.6994	-0.408793	0.217071	-1.88322	0.0596702	0.181285	0.741637	ns	24.3117	-0.473671	0.147571	-3.20979	0.00132834	0.00993156	2.00298	down	18.6058	-0.253338	0.189517	-1.33676	0.181301	0.425765	0.37083	ns
FJX1	1.08985	1.13109	0.600753	1.88278	0.0597297	0.181302	0.741598	ns	1.20603	0.520967	0.472336	1.10296	0.270045	0	0	ns	0.790818	0.115154	0.634473	0.181496	0.855978	0	0	ns
ZBTB39	1.43572	0.651585	0.346076	1.88278	0.0597299	0.181302	0.741598	ns	2.82082	0.6657	0.325153	2.04734	0.0406242	0.127144	0.895703	ns	1.6394	0.20932	0.356644	0.586916	0.55726	0	0	ns
VAMP5	9.33346	-0.430091	0.2285	-1.88224	0.0598037	0.181386	0.741396	ns	21.9879	0.121905	0.17115	0.712274	0.476295	0.653213	0.184945	ns	15.0746	0.273061	0.195689	1.39538	0.1629	0.403061	0.394629	ns
GYPC	4.42099	0.477038	0.253443	1.88223	0.0598045	0.181386	0.741396	ns	8.77254	0.67232	0.187073	3.59389	0.000325782	0.00328109	2.48398	up	4.55601	0.155189	0.294776	0.526465	0.598565	0.782953	0.106265	ns
DUSP28	2.15686	0.787436	0.418356	1.88221	0.0598069	0.181386	0.741396	ns	3.92539	0.469206	0.424366	1.10566	0.268872	0.456073	0.340966	ns	1.93864	0.398477	0.449434	0.886621	0.375283	0.618717	0.208508	ns
E2F8	1.55985	1.3477	0.715951	1.88239	0.059783	0.181386	0.741396	ns	0.77502	0.488818	0.516863	0.945741	0.344281	0	0	ns	0.626566	0.655728	0.704862	0.930293	0.352219	0	0	ns
GRIK3	1.49104	1.44942	0.77023	1.8818	0.0598635	0.181521	0.741074	ns	0.789904	0.3806	0.599607	0.634749	0.525592	0	0	ns	0.750721	0.667604	0.800001	0.834504	0.403997	0	0	ns
TUSC1	5.35779	0.448288	0.238253	1.88156	0.0598952	0.181566	0.740965	ns	7.79629	0.147878	0.208526	0.709157	0.478227	0.655101	0.183692	ns	5.76452	0.0217347	0.291186	0.074642	0.9405	0.973155	0.011818	ns
TGFB1	1.57449	0.72112	0.383267	1.88151	0.0599031	0.181566	0.740965	ns	4.80817	1.59632	0.308012	5.18266	2.19e-07	7.2e-06	5.14282	up	2.79353	1.31421	0.358784	3.66295	0.000249325	0.0111283	1.95357	up
ASH2L	3.45655	0.504832	0.268328	1.8814	0.0599178	0.181573	0.740948	ns	4.62142	0.106646	0.401827	0.265402	0.7907	0.880751	0.0551466	ns	3.57607	0.218983	0.413981	0.52897	0.596826	0.781762	0.106926	ns
PLEKHG4	1.25137	0.893644	0.475062	1.88111	0.0599573	0.181656	0.740751	ns	2.14814	1.06486	0.41085	2.59185	0.00954614	0.044753	1.34918	up	1.94028	0.825751	0.583848	1.41433	0.157266	0.395607	0.402736	ns
JMJD4	2.37076	0.530207	0.281938	1.88058	0.060029	0.181775	0.740465	ns	4.17547	0.386941	0.251235	1.54015	0.123523	0.273101	0.563676	ns	3.62113	0.627756	0.315982	1.98668	0.0469574	0.211567	0.674552	ns
THPO	0.975763	1.11518	0.59298	1.88063	0.0600224	0.181775	0.740465	ns	1.44692	0.762876	0.430587	1.77171	0.0764423	0.196899	0.705756	ns	0.985762	0.657272	0.526387	1.24865	0.211794	0	0	ns
CCIN	1.06535	1.65365	0.879387	1.88046	0.060046	0.181775	0.740465	ns	0.828442	0.584407	0.652352	0.895847	0.370334	0	0	ns	1.29778	1.48134	0.787279	1.88159	0.0598913	0	0	ns
PLAC9	0.972226	0.954122	0.507368	1.88053	0.0600355	0.181775	0.740465	ns	2.01232	1.1269	0.369562	3.04928	0.00229387	0.0153358	1.81429	up	1.06197	0.45604	0.579287	0.787243	0.431139	0	0	ns
C2orf16	1.10309	1.30265	0.692934	1.8799	0.0601214	0.181908	0.740149	ns	1.11532	-0.209196	0.658087	-0.317885	0.750572	0	0	ns	1.16964	0.215066	0.77813	0.276388	0.78225	0	0	ns
POLQ	1.26523	1.27765	0.679648	1.87986	0.0601266	0.181908	0.740149	ns	0.969471	0.313223	0.552014	0.567419	0.57043	0	0	ns	0.688075	0.0449089	0.76001	0.0590898	0.952881	0	0	ns
ZBED5	4.7556	0.435864	0.231843	1.88	0.0601079	0.181908	0.740149	ns	7.23496	0.0750128	0.194125	0.386415	0.699189	0.818732	0.0868583	ns	4.91376	-0.121509	0.247061	-0.49182	0.622846	0.797841	0.0980837	ns
OR14K1	1.45822	1.19782	0.637619	1.87858	0.0603023	0.182245	0.739345	ns	1.07235	-0.626627	0.634638	-0.987377	0.323458	0	0	ns	0.719027	-0.774632	0.847309	-0.914227	0.360598	0	0	ns
ZNF138	1.80187	0.795657	0.42354	1.87859	0.0603008	0.182245	0.739345	ns	2.05566	0.146565	0.341022	0.429782	0.667354	0.797624	0.0982015	ns	2.26527	0.945956	0.406572	2.32666	0.0199833	0.133513	0.874478	ns
TMEM71	1.28888	0.82082	0.436851	1.87895	0.0602518	0.182245	0.739345	ns	2.73139	0.674335	0.421661	1.59924	0.109768	0.253738	0.595615	ns	1.28943	-0.212413	0.485078	-0.437895	0.661463	0	0	ns
WDR74	2.68847	0.522009	0.277851	1.87873	0.060281	0.182245	0.739345	ns	5.01394	0.5679	0.232111	2.44668	0.0144181	0.0610829	1.21408	ns	2.82236	0.172	0.302765	0.568098	0.569969	0.762108	0.117984	ns
KCNK4	0.976839	1.23589	0.657881	1.87859	0.0603001	0.182245	0.739345	ns	1.21868	0.287175	0.609377	0.47126	0.637455	0.777005	0.109576	ns	1.21261	1.08377	0.696602	1.5558	0.119755	0	0	ns
TTC12	4.15397	0.611797	0.325683	1.8785	0.0603122	0.182245	0.739345	ns	4.51039	0.174845	0.235866	0.741291	0.458517	0.639188	0.194371	ns	3.72545	0.41332	0.26838	1.54006	0.123547	0.351809	0.453693	ns
MEGF9	2.73184	-0.476933	0.253997	-1.87771	0.060421	0.182536	0.738651	ns	6.62139	-0.0148446	0.174583	-0.085029	0.932238	0.9617	0.0169603	ns	5.18687	0.37329	0.218977	1.7047	0.0882504	0.299863	0.523077	ns
PAK1IP1	2.46549	0.65407	0.348351	1.87762	0.0604333	0.182536	0.73865	ns	3.78432	0.789656	0.288763	2.73462	0.00624523	0.0326148	1.48659	up	2.57218	0.436126	0.339992	1.28275	0.199579	0.448541	0.348198	ns
S100A8	2.66347	-0.978755	0.521306	-1.87751	0.0604488	0.182546	0.738628	ns	5.36237	-0.206513	0.381533	-0.541271	0.588321	0.742352	0.12939	ns	3.12468	-0.998665	0.551353	-1.8113	0.0700944	0.265118	0.576561	ns
MDGA1	1.38237	0.997267	0.531208	1.87736	0.0604693	0.182553	0.738612	ns	1.43082	0.438401	0.424759	1.03212	0.302017	0.490141	0.309679	ns	1.06624	0.453663	0.607829	0.746367	0.455446	0	0	ns
CKAP5	4.92885	0.33061	0.176108	1.87731	0.0604758	0.182553	0.738612	ns	9.82257	0.581295	0.169514	3.42918	0.0006054	0.00541001	2.2668	up	5.87882	0.279939	0.2029	1.37969	0.167681	0.409521	0.387723	ns
ZKSCAN3	1.49322	0.858025	0.457082	1.87718	0.0604939	0.18257	0.738571	ns	2.0232	0.740671	0.338653	2.18711	0.0287345	0.0996414	1.00156	ns	1.30398	0.718197	0.435002	1.65102	0.0987347	0	0	ns
DAP3	6.89451	0.363	0.19342	1.87674	0.0605538	0.182713	0.73823	ns	11.6101	0.380817	0.190357	2.00054	0.0454422	0.136897	0.863605	ns	7.61395	0.357481	0.180531	1.98017	0.047685	0.213788	0.670016	ns
RUFY4	0.905245	1.1746	0.62594	1.87653	0.0605819	0.182723	0.738206	ns	1.11879	0.745799	0.531774	1.40247	0.160774	0	0	ns	0.704926	0.0859275	0.680881	0.1262	0.899573	0	0	ns
SNRNP48	3.92657	0.661066	0.35228	1.87654	0.0605817	0.182723	0.738206	ns	4.94277	0.592041	0.254176	2.32925	0.0198458	0.0765066	1.1163	ns	4.02236	0.788487	0.316188	2.49373	0.0126408	0.106209	0.97384	ns
OR6K6	0.900514	1.42978	0.7621	1.8761	0.0606417	0.182866	0.737866	ns	0.988589	0.566336	0.562682	1.00649	0.314178	0	0	ns	0.549452	-0.144837	0.787196	-0.183991	0.85402	0	0	ns
LARP1	2.23526	0.565825	0.301622	1.87594	0.0606638	0.182896	0.737796	ns	3.22797	0.156737	0.400187	0.391658	0.695311	0.81625	0.0881768	ns	2.51591	-0.0154467	0.412471	-0.0374493	0.970127	0.987199	0.00559527	ns
CYP4V2	4.81953	-0.378443	0.201772	-1.8756	0.0607107	0.183	0.73755	ns	9.48401	-0.314952	0.172877	-1.82182	0.068482	0.182393	0.738992	ns	6.78668	-0.173619	0.199844	-0.868773	0.384972	0.626627	0.202991	ns
PIEZO2	3.1415	0.539409	0.287623	1.87541	0.0607368	0.183041	0.737451	ns	6.48686	1.03297	0.2944	3.50875	0.000450224	0.00426999	2.36957	up	3.19208	0.248196	0.27334	0.90801	0.363873	0.608862	0.215481	ns
LCN10	1.69869	1.18539	0.632174	1.8751	0.0607789	0.183106	0.737298	ns	1.89334	0.190658	0.563937	0.338083	0.7353	0.843549	0.0738897	ns	1.67763	0.271072	0.694954	0.390057	0.696494	0	0	ns
BCAR1	14.2832	0.281669	0.150218	1.87507	0.0607831	0.183106	0.737298	ns	33.3084	0.704313	0.158056	4.45609	8.35e-06	0.000161166	3.79273	up	18.3588	0.418038	0.183528	2.27778	0.0227394	0.140893	0.851111	ns
NOL9	1.95743	0.603468	0.321918	1.8746	0.0608481	0.183189	0.7371	ns	4.06878	0.750513	0.236469	3.17383	0.0015044	0.0109439	1.96083	up	2.55891	0.61952	0.309088	2.00435	0.0450331	0.2068	0.68445	ns
CALCRL	5.91864	0.444618	0.23718	1.8746	0.0608472	0.183189	0.7371	ns	10.908	0.597086	0.198919	3.00166	0.00268516	0.0173152	1.76157	up	6.39918	0.458517	0.236417	1.93944	0.0524479	0.22464	0.648513	ns
CERCAM	3.85435	0.431618	0.230241	1.87464	0.0608427	0.183189	0.7371	ns	6.6538	0.50196	0.249437	2.01237	0.0441805	0.134096	0.872585	ns	3.4796	-0.165377	0.285966	-0.578309	0.563056	0.757681	0.120513	ns
ZG16B	1.47293	1.32834	0.708709	1.87431	0.0608879	0.183272	0.736904	ns	0.863963	0.258917	0.493905	0.524224	0.600122	0	0	ns	0.714244	0.000362694	0.700965	0.00051742	0.999587	0	0	ns
DNAJC24	1.77363	0.662408	0.353436	1.87419	0.060904	0.183283	0.736878	ns	3.0696	0.669716	0.315724	2.12121	0.0339045	0.11211	0.950357	ns	2.43613	0.996603	0.380592	2.61856	0.00883024	0.0894714	1.04832	ns
PRAMEF27	1.77812	1.23392	0.658509	1.87381	0.0609563	0.183403	0.736593	ns	1.70879	0.158117	0.572203	0.276331	0.782294	0.87581	0.05759	ns	0.983849	-0.26801	0.747357	-0.35861	0.719887	0	0	ns
IMPG1	1.38799	1.40495	0.750024	1.87321	0.0610391	0.183615	0.736092	ns	0.9612	0.343304	0.633801	0.541659	0.588054	0	0	ns	0.569316	-0.101693	0.762761	-0.133323	0.893938	0	0	ns
PDE6D	1.83768	0.765367	0.408787	1.87229	0.061167	0.183903	0.73541	ns	3.20361	0.549815	0.298005	1.84499	0.0650394	0.175493	0.755741	ns	2.55492	0.795932	0.405647	1.96213	0.0497475	0.218881	0.659791	ns
KHDC1	0.907486	1.40126	0.748439	1.87225	0.0611725	0.183903	0.73541	ns	1.3959	0.825045	0.590229	1.39784	0.162162	0.326604	0.485978	ns	0.598125	0.269497	0.729127	0.369616	0.711669	0	0	ns
OVCH1	1.12303	1.23294	0.658501	1.87235	0.0611584	0.183903	0.73541	ns	1.25761	0.813645	0.490437	1.65902	0.097112	0.232721	0.633165	ns	0.701389	0.369699	0.645914	0.572365	0.567075	0	0	ns
HP1BP3	6.52315	0.352428	0.18827	1.87193	0.0612164	0.183961	0.735275	ns	11.6064	0.331539	0.162049	2.04592	0.0407642	0.127345	0.895016	ns	7.32357	0.237035	0.21147	1.12089	0.262335	0.514652	0.288486	ns
SIRPA	4.99009	-0.582677	0.311267	-1.87195	0.0612133	0.183961	0.735275	ns	11.7778	0.0719855	0.219803	0.327501	0.743289	0.848807	0.0711912	ns	7.17316	0.00550386	0.260489	0.021129	0.983143	0.993323	0.00290964	ns
TANGO6	2.23034	0.578493	0.309092	1.87159	0.0612636	0.184028	0.735117	ns	3.20533	0.279802	0.289855	0.965316	0.334386	0.523362	0.281198	ns	2.38556	0.427749	0.333196	1.28377	0.199221	0.448144	0.348582	ns
BRD1	7.24667	0.314249	0.1679	1.87165	0.0612556	0.184028	0.735117	ns	11.4061	0.197476	0.150381	1.31317	0.189127	0.361544	0.441839	ns	9.48353	0.433704	0.189206	2.29224	0.021892	0.138959	0.857112	ns
SCARB2	6.14875	0.435137	0.232522	1.87138	0.0612922	0.184076	0.735002	ns	13.5001	0.971803	0.241964	4.01632	5.91e-05	0.000820449	3.08595	up	7.94249	0.750621	0.282565	2.65646	0.00789659	0.0849715	1.07073	ns
NMT1	5.15106	0.399045	0.213255	1.87121	0.0613156	0.184109	0.734925	ns	9.46329	0.462357	0.174577	2.64845	0.00808624	0.0395726	1.40261	up	5.5479	0.327256	0.220047	1.48721	0.13696	0.370327	0.431414	ns
HNRNPLL	3.86876	0.415283	0.221949	1.87107	0.061335	0.18413	0.734876	ns	5.41587	-0.266457	0.448281	-0.594396	0.552247	0.71448	0.14601	ns	3.797	-0.388554	0.373773	-1.03955	0.298551	0.552002	0.25806	ns
CSN2	1.35922	1.72317	0.921011	1.87095	0.0613517	0.184143	0.734846	ns	1.1705	0.229987	0.798278	0.288103	0.773268	0	0	ns	1.0518	-0.108731	1.24157	-0.0875758	0.930214	0	0	ns
APOBEC2	1.06992	1.45947	0.780191	1.87065	0.0613929	0.184229	0.734643	ns	1.00669	0.723389	0.577086	1.25352	0.210016	0	0	ns	0.658977	0.967479	0.759265	1.27423	0.202582	0	0	ns
STXBP1	5.44577	0.446372	0.238638	1.8705	0.0614143	0.184255	0.73458	ns	8.06951	0.174401	0.196698	0.886643	0.375271	0.562405	0.249951	ns	5.94986	0.374083	0.232666	1.60781	0.107877	0.328592	0.483343	ns
ASAP3	1.0375	0.796227	0.425715	1.87033	0.0614381	0.184289	0.7345	ns	1.62245	0.119923	0.413241	0.2902	0.771663	0.868892	0.0610344	ns	1.75128	0.737707	0.481163	1.53317	0.125233	0	0	ns
PSAPL1	0.898044	1.32664	0.709404	1.87007	0.0614737	0.184342	0.734375	ns	0.766617	0.273668	0.566811	0.48282	0.629223	0	0	ns	0.977255	1.0128	0.750679	1.34917	0.177281	0	0	ns
RARA	5.13384	0.382941	0.204779	1.87002	0.0614807	0.184342	0.734375	ns	9.53778	0.334743	0.200622	1.66853	0.0952109	0.229797	0.638655	ns	5.30895	-0.152939	0.231566	-0.660455	0.508962	0.721218	0.141933	ns
LGALS1	30.7713	0.42582	0.227777	1.86946	0.0615592	0.18454	0.733909	ns	99.8307	1.38488	0.159738	8.66967	4.33e-18	1.94e-15	14.7113	up	45.6544	0.803957	0.237968	3.37843	0.000729021	0.0210882	1.67596	up
ZNF101	1.44391	0.700305	0.374641	1.86927	0.0615854	0.184544	0.733901	ns	3.31352	0.733428	0.353474	2.07491	0.0379947	0.121572	0.915166	ns	2.06139	0.624639	0.365331	1.70979	0.0873048	0.297864	0.525982	ns
CHRDL1	5.19693	0.616155	0.329618	1.8693	0.0615814	0.184544	0.733901	ns	14.4216	1.27496	0.287616	4.43286	9.3e-06	0.00017503	3.75689	up	5.37619	0.220863	0.336701	0.655962	0.511849	0.723358	0.140647	ns
UBASH3B	2.43069	0.901931	0.482551	1.86909	0.0616102	0.184581	0.733814	ns	3.07937	1.12013	0.33023	3.39196	0.000693951	0.00602917	2.21974	up	2.08887	0.239141	0.505385	0.473185	0.636081	0.806881	0.0931908	ns
FBXO17	4.03832	-0.426058	0.227966	-1.86895	0.0616295	0.184601	0.733766	ns	8.07869	-0.0766275	0.19927	-0.384541	0.700577	0.820072	0.086148	ns	5.20853	-0.0191719	0.208586	-0.0919137	0.926767	0.96688	0.0146272	ns
XCR1	1.42615	1.23086	0.658628	1.86882	0.0616478	0.184618	0.733726	ns	1.23388	0.149892	0.647265	0.231577	0.816867	0.897945	0.0467504	ns	0.966731	0.516272	0.679931	0.759301	0.447672	0	0	ns
NLRC4	1.75472	1.39445	0.746348	1.86837	0.0617108	0.18477	0.733369	ns	2.26622	1.15616	0.57583	2.00782	0.0446629	0.135221	0.868957	ns	1.57342	0.733829	0.751146	0.976946	0.328596	0	0	ns
LRRC7	1.46537	1.38501	0.741453	1.86796	0.0617671	0.184894	0.733078	ns	0.948939	0.142249	0.753124	0.188879	0.850188	0	0	ns	0.877551	0.745527	0.94522	0.788734	0.430268	0	0	ns
TRIM49B	2.5085	1.6315	0.873445	1.86789	0.0617773	0.184894	0.733078	ns	1.44981	0.278832	0.640852	0.435096	0.663493	0.79458	0.0998625	ns	0.854946	-0.316852	0.794303	-0.398905	0.689963	0	0	ns
NECAP2	5.71822	0.355483	0.190339	1.86763	0.0618133	0.184926	0.733001	ns	13.0976	0.763178	0.161782	4.71733	2.39e-06	5.72e-05	4.24269	up	8.2014	0.51123	0.191457	2.67021	0.00758031	0.0834511	1.07857	ns
CHMP3	8.5965	0.341217	0.182695	1.86769	0.061805	0.184926	0.733001	ns	18.4106	0.546914	0.13339	4.10012	4.13e-05	0.000601448	3.2208	up	12.3031	0.409108	0.159271	2.56862	0.0102105	0.0951368	1.02165	ns
APOBEC3F	1.31493	0.8386	0.449122	1.8672	0.0618734	0.185069	0.732667	ns	3.5415	1.35437	0.306975	4.41199	1.02e-05	0.000189606	3.72215	up	1.4404	0.640964	0.422302	1.51779	0.129068	0	0	ns
CTDSPL	4.85435	-0.425465	0.227894	-1.86694	0.0619099	0.185103	0.732587	ns	9.85183	-0.120424	0.198864	-0.60556	0.544807	0.709187	0.149239	ns	8.38732	0.477002	0.226862	2.10261	0.0355001	0.180502	0.743519	ns
P2RY6	1.73349	1.04679	0.560688	1.86698	0.0619051	0.185103	0.732587	ns	2.85322	0.812574	0.464209	1.75045	0.0800409	0.202937	0.692638	ns	1.58765	-0.198844	0.649618	-0.306094	0.759533	0	0	ns
ANKS3	2.1668	0.583202	0.312404	1.86682	0.0619264	0.185115	0.732559	ns	4.23006	0.391881	0.277747	1.41093	0.158265	0.321791	0.492426	ns	2.69831	0.501496	0.297615	1.68505	0.0919787	0.30507	0.515601	ns
TRAPPC3L	1.28754	1.32082	0.707645	1.8665	0.0619717	0.185213	0.732329	ns	1.06376	0.646211	0.523911	1.23344	0.217413	0	0	ns	1.04808	1.0254	0.667836	1.5354	0.124684	0	0	ns
SETD1A	1.90635	0.60014	0.321636	1.8659	0.0620555	0.185425	0.731831	ns	4.13775	0.703773	0.260327	2.70342	0.00686296	0.0350918	1.45479	up	2.35825	0.40917	0.31341	1.30554	0.191709	0.437859	0.358666	ns
CCNC	3.66572	0.575391	0.308457	1.86539	0.0621275	0.185498	0.731662	ns	5.69068	0.575542	0.275278	2.09077	0.036549	0.11824	0.927237	ns	4.56233	0.869904	0.338771	2.56782	0.0102339	0.0951368	1.02165	ns
ZNF425	1.08138	1.16894	0.626614	1.86549	0.0621128	0.185498	0.731662	ns	1.10644	0.577715	0.470608	1.22759	0.2196	0	0	ns	0.819758	0.740829	0.554638	1.3357	0.181648	0	0	ns
ST8SIA3	1.10106	1.43304	0.768176	1.86551	0.0621102	0.185498	0.731662	ns	0.823866	0.287272	0.602686	0.476653	0.633609	0	0	ns	0.540186	0.352964	0.710385	0.496863	0.619285	0	0	ns
UBE2L3	3.73449	0.506754	0.271664	1.86537	0.0621299	0.185498	0.731662	ns	7.74016	0.51544	0.231773	2.2239	0.026155	0.0933175	1.03004	ns	5.19869	0.687684	0.248276	2.76984	0.00560834	0.0718252	1.14372	ns
PPP1R3F	1.44185	0.933116	0.500271	1.86522	0.0621503	0.185521	0.731607	ns	2.29755	0.865655	0.389957	2.21987	0.0264273	0.0939293	1.0272	ns	1.4459	0.907482	0.459761	1.97381	0.0484033	0	0	ns
SETD4	4.275	0.484809	0.259947	1.86503	0.0621773	0.185564	0.731506	ns	5.67289	0.150717	0.239256	0.629939	0.528734	0.696196	0.157268	ns	4.2721	0.278001	0.250237	1.11095	0.26659	0.518441	0.285301	ns
C7orf31	2.09788	0.997902	0.535401	1.86384	0.0623439	0.18595	0.730603	ns	2.18297	0.392628	0.404722	0.970118	0.331988	0.52049	0.283587	ns	0.909323	-0.310196	0.517435	-0.599488	0.548847	0	0	ns
CEP55	0.923355	1.40459	0.753544	1.86398	0.0623239	0.18595	0.730603	ns	1.1656	1.27697	0.5193	2.45902	0.0139317	0	0	ns	0.443691	0.778192	0.780466	0.997087	0.318722	0	0	ns
FAM222A	1.75323	0.707177	0.37942	1.86384	0.0623445	0.18595	0.730603	ns	2.62814	0.108722	0.397014	0.273848	0.784201	0.876924	0.057038	ns	1.80589	0.101068	0.420387	0.240417	0.810007	0	0	ns
MAP10	1.43389	1.25263	0.672208	1.86346	0.0623975	0.186071	0.730322	ns	1.18927	0.603522	0.550829	1.09566	0.273227	0	0	ns	1.03965	0.965048	0.524097	1.84135	0.0655697	0	0	ns
TEP1	2.2295	0.703437	0.377518	1.86332	0.0624171	0.186092	0.730273	ns	2.78437	0.308795	0.363907	0.848553	0.39613	0.582254	0.234887	ns	2.02316	0.347289	0.391447	0.887193	0.374975	0.618417	0.208718	ns
MAGEB5	0.951036	1.26608	0.679534	1.86315	0.0624406	0.186124	0.730197	ns	0.809475	0.377552	0.675304	0.559085	0.576104	0	0	ns	0.590964	-0.387133	0.77265	-0.501046	0.616339	0	0	ns
GAS8	2.40429	-0.638302	0.342624	-1.86298	0.062465	0.186159	0.730115	ns	5.3757	-0.139044	0.281561	-0.493832	0.621425	0.767047	0.115178	ns	3.5927	-0.134884	0.27816	-0.484913	0.627738	0.800725	0.0965167	ns
ELOA	4.29611	0.377	0.202404	1.86261	0.0625174	0.18624	0.729926	ns	9.27121	0.525676	0.167738	3.13391	0.00172495	0.0121605	1.91505	up	5.75398	0.419045	0.194911	2.14993	0.031561	0.170398	0.768535	ns
SLC6A9	1.04315	1.28766	0.691315	1.86263	0.0625148	0.18624	0.729926	ns	1.01802	-0.204034	0.571784	-0.356837	0.721214	0	0	ns	0.974805	0.589249	0.702553	0.838725	0.401624	0	0	ns
CMTM6	3.29051	0.640559	0.343941	1.86241	0.0625453	0.186286	0.72982	ns	6.03287	0.725669	0.264592	2.7426	0.0060955	0.0320274	1.49448	up	3.66998	0.52017	0.297874	1.74628	0.0807627	0.287366	0.541564	ns
MAP7D1	6.40034	0.338763	0.181917	1.86218	0.0625772	0.186343	0.729687	ns	18.903	1.19851	0.171109	7.00438	2.48e-12	3.09e-10	9.50986	up	9.16567	0.782191	0.213216	3.66854	0.000243937	0.0110376	1.95713	up
KDM1A	4.05995	0.430036	0.230976	1.86182	0.0626279	0.186419	0.72951	ns	6.13102	0.257659	0.231075	1.11504	0.264832	0.451381	0.345457	ns	4.1005	0.0796199	0.276492	0.287964	0.773374	0.890476	0.0503777	ns
CFTR	0.967743	1.48908	0.799779	1.86186	0.0626228	0.186419	0.72951	ns	0.507353	0.478038	0.615257	0.776973	0.437175	0	0	ns	0.576523	0.343015	0.971478	0.353086	0.724024	0	0	ns
HNRNPH3	24.6104	0.253399	0.136114	1.86166	0.0626503	0.186448	0.729442	ns	36.2921	-0.211352	0.225316	-0.938028	0.34823	0.537194	0.269869	ns	24.9214	-0.339938	0.245649	-1.38383	0.166409	0.407816	0.389535	ns
DHRS7C	2.02161	2.1691	1.16519	1.86157	0.0626631	0.186449	0.729441	ns	0.522001	0.313166	0.798496	0.392195	0.694914	0	0	ns	0.275719	0.259018	0.848424	0.305294	0.760143	0	0	ns
FAM219B	4.18911	0.395751	0.21265	1.86104	0.0627383	0.186635	0.729008	ns	7.1968	0.297151	0.212046	1.40135	0.16111	0.32551	0.487436	ns	4.94637	0.367895	0.223615	1.64521	0.0999262	0.316672	0.499391	ns
HJURP	1.3392	1.27243	0.683768	1.86091	0.0627575	0.186654	0.728962	ns	1.1129	0.143739	0.574768	0.250082	0.802524	0	0	ns	0.685118	0.00439845	0.682424	0.00644533	0.994857	0	0	ns
IMMT	5.54759	0.381363	0.204945	1.86081	0.0627708	0.186656	0.728957	ns	8.55022	-0.0787438	0.245445	-0.320821	0.748346	0.852123	0.0694976	ns	5.73411	-0.0302302	0.254358	-0.118849	0.905395	0.956907	0.0191302	ns
VSTM4	2.36908	0.569462	0.306056	1.86065	0.0627941	0.186688	0.728884	ns	4.3487	0.273199	0.291822	0.936182	0.349179	0.538165	0.269085	ns	2.79713	0.338573	0.313816	1.07889	0.280637	0.533167	0.273137	ns
PLTP	11.0629	-0.406215	0.218331	-1.86055	0.0628077	0.186691	0.728877	ns	26.1441	0.233881	0.19319	1.21063	0.226038	0.406905	0.390507	ns	16.4186	0.107802	0.253958	0.424487	0.671211	0.828599	0.0816556	ns
CSN3	1.18069	1.58653	0.852817	1.86034	0.0628378	0.186743	0.728756	ns	0.669531	-0.272186	0.689434	-0.394797	0.692993	0	0	ns	0.500647	-0.199642	0.950746	-0.209985	0.833679	0	0	ns
PON1	1.18752	1.41613	0.761328	1.86008	0.0628738	0.18677	0.728693	ns	0.815092	0.0173466	0.614211	0.0282421	0.977469	0	0	ns	0.684835	-0.193378	0.918391	-0.210562	0.833229	0	0	ns
ZNF408	0.954643	0.888931	0.477901	1.86007	0.0628751	0.18677	0.728693	ns	1.59868	0.919895	0.38895	2.36507	0.0180266	0.0715368	1.14547	ns	0.710902	0.136024	0.562645	0.241758	0.808968	0	0	ns
APOH	1.06053	-1.0031	0.539299	-1.86	0.0628849	0.18677	0.728693	ns	1.53622	-1.85804	0.498964	-3.7238	0.000196247	0.00217114	2.66331	down	1.49825	-1.57221	0.595344	-2.64084	0.00827006	0	0	ns
PUM2	6.20605	0.400088	0.21512	1.85983	0.0629093	0.186805	0.728613	ns	13.5688	0.593436	0.185635	3.19679	0.00138965	0.0103154	1.98651	up	9.16773	0.689565	0.216183	3.18973	0.00142403	0.0312148	1.50564	up
EIF2D	3.62171	0.42013	0.225924	1.85961	0.0629412	0.186862	0.728479	ns	6.82986	0.503878	0.218453	2.30658	0.0210783	0.079996	1.09693	ns	4.17352	0.419125	0.226881	1.84734	0.0646981	0.25282	0.597188	ns
BEX5	1.88714	-0.601538	0.323528	-1.85931	0.0629838	0.186951	0.728273	ns	4.12752	-0.294496	0.240597	-1.22402	0.220944	0.400317	0.397596	ns	3.63645	0.441649	0.297129	1.48639	0.137176	0.370713	0.430963	ns
SSBP3	5.7954	0.433872	0.233375	1.85912	0.0630107	0.186955	0.728262	ns	9.35773	0.304048	0.190192	1.59863	0.109902	0.253959	0.595236	ns	6.3964	0.259299	0.210257	1.23325	0.217482	0.468291	0.329484	ns
CLBA1	1.64266	0.680292	0.365905	1.85921	0.0629981	0.186955	0.728262	ns	2.3812	0.296757	0.324376	0.914853	0.360269	0.548325	0.260962	ns	1.86174	0.455107	0.359562	1.26573	0.205611	0	0	ns
F2R	4.81054	0.373022	0.200663	1.85895	0.0630349	0.18699	0.728183	ns	14.3054	1.23047	0.193237	6.3677	1.92e-10	1.43e-08	7.84566	up	11.856	1.57672	0.327745	4.81083	1.5e-06	0.00026011	3.58484	up
POMC	1.0344	1.1821	0.636072	1.85843	0.0631075	0.187167	0.72777	ns	0.928679	-0.356354	0.511248	-0.697026	0.485786	0	0	ns	0.698158	-0.74016	0.735269	-1.00665	0.314102	0	0	ns
EIF2AK3	2.40464	0.562029	0.302465	1.85816	0.0631456	0.187243	0.727595	ns	3.84754	0.304187	0.241432	1.25993	0.207696	0.384217	0.415424	ns	2.91882	0.396492	0.332706	1.19172	0.233372	0.485445	0.31386	ns
C17orf49	4.90677	0.407793	0.219489	1.85792	0.0631799	0.187307	0.727447	ns	9.2878	0.55191	0.192457	2.86771	0.00413452	0.0242029	1.61613	up	5.00976	0.215355	0.213874	1.00693	0.31397	0.566761	0.2466	ns
FAM216B	0.951282	1.48118	0.797425	1.85745	0.0632469	0.187468	0.727073	ns	0.549724	0.0393156	0.717606	0.0547872	0.956308	0	0	ns	0.508022	0.578963	0.831077	0.696643	0.486027	0	0	ns
CSTF2T	5.80572	0.369282	0.198842	1.85717	0.0632875	0.187551	0.726882	ns	10.956	0.588032	0.169146	3.47647	0.000508054	0.00472522	2.32558	up	6.93391	0.518809	0.217157	2.3891	0.0168896	0.122357	0.91237	ns
LIN28A	1.49876	1.21832	0.656104	1.8569	0.0633255	0.187568	0.726842	ns	1.47739	0.499019	0.590316	0.845342	0.39792	0.583928	0.233641	ns	1.11417	0.757997	0.731256	1.03657	0.299936	0	0	ns
NIT2	4.68681	-0.426363	0.229598	-1.85699	0.063312	0.187568	0.726842	ns	8.38364	-0.284211	0.199606	-1.42386	0.154487	0.316985	0.498961	ns	6.34353	-0.102745	0.218665	-0.469872	0.638446	0.808329	0.0924118	ns
POC5	1.9093	0.79228	0.426678	1.85686	0.0633315	0.187568	0.726842	ns	2.75533	0.585926	0.373202	1.57	0.116416	0.262741	0.580472	ns	1.94074	0.740933	0.416672	1.77822	0.0753683	0.276152	0.558852	ns
USP54	3.00056	0.755054	0.406789	1.85613	0.0634349	0.187836	0.72622	ns	3.62454	0.422471	0.316941	1.33297	0.182543	0.35368	0.45139	ns	2.56487	0.294295	0.371127	0.792977	0.427791	0.660127	0.180372	ns
MTFR2	0.880423	1.24001	0.668095	1.85604	0.0634484	0.187839	0.726215	ns	0.787903	0.234376	0.590274	0.397063	0.691321	0	0	ns	0.382305	-0.0766629	0.756973	-0.101276	0.919332	0	0	ns
TIAL1	7.79298	0.365391	0.196878	1.85593	0.0634641	0.187848	0.726194	ns	14.7671	0.307433	0.168156	1.82826	0.0675099	0.180401	0.74376	ns	11.3875	0.554416	0.190701	2.90726	0.00364611	0.0558467	1.253	ns
KRTAP6-3	1.20827	1.59066	0.857221	1.8556	0.0635107	0.187948	0.725962	ns	0.648599	0.532591	0.665314	0.80051	0.423415	0	0	ns	0.2303	-0.598783	1.01928	-0.587458	0.556896	0	0	ns
SMAD5	5.95376	0.455506	0.245511	1.85533	0.0635485	0.188022	0.725791	ns	7.77201	0.231146	0.213854	1.08086	0.27976	0.468226	0.329545	ns	5.51827	0.206854	0.256804	0.805494	0.420535	0.653974	0.18444	ns
CDK15	1.20217	1.75902	0.948257	1.85501	0.063595	0.188084	0.725648	ns	0.253053	0.240886	0.674627	0.357066	0.721042	0	0	ns	0.188442	0.112015	0.912185	0.122799	0.902267	0	0	ns
OCA2	1.71418	1.19581	0.644626	1.85505	0.0635889	0.188084	0.725648	ns	1.03905	0.189531	0.518415	0.365596	0.714666	0	0	ns	0.801169	0.338888	0.610078	0.555483	0.578564	0	0	ns
BACH2	2.14799	0.958679	0.516861	1.85481	0.0636236	0.188131	0.725539	ns	2.11252	0.100383	0.467021	0.214942	0.829812	0.905057	0.043324	ns	1.4188	-0.169114	0.486553	-0.347576	0.728159	0	0	ns
OPRM1	0.887759	1.49442	0.805769	1.85465	0.0636469	0.188162	0.725467	ns	1.09723	0.181843	0.712565	0.255194	0.798573	0	0	ns	1.18407	0.55279	0.907249	0.609304	0.542323	0	0	ns
ASB7	3.27695	0.589313	0.317785	1.85444	0.063676	0.188173	0.725443	ns	3.75814	0.33898	0.220016	1.54071	0.123389	0.272984	0.563862	ns	2.58006	0.23338	0.285207	0.818285	0.413195	0.648283	0.188236	ns
NDUFA3	14.463	-0.30187	0.162781	-1.85445	0.0636745	0.188173	0.725443	ns	23.7009	-0.51073	0.130882	-3.90221	9.53e-05	0.00121701	2.91471	down	16.2222	-0.53455	0.178195	-2.9998	0.00270155	0.0458933	1.33825	down
NSUN6	2.8423	0.51043	0.275284	1.85419	0.0637113	0.188212	0.725352	ns	5.07882	0.570838	0.2422	2.35689	0.0184287	0.0726033	1.13904	ns	2.94059	0.291972	0.265403	1.10011	0.271285	0.523466	0.281111	ns
XRCC3	0.99851	1.1265	0.607551	1.85417	0.0637148	0.188212	0.725352	ns	1.16795	0.407896	0.514657	0.792559	0.428035	0	0	ns	1.0767	0.808844	0.624832	1.2945	0.195493	0	0	ns
IPCEF1	2.0232	0.929917	0.5017	1.85353	0.063806	0.188444	0.724818	ns	2.30177	-0.114535	0.405388	-0.282531	0.777536	0.872565	0.0592023	ns	1.00744	-0.677325	0.547159	-1.23789	0.215756	0	0	ns
NT5C3B	3.88809	-0.44348	0.239315	-1.85312	0.0638645	0.188579	0.724507	ns	8.26481	-0.185654	0.208401	-0.890849	0.37301	0.56064	0.251316	ns	6.20971	0.0118105	0.240311	0.0491465	0.960803	0.98272	0.00757	ns
GALR1	1.34919	1.15565	0.623734	1.85278	0.0639133	0.188686	0.724261	ns	1.0668	-0.102909	0.591007	-0.174125	0.861767	0	0	ns	0.941524	0.473163	0.663147	0.713511	0.475529	0	0	ns
PDLIM3	2.38184	0.853468	0.460706	1.85252	0.0639509	0.188721	0.72418	ns	2.74385	0.476884	0.346306	1.37706	0.168494	0.334848	0.475152	ns	1.79494	0.221176	0.424461	0.521076	0.602314	0	0	ns
PTDSS2	2.58348	-0.472766	0.255194	-1.85257	0.0639435	0.188721	0.72418	ns	5.30736	-0.0882599	0.189643	-0.465399	0.641646	0.780213	0.107787	ns	3.7586	0.0647036	0.233999	0.276513	0.782154	0.896592	0.0474053	ns
ARL6IP5	8.77786	0.370061	0.199801	1.85215	0.0640041	0.18884	0.723906	ns	14.2703	0.191561	0.247204	0.774909	0.438393	0.621832	0.206327	ns	8.13967	-0.348402	0.261266	-1.33351	0.182363	0.427102	0.369468	ns
PKM	9.54453	0.511615	0.276321	1.85153	0.0640937	0.189067	0.723385	ns	23.2537	0.914589	0.220855	4.14112	3.46e-05	0.000526158	3.27888	up	10.2739	0.141325	0.199252	0.709279	0.478151	0.699671	0.155106	ns
PRKAR1A	19.4701	-0.330216	0.178361	-1.8514	0.0641127	0.189085	0.723343	ns	46.2088	0.166827	0.121722	1.37056	0.170511	0.33771	0.471456	ns	28.9956	-0.0239905	0.152228	-0.157596	0.874775	0.942955	0.025509	ns
TMEM263	7.97354	-0.325442	0.175802	-1.85119	0.0641425	0.189135	0.723227	ns	18.5641	0.182153	0.138762	1.3127	0.189285	0.361795	0.441538	ns	10.3221	-0.348521	0.182083	-1.91408	0.0556096	0.231693	0.635088	ns
YPEL4	1.49168	1.59145	0.859801	1.85095	0.0641764	0.189159	0.723172	ns	0.931301	0.484397	0.793279	0.610627	0.541447	0	0	ns	0.575701	0.265833	0.924189	0.287639	0.773623	0	0	ns
MRTFB	2.19105	0.528317	0.285421	1.85101	0.0641684	0.189159	0.723172	ns	4.55572	0.538107	0.268125	2.00692	0.0447578	0.135413	0.868341	ns	2.32333	0.138073	0.30115	0.458485	0.646604	0.814105	0.0893197	ns
KIF12	11.0426	-0.397758	0.214918	-1.85074	0.0642064	0.18921	0.723056	ns	20.2416	-0.501088	0.174951	-2.86416	0.00418116	0.0244334	1.61202	down	15.7666	-0.23184	0.232078	-0.998973	0.317808	0.570532	0.24372	ns
MAX	6.11337	0.437234	0.236272	1.85056	0.0642332	0.189252	0.722961	ns	11.5669	0.5611	0.229339	2.44659	0.0144214	0.0610829	1.21408	ns	9.49232	0.82364	0.281108	2.92998	0.00338987	0.053053	1.27529	ns
ADH4	1.08373	1.51304	0.817661	1.85045	0.064249	0.18926	0.722941	ns	0.467246	0.24003	0.628386	0.381978	0.702478	0	0	ns	0.453773	0.284135	0.841034	0.337841	0.735483	0	0	ns
TRMT10C	2.38043	0.562634	0.304068	1.85035	0.0642627	0.189263	0.722934	ns	4.17825	0.673766	0.26086	2.58287	0.00979835	0.0456917	1.34016	up	2.85715	0.308657	0.345205	0.894126	0.371254	0.615206	0.210979	ns
CXCR2	1.1952	1.33178	0.719877	1.85002	0.0643112	0.189292	0.722867	ns	0.919057	-0.146452	0.733823	-0.199574	0.841814	0	0	ns	0.775504	0.234779	0.795186	0.295251	0.767802	0	0	ns
SLC19A3	1.27204	1.11769	0.604146	1.85003	0.0643094	0.189292	0.722867	ns	1.50787	0.499003	0.444802	1.12185	0.261924	0.447678	0.349035	ns	1.54081	0.81121	0.592181	1.36987	0.170728	0	0	ns
AEBP2	6.71803	0.346525	0.187296	1.85015	0.0642926	0.189292	0.722867	ns	11.3903	0.415023	0.195192	2.12623	0.0334841	0.111266	0.953636	ns	9.22766	0.72531	0.20248	3.58213	0.000340806	0.0136102	1.86614	up
KBTBD3	3.23229	0.750478	0.405842	1.84919	0.0644308	0.189607	0.722147	ns	3.21168	0.0576983	0.337016	0.171204	0.864064	0.924076	0.0342924	ns	3.07839	0.814278	0.336485	2.41995	0.0155226	0.116667	0.933053	ns
TH	1.02099	1.3584	0.734797	1.84868	0.0645045	0.189748	0.721823	ns	0.660761	0.323423	0.588758	0.549331	0.582778	0	0	ns	0.432859	0.525073	0.722348	0.726897	0.467289	0	0	ns
JADE3	1.36037	0.706982	0.382415	1.84873	0.064497	0.189748	0.721823	ns	2.03515	0.178741	0.366268	0.488005	0.625546	0.769806	0.113618	ns	1.7331	0.515609	0.416882	1.23682	0.216153	0	0	ns
CCPG1	7.61931	0.388293	0.210054	1.84854	0.064524	0.189767	0.721779	ns	16.3109	0.609074	0.157825	3.85918	0.000113769	0.00140912	2.85105	up	11.1476	0.679636	0.204079	3.33026	0.000867652	0.0236423	1.62631	up
SYF2	5.80647	0.350498	0.189644	1.84819	0.0645746	0.189878	0.721524	ns	10.5163	0.375684	0.151547	2.47899	0.0131755	0.0571987	1.24261	ns	8.74838	0.577892	0.213641	2.70497	0.00683111	0.07927	1.10089	ns
ZMYND12	1.30171	1.17801	0.637514	1.84783	0.0646276	0.189884	0.721511	ns	1.68191	0.441215	0.50172	0.879404	0.379182	0.566249	0.246993	ns	1.00275	0.157062	0.651881	0.240936	0.809605	0	0	ns
GIGYF2	5.47562	0.383975	0.207807	1.84775	0.0646384	0.189884	0.721511	ns	7.74116	0.221333	0.174313	1.26975	0.204175	0.379895	0.420336	ns	5.32653	0.333304	0.204204	1.63221	0.102635	0.320682	0.493925	ns
MYMX	1.30495	1.10141	0.596072	1.84778	0.0646342	0.189884	0.721511	ns	1.18816	0.326111	0.601493	0.54217	0.587702	0	0	ns	0.536177	-0.354322	0.71229	-0.497441	0.618878	0	0	ns
FABP5	1.13419	0.997045	0.539595	1.84777	0.0646363	0.189884	0.721511	ns	2.9685	2.06312	0.447058	4.61488	3.93e-06	8.65e-05	4.06303	up	1.47647	0.945167	0.617702	1.53014	0.125983	0	0	ns
NIP7	2.85948	0.550877	0.298137	1.84773	0.064641	0.189884	0.721511	ns	4.65196	0.562886	0.240105	2.34433	0.0190613	0.0742694	1.12919	ns	2.65157	0.25298	0.335078	0.754989	0.450256	0.677341	0.169193	ns
AGA	2.39641	-0.496891	0.268949	-1.84753	0.0646702	0.189932	0.721401	ns	4.61134	-0.428895	0.237393	-1.80669	0.0708112	0.186639	0.728998	ns	3.73738	-0.379622	0.245522	-1.54618	0.122061	0.350119	0.455784	ns
BRD8	4.23777	0.379312	0.205341	1.84723	0.0647143	0.190024	0.721191	ns	7.18575	0.279685	0.180692	1.54785	0.121658	0.27049	0.567849	ns	5.29413	0.36674	0.231829	1.58194	0.113662	0.336871	0.472536	ns
TRABD2B	3.28426	-0.495989	0.268566	-1.8468	0.0647754	0.190093	0.721034	ns	5.44356	-0.665829	0.247819	-2.68675	0.00721508	0.0362451	1.44075	down	3.99676	-0.536349	0.295496	-1.81508	0.0695114	0.264105	0.578223	ns
RBM7	4.12918	0.704554	0.381506	1.84677	0.0647799	0.190093	0.721034	ns	4.97766	0.72173	0.297242	2.42809	0.0151785	0.0632609	1.19886	ns	3.78613	0.814004	0.309958	2.62618	0.00863496	0.0884681	1.05321	ns
SERPINB8	2.22617	0.758717	0.410802	1.84691	0.0647595	0.190093	0.721034	ns	3.61795	0.930568	0.365155	2.54842	0.0108213	0.0492669	1.30744	up	2.33907	0.512629	0.437942	1.17054	0.241784	0.494236	0.306065	ns
CNGA2	1.37174	1.7219	0.932416	1.84671	0.0647892	0.190093	0.721034	ns	0.640248	-0.0606457	0.699142	-0.086743	0.930876	0	0	ns	0.58859	0.204186	0.907039	0.225113	0.821891	0	0	ns
GNA11	6.44504	0.375044	0.203129	1.84633	0.0648446	0.190218	0.720749	ns	9.0785	0.0322615	0.182893	0.176395	0.859983	0.921523	0.0354937	ns	9.74262	0.699009	0.305662	2.28687	0.0222033	0.139741	0.854678	ns
MELK	1.2945	1.59199	0.862299	1.84621	0.0648615	0.19023	0.720722	ns	0.972428	0.332939	0.715728	0.465175	0.641806	0	0	ns	0.623003	-0.0619574	0.924672	-0.0670048	0.946578	0	0	ns
NUDT1	1.48162	0.862687	0.467333	1.84598	0.0648951	0.19029	0.720583	ns	2.0304	0.646171	0.324517	1.99118	0.0464612	0.139104	0.856659	ns	1.08375	-0.0639402	0.551783	-0.115879	0.907748	0	0	ns
HIGD1A	8.62325	0.673503	0.364872	1.84586	0.0649121	0.190302	0.720556	ns	8.80935	-0.0664524	0.273152	-0.24328	0.807788	0.892059	0.0496066	ns	7.28333	0.215506	0.298769	0.721314	0.470716	0.694042	0.158614	ns
TMEM201	2.91024	0.74661	0.40454	1.84558	0.0649536	0.190311	0.720537	ns	4.02653	0.523285	0.317514	1.64807	0.0993388	0.236246	0.626635	ns	2.56514	0.417545	0.39106	1.06772	0.285645	0.539357	0.268124	ns
INTS8	5.15781	0.500365	0.271107	1.84563	0.0649453	0.190311	0.720537	ns	5.94722	-0.24772	0.381584	-0.649188	0.516217	0.686147	0.163583	ns	4.58426	-0.302115	0.445278	-0.678487	0.497463	0.714135	0.14622	ns
OR4C11	1.08484	1.51867	0.822847	1.84563	0.0649456	0.190311	0.720537	ns	0.906419	0.559599	0.770804	0.725994	0.467842	0	0	ns	0.41527	-0.019417	0.842451	-0.0230482	0.981612	0	0	ns
SP140L	2.76228	0.793662	0.430076	1.8454	0.0649797	0.190312	0.720535	ns	4.19547	0.763706	0.372173	2.05202	0.0401676	0.126155	0.899094	ns	3.93946	1.17743	0.526342	2.237	0.0252863	0.149625	0.824997	ns
FBXO30	2.07428	0.539536	0.292355	1.84549	0.064967	0.190312	0.720535	ns	4.16656	0.558072	0.264491	2.10998	0.0348599	0.114444	0.941407	ns	2.29423	0.397594	0.31208	1.27401	0.202659	0.451962	0.344898	ns
CCNJ	1.5931	1.16569	0.631861	1.84485	0.0650593	0.190507	0.720089	ns	2.27932	0.642096	0.55838	1.14993	0.250174	0.434376	0.362134	ns	1.33933	0.402893	0.696679	0.578305	0.563058	0	0	ns
NDST2	1.00828	0.865589	0.469226	1.84472	0.0650789	0.190526	0.720045	ns	2.01701	0.703077	0.393809	1.78532	0.074209	0.192868	0.714739	ns	0.972172	0.34747	0.478269	0.726516	0.467523	0	0	ns
PPP1R26	3.80705	0.417242	0.226212	1.84448	0.0651139	0.190591	0.719897	ns	7.40945	0.528631	0.227393	2.32474	0.0200859	0.0772332	1.1122	ns	4.9033	0.591032	0.250757	2.35699	0.0184238	0.128705	0.890404	ns
DCAF1	1.55824	0.602453	0.326712	1.84399	0.0651848	0.190761	0.719511	ns	3.0402	0.425028	0.27032	1.57231	0.115878	0.261921	0.581829	ns	1.92375	0.446378	0.323064	1.3817	0.167063	0.408707	0.388588	ns
SLC38A6	2.441	0.563044	0.305367	1.84383	0.0652083	0.190792	0.71944	ns	4.13491	0.605563	0.263615	2.29714	0.0216105	0.0814662	1.08902	ns	2.58186	0.532884	0.290217	1.83615	0.0663348	0.256318	0.591221	ns
FAM228B	2.35266	0.616821	0.334554	1.84371	0.0652255	0.190804	0.719412	ns	3.26019	0.00900101	0.281764	0.0319452	0.974516	0.985415	0.00638079	ns	2.43405	0.22769	0.358578	0.63498	0.525441	0.731645	0.1357	ns
2026-03-02	5.07837	0.434978	0.235965	1.8434	0.0652704	0.190898	0.719199	ns	11.5057	-1.04284	0.17984	-5.79872	6.68e-09	3.35e-07	6.47478	down	5.79091	0.475703	0.197611	2.40726	0.0160726	0.119024	0.924367	ns
TBXA2R	6.27581	-0.38857	0.210817	-1.84316	0.0653051	0.190961	0.719054	ns	12.9942	-0.0726483	0.202577	-0.358621	0.719879	0.832099	0.0798249	ns	8.91162	0.000401992	0.222638	0.00180559	0.998559	0.999001	0.000434244	ns
PIGG	3.44841	0.400689	0.217423	1.8429	0.0653441	0.191024	0.718913	ns	5.66131	0.142629	0.210886	0.676333	0.498829	0.672064	0.17259	ns	4.38202	0.237256	0.229727	1.03278	0.301709	0.555046	0.255671	ns
SLC47A2	5.12202	-0.611295	0.331713	-1.84284	0.0653523	0.191024	0.718913	ns	8.16406	-0.627742	0.273572	-2.29462	0.0217552	0.0819194	1.08661	ns	6.29652	-0.426374	0.273344	-1.55984	0.118797	0.345463	0.461598	ns
LCA5	2.97117	0.736126	0.399493	1.84265	0.0653802	0.191068	0.718813	ns	4.72478	0.85675	0.257718	3.32438	0.000886167	0.00726754	2.13861	up	4.27452	1.30519	0.338534	3.85543	0.000115524	0.00651533	2.18606	up
LPL	1.77196	-0.835469	0.453574	-1.84197	0.0654796	0.191245	0.718411	ns	4.64421	0.715226	0.378496	1.88965	0.0588042	0.163611	0.786187	ns	2.3546	0.0229432	0.44137	0.0519817	0.958543	0.982216	0.00779294	ns
RXRA	13.5973	-0.333148	0.180863	-1.84199	0.0654767	0.191245	0.718411	ns	28.9163	0.0203044	0.162714	0.124786	0.900693	0.944192	0.0249399	ns	18.4631	-0.132448	0.198745	-0.666421	0.505142	0.718642	0.143487	ns
FSD2	1.48354	1.53293	0.832189	1.84205	0.0654678	0.191245	0.718411	ns	0.689041	-0.288382	0.783303	-0.368162	0.712752	0	0	ns	0.479616	-0.0657786	0.808542	-0.0813546	0.93516	0	0	ns
DNAJB14	5.07438	0.368132	0.199869	1.84187	0.0654946	0.19125	0.718398	ns	10.6426	0.546249	0.17738	3.07954	0.0020732	0.0141129	1.85038	up	6.98309	0.666041	0.206254	3.22922	0.00124127	0.029014	1.53739	up
GPS2	3.15928	0.51228	0.278156	1.8417	0.0655186	0.191283	0.718324	ns	5.19581	0.256464	0.248518	1.03197	0.302085	0.490141	0.309679	ns	4.26092	0.449373	0.28584	1.57212	0.115923	0.340521	0.467857	ns
ANKRD18B	1.19185	1.50622	0.817888	1.8416	0.0655338	0.191289	0.71831	ns	0.598643	0.107002	0.623924	0.171499	0.863832	0	0	ns	0.503898	0.00603188	0.812959	0.00741966	0.99408	0	0	ns
LINGO2	2.14748	1.2281	0.66695	1.84137	0.065568	0.191351	0.718169	ns	1.13318	-0.144009	0.523725	-0.27497	0.78334	0	0	ns	0.7412	-0.0162862	0.635055	-0.0256454	0.97954	0	0	ns
DPYSL3	3.96501	0.529515	0.287625	1.84099	0.0656223	0.191472	0.717895	ns	11.0549	1.24282	0.271225	4.58223	4.6e-06	9.95e-05	4.00202	up	5.86815	0.821736	0.250198	3.28434	0.0010222	0.0264609	1.5774	up
INTS6	3.88546	0.584215	0.317395	1.84066	0.0656717	0.191578	0.717654	ns	4.7706	-0.168593	0.29129	-0.578782	0.562736	0.722695	0.141045	ns	3.80134	0.0788766	0.354326	0.22261	0.823839	0.918752	0.0368017	ns
ZNF823	1.56742	0.670944	0.364622	1.84011	0.0657525	0.1917	0.717377	ns	2.49323	0.575138	0.302486	1.90137	0.0572539	0.16076	0.793821	ns	1.59757	0.40949	0.395867	1.03441	0.300943	0	0	ns
FLRT3	2.57204	-0.606216	0.32943	-1.84019	0.0657396	0.1917	0.717377	ns	5.46125	-0.267483	0.261764	-1.02185	0.306853	0.495694	0.304787	ns	5.08624	0.556392	0.252173	2.20639	0.0273569	0.156343	0.805921	ns
C1QTNF6	2.21241	0.790045	0.429342	1.84013	0.0657494	0.1917	0.717377	ns	3.81855	0.853759	0.302387	2.8234	0.00475178	0.0268808	1.57056	up	2.0975	0.584232	0.392016	1.49033	0.136138	0.369486	0.432402	ns
IL18RAP	1.47169	1.10149	0.598675	1.83987	0.0657871	0.191763	0.717235	ns	1.81163	-0.0470721	0.553077	-0.0851096	0.932174	0.9617	0.0169603	ns	1.12265	-0.225911	0.630774	-0.358149	0.720232	0	0	ns
OR2T8	1.20036	1.62025	0.880737	1.83965	0.0658195	0.191782	0.717192	ns	0.636367	0.568202	0.626657	0.90672	0.364555	0	0	ns	0.525812	1.05766	0.80139	1.31978	0.186909	0	0	ns
TAOK2	6.99479	0.302896	0.164647	1.83966	0.0658175	0.191782	0.717192	ns	15.4427	0.464127	0.137295	3.38051	0.000723504	0.00619397	2.20803	up	9.38753	0.471933	0.180279	2.6178	0.00884998	0.0894714	1.04832	ns
ATP2B2	1.22262	1.33675	0.726736	1.83939	0.0658572	0.191818	0.71711	ns	1.4263	0.750925	0.623505	1.20436	0.22845	0.409658	0.387579	ns	0.867162	-0.270226	0.805146	-0.335623	0.737155	0	0	ns
TMEM189	2.98602	0.463875	0.25219	1.83939	0.065858	0.191818	0.71711	ns	6.03364	0.728122	0.207909	3.50211	0.000461582	0.00435928	2.36059	up	3.51687	0.555252	0.263245	2.10926	0.0349224	0.178951	0.747266	ns
ATP5IF1	13.2823	-0.393101	0.213772	-1.83887	0.0659337	0.192001	0.716697	ns	25.999	-0.224048	0.159389	-1.40566	0.159824	0.323689	0.489872	ns	18.2476	-0.19061	0.196585	-0.969607	0.332242	0.58169	0.235309	ns
CRYM	1.08281	-1.05338	0.572887	-1.83872	0.0659566	0.19203	0.716631	ns	2.28444	-0.945272	0.374457	-2.52438	0.0115903	0.0516838	1.28665	ns	1.47098	-0.862944	0.542525	-1.59061	0.111698	0	0	ns
NSG1	1.97686	0.974737	0.5303	1.83809	0.0660495	0.192187	0.716277	ns	2.31623	0.288736	0.438969	0.65776	0.510692	0.681632	0.16645	ns	1.10084	0.0175473	0.57663	0.0304308	0.975723	0	0	ns
NHS	1.44967	0.798749	0.434549	1.83811	0.066046	0.192187	0.716277	ns	2.62754	0.710388	0.38922	1.82516	0.0679775	0.1813	0.741601	ns	1.43071	0.533727	0.466049	1.14522	0.252119	0	0	ns
NAP1L3	2.02037	1.07791	0.586423	1.83811	0.0660463	0.192187	0.716277	ns	1.97024	0.941776	0.371582	2.5345	0.0112608	0.0507697	1.2944	ns	0.975556	0.530241	0.550241	0.963652	0.33522	0	0	ns
EXOSC10	3.32516	0.449222	0.244415	1.83795	0.0660701	0.192189	0.716272	ns	6.27927	0.488327	0.220009	2.21958	0.0264475	0.0939293	1.0272	ns	3.54688	0.248724	0.24779	1.00377	0.31549	0.568194	0.245504	ns
SNX18	4.86314	0.383694	0.208769	1.83788	0.0660794	0.192189	0.716272	ns	8.86586	0.420739	0.221092	1.903	0.0570404	0.160361	0.7949	ns	7.05301	0.458066	0.296063	1.54719	0.121817	0.349897	0.45606	ns
AL445238.1	1.31902	1.23935	0.674362	1.83782	0.0660893	0.192189	0.716272	ns	0.936448	0.275583	0.569958	0.483514	0.628731	0	0	ns	0.734202	0.269315	0.704001	0.38255	0.702054	0	0	ns
TRMT13	4.0259	0.530443	0.2887	1.83735	0.0661579	0.192351	0.715907	ns	5.4062	0.242498	0.207077	1.17106	0.241577	0.423712	0.37293	ns	3.82026	0.228623	0.269336	0.848839	0.395971	0.633458	0.198282	ns
DIPK2A	3.94843	0.485761	0.264541	1.83624	0.0663218	0.192466	0.715647	ns	5.93724	0.391722	0.196338	1.99514	0.046028	0.138115	0.85976	ns	3.43304	0.114524	0.235987	0.485295	0.627467	0.800675	0.0965435	ns
2026-03-05	4.93746	0.41769	0.227476	1.8362	0.0663287	0.192466	0.715647	ns	9.77202	0.485899	0.173846	2.795	0.00519	0.0286085	1.5435	up	6.20759	0.480313	0.2107	2.27961	0.0226309	0.140697	0.851715	ns
AC132217.2	0.883626	1.19601	0.651379	1.83611	0.066341	0.192466	0.715647	ns	0.814827	0.285095	0.619473	0.460222	0.645357	0	0	ns	0.684567	1.05848	0.631854	1.6752	0.0938944	0	0	ns
MMP20	1.24032	1.25225	0.681815	1.83665	0.0662619	0.192466	0.715647	ns	1.15933	-0.27818	0.560372	-0.496421	0.619598	0	0	ns	0.792323	-0.722532	0.702381	-1.02869	0.303626	0	0	ns
CMKLR1	1.64491	0.803182	0.437258	1.83686	0.0662306	0.192466	0.715647	ns	3.52748	0.921925	0.351744	2.62101	0.00876693	0.0421511	1.37519	up	2.08466	0.215791	0.464463	0.464603	0.642216	0.810805	0.0910837	ns
DSC2	2.7099	0.497416	0.270879	1.8363	0.0663128	0.192466	0.715647	ns	5.82714	0.812411	0.266879	3.04412	0.00233362	0.0155321	1.80877	up	3.1515	0.395563	0.308109	1.28384	0.199197	0.448144	0.348582	ns
HOMER3	5.72581	0.427079	0.232545	1.83654	0.066278	0.192466	0.715647	ns	11.7481	0.643738	0.212911	3.0235	0.00249869	0.0163135	1.78745	up	6.62606	0.181212	0.228736	0.79223	0.428227	0.660127	0.180372	ns
CATSPERG	1.73225	0.781327	0.425438	1.83652	0.0662805	0.192466	0.715647	ns	1.75705	0.056013	0.352996	0.158679	0.873922	0.92993	0.0315499	ns	1.38249	0.264501	0.450557	0.587053	0.557168	0	0	ns
ZNF580	5.32537	0.451632	0.245963	1.83618	0.0663313	0.192466	0.715647	ns	9.71065	0.454028	0.195022	2.32809	0.0199074	0.0766563	1.11545	ns	6.2313	0.357146	0.220083	1.62278	0.104636	0.323554	0.490053	ns
SEMG1	0.94077	1.34741	0.733493	1.83698	0.0662126	0.192466	0.715647	ns	0.923316	0.352512	0.7001	0.503516	0.614601	0	0	ns	0.771533	0.275037	0.842348	0.326512	0.744037	0	0	ns
BX276092.9	0.980294	1.3117	0.714287	1.83638	0.066302	0.192466	0.715647	ns	0.985811	0.482876	0.507873	0.950781	0.341716	0	0	ns	0.816796	0.624183	0.7198	0.867162	0.385853	0	0	ns
CEACAM1	3.31542	0.446864	0.243396	1.83596	0.0663642	0.192495	0.71558	ns	6.93937	0.563277	0.28976	1.94394	0.0519022	0.150247	0.823194	ns	4.59283	0.752496	0.274903	2.73731	0.0061943	0.0755061	1.12202	ns
MEAK7	2.55744	0.489428	0.266616	1.8357	0.0664018	0.192567	0.715419	ns	4.37895	0.4719	0.226732	2.08131	0.0374056	0.120087	0.920504	ns	3.15308	0.507801	0.273776	1.8548	0.0636244	0.250922	0.600461	ns
HSDL2	7.35857	-0.403228	0.219689	-1.83546	0.0664383	0.192634	0.715266	ns	11.9438	-0.500682	0.183856	-2.72323	0.00646478	0.0334498	1.47561	down	7.66378	-0.708928	0.193744	-3.6591	0.0002531	0.0111592	1.95237	down
C9orf85	3.38758	0.722138	0.393552	1.83492	0.0665171	0.192787	0.714921	ns	4.46311	0.403533	0.278785	1.44747	0.147766	0.308028	0.511409	ns	3.29924	0.376714	0.369625	1.01918	0.308118	0.561201	0.250881	ns
SLK	17.5265	-0.311529	0.169776	-1.83494	0.0665139	0.192787	0.714921	ns	37.1763	0.0277369	0.172934	0.160391	0.872573	0.929319	0.0318351	ns	30.6568	0.516944	0.205247	2.51865	0.0117806	0.101576	0.99321	ns
CHPF2	3.42129	0.433614	0.236341	1.8347	0.0665504	0.192808	0.714875	ns	8.02343	0.932334	0.218398	4.26896	1.96e-05	0.000326678	3.48588	up	3.73456	0.29696	0.253508	1.17141	0.241436	0.494129	0.30616	ns
KBTBD13	1.19623	1.22557	0.667985	1.83473	0.0665455	0.192808	0.714875	ns	1.11466	0.444204	0.527374	0.842294	0.399623	0	0	ns	1.10662	1.14595	0.591596	1.93705	0.0527386	0	0	ns
ACYP2	10.037	0.385819	0.210361	1.83408	0.0666425	0.192925	0.714611	ns	14.6527	0.131775	0.148822	0.885451	0.375914	0.562929	0.249546	ns	10.5762	0.172115	0.182339	0.94393	0.345205	0.593327	0.226706	ns
FNIP1	4.87586	0.334511	0.182361	1.83433	0.0666048	0.192925	0.714611	ns	9.11741	0.39522	0.170498	2.31803	0.0204474	0.0781322	1.10717	ns	6.24224	0.42505	0.192831	2.20427	0.0275056	0.156689	0.804962	ns
PDE3A	2.75051	0.653292	0.356197	1.83407	0.0666431	0.192925	0.714611	ns	6.97832	1.00028	0.30138	3.319	0.000903412	0.00737303	2.13235	up	3.16737	0.324009	0.360645	0.898417	0.368964	0.612909	0.212604	ns
SIX5	4.52306	0.462703	0.252278	1.8341	0.066639	0.192925	0.714611	ns	7.64443	0.566391	0.198655	2.85112	0.0043565	0.0252062	1.59849	up	4.6045	0.528074	0.259768	2.03287	0.042066	0.19901	0.701124	ns
PPL	2.3682	0.801202	0.436871	1.83395	0.0666607	0.192938	0.714581	ns	2.78179	0.233274	0.447013	0.52185	0.601775	0.752728	0.123362	ns	2.48453	0.443462	0.496155	0.893797	0.37143	0.615246	0.210951	ns
RTP2	0.900706	1.36846	0.746386	1.83345	0.0667354	0.192952	0.714551	ns	0.852151	0.386385	0.600552	0.643383	0.519976	0	0	ns	0.537985	0.425362	0.733876	0.579611	0.562177	0	0	ns
PRL	1.04376	1.92997	1.05266	1.83342	0.0667407	0.192952	0.714551	ns	0.316542	0.0701601	0.844341	0.0830945	0.933776	0	0	ns	0.209535	0.277458	1.1633	0.238509	0.811486	0	0	ns
PEX3	2.7926	0.442022	0.241073	1.83356	0.0667196	0.192952	0.714551	ns	4.47356	0.0449008	0.234366	0.191584	0.848068	0.914967	0.0385945	ns	3.81398	0.293111	0.264409	1.10855	0.267624	0.519654	0.284286	ns
FOXK1	4.36183	0.422172	0.230293	1.83319	0.066774	0.192952	0.714551	ns	8.28807	0.642521	0.204293	3.1451	0.00166032	0.0118413	1.9266	up	5.13332	0.526398	0.232533	2.26376	0.0235891	0.14416	0.841156	ns
CCL24	1.37587	1.67219	0.912082	1.83337	0.0667473	0.192952	0.714551	ns	0.745809	1.07343	0.727098	1.47632	0.139859	0	0	ns	0.265075	0.385097	1.00805	0.382022	0.702445	0	0	ns
ZNF707	3.77652	0.508687	0.277425	1.8336	0.0667137	0.192952	0.714551	ns	5.9144	0.401839	0.23874	1.68316	0.092344	0.225057	0.647707	ns	4.3268	0.254329	0.299728	0.848532	0.396142	0.633458	0.198282	ns
NTRK2	3.80048	0.442364	0.241244	1.83368	0.0667022	0.192952	0.714551	ns	6.87698	0.621139	0.206299	3.01087	0.002605	0.0168711	1.77286	up	4.57313	0.359732	0.240687	1.49461	0.135016	0.367473	0.434775	ns
MIR1915HG	1.65823	0.747335	0.407663	1.83322	0.0667702	0.192952	0.714551	ns	2.00237	0.0202863	0.367082	0.0552638	0.955928	0.975351	0.010839	ns	2.38997	1.03228	0.3579	2.88427	0.00392316	0.0587224	1.2312	ns
AP1M1	6.013	-0.389266	0.21235	-1.83313	0.066783	0.192952	0.714551	ns	13.799	0.0513216	0.148129	0.346466	0.728992	0.838815	0.076334	ns	8.26415	-0.127889	0.200844	-0.636756	0.524284	0.731166	0.135984	ns
OPRPN	1.35864	1.25405	0.684339	1.8325	0.0668765	0.193099	0.714219	ns	1.0885	0.343681	0.607092	0.56611	0.571319	0	0	ns	0.577406	0.034893	0.835933	0.0417414	0.966705	0	0	ns
PDE6C	1.41727	1.28668	0.702154	1.83248	0.0668798	0.193099	0.714219	ns	1.23703	0.151944	0.690696	0.219986	0.825882	0.902169	0.0447123	ns	0.852328	0.135206	0.846514	0.159721	0.873101	0	0	ns
NOX1	1.73283	1.69392	0.924411	1.83244	0.0668864	0.193099	0.714219	ns	0.918314	0.333683	0.602159	0.554145	0.579479	0	0	ns	0.690771	0.22233	0.849027	0.261865	0.793425	0	0	ns
MT-ATP6	775.761	0.737511	0.402429	1.83265	0.0668547	0.193099	0.714219	ns	727.276	-0.869545	0.259253	-3.35404	0.000796421	0.00667802	2.17535	down	842.428	0.457127	0.358488	1.27515	0.202255	0.451367	0.345471	ns
LDB3	1.50876	1.24445	0.67926	1.83206	0.0669418	0.193222	0.713945	ns	1.15099	-0.15741	0.572928	-0.274747	0.78351	0	0	ns	0.714085	-0.285027	0.713273	-0.399605	0.689448	0	0	ns
RNF41	2.49735	0.515254	0.281278	1.83183	0.0669765	0.193284	0.713804	ns	5.28749	0.783185	0.254758	3.07423	0.00211046	0.0143086	1.8444	up	3.65806	0.624628	0.286203	2.18246	0.0290753	0.162125	0.79015	ns
ARHGEF16	2.7289	-0.498933	0.272484	-1.83105	0.0670924	0.193581	0.713138	ns	5.45762	-0.208347	0.226406	-0.920238	0.357449	0.545722	0.263028	ns	3.78295	0.0185644	0.264207	0.0702645	0.943983	0.975109	0.0109468	ns
QRICH1	5.5077	0.31107	0.169943	1.83043	0.0671849	0.193658	0.712964	ns	8.41108	-0.0710113	0.202925	-0.349938	0.726385	0.836888	0.0773326	ns	6.677	-0.0649066	0.23576	-0.275308	0.78308	0.897027	0.0471945	ns
ERVMER34-1	1.35692	0.99111	0.541409	1.83061	0.0671584	0.193658	0.712964	ns	1.10128	-0.217753	0.529247	-0.41144	0.68075	0	0	ns	0.899378	0.302022	0.655988	0.460407	0.645224	0	0	ns
AZGP1	10.0702	-0.864681	0.472382	-1.83047	0.0671797	0.193658	0.712964	ns	17.5707	-0.898982	0.271883	-3.30651	0.000944675	0.00763111	2.11741	down	14.1168	-0.504389	0.326477	-1.54494	0.12236	0.350119	0.455784	ns
NDUFB11	9.30924	-0.380391	0.207803	-1.83054	0.0671699	0.193658	0.712964	ns	16.7788	-0.260693	0.146119	-1.78412	0.0744049	0.193085	0.714251	ns	12.4946	-0.0933159	0.178484	-0.522826	0.601095	0.783685	0.105859	ns
TAF9B	1.76757	0.635432	0.347141	1.83047	0.067179	0.193658	0.712964	ns	2.70207	0.707981	0.303919	2.32951	0.0198323	0.0764764	1.11647	ns	1.87352	0.469772	0.401904	1.16886	0.242458	0.494931	0.305455	ns
TMTC2	3.43981	0.743173	0.406078	1.83013	0.067231	0.193753	0.712751	ns	4.64253	0.527202	0.337056	1.56414	0.117785	0.264899	0.57692	ns	3.06301	0.294912	0.368264	0.800817	0.423238	0.656211	0.182956	ns
LST1	1.45445	0.872696	0.476938	1.82979	0.0672814	0.193794	0.712659	ns	3.72634	1.56237	0.333676	4.68229	2.84e-06	6.55e-05	4.18377	up	1.73363	0.910469	0.414405	2.19705	0.0280168	0	0	ns
MPC1	6.90233	-0.395894	0.216374	-1.82968	0.0672978	0.193794	0.712659	ns	14.3105	-0.16695	0.184824	-0.903291	0.366372	0.553705	0.256721	ns	10.9552	-0.0467226	0.184483	-0.253262	0.800066	0.906796	0.0424903	ns
GRB10	3.98443	-0.445479	0.243467	-1.82973	0.06729	0.193794	0.712659	ns	8.36165	-0.26036	0.204358	-1.27404	0.20265	0.378209	0.422268	ns	7.34845	0.31158	0.222237	1.40202	0.16091	0.400097	0.397835	ns
ITFG2	3.15417	0.468216	0.255874	1.82987	0.06727	0.193794	0.712659	ns	4.67059	0.0590167	0.297711	0.198235	0.842861	0.911835	0.0400838	ns	3.16077	-0.111903	0.32177	-0.347773	0.728011	0.863594	0.0636902	ns
EPOP	1.79459	1.22583	0.67002	1.82954	0.0673192	0.193818	0.712605	ns	1.44986	0.494163	0.546818	0.903706	0.366151	0.553484	0.256895	ns	1.03681	0.610471	0.652155	0.936083	0.34923	0	0	ns
CRACR2B	1.7358	0.797436	0.435971	1.8291	0.067384	0.193951	0.712309	ns	2.46916	0.467847	0.355976	1.31426	0.188757	0.361168	0.442291	ns	1.86698	0.736136	0.395072	1.86329	0.0624209	0	0	ns
FAM199X	6.81013	-0.37529	0.205182	-1.82905	0.0673914	0.193951	0.712309	ns	13.7446	-0.162448	0.164428	-0.987959	0.323173	0.512461	0.290339	ns	9.53204	-0.167175	0.173783	-0.961978	0.336061	0.585181	0.23271	ns
SPATA31A6	1.21445	1.27616	0.697801	1.82884	0.0674239	0.194006	0.712184	ns	1.24255	0.371726	0.578085	0.643031	0.520204	0.689405	0.161526	ns	0.856297	0.602665	0.600269	1.00399	0.315383	0	0	ns
ESCO2	1.03824	1.68912	0.923836	1.82837	0.0674938	0.194158	0.711845	ns	0.755055	1.03012	0.551437	1.86806	0.0617533	0	0	ns	0.434136	1.02625	0.937811	1.0943	0.273822	0	0	ns
PRRG4	2.40025	0.711237	0.389013	1.82831	0.0675029	0.194158	0.711845	ns	3.0934	0.286903	0.359397	0.798288	0.424703	0.608833	0.215502	ns	2.21236	0.0398669	0.394527	0.10105	0.919511	0.963055	0.0163487	ns
SIRT4	1.01378	1.00719	0.550931	1.82815	0.067527	0.194189	0.711774	ns	1.56191	1.01637	0.410286	2.47722	0.0132411	0.0574463	1.24074	ns	0.912307	1.07063	0.602909	1.77577	0.0757713	0	0	ns
POU5F2	1.66253	0.814101	0.445339	1.82805	0.0675423	0.194195	0.711761	ns	2.38499	0.197993	0.347805	0.569264	0.569177	0.728135	0.137788	ns	1.86669	0.433421	0.457946	0.946446	0.343921	0	0	ns
CCDC18	1.5667	1.25861	0.688614	1.82774	0.0675887	0.194291	0.711547	ns	1.14682	0.476257	0.568611	0.83758	0.402267	0	0	ns	0.872559	0.501179	0.699213	0.716775	0.473513	0	0	ns
THNSL2	3.0765	-0.718939	0.393372	-1.82763	0.0676045	0.194299	0.71153	ns	7.05275	-0.235918	0.264152	-0.893115	0.371795	0.5596	0.252123	ns	4.58972	-0.343537	0.316797	-1.08441	0.278184	0.530541	0.275281	ns
WDFY3	6.5243	0.338707	0.185349	1.8274	0.0676404	0.19432	0.711483	ns	11.1383	0.279643	0.154043	1.81535	0.0694694	0.184112	0.734918	ns	7.69106	0.211648	0.189269	1.11824	0.263465	0.515843	0.287482	ns
UTP20	2.41396	0.693705	0.379629	1.82732	0.0676513	0.19432	0.711483	ns	3.02652	0.530874	0.30354	1.74894	0.0803014	0.203368	0.691718	ns	1.93203	0.0873288	0.372734	0.234293	0.814758	0.913664	0.0392135	ns
ZNF30	0.999781	0.805111	0.440571	1.82743	0.0676355	0.19432	0.711483	ns	1.82598	0.606342	0.386307	1.56959	0.116512	0.262825	0.580333	ns	1.61615	0.559517	0.524517	1.06673	0.286095	0	0	ns
B9D1	4.69142	-0.352406	0.192888	-1.827	0.0676999	0.194422	0.711255	ns	8.1111	-0.321546	0.156304	-2.05718	0.0396692	0.124821	0.903713	ns	6.07658	-0.0708892	0.197564	-0.358817	0.719732	0.859465	0.065772	ns
KCNK1	0.885077	1.03502	0.566767	1.82618	0.0678235	0.194739	0.710548	ns	0.804662	0.0500703	0.475003	0.10541	0.91605	0	0	ns	0.650275	0.272669	0.615631	0.44291	0.657831	0	0	ns
GIN1	1.55129	0.905068	0.495713	1.82579	0.0678821	0.194826	0.710354	ns	1.60115	0.741849	0.37025	2.00365	0.0451081	0.136205	0.865808	ns	1.17375	0.836265	0.442909	1.88812	0.0590102	0	0	ns
PCDHB16	2.19072	0.678794	0.371815	1.82563	0.0679066	0.194826	0.710354	ns	2.75835	0.318751	0.324181	0.98325	0.325484	0.514309	0.288776	ns	1.71154	0.14467	0.404415	0.357727	0.720548	0	0	ns
MAP1A	1.53059	0.810466	0.443932	1.82566	0.0679022	0.194826	0.710354	ns	3.00108	1.08104	0.307531	3.51521	0.000439401	0.00419904	2.37685	up	2.37288	1.40598	0.392402	3.58301	0.000339662	0.0136102	1.86614	up
XPO6	1.56398	0.691463	0.378714	1.82582	0.0678779	0.194826	0.710354	ns	3.57119	0.707097	0.264471	2.67362	0.00750371	0.0373741	1.42743	up	2.08843	0.70553	0.342628	2.05917	0.0394778	0.191232	0.71844	ns
HMG20A	3.66195	0.440574	0.241362	1.82537	0.0679457	0.194862	0.710272	ns	4.38592	0.0028309	0.231283	0.01224	0.990234	0.994075	0.00258079	ns	3.28437	0.300338	0.261906	1.14674	0.251489	0.504614	0.297041	ns
RPH3AL	3.39363	0.494287	0.27078	1.82542	0.067938	0.194862	0.710272	ns	5.44051	0.304245	0.253999	1.19782	0.230986	0.412413	0.384668	ns	3.1688	0.214514	0.296228	0.724153	0.468972	0.693233	0.159121	ns
CNOT6L	3.94044	0.639418	0.35032	1.82524	0.0679645	0.194868	0.71026	ns	5.31994	0.439122	0.273078	1.60805	0.107825	0.250493	0.601204	ns	4.2616	0.795284	0.332336	2.39301	0.0167108	0.122047	0.913473	ns
OR2AG2	1.57214	1.79152	0.981561	1.82518	0.0679741	0.194868	0.71026	ns	1.14993	0.210054	0.815106	0.257701	0.796637	0	0	ns	0.787472	-0.0849991	1.05668	-0.08044	0.935887	0	0	ns
KLHL21	6.92666	0.300902	0.164939	1.82432	0.0681033	0.194977	0.710016	ns	14.1229	0.50131	0.163216	3.07146	0.00213017	0.0143843	1.84211	up	8.13587	0.185379	0.176471	1.05048	0.293499	0.546137	0.262699	ns
GPRIN2	1.4408	1.09417	0.599652	1.82467	0.0680506	0.194977	0.710016	ns	2.19444	0.735399	0.515474	1.42665	0.153682	0.316037	0.500263	ns	1.46654	0.604127	0.582917	1.03639	0.300023	0	0	ns
ZWINT	1.13063	0.889323	0.487478	1.82434	0.0681013	0.194977	0.710016	ns	2.43692	1.07131	0.371442	2.88418	0.00392435	0.0232558	1.63347	up	1.07275	0.512986	0.480006	1.06871	0.285201	0	0	ns
DUSP8	1.47446	0.796333	0.436511	1.82431	0.0681047	0.194977	0.710016	ns	2.5068	0.52687	0.353966	1.48848	0.136625	0.291654	0.535132	ns	1.41237	0.239847	0.504509	0.475407	0.634497	0	0	ns
