## Supplemental Table 2 for "Spatially resolved transcriptomics of glomerular diseases" (part 2 of 3)

### Sheet: Human Glom pseudobulk DE (continued)
	FSGS	FSGS	FSGS	FSGS	FSGS	FSGS	FSGS	FSGS	LN	LN	LN	LN	LN	LN	LN	LN	MN	MN	MN	MN	MN	MN	MN	MN
ERP27	2.69704	-0.518749	0.284282	-1.82477	0.068036	0.194977	0.710016	ns	5.63135	0.0299745	0.323596	0.0926294	0.926198	0.958018	0.0186263	ns	3.5943	-0.199599	0.24612	-0.810981	0.417376	0.651218	0.186274	ns
ERBB3	3.28543	0.485606	0.26615	1.82456	0.0680676	0.194977	0.710016	ns	4.85816	0.0578251	0.245435	0.235602	0.813741	0.895668	0.0478528	ns	3.68445	0.392441	0.278563	1.4088	0.158893	0.397826	0.400307	ns
EVL	9.05	0.444374	0.24357	1.82442	0.0680886	0.194977	0.710016	ns	15.0907	0.273907	0.182261	1.50283	0.132884	0.286548	0.542802	ns	11.8055	0.516752	0.196607	2.62835	0.00858004	0.0884025	1.05354	ns
B4GALT1	7.89411	0.347375	0.190426	1.82419	0.0681229	0.194992	0.709984	ns	16.2725	0.631085	0.147934	4.26598	1.99e-05	0.000329452	3.48221	up	8.55147	0.291062	0.191797	1.51755	0.129127	0.359703	0.444056	ns
C4BPA	1.36335	1.35545	0.743152	1.82392	0.0681645	0.195073	0.709804	ns	1.16041	0.0508923	0.703557	0.0723358	0.942335	0	0	ns	0.844603	0.032482	0.91988	0.0353112	0.971832	0	0	ns
ADAMTS4	1.38347	1.00744	0.552411	1.82372	0.0681952	0.195123	0.709692	ns	1.73377	0.204091	0.41779	0.488501	0.625195	0.769761	0.113644	ns	1.52052	0.444275	0.544903	0.815328	0.414884	0	0	ns
DLGAP1	2.05051	1.02629	0.562793	1.82357	0.0682164	0.195146	0.709641	ns	2.21362	0.0731563	0.500909	0.146047	0.883884	0.935583	0.0289178	ns	2.07898	0.575332	0.553276	1.03986	0.298403	0.55193	0.258116	ns
HIST2H2BE	2.22874	0.969012	0.531481	1.82323	0.0682684	0.195257	0.709394	ns	2.35254	0.396482	0.405094	0.97874	0.327708	0.516368	0.287041	ns	1.71678	0.0409085	0.519169	0.0787961	0.937195	0	0	ns
PRXL2B	2.90999	0.469185	0.257373	1.82298	0.0683069	0.195329	0.709233	ns	6.31972	0.603014	0.189615	3.18021	0.00147168	0.0107578	1.96828	up	4.20248	0.421827	0.247887	1.70169	0.0888127	0.300738	0.521812	ns
NUDT11	1.21253	1.71222	0.939451	1.82257	0.0683681	0.195466	0.708929	ns	0.527465	0.732492	0.639808	1.14486	0.252266	0	0	ns	0.192577	-0.107634	1.05577	-0.101948	0.918798	0	0	ns
OR2L13	0.914925	1.53649	0.843112	1.8224	0.0683936	0.195467	0.708926	ns	1.19963	0.796523	0.581145	1.37061	0.170496	0	0	ns	0.813784	0.699079	0.806038	0.867302	0.385776	0	0	ns
MGAT5	7.61163	-0.468822	0.257268	-1.82231	0.0684082	0.195467	0.708926	ns	19.3588	0.229131	0.211186	1.08497	0.277934	0.466192	0.331435	ns	16.6883	0.900211	0.240493	3.74319	0.000181701	0.00928652	2.03215	up
ZNF546	1.62079	0.910625	0.499691	1.82238	0.0683978	0.195467	0.708926	ns	2.25411	0.33716	0.42649	0.790547	0.429208	0.612557	0.212853	ns	1.78081	0.793059	0.464505	1.70732	0.0877623	0	0	ns
RNF11	5.85872	-0.430883	0.236489	-1.822	0.0684553	0.195521	0.708807	ns	12.8095	-0.00421113	0.206821	-0.0203612	0.983755	0.990593	0.00410453	ns	9.03997	0.084231	0.212805	0.395814	0.692242	0.841958	0.0747096	ns
ZNF469	1.44001	1.10356	0.605709	1.82192	0.0684668	0.195521	0.708807	ns	1.70917	0.675443	0.43816	1.54154	0.123185	0.272578	0.564509	ns	1.20992	0.870564	0.516725	1.68477	0.0920327	0	0	ns
ALDH3A2	10.1737	-0.433402	0.237881	-1.82193	0.0684656	0.195521	0.708807	ns	15.1729	-0.616381	0.196427	-3.13796	0.00170127	0.012044	1.91923	down	13.5608	0.0264562	0.257707	0.10266	0.918233	0.963027	0.0163613	ns
SPSB1	5.55803	-0.59016	0.323953	-1.82174	0.0684938	0.195547	0.708748	ns	11.5689	0.0375856	0.233286	0.161114	0.872004	0.92895	0.0320076	ns	6.80832	-0.426919	0.291639	-1.46386	0.143232	0.377091	0.423553	ns
PANX1	2.32381	0.725563	0.398292	1.82169	0.0685025	0.195547	0.708748	ns	3.57191	0.629675	0.279528	2.25264	0.0242818	0.0883442	1.05382	ns	1.92819	0.298263	0.348375	0.856155	0.391912	0.630996	0.199973	ns
OXSM	2.77698	0.670776	0.368258	1.82149	0.0685331	0.195585	0.708665	ns	3.56808	0.501005	0.313797	1.59659	0.110357	0.25453	0.594261	ns	2.13988	0.238849	0.371244	0.643375	0.519981	0.727634	0.138087	ns
SLC9B2	1.65018	1.15934	0.636499	1.82143	0.068542	0.195585	0.708665	ns	1.70113	0.680456	0.409161	1.66305	0.0963019	0.231475	0.635495	ns	1.01011	0.698584	0.658158	1.06142	0.288498	0	0	ns
SCMH1	3.09233	0.524485	0.28805	1.82081	0.0686352	0.195743	0.708314	ns	4.86174	0.399611	0.277973	1.43759	0.150551	0.311905	0.505977	ns	3.92811	0.739282	0.280019	2.64012	0.00828778	0.0871542	1.05971	ns
DPYS	4.5561	-0.734167	0.403231	-1.82071	0.0686506	0.195743	0.708314	ns	8.23409	-0.469911	0.305055	-1.54041	0.12346	0.273007	0.563827	ns	6.00595	-0.258446	0.361637	-0.714655	0.474822	0.697075	0.156721	ns
SEPHS1	4.79653	0.728978	0.400362	1.8208	0.0686378	0.195743	0.708314	ns	5.52587	0.220473	0.249867	0.882358	0.377583	0.564801	0.248105	ns	4.54722	0.415993	0.29562	1.40719	0.159371	0.398185	0.399915	ns
MBD1	3.65738	0.43143	0.236957	1.82071	0.0686506	0.195743	0.708314	ns	6.92478	0.628394	0.207873	3.02298	0.00250302	0.0163276	1.78708	up	4.42053	0.422956	0.250611	1.6877	0.0914689	0.304645	0.516206	ns
ZBED6CL	1.02177	0.898574	0.493689	1.82012	0.0687407	0.195924	0.707912	ns	2.13044	0.895122	0.376624	2.3767	0.0174684	0.069884	1.15562	ns	1.18055	0.710405	0.488581	1.45402	0.145941	0	0	ns
ZFYVE26	3.59707	0.699866	0.384505	1.82018	0.0687323	0.195924	0.707912	ns	4.04731	0.432259	0.300079	1.44048	0.149731	0.310776	0.507552	ns	3.02484	0.487425	0.325711	1.4965	0.134524	0.367149	0.435157	ns
CEP104	2.81898	-0.446451	0.245326	-1.81983	0.0687853	0.195976	0.707797	ns	6.30109	0.077016	0.197415	0.390123	0.696446	0.816503	0.0880421	ns	3.85778	-0.201399	0.230524	-0.873659	0.382304	0.625002	0.204119	ns
AMOTL2	12.7152	0.332099	0.182487	1.81985	0.0687819	0.195976	0.707797	ns	23.6282	0.345271	0.15683	2.20156	0.0276961	0.0968944	1.0137	ns	15.8993	0.40327	0.189785	2.12488	0.0335965	0.175342	0.756115	ns
NME4	4.74515	0.361644	0.198817	1.81898	0.0689148	0.196307	0.707065	ns	10.1301	0.491169	0.178172	2.75671	0.00583856	0.0310677	1.50769	up	7.82318	0.660544	0.254343	2.59706	0.00940249	0.0924687	1.03401	ns
SGO2	1.52001	1.32511	0.728845	1.8181	0.069049	0.19662	0.706372	ns	1.54549	0.375061	0.582689	0.643673	0.519787	0.689263	0.161615	ns	1.59897	1.12457	0.711467	1.58063	0.113963	0	0	ns
PRR29	1.23225	0.998385	0.549142	1.81808	0.0690515	0.19662	0.706372	ns	1.44203	0.435434	0.484688	0.89838	0.368983	0.556514	0.254524	ns	0.73105	-0.0778246	0.715385	-0.108787	0.913371	0	0	ns
VHLL	1.15094	1.20872	0.6651	1.81736	0.0691624	0.196822	0.705926	ns	1.07493	0.152599	0.58921	0.258989	0.795643	0	0	ns	1.07446	-0.0498064	0.784729	-0.0634696	0.949393	0	0	ns
CAPN2	35.5076	-0.335586	0.184642	-1.81749	0.0691419	0.196822	0.705926	ns	84.5166	0.174847	0.121577	1.43815	0.15039	0.311713	0.506245	ns	60.6343	0.381847	0.173934	2.19536	0.0281379	0.158964	0.7987	ns
AKAP12	17.8039	0.329799	0.18147	1.81738	0.0691592	0.196822	0.705926	ns	34.246	0.36276	0.125903	2.88127	0.00396078	0.0234304	1.63022	up	20.0373	0.0355498	0.168355	0.21116	0.832763	0.922923	0.0348348	ns
TSLP	1.51654	1.07618	0.59248	1.81641	0.0693079	0.197198	0.705097	ns	1.07488	-0.0793626	0.570049	-0.139221	0.889276	0	0	ns	1.09592	0.881308	0.694304	1.26934	0.20432	0	0	ns
TEX261	1.67102	0.649505	0.357627	1.81615	0.0693469	0.197271	0.704936	ns	3.43284	0.582282	0.305305	1.90722	0.0564927	0.159121	0.798273	ns	1.74576	0.285774	0.376418	0.759192	0.447738	0	0	ns
C5orf30	1.1858	0.828472	0.456252	1.81582	0.069398	0.197378	0.7047	ns	1.79005	0.354796	0.397276	0.893071	0.371819	0.5596	0.252123	ns	1.42004	0.798168	0.449484	1.77574	0.075775	0	0	ns
KLHDC9	3.03825	0.919384	0.506354	1.81569	0.0694173	0.197379	0.704699	ns	1.89599	-0.454659	0.45796	-0.992792	0.320811	0.509897	0.292518	ns	1.89094	0.138298	0.477221	0.2898	0.771969	0.889691	0.0507607	ns
CLDN23	2.1009	0.661339	0.364262	1.81556	0.0694383	0.197379	0.704699	ns	3.01451	0.523366	0.291175	1.79743	0.0722678	0.189071	0.723376	ns	1.44301	-0.190364	0.403068	-0.472289	0.636721	0	0	ns
FKTN	2.3914	0.509696	0.280732	1.8156	0.0694322	0.197379	0.704699	ns	3.65262	0.121425	0.275751	0.440342	0.65969	0.792364	0.101075	ns	2.50772	0.132692	0.28484	0.465846	0.641326	0.810303	0.0913526	ns
XPC	3.72207	0.371199	0.204472	1.8154	0.0694621	0.197409	0.704634	ns	6.59462	0.0645179	0.222001	0.29062	0.771342	0.868825	0.0610678	ns	4.35169	0.0120994	0.236762	0.0511035	0.959243	0.982219	0.00779186	ns
ATAD3B	2.86927	0.561783	0.30951	1.81507	0.0695127	0.197514	0.704401	ns	3.42616	-0.394609	0.35654	-1.10677	0.268392	0.455545	0.341469	ns	2.91509	-0.0880179	0.367694	-0.239378	0.810812	0.911401	0.0402906	ns
CLEC4F	0.900703	1.0691	0.589095	1.81481	0.0695529	0.197553	0.704317	ns	1.34378	0.550255	0.616245	0.892917	0.371901	0.559661	0.252075	ns	0.927353	0.400193	0.727855	0.549825	0.58244	0	0	ns
EIF2AK1	4.73796	-0.384902	0.212082	-1.81488	0.069543	0.197553	0.704317	ns	10.4645	0.0979978	0.151876	0.645248	0.518766	0.688377	0.162174	ns	7.04454	0.00221236	0.199397	0.0110952	0.991147	0.995994	0.00174322	ns
ST6GALNAC3	9.3296	-0.514425	0.283538	-1.81431	0.0696307	0.19762	0.704168	ns	15.2833	-0.758095	0.46676	-1.62416	0.104341	0.244979	0.610872	ns	16.601	0.309376	0.532882	0.580572	0.561529	0.75689	0.120967	ns
BST1	2.09364	-0.648167	0.357222	-1.81446	0.0696064	0.19762	0.704168	ns	3.1084	-0.714872	0.253532	-2.81965	0.00480753	0.0270371	1.56804	down	2.47081	-0.341535	0.33886	-1.0079	0.313505	0.566595	0.246727	ns
AMBN	0.89466	1.18912	0.655411	1.81431	0.0696294	0.19762	0.704168	ns	0.658792	-0.142702	0.621505	-0.229608	0.818396	0	0	ns	0.510799	0.0436734	0.688693	0.0634148	0.949436	0	0	ns
TRIAP1	1.82837	0.618754	0.341065	1.81418	0.0696497	0.19762	0.704168	ns	3.22848	0.810916	0.274858	2.95031	0.00317456	0.0196429	1.70679	up	2.25843	0.560034	0.369328	1.51636	0.129429	0.359832	0.443901	ns
SEZ6L2	2.70733	0.548177	0.302183	1.81405	0.0696696	0.19762	0.704168	ns	5.70328	0.77904	0.249657	3.12044	0.0018058	0.0126246	1.89878	up	3.29971	0.585241	0.302968	1.93169	0.0533979	0.227051	0.643877	ns
ANKRD40	3.88817	0.376109	0.207331	1.81405	0.0696705	0.19762	0.704168	ns	8.88684	0.691718	0.203444	3.40004	0.000673771	0.00589955	2.22918	up	6.20281	0.749113	0.24464	3.0621	0.00219788	0.0405232	1.3923	up
HNRNPH2	5.23397	0.359662	0.198209	1.81456	0.069591	0.19762	0.704168	ns	7.13471	-0.0715276	0.283687	-0.252135	0.800936	0.888092	0.0515419	ns	4.97804	-0.246324	0.289208	-0.851718	0.39437	0.632326	0.199059	ns
ROPN1L	1.55347	1.31187	0.723261	1.81382	0.0697047	0.19768	0.704038	ns	0.930746	0.43715	0.626691	0.697552	0.485457	0	0	ns	0.751372	0.766822	0.60813	1.26095	0.207327	0	0	ns
TMEM81	1.21149	0.852325	0.46996	1.81361	0.0697377	0.197718	0.703953	ns	1.52001	-0.0964428	0.43457	-0.221927	0.824371	0.901469	0.0450491	ns	0.89489	-0.543107	0.542879	-1.00042	0.317108	0	0	ns
SEMA3E	0.921	1.1832	0.652418	1.81356	0.0697451	0.197718	0.703953	ns	0.866009	0.590275	0.597004	0.98873	0.322795	0	0	ns	0.382446	0.152696	0.831959	0.183538	0.854376	0	0	ns
SURF2	2.39514	0.623774	0.34397	1.81345	0.0697618	0.197728	0.703933	ns	3.68566	0.749202	0.278059	2.69439	0.00705169	0.0356639	1.44777	up	2.19791	0.686054	0.32257	2.12684	0.0334336	0.175156	0.756575	ns
TIGD4	1.75194	1.58513	0.874197	1.81324	0.069795	0.197784	0.70381	ns	1.77883	0.837203	0.710416	1.17847	0.23861	0.420536	0.376196	ns	1.80839	1.68657	0.819334	2.05846	0.039546	0	0	ns
ZNF445	2.11767	0.640191	0.35314	1.81285	0.0698543	0.197838	0.703691	ns	3.53533	0.445095	0.273304	1.62857	0.103403	0.243372	0.61373	ns	2.02662	0.394993	0.348621	1.13302	0.257207	0.509661	0.292719	ns
POPDC3	1.09983	1.44698	0.798149	1.81291	0.069845	0.197838	0.703691	ns	1.14329	0.728567	0.743585	0.979804	0.327183	0	0	ns	0.764485	0.82574	0.90882	0.908585	0.363569	0	0	ns
FAM83G	1.93465	0.856501	0.472433	1.81296	0.0698386	0.197838	0.703691	ns	2.21882	0.607227	0.361452	1.67997	0.0929637	0.226035	0.645824	ns	1.70091	0.807851	0.444376	1.81794	0.0690729	0	0	ns
THAP4	4.14803	-0.407129	0.224635	-1.81241	0.0699233	0.197995	0.703345	ns	7.44414	-0.267819	0.17762	-1.50782	0.131601	0.284924	0.545271	ns	5.06947	-0.284	0.231957	-1.22436	0.220815	0.472169	0.325902	ns
ASB17	1.04706	1.69165	0.933751	1.81168	0.0700363	0.198277	0.702727	ns	0.50822	0.0540513	0.596743	0.0905772	0.927829	0	0	ns	0.525238	0.297267	0.886121	0.335471	0.73727	0	0	ns
MCM2	0.884898	0.757971	0.418417	1.81152	0.0700605	0.198303	0.70267	ns	2.4345	1.11499	0.360867	3.08977	0.00200313	0.0137441	1.86188	up	1.3165	0.660928	0.436933	1.51265	0.130368	0	0	ns
NPR2	3.13103	0.534903	0.295305	1.81136	0.0700857	0.198303	0.70267	ns	4.94429	0.362923	0.251106	1.44529	0.148375	0.308868	0.510227	ns	3.44593	0.620692	0.265432	2.33842	0.0193653	0.131647	0.880589	ns
CTNS	1.83289	0.634675	0.350384	1.81137	0.070083	0.198303	0.70267	ns	3.52723	0.564059	0.276778	2.03795	0.0415554	0.128771	0.890182	ns	2.65698	0.477021	0.345373	1.38118	0.167224	0.408799	0.388491	ns
TRIM52	5.20861	0.522933	0.288766	1.81092	0.0701531	0.198456	0.702336	ns	7.53497	0.229146	0.221006	1.03683	0.299815	0.488277	0.311334	ns	5.88883	0.39241	0.307584	1.27578	0.202033	0.451179	0.345652	ns
GPR157	1.19745	0.893178	0.493337	1.81048	0.0702211	0.198481	0.702281	ns	1.51616	0.40332	0.414052	0.97408	0.330017	0.518488	0.285261	ns	1.04203	0.225079	0.515284	0.436806	0.662252	0	0	ns
RAD54L	1.16458	1.46841	0.811037	1.81054	0.0702123	0.198481	0.702281	ns	0.896536	0.824046	0.622242	1.32432	0.185397	0	0	ns	0.386801	0.675021	0.795819	0.84821	0.396321	0	0	ns
FAM171B	1.03821	0.95967	0.53009	1.81039	0.0702354	0.198481	0.702281	ns	1.78306	0.680852	0.421804	1.61414	0.106496	0.24864	0.60443	ns	1.29642	0.71043	0.530725	1.3386	0.1807	0	0	ns
ARL11	0.90985	1.07707	0.594953	1.81034	0.0702427	0.198481	0.702281	ns	1.43103	0.738426	0.494459	1.4934	0.135332	0.290062	0.537509	ns	0.920624	0.0204953	0.745636	0.0274869	0.978071	0	0	ns
EGLN3	2.74157	0.646727	0.357186	1.81061	0.0702005	0.198481	0.702281	ns	4.19113	0.428574	0.318774	1.34444	0.178805	0.34907	0.457088	ns	2.60605	0.0833981	0.37604	0.22178	0.824485	0.918952	0.0367073	ns
APOL2	8.34907	0.387072	0.213782	1.8106	0.0702034	0.198481	0.702281	ns	17.7464	0.823998	0.155929	5.28445	1.26e-07	4.41e-06	5.35583	up	11.5027	0.77441	0.220153	3.5176	0.00043546	0.0163322	1.78695	up
POLN	1.08388	1.30757	0.722487	1.80983	0.0703229	0.19867	0.701869	ns	0.990893	-0.619621	0.80413	-0.770549	0.440975	0	0	ns	0.749677	-0.375848	0.882624	-0.42583	0.670232	0	0	ns
PCGF5	3.58857	0.484735	0.267886	1.80948	0.0703759	0.198781	0.701625	ns	6.8508	0.51763	0.214581	2.41228	0.0158532	0.0653053	1.18505	ns	5.93637	0.723004	0.272841	2.64991	0.00805124	0.0856728	1.06716	ns
SUMO4	1.07897	1.27657	0.705655	1.80906	0.0704417	0.198929	0.701302	ns	1.10468	0.553302	0.511552	1.08161	0.279424	0	0	ns	0.79664	0.603793	0.615906	0.980333	0.326922	0	0	ns
ZNF649	1.37415	0.663506	0.366797	1.80892	0.0704634	0.198952	0.701251	ns	2.263	0.476018	0.324226	1.46817	0.142058	0.299894	0.523033	ns	2.315	0.676455	0.407803	1.65878	0.0971605	0.312584	0.505033	ns
TMF1	4.85681	0.379073	0.20957	1.80882	0.0704794	0.19896	0.701235	ns	10.2615	0.63806	0.183953	3.4686	0.000523173	0.00483244	2.31583	up	6.42677	0.397356	0.21426	1.85455	0.0636603	0.250922	0.600461	ns
PCARE	1.13977	1.28933	0.712839	1.80872	0.0704944	0.198964	0.701226	ns	0.800293	-0.616794	0.609796	-1.01148	0.311789	0	0	ns	0.580272	-0.25282	0.763057	-0.331325	0.740399	0	0	ns
OTOS	1.02258	1.26444	0.699282	1.8082	0.0705748	0.199129	0.700865	ns	0.525906	-0.287164	0.651022	-0.441098	0.659142	0	0	ns	0.179924	-0.702452	0.834114	-0.842153	0.399702	0	0	ns
PCDH15	1.7419	1.35759	0.75081	1.80817	0.07058	0.199129	0.700865	ns	1.31567	0.318702	0.684382	0.465678	0.641446	0.780135	0.10783	ns	1.71544	1.52402	0.693923	2.19624	0.0280749	0	0	ns
TLR3	2.50931	0.671885	0.371691	1.80764	0.0706618	0.199163	0.700792	ns	2.9188	0.378872	0.312738	1.21147	0.225715	0.406552	0.390884	ns	2.29452	0.575932	0.346791	1.66075	0.0967641	0.312035	0.505797	ns
CCDC7	2.0227	0.68075	0.37653	1.80796	0.0706133	0.199163	0.700792	ns	2.67327	0.339269	0.328169	1.03382	0.301218	0.489471	0.310273	ns	2.61978	0.903422	0.354256	2.55019	0.0107663	0.0976441	1.01035	ns
ADO	5.50574	0.473842	0.262154	1.80749	0.0706854	0.199163	0.700792	ns	7.95026	0.281148	0.232598	1.20873	0.226766	0.407765	0.38959	ns	5.4376	0.243572	0.254961	0.955331	0.33941	0.588081	0.230563	ns
OR5B17	0.942496	1.55096	0.858032	1.80758	0.0706722	0.199163	0.700792	ns	0.484755	0.0501183	0.787879	0.0636117	0.949279	0	0	ns	0.260296	-0.0244735	0.907736	-0.026961	0.978491	0	0	ns
PPP2R1B	4.40805	-0.34881	0.192948	-1.80779	0.0706386	0.199163	0.700792	ns	9.0726	-0.229925	0.162588	-1.41416	0.157316	0.320345	0.494382	ns	6.41677	-0.217247	0.183445	-1.18427	0.236308	0.488724	0.310936	ns
ELANE	1.03604	1.45372	0.804279	1.80749	0.0706863	0.199163	0.700792	ns	0.998896	0.568458	0.606302	0.937583	0.348459	0	0	ns	0.444885	-0.0495748	0.895987	-0.0553298	0.955876	0	0	ns
MT-ND5	635.388	0.885071	0.489623	1.80766	0.0706601	0.199163	0.700792	ns	542.092	-0.971201	0.349132	-2.78176	0.00540657	0.029363	1.5322	down	577.279	0.18274	0.424365	0.430619	0.666745	0.826435	0.082791	ns
MYL1	1.14306	1.50768	0.834238	1.80725	0.0707226	0.199178	0.700758	ns	0.755612	0.291161	0.675914	0.430766	0.666638	0	0	ns	0.696829	0.983677	0.693459	1.41851	0.156043	0	0	ns
TES	4.49776	0.472295	0.261367	1.80702	0.0707593	0.199178	0.700758	ns	9.09718	0.595384	0.234982	2.53374	0.0112851	0.0508113	1.29404	ns	4.98038	0.0501004	0.269901	0.185625	0.852739	0.931703	0.0307223	ns
ZC3H13	4.38018	0.379413	0.209957	1.8071	0.0707466	0.199178	0.700758	ns	8.32789	0.390616	0.202684	1.92721	0.0539529	0.154229	0.811834	ns	5.11156	0.324254	0.234469	1.38293	0.166687	0.408337	0.388981	ns
SYT16	1.2761	1.31326	0.726712	1.80712	0.0707434	0.199178	0.700758	ns	1.13677	0.120466	0.652633	0.184585	0.853555	0	0	ns	0.696888	-0.291964	0.89339	-0.326804	0.743816	0	0	ns
NBR1	8.45266	0.319499	0.176788	1.80725	0.0707236	0.199178	0.700758	ns	11.9485	-0.0459994	0.241379	-0.190569	0.848863	0.915311	0.0384311	ns	8.69404	0.0197312	0.245189	0.0804735	0.935861	0.971106	0.0127335	ns
HENMT1	1.22631	0.968321	0.535979	1.80664	0.0708185	0.199193	0.700726	ns	1.6588	0.355167	0.47746	0.743868	0.456956	0.637932	0.195226	ns	0.871658	-0.646575	0.650725	-0.993623	0.320406	0	0	ns
VANGL2	2.08812	0.564472	0.312412	1.80682	0.0707906	0.199193	0.700726	ns	2.83848	0.0222176	0.298692	0.0743831	0.940706	0.966332	0.0148738	ns	1.85936	0.0472332	0.36453	0.129573	0.896905	0	0	ns
DUSP10	1.82736	0.94129	0.520997	1.80671	0.0708075	0.199193	0.700726	ns	2.05717	1.01369	0.342026	2.96377	0.00303895	0.0190048	1.72114	up	1.20007	0.854363	0.403807	2.11577	0.0343645	0	0	ns
FBXW8	2.8811	0.466502	0.258203	1.80673	0.0708051	0.199193	0.700726	ns	5.85587	0.6354	0.242954	2.61531	0.00891475	0.0425895	1.3707	up	3.50495	0.483001	0.277795	1.7387	0.0820884	0.288715	0.53953	ns
GRK3	3.3155	-0.547438	0.303103	-1.80611	0.0709012	0.199388	0.700302	ns	6.43481	0.0212726	0.256079	0.0830704	0.933796	0.962548	0.0165778	ns	5.01714	-0.0203829	0.349142	-0.05838	0.953446	0.979768	0.00887684	ns
OR5V1	1.33407	1.32457	0.733497	1.80583	0.0709445	0.199441	0.700185	ns	0.90051	0.588174	0.580051	1.014	0.310581	0	0	ns	1.12675	1.26023	0.755369	1.66837	0.0952425	0	0	ns
CASD1	2.66981	0.494202	0.273673	1.80581	0.0709473	0.199441	0.700185	ns	3.54949	0.166934	0.265404	0.628982	0.529361	0.696737	0.156931	ns	2.68521	0.31567	0.290766	1.08565	0.277634	0.530117	0.275628	ns
AC013470.2	0.933339	1.68108	0.931102	1.80548	0.0709999	0.199551	0.699945	ns	0.788348	-0.370115	0.801194	-0.461955	0.644114	0	0	ns	0.768845	0.357694	1.01485	0.352461	0.724493	0	0	ns
STX6	3.81471	0.394769	0.218677	1.80526	0.0710339	0.199608	0.699823	ns	7.18088	0.553027	0.199802	2.76787	0.00564232	0.0303859	1.51733	up	3.97171	0.244214	0.23755	1.02806	0.303924	0.557084	0.254079	ns
CCR1	1.46229	0.950885	0.526781	1.80509	0.0710613	0.199608	0.699823	ns	2.86234	1.60828	0.351328	4.57772	4.7e-06	0.000101219	3.99474	up	1.4781	0.712095	0.510741	1.39424	0.163245	0	0	ns
MGLL	5.40219	0.397333	0.220126	1.80503	0.0710702	0.199608	0.699823	ns	13.005	0.878866	0.161711	5.4348	5.49e-08	2.11e-06	5.67584	up	5.82901	0.26752	0.216667	1.23471	0.216939	0.468029	0.329727	ns
TTC6	1.13719	1.30148	0.72104	1.805	0.071074	0.199608	0.699823	ns	1.00871	0.189273	0.540832	0.349966	0.726364	0	0	ns	0.705306	0.517479	0.750948	0.689101	0.49076	0	0	ns
SCN3B	2.54652	1.31694	0.729823	1.80446	0.0711588	0.19977	0.699471	ns	2.41447	0.325012	0.55344	0.587257	0.557031	0.71792	0.143924	ns	1.41688	-0.224027	0.664834	-0.336967	0.736142	0	0	ns
EID1	23.7533	-0.287866	0.159522	-1.80455	0.0711453	0.19977	0.699471	ns	50.8343	0.0156913	0.11879	0.132092	0.894911	0.941062	0.0263817	ns	32.7328	-0.120196	0.138703	-0.866573	0.386176	0.627287	0.202534	ns
ADPRHL2	3.10981	0.402449	0.223092	1.80396	0.0712375	0.199883	0.699224	ns	8.29368	0.807895	0.205286	3.93547	8.3e-05	0.00108388	2.96502	up	4.27547	0.35769	0.228406	1.56603	0.117342	0.343155	0.464509	ns
KIFC1	1.1119	1.32383	0.733885	1.80386	0.0712533	0.199883	0.699224	ns	0.889528	1.16934	0.494879	2.36287	0.0181338	0	0	ns	0.389547	0.453494	0.80658	0.562243	0.57395	0	0	ns
UBALD2	3.30608	0.477698	0.264813	1.80391	0.0712458	0.199883	0.699224	ns	6.39485	0.777503	0.245577	3.16602	0.0015454	0.0111742	1.95178	up	3.57687	0.119978	0.273958	0.437943	0.661428	0.822754	0.0847302	ns
PCDH11X	1.1212	1.73847	0.963669	1.80401	0.0712294	0.199883	0.699224	ns	0.531798	0.596885	0.728408	0.819438	0.412537	0	0	ns	0.204838	0.0784829	1.03832	0.0755865	0.939748	0	0	ns
KLHL31	1.67805	1.39729	0.774665	1.80374	0.071272	0.199897	0.699193	ns	0.937508	0.315119	0.583534	0.540018	0.589185	0	0	ns	0.777084	0.669875	0.669852	1.00003	0.317294	0	0	ns
PDE6H	0.866511	1.52344	0.844745	1.80343	0.07132	0.199994	0.698983	ns	0.36548	0.191753	0.660781	0.290192	0.77167	0	0	ns	0.22822	0.239362	0.964305	0.248222	0.803963	0	0	ns
SMYD1	1.30472	1.65354	0.917017	1.80317	0.0713619	0.200073	0.698811	ns	1.0385	0.392462	0.712626	0.550726	0.581821	0	0	ns	1.55876	1.17128	0.892196	1.31281	0.189247	0	0	ns
TAP2	7.18767	0.309992	0.171928	1.80304	0.0713822	0.200092	0.698769	ns	18.954	1.00255	0.147764	6.78486	1.16e-11	1.25e-09	8.90271	up	10.4991	0.632607	0.276083	2.29136	0.0219423	0.1391	0.856674	ns
IZUMO3	1.22728	1.84981	1.02605	1.80285	0.0714124	0.200139	0.698668	ns	0.622268	0.76151	0.799089	0.952973	0.340604	0	0	ns	0.687616	0.963539	0.912569	1.05585	0.291035	0	0	ns
XPNPEP1	3.31195	0.415357	0.230404	1.80273	0.07143	0.200151	0.698643	ns	6.74004	0.474631	0.209283	2.26789	0.023336	0.0860129	1.06544	ns	3.51231	0.153034	0.237799	0.643543	0.519872	0.727587	0.138115	ns
PLAGL2	1.38406	0.792409	0.439646	1.80238	0.071486	0.200269	0.698386	ns	1.66538	0.308161	0.355101	0.867812	0.385497	0.572124	0.24251	ns	1.12697	-0.0277062	0.475315	-0.0582901	0.953518	0	0	ns
CLDN3	1.75463	0.695078	0.385705	1.8021	0.0715299	0.200354	0.698202	ns	3.30479	0.607338	0.383039	1.58558	0.112835	0.25821	0.588027	ns	1.79713	0.398348	0.381314	1.04467	0.296175	0	0	ns
SCN5A	1.2335	1.50924	0.837649	1.80176	0.0715832	0.200461	0.69797	ns	1.1229	0.614604	0.633475	0.97021	0.331942	0	0	ns	0.56794	0.16437	0.832181	0.197517	0.843423	0	0	ns
OR6C74	1.60253	1.79451	0.996018	1.80168	0.0715951	0.200461	0.69797	ns	0.535379	0.133206	0.749986	0.177611	0.859028	0	0	ns	0.489945	0.634565	0.699611	0.907026	0.364393	0	0	ns
MICAL3	5.64225	0.36153	0.200704	1.80131	0.0716534	0.200586	0.697699	ns	8.64063	0.333628	0.175289	1.9033	0.057001	0.160284	0.79511	ns	6.15984	0.413229	0.203742	2.0282	0.0425401	0.200109	0.698734	ns
ALDH1B1	6.06485	-0.514515	0.285663	-1.80113	0.0716826	0.20063	0.697605	ns	13.7822	-0.104561	0.195608	-0.534545	0.592965	0.745945	0.127293	ns	8.59234	-0.235157	0.260016	-0.904396	0.365786	0.610685	0.214183	ns
COX7A1	7.43049	-0.324404	0.180127	-1.80097	0.0717069	0.20066	0.69754	ns	14.5311	-0.171339	0.136454	-1.25566	0.209241	0.386171	0.41322	ns	10.2733	-0.0173112	0.178836	-0.0967993	0.922886	0.964848	0.0155409	ns
SELPLG	2.17515	0.988525	0.548923	1.80085	0.0717272	0.200678	0.697499	ns	3.48587	0.965715	0.415591	2.32371	0.0201408	0.0773559	1.11151	ns	1.98558	0.270497	0.581354	0.465288	0.641725	0.810556	0.0912171	ns
MYSM1	2.46664	0.604975	0.335981	1.80062	0.0717625	0.200739	0.697367	ns	3.65183	0.562788	0.26024	2.16258	0.0305738	0.1043	0.981716	ns	3.06331	1.00414	0.368418	2.72554	0.00641957	0.0768793	1.11419	ns
MICA	5.71102	0.50503	0.280515	1.80037	0.0718029	0.200814	0.697206	ns	8.77022	0.43739	0.212461	2.05868	0.039525	0.124486	0.90488	ns	6.20401	0.621484	0.228473	2.72016	0.00652507	0.0771314	1.11277	ns
TMCC2	1.38748	0.953157	0.529543	1.79996	0.0718665	0.200878	0.697068	ns	1.77024	-0.0218443	0.493345	-0.0442779	0.964683	0.979827	0.00885079	ns	1.23131	-0.175013	0.59535	-0.293966	0.768784	0	0	ns
HSPB3	1.43931	1.16037	0.644635	1.80003	0.0718553	0.200878	0.697068	ns	1.01544	-0.185211	0.541659	-0.341932	0.732402	0	0	ns	1.22662	0.139524	0.7035	0.198328	0.842788	0	0	ns
FLT3	0.908438	1.26364	0.701983	1.8001	0.0718444	0.200878	0.697068	ns	1.01674	0.682947	0.548692	1.24468	0.213249	0	0	ns	0.719718	0.635534	0.63222	1.00524	0.31478	0	0	ns
GFOD2	4.04367	0.371255	0.20628	1.79976	0.0718979	0.200928	0.69696	ns	7.24493	0.305583	0.193	1.58333	0.113347	0.258597	0.587376	ns	4.69832	0.320763	0.21187	1.51396	0.130037	0.360317	0.443316	ns
CLPSL2	0.874299	1.18789	0.660064	1.79966	0.0719145	0.200936	0.696942	ns	1.30448	0.707454	0.643806	1.09886	0.271828	0.459696	0.337529	ns	0.757407	0.774121	0.65165	1.18794	0.234857	0	0	ns
RHBG	1.94134	-0.658867	0.366131	-1.79954	0.0719336	0.200951	0.696909	ns	2.55305	-1.3397	0.294508	-4.54896	5.39e-06	0.000112836	3.94755	down	2.36533	-0.68494	0.335995	-2.03854	0.0414959	0.197195	0.705104	ns
THBS3	3.26593	0.429124	0.238476	1.79944	0.0719489	0.200956	0.696899	ns	6.4453	0.619461	0.244662	2.5319	0.0113446	0.0509431	1.29292	ns	4.66629	0.545102	0.277697	1.96294	0.0496535	0.218653	0.660245	ns
WDR24	2.44503	0.70568	0.392236	1.79912	0.0719996	0.20106	0.696675	ns	3.27152	0.222925	0.319727	0.697237	0.485654	0.660997	0.179801	ns	2.79128	0.230216	0.395371	0.58228	0.560378	0.756062	0.121443	ns
NRAS	4.2014	0.436559	0.242718	1.79862	0.0720781	0.201203	0.696366	ns	7.38391	0.755964	0.205788	3.67352	0.000239235	0.00255121	2.59325	up	5.03631	0.57252	0.214288	2.67172	0.00754626	0.0832621	1.07955	ns
CYBA	13.2664	0.401448	0.22319	1.79868	0.072069	0.201203	0.696366	ns	32.6993	0.891323	0.14846	6.00378	1.93e-09	1.09e-07	6.96071	up	15.9245	0.20525	0.235424	0.871831	0.383301	0.625559	0.203732	ns
PPIC	3.48354	0.423982	0.235808	1.798	0.0721776	0.201442	0.695849	ns	7.48917	0.892433	0.205322	4.34651	1.38e-05	0.000242387	3.61549	up	3.83732	0.282383	0.246423	1.14593	0.251825	0.504777	0.296901	ns
LCORL	3.00356	0.643578	0.358024	1.79758	0.0722433	0.201473	0.695783	ns	3.17714	0.234118	0.29295	0.799176	0.424188	0.608476	0.215756	ns	2.81591	0.710326	0.337068	2.10737	0.0350857	0.17929	0.746443	ns
MANBA	3.07293	0.578461	0.321786	1.79766	0.0722315	0.201473	0.695783	ns	4.56965	0.605319	0.233198	2.59573	0.00943904	0.0444318	1.35231	up	2.50165	0.201304	0.334251	0.602253	0.547006	0.746908	0.126733	ns
SLC2A12	4.17175	-0.554129	0.308236	-1.79774	0.0722177	0.201473	0.695783	ns	6.45271	-0.599595	0.372493	-1.60968	0.107467	0.24996	0.602129	ns	5.31258	-0.191959	0.427744	-0.44877	0.653598	0.818262	0.0871076	ns
HSF2BP	0.895448	1.0555	0.587133	1.79773	0.0722203	0.201473	0.695783	ns	0.90724	0.222293	0.485851	0.457534	0.647287	0	0	ns	0.442884	-0.0438687	0.666006	-0.0658683	0.947483	0	0	ns
TRIM62	0.863799	0.912436	0.507645	1.79739	0.0722735	0.201482	0.695765	ns	1.26962	0.484148	0.39405	1.22865	0.219205	0.398441	0.399636	ns	1.00139	0.877479	0.506792	1.73144	0.0833739	0	0	ns
OR52E5	0.982321	1.33904	0.744987	1.7974	0.0722716	0.201482	0.695765	ns	0.763636	0.0704745	0.718156	0.0981325	0.921827	0	0	ns	0.413967	-0.525337	0.975202	-0.538696	0.590097	0	0	ns
TMEM250	3.11629	0.507684	0.28252	1.79699	0.0723375	0.201622	0.695463	ns	6.51228	0.591268	0.27295	2.16621	0.0302952	0.103559	0.984812	ns	4.12072	0.502188	0.289123	1.73693	0.082399	0.288938	0.539195	ns
WTIP	6.38445	0.472085	0.262736	1.7968	0.0723669	0.201666	0.695368	ns	13.6041	0.623971	0.219279	2.84555	0.00443343	0.0255179	1.59315	up	8.68885	0.638042	0.230465	2.7685	0.00563157	0.0719557	1.14293	ns
TMEM132B	1.09566	1.36605	0.760337	1.79663	0.0723937	0.201702	0.695289	ns	0.821482	0.553328	0.552054	1.00231	0.316194	0	0	ns	0.282387	-0.237319	0.839561	-0.282671	0.777429	0	0	ns
PTPDC1	2.4339	0.641941	0.357339	1.79645	0.0724228	0.201745	0.695196	ns	2.80573	0.14691	0.324002	0.453421	0.650245	0.786122	0.10451	ns	2.23519	-0.0298615	0.366655	-0.0814431	0.93509	0.970714	0.0129087	ns
URB1	2.22359	0.590048	0.328496	1.79621	0.0724606	0.201813	0.695052	ns	3.30255	0.51445	0.31852	1.61513	0.106283	0.248412	0.604827	ns	1.93744	0.315577	0.333048	0.947543	0.343362	0.592327	0.227439	ns
SYNDIG1	1.0577	0.76957	0.428551	1.79575	0.0725344	0.20198	0.694692	ns	1.92802	0.473915	0.390599	1.2133	0.225014	0.405549	0.391957	ns	1.12823	0.300443	0.457194	0.657145	0.511087	0	0	ns
LPXN	2.555	0.660314	0.367789	1.79536	0.0725967	0.202077	0.694483	ns	3.82715	0.540997	0.25879	2.09048	0.0365744	0.118293	0.92704	ns	2.96843	0.392027	0.331266	1.18342	0.236642	0.488948	0.310737	ns
KNOP1	2.74314	0.58212	0.324224	1.79542	0.0725862	0.202077	0.694483	ns	4.53839	0.344713	0.252645	1.36441	0.172437	0.340323	0.468109	ns	3.14717	0.295658	0.292919	1.00935	0.312805	0.565734	0.247388	ns
GDF5OS	1.1623	1.30015	0.724233	1.79521	0.0726204	0.202105	0.694423	ns	0.977729	-0.0202751	0.622591	-0.0325656	0.974021	0	0	ns	0.61044	-0.556612	0.86384	-0.644346	0.519351	0	0	ns
CHRNB1	1.51234	0.741561	0.413144	1.79492	0.0726663	0.202166	0.694292	ns	2.26252	0.371591	0.364615	1.01913	0.30814	0.496827	0.303795	ns	1.55715	0.494707	0.405971	1.21858	0.223004	0	0	ns
MT-CO2	768.301	0.759727	0.42327	1.7949	0.0726696	0.202166	0.694292	ns	729.706	-0.773227	0.24918	-3.10308	0.00191516	0.0132652	1.87729	down	761.502	0.290092	0.347057	0.835863	0.403232	0.639158	0.194392	ns
NOVA1	3.27734	0.648361	0.361363	1.79421	0.0727799	0.202435	0.693715	ns	3.75607	0.0463692	0.31841	0.145627	0.884216	0.935583	0.0289178	ns	2.78751	0.380508	0.321774	1.18253	0.236995	0.48937	0.310363	ns
NEK10	2.45228	0.856557	0.477542	1.79368	0.0728643	0.20245	0.693682	ns	2.32799	0.0426066	0.428368	0.0994626	0.920771	0.955342	0.0198413	ns	2.37405	0.253766	0.537128	0.472449	0.636606	0.807235	0.0929999	ns
B3GALNT1	3.73411	-0.442227	0.246557	-1.79361	0.0728757	0.20245	0.693682	ns	6.76826	-0.328406	0.205006	-1.60193	0.10917	0.252702	0.597391	ns	4.22639	-0.427319	0.230595	-1.85311	0.063866	0.251086	0.600178	ns
DDR1	8.06306	0.360275	0.200818	1.79403	0.0728076	0.20245	0.693682	ns	15.9823	0.378093	0.155425	2.43264	0.014989	0.0626648	1.20298	ns	10.8822	0.449347	0.173641	2.5878	0.00965921	0.0933187	1.03003	ns
CTNNAL1	6.22475	0.43209	0.240876	1.79383	0.0728406	0.20245	0.693682	ns	10.1731	0.146371	0.180774	0.809687	0.41812	0.603373	0.219414	ns	7.6334	0.349069	0.223217	1.56381	0.117862	0.344095	0.463322	ns
TTC9	1.40409	0.745164	0.4154	1.79385	0.0728378	0.20245	0.693682	ns	2.1112	0.276168	0.366428	0.753676	0.451044	0.6329	0.198665	ns	1.70142	0.50073	0.441268	1.13475	0.256479	0	0	ns
PLPP2	0.992802	1.11451	0.621389	1.79357	0.0728814	0.20245	0.693682	ns	1.27796	0.713917	0.445114	1.6039	0.108737	0.25209	0.598445	ns	0.56475	0.0861703	0.598876	0.143887	0.88559	0	0	ns
SMIM26	5.44146	-0.339432	0.189238	-1.79368	0.0728638	0.20245	0.693682	ns	11.0351	-0.189572	0.177791	-1.06627	0.286304	0.474323	0.323925	ns	7.0605	-0.327021	0.206098	-1.58672	0.112575	0.33581	0.473906	ns
EXT2	3.36827	-0.42214	0.23542	-1.79314	0.0729511	0.202605	0.693349	ns	7.22698	0.105901	0.190731	0.555234	0.578735	0.73533	0.133518	ns	5.50375	0.218157	0.264595	0.824495	0.409658	0.644785	0.190585	ns
ISG20L2	3.72636	0.520707	0.290429	1.79289	0.0729902	0.202676	0.693198	ns	4.10542	-0.228559	0.406859	-0.561763	0.574277	0.732293	0.135315	ns	3.10512	-0.163647	0.383136	-0.427125	0.669288	0.827404	0.0822823	ns
HBD	1.20312	1.05805	0.590185	1.79275	0.0730136	0.202682	0.693184	ns	1.37038	-0.0494608	0.556143	-0.0889354	0.929133	0.959726	0.0178525	ns	0.889334	-0.39033	0.613217	-0.636529	0.524432	0	0	ns
SLITRK6	1.97127	1.35164	0.753968	1.79271	0.07302	0.202682	0.693184	ns	1.55302	0.0463931	0.566791	0.0818521	0.934764	0.962882	0.0164268	ns	1.48423	0.705623	0.703296	1.00331	0.315712	0	0	ns
LYAR	1.25573	0.911456	0.508494	1.79246	0.0730591	0.202745	0.693051	ns	2.49049	1.09046	0.384896	2.83314	0.00460939	0.026263	1.58066	up	1.68527	0.866074	0.47123	1.8379	0.0660769	0	0	ns
PCDHGA3	1.21944	0.929504	0.518608	1.79231	0.0730837	0.202745	0.693051	ns	1.48602	0.0807406	0.43405	0.186017	0.852431	0.916808	0.0377215	ns	1.2918	0.493421	0.508208	0.970905	0.331596	0	0	ns
PELP1	3.59082	0.371585	0.207318	1.79235	0.0730776	0.202745	0.693051	ns	6.29716	0.33699	0.198397	1.69857	0.0894007	0.219948	0.65768	ns	4.10219	0.183493	0.234661	0.781948	0.434245	0.664813	0.1773	ns
ARHGAP33	1.40043	0.7503	0.418674	1.79209	0.0731192	0.202805	0.692921	ns	2.81239	0.689739	0.324977	2.12242	0.0338024	0.111882	0.95124	ns	1.86858	1.06351	0.358538	2.96623	0.00301471	0	0	ns
IPMK	2.77949	1.20316	0.671531	1.79167	0.0731854	0.202922	0.692671	ns	1.63608	0.180838	0.375674	0.48137	0.630254	0.772954	0.111846	ns	1.27744	0.365453	0.513192	0.712117	0.476392	0	0	ns
ZNF689	1.88241	0.749082	0.418096	1.79165	0.0731889	0.202922	0.692671	ns	3.00655	0.645913	0.312842	2.06466	0.0389553	0.123413	0.908638	ns	2.10097	0.483332	0.402603	1.20052	0.229939	0.481564	0.317346	ns
MATN3	1.66287	0.8391	0.46842	1.79134	0.0732387	0.203022	0.692456	ns	3.19781	0.789776	0.371851	2.12391	0.0336779	0.111773	0.951665	ns	1.55916	0.306627	0.403526	0.759868	0.447334	0	0	ns
PMPCA	2.95706	0.440492	0.245927	1.79115	0.0732691	0.203068	0.692358	ns	4.77811	0.0910185	0.249939	0.364163	0.715736	0.829325	0.0812754	ns	3.88945	0.186352	0.255704	0.72878	0.466136	0.690593	0.160778	ns
IRX1	1.74657	0.675497	0.377158	1.79102	0.0732902	0.203089	0.692314	ns	1.38822	-1.02778	0.435049	-2.36246	0.0181542	0.0718798	1.14339	ns	1.82425	-0.072425	0.513276	-0.141104	0.887788	0	0	ns
STT3B	9.68506	0.33198	0.185404	1.79058	0.0733609	0.203246	0.691977	ns	17.9606	0.421142	0.14674	2.86999	0.00410487	0.024073	1.61847	up	11.9805	0.315656	0.175875	1.79477	0.0726903	0.269555	0.569352	ns
KLHDC4	5.04481	0.381546	0.213111	1.79036	0.0733958	0.203305	0.691852	ns	8.02715	0.221555	0.186024	1.191	0.233653	0.41482	0.382141	ns	5.25286	-0.108505	0.218978	-0.495506	0.620243	0.79665	0.0987327	ns
PPOX	2.31067	0.475563	0.265681	1.78998	0.0734572	0.203437	0.69157	ns	4.71791	0.502504	0.253171	1.98484	0.0471618	0.140686	0.851749	ns	2.88829	0.285977	0.276385	1.03471	0.300806	0.5544	0.256177	ns
NUFIP1	1.08028	1.00855	0.563599	1.78949	0.0735361	0.203617	0.691186	ns	1.33898	0.514029	0.510825	1.00627	0.314285	0.503589	0.297924	ns	1.24189	1.0523	0.568453	1.85117	0.0641453	0	0	ns
LRRTM4	0.889245	1.34026	0.749105	1.78914	0.0735916	0.20369	0.69103	ns	1.01992	0.631431	0.614423	1.02768	0.3041	0	0	ns	0.817419	0.86549	0.742747	1.16526	0.243916	0	0	ns
CEP128	2.35181	0.891979	0.498551	1.78915	0.0735914	0.20369	0.69103	ns	3.21988	0.588546	0.419254	1.40379	0.16038	0.324571	0.48869	ns	2.37333	0.402708	0.473904	0.849768	0.395454	0.633241	0.198431	ns
TMEM95	0.99184	1.30118	0.727295	1.78907	0.0736039	0.20369	0.69103	ns	0.959738	0.80551	0.601367	1.33947	0.180419	0	0	ns	0.543069	0.274271	0.667721	0.410756	0.681251	0	0	ns
HSPA14	1.40278	0.672185	0.375741	1.78896	0.0736216	0.203697	0.691015	ns	3.04455	0.722252	0.293448	2.46126	0.0138449	0.0593392	1.22666	ns	1.73456	0.424003	0.375672	1.12865	0.259044	0	0	ns
SSRP1	6.68629	0.288575	0.161316	1.78888	0.073634	0.203697	0.691015	ns	12.5527	0.347311	0.166324	2.08816	0.0367835	0.118793	0.925209	ns	7.93676	0.0973349	0.188181	0.51724	0.604988	0.785418	0.104899	ns
PSAT1	5.44284	-0.781188	0.436778	-1.78853	0.0736912	0.203817	0.690759	ns	8.26326	-0.657328	0.323617	-2.03119	0.0422358	0.13016	0.885522	ns	8.31225	0.0996987	0.448107	0.222489	0.823934	0.918752	0.0368017	ns
PRAMEF11	1.93217	1.29833	0.72605	1.78821	0.0737428	0.203884	0.690618	ns	2.67083	0.936303	0.552454	1.69481	0.0901119	0.22126	0.655097	ns	2.14653	0.714153	0.601483	1.18732	0.235101	0.487484	0.312039	ns
TNFRSF1A	12.6855	0.298308	0.166814	1.78826	0.0737333	0.203884	0.690618	ns	28.4272	0.646146	0.136741	4.72534	2.3e-06	5.55e-05	4.25565	up	13.6913	-0.0254235	0.177487	-0.143242	0.886099	0.948095	0.0231484	ns
TAS2R4	1.69899	0.728848	0.407606	1.78812	0.0737569	0.203885	0.690616	ns	2.15232	0.191382	0.38795	0.493317	0.621789	0.767076	0.115162	ns	1.50552	0.401012	0.432609	0.926961	0.353947	0	0	ns
GCC1	2.00818	0.666677	0.372885	1.78789	0.073794	0.203949	0.690479	ns	3.59101	0.344562	0.322155	1.06955	0.284821	0.4734	0.324772	ns	2.36904	0.320125	0.404757	0.790907	0.428998	0.660471	0.180146	ns
RDH14	4.03811	0.545457	0.30515	1.7875	0.0738564	0.204083	0.690193	ns	6.21582	0.527718	0.254598	2.07275	0.0381955	0.122047	0.913473	ns	3.73537	0.316835	0.256498	1.23523	0.216744	0.467929	0.32982	ns
SHLD1	1.94365	0.751342	0.420563	1.78652	0.0740156	0.204485	0.689339	ns	1.53201	-0.31273	0.402536	-0.776899	0.437218	0.620618	0.207175	ns	1.41768	0.0463716	0.440639	0.105237	0.916188	0	0	ns
AP1S3	2.88436	0.709389	0.3971	1.78642	0.0740307	0.204488	0.689332	ns	5.30901	0.694371	0.294355	2.35895	0.0183265	0.0723279	1.14069	ns	3.27339	0.61423	0.310387	1.97892	0.0478254	0.21414	0.669303	ns
CCDC107	5.1402	0.474581	0.265685	1.78626	0.0740578	0.204525	0.689254	ns	7.1129	0.311118	0.206885	1.50382	0.132628	0.28628	0.54321	ns	4.30713	-0.00706312	0.25358	-0.0278536	0.977779	0.990736	0.00404222	ns
MAOB	5.49451	-0.481566	0.269624	-1.78607	0.0740882	0.20457	0.689157	ns	9.43656	-0.512468	0.225301	-2.27459	0.0229303	0.0850713	1.07022	ns	7.35614	-0.407626	0.283431	-1.43819	0.150381	0.387199	0.412066	ns
LIPC	0.966143	0.797871	0.446866	1.78548	0.0741829	0.204755	0.688765	ns	1.17928	0.00229765	0.453382	0.0050678	0.995956	0	0	ns	1.14065	0.520095	0.551054	0.943819	0.345262	0	0	ns
TMPRSS3	1.61	1.14	0.638473	1.7855	0.0741795	0.204755	0.688765	ns	1.98296	0.174911	0.479465	0.364805	0.715257	0.829036	0.0814268	ns	1.69753	0.638743	0.577935	1.10522	0.269066	0	0	ns
LIFR	9.0257	-0.381378	0.213639	-1.78515	0.0742364	0.204804	0.688662	ns	15.7173	-0.381715	0.168493	-2.26547	0.023484	0.086281	1.06408	ns	12.8221	-0.012404	0.192194	-0.0645391	0.948541	0.97704	0.0100878	ns
CDKL1	2.41004	-0.553763	0.310198	-1.7852	0.0742297	0.204804	0.688662	ns	4.66782	-0.586752	0.316116	-1.85613	0.0634348	0.172529	0.763137	ns	3.36109	-0.408921	0.318458	-1.28406	0.199119	0.448144	0.348582	ns
SLC4A1	4.99879	-0.911412	0.510561	-1.78512	0.0742421	0.204804	0.688662	ns	8.8992	-0.922574	0.435953	-2.11623	0.0343256	0.113179	0.946233	ns	8.52616	-0.0854707	0.344185	-0.248328	0.803881	0.907666	0.0420738	ns
ATG101	2.70096	0.482216	0.270178	1.78481	0.0742928	0.204905	0.688447	ns	5.32898	0.520097	0.214345	2.42644	0.0152476	0.0634515	1.19756	ns	3.25186	0.183217	0.265089	0.691151	0.489471	0.708665	0.149559	ns
SPC25	1.68371	1.16046	0.650338	1.78439	0.0743595	0.205013	0.688219	ns	1.67778	0.626095	0.561755	1.11453	0.26505	0.451525	0.345319	ns	0.979211	-0.0343111	0.713008	-0.0481217	0.961619	0	0	ns
ADM5	1.15917	1.03546	0.580273	1.78444	0.0743526	0.205013	0.688219	ns	1.50971	0.623684	0.475287	1.31223	0.189444	0.361996	0.441296	ns	1.90044	1.45543	0.52308	2.78243	0.00539542	0.0701115	1.15421	ns
POM121L2	1.14607	1.44147	0.807947	1.78412	0.0744049	0.205023	0.688197	ns	0.629694	0.574738	0.677568	0.848236	0.396307	0	0	ns	0.40531	0.666818	0.771696	0.864094	0.387536	0	0	ns
TCL1A	2.07951	1.21757	0.682439	1.78415	0.0743992	0.205023	0.688197	ns	2.20929	0.555452	0.598441	0.928166	0.353322	0.542144	0.265885	ns	1.69417	0.657277	0.641856	1.02403	0.305823	0	0	ns
MID2	2.19928	0.589461	0.330375	1.78422	0.074388	0.205023	0.688197	ns	4.4889	0.708922	0.288413	2.45801	0.0139711	0.0597467	1.22369	ns	2.81238	0.825056	0.355924	2.31807	0.0204457	0.134773	0.870397	ns
METTL11B	1.11255	1.36114	0.763212	1.78344	0.0745154	0.205275	0.687664	ns	0.80519	0.19947	0.60331	0.330625	0.740928	0	0	ns	0.354201	-0.702854	0.825011	-0.851933	0.394251	0	0	ns
SLC52A1	1.22319	1.37089	0.7687	1.78338	0.0745241	0.205275	0.687664	ns	1.14649	0.160495	0.804391	0.199524	0.841853	0	0	ns	0.920748	0.583171	0.859285	0.67867	0.497347	0	0	ns
AP2B1	2.09457	0.702127	0.393832	1.78281	0.0746177	0.205494	0.6872	ns	3.33066	0.729441	0.300774	2.42522	0.0152993	0.0636468	1.19622	ns	1.70968	0.378122	0.370819	1.01969	0.307874	0	0	ns
PTPRK	6.9869	0.453223	0.254257	1.78254	0.0746618	0.205577	0.687025	ns	9.06181	0.337747	0.202541	1.66755	0.0954047	0.230141	0.638006	ns	6.49048	0.258197	0.216161	1.19447	0.232296	0.48436	0.314832	ns
TERB1	1.92538	1.53098	0.859046	1.78218	0.0747197	0.205698	0.686769	ns	1.34008	0.284607	0.642691	0.442836	0.657884	0.791508	0.101545	ns	0.855842	0.137147	0.723355	0.189599	0.849623	0	0	ns
CUEDC1	5.80804	0.325907	0.182961	1.7813	0.0748638	0.206057	0.686013	ns	10.3874	0.279283	0.152328	1.83343	0.066738	0.178881	0.747437	ns	7.66037	0.314643	0.197937	1.58961	0.111923	0.33475	0.47528	ns
ACAT1	12.6578	-0.521053	0.292537	-1.78115	0.0748875	0.206084	0.685956	ns	22.391	-0.655875	0.200014	-3.27915	0.0010412	0.00821959	2.08515	down	16.6866	-0.440672	0.262394	-1.67943	0.0930688	0.307393	0.512306	ns
DIRAS3	1.37262	0.860424	0.483136	1.78091	0.0749266	0.206114	0.685892	ns	2.16158	0.531202	0.423787	1.25346	0.210037	0.38711	0.412165	ns	1.37325	0.435746	0.483785	0.900703	0.367746	0	0	ns
SLC22A25	0.909727	1.56018	0.876034	1.78096	0.074919	0.206114	0.685892	ns	0.915376	0.656603	0.858036	0.76524	0.444129	0	0	ns	0.531258	0.0193673	0.874903	0.0221365	0.982339	0	0	ns
MITD1	4.23489	0.459065	0.257828	1.78051	0.0749927	0.206258	0.68559	ns	7.29669	0.329125	0.207889	1.58318	0.11338	0.258597	0.587376	ns	4.99956	0.129735	0.270329	0.479916	0.631287	0.802761	0.0954138	ns
CDC14C	0.885199	1.51014	0.848272	1.78025	0.0750352	0.206336	0.685425	ns	1.10948	0.320753	0.714497	0.448922	0.653488	0	0	ns	0.589004	-0.492366	0.96724	-0.509042	0.610723	0	0	ns
OR6X1	0.962202	1.22752	0.689575	1.78011	0.0750583	0.206361	0.685372	ns	1.45687	0.336703	0.627965	0.53618	0.591834	0.745087	0.127793	ns	0.824702	0.484752	0.717069	0.676018	0.499029	0	0	ns
ZNF703	2.93517	0.506192	0.284377	1.78	0.0750755	0.20637	0.685353	ns	6.47529	0.694857	0.212462	3.2705	0.00107356	0.00841464	2.07496	up	3.74218	0.436162	0.28127	1.55069	0.120977	0.348949	0.457239	ns
ARHGAP20	0.887509	1.19661	0.672396	1.77963	0.0751369	0.206501	0.685079	ns	1.6505	1.33723	0.508266	2.63097	0.00851414	0.0411726	1.38539	up	0.819983	1.34833	0.635869	2.12045	0.0339682	0	0	ns
NDUFA12	1.89536	0.835386	0.46946	1.77946	0.0751644	0.206538	0.685	ns	2.39957	0.473624	0.396532	1.19441	0.232316	0.413723	0.38329	ns	2.49507	1.24019	0.468077	2.64954	0.00806006	0.0856728	1.06716	ns
PITPNC1	5.17194	0.44737	0.251437	1.77925	0.0751988	0.206594	0.684883	ns	8.50453	0.0863106	0.228148	0.37831	0.7052	0.822621	0.0848	ns	5.50559	-0.256978	0.252649	-1.01714	0.309088	0.561924	0.250322	ns
M6PR	8.01676	0.358379	0.201479	1.77874	0.0752824	0.206785	0.684481	ns	17.1404	0.644588	0.149021	4.32547	1.52e-05	0.000261942	3.58179	up	10.551	0.0969885	0.197556	0.490941	0.623468	0.798121	0.0979313	ns
ACKR3	1.15706	0.859303	0.483161	1.7785	0.0753215	0.206854	0.684336	ns	1.65868	0.344883	0.468959	0.735424	0.462082	0.64256	0.192086	ns	1.06233	0.510345	0.510668	0.999368	0.317616	0	0	ns
EDEM3	5.33444	-0.375462	0.211127	-1.77837	0.0753434	0.206876	0.684291	ns	11.4413	0.1729	0.137906	1.25375	0.209935	0.386998	0.412291	ns	8.42818	0.176093	0.208266	0.845518	0.397822	0.635036	0.197202	ns
SLC29A1	2.82991	0.455865	0.256376	1.77811	0.0753857	0.206877	0.684288	ns	5.39121	0.68927	0.28712	2.40064	0.0163666	0.0668068	1.17518	ns	3.68296	0.61451	0.273386	2.24778	0.0245905	0.147723	0.830553	ns
BIRC2	2.33848	0.695466	0.391126	1.77811	0.0753859	0.206877	0.684288	ns	3.35761	0.663306	0.325138	2.04008	0.0413428	0.128581	0.890824	ns	2.48275	0.813339	0.357449	2.2754	0.022882	0.141333	0.849758	ns
ACBD4	2.96575	0.499446	0.280861	1.77827	0.0753596	0.206877	0.684288	ns	4.63135	0.272398	0.228453	1.19236	0.23312	0.414498	0.382478	ns	3.03112	0.255573	0.277088	0.922354	0.356344	0.601821	0.220533	ns
SPDYE6	1.10625	1.19447	0.671844	1.7779	0.0754202	0.206933	0.684171	ns	2.05117	0.717091	0.592702	1.20987	0.22633	0.407268	0.39012	ns	1.43315	0.435297	0.699049	0.622699	0.533482	0	0	ns
CYP26A1	0.962866	1.44132	0.810892	1.77745	0.0754942	0.207097	0.683826	ns	0.943943	0.177744	0.722371	0.246056	0.805639	0	0	ns	0.711189	0.0261367	0.897454	0.0291232	0.976766	0	0	ns
C18orf25	3.62579	0.440874	0.248077	1.77717	0.0755409	0.207187	0.683638	ns	5.82529	0.469761	0.226639	2.07273	0.0381975	0.122047	0.913473	ns	4.68914	0.697124	0.257885	2.70323	0.00686682	0.07927	1.10089	ns
TBC1D9B	25.0863	0.257545	0.144942	1.77688	0.0755879	0.2072	0.68361	ns	52.4902	0.507159	0.114659	4.42318	9.73e-06	0.000181498	3.74113	up	36.4716	0.567423	0.178476	3.17928	0.00147643	0.0317288	1.49855	up
NAA60	8.20877	0.352751	0.19852	1.7769	0.0755841	0.2072	0.68361	ns	12.876	0.0911234	0.169955	0.536161	0.591847	0.745087	0.127793	ns	8.24859	0.127195	0.2056	0.618653	0.536145	0.739138	0.131274	ns
UPF3B	1.83207	0.919111	0.517236	1.77697	0.0755736	0.2072	0.68361	ns	2.14034	0.929271	0.394173	2.35752	0.0183975	0.0725444	1.1394	ns	1.45576	1.07601	0.480399	2.23982	0.0251026	0	0	ns
EXOSC1	2.94628	0.523564	0.294691	1.77665	0.0756254	0.207265	0.683475	ns	3.76672	0.438808	0.240528	1.82436	0.0680981	0.181514	0.74109	ns	2.61141	0.359526	0.284057	1.26568	0.205627	0.455696	0.341325	ns
RFK	1.25479	1.08265	0.609677	1.77577	0.0757704	0.207596	0.682781	ns	0.554415	-0.462445	0.533376	-0.867015	0.385934	0	0	ns	0.760885	0.743464	0.560739	1.32586	0.184885	0	0	ns
PTHLH	1.92713	1.04215	0.586877	1.77575	0.0757745	0.207596	0.682781	ns	1.81089	0.442317	0.523011	0.845713	0.397713	0.583688	0.233819	ns	1.02231	-0.395761	0.58311	-0.678707	0.497324	0	0	ns
MEF2B	1.43915	0.739807	0.416693	1.77543	0.0758277	0.207703	0.682557	ns	2.57567	0.876398	0.324395	2.70164	0.00689978	0.0352265	1.45313	up	1.33265	0.378129	0.444525	0.850637	0.394971	0	0	ns
HIST1H2AE	1.13508	1.05153	0.592325	1.77527	0.0758541	0.207737	0.682486	ns	1.41482	0.510677	0.464002	1.10059	0.271074	0.458998	0.33819	ns	1.08012	0.262771	0.658238	0.399203	0.689743	0	0	ns
NLRP11	1.18675	1.39739	0.787202	1.77514	0.0758746	0.207755	0.682449	ns	1.20236	-0.0426767	0.645893	-0.066074	0.947319	0	0	ns	0.975347	0.00866606	0.890275	0.00973413	0.992233	0	0	ns
OR10AG1	1.1867	1.48668	0.837836	1.77443	0.0759914	0.208036	0.681862	ns	0.627967	0.466026	0.732456	0.636251	0.524613	0	0	ns	0.269594	-0.00825823	0.85737	-0.00963205	0.992315	0	0	ns
PRRT4	0.904502	1.35445	0.763452	1.77411	0.0760452	0.208144	0.681635	ns	0.844267	-0.0789918	0.775052	-0.101918	0.918822	0	0	ns	0.842314	0.299079	0.759162	0.393959	0.693611	0	0	ns
MYC	6.44052	0.722417	0.407264	1.77383	0.0760917	0.208157	0.681609	ns	8.88861	0.400659	0.316225	1.26701	0.205153	0.381031	0.419039	ns	5.60679	-0.125947	0.364985	-0.345074	0.730039	0.86479	0.0630895	ns
OR1L3	1.02719	1.41294	0.796625	1.77366	0.0761202	0.208157	0.681609	ns	1.42968	0.659041	0.716575	0.91971	0.357724	0.545958	0.262841	ns	0.946913	0.0242693	0.821787	0.0295323	0.97644	0	0	ns
COMMD6	4.35289	0.561649	0.316628	1.77385	0.0760886	0.208157	0.681609	ns	6.56872	0.565926	0.220873	2.56222	0.0104005	0.0478205	1.32039	up	4.93483	0.702303	0.301249	2.33131	0.0197372	0.133256	0.875312	ns
CCL14	1.51076	0.807166	0.455071	1.77372	0.0761103	0.208157	0.681609	ns	2.11856	0.268361	0.334577	0.802091	0.4225	0.60735	0.216561	ns	1.75468	0.457682	0.467548	0.978898	0.32763	0	0	ns
MTMR4	2.53846	-0.5613	0.316449	-1.77375	0.0761047	0.208157	0.681609	ns	4.91142	-0.210422	0.265826	-0.791576	0.428608	0.612141	0.213148	ns	3.07989	-0.519363	0.329604	-1.57572	0.115091	0.339187	0.469561	ns
MTRR	1.78219	0.605358	0.341338	1.77349	0.0761481	0.208175	0.681571	ns	3.4108	0.564814	0.287056	1.96761	0.0491129	0.144514	0.840089	ns	2.41755	0.703825	0.331152	2.12538	0.0335549	0.17531	0.756193	ns
ZSCAN1	1.07171	1.13067	0.637558	1.77344	0.0761551	0.208175	0.681571	ns	1.614	0.397119	0.50921	0.779874	0.435465	0.618677	0.208536	ns	0.703028	-0.0833265	0.637256	-0.130758	0.895966	0	0	ns
UBE2G2	9.12601	-0.34034	0.191927	-1.77328	0.0761822	0.208211	0.681497	ns	20.9327	0.122451	0.165343	0.740586	0.458944	0.639498	0.194161	ns	13.3845	-0.0497156	0.214762	-0.231492	0.816933	0.915137	0.0385138	ns
FRYL	3.55724	0.433929	0.244724	1.77313	0.0762067	0.208218	0.681482	ns	4.62781	-0.0639446	0.260831	-0.245158	0.806334	0.891129	0.0500596	ns	3.5484	-0.126433	0.273498	-0.462282	0.643879	0.811958	0.0904663	ns
ZFAND1	3.43225	0.436857	0.246393	1.77301	0.0762271	0.208218	0.681482	ns	5.44426	0.289672	0.220252	1.31519	0.188446	0.36091	0.442601	ns	4.50497	0.612322	0.302887	2.02162	0.043216	0.201942	0.694772	ns
ZNF808	1.27947	0.729979	0.411714	1.77303	0.0762244	0.208218	0.681482	ns	1.96436	0.742368	0.362387	2.04855	0.0405062	0.126893	0.896562	ns	1.9151	1.19457	0.39197	3.04761	0.0023067	0.041445	1.38253	up
CETN2	4.52679	-0.369554	0.208443	-1.77292	0.0762415	0.208219	0.681481	ns	7.49699	-0.508954	0.208481	-2.44125	0.0146364	0.0616707	1.20992	ns	5.88243	-0.710392	0.247962	-2.86492	0.00417115	0.0606846	1.21692	ns
ADAM12	1.85032	0.653714	0.368767	1.7727	0.0762783	0.20828	0.681353	ns	4.18005	1.08112	0.439699	2.45877	0.0139415	0.0596456	1.22442	ns	1.96389	0.0775052	0.409603	0.18922	0.84992	0.930534	0.0312676	ns
HASPIN	0.864237	1.27714	0.720518	1.77253	0.0763062	0.20828	0.681353	ns	0.880226	0.589498	0.488222	1.20744	0.227264	0	0	ns	1.01181	0.821479	0.743186	1.10535	0.269008	0	0	ns
TTLL9	1.12585	1.08435	0.611729	1.7726	0.0762949	0.20828	0.681353	ns	1.14183	0.305412	0.542842	0.562616	0.573696	0	0	ns	1.05666	1.00517	0.571999	1.75729	0.078868	0	0	ns
NFE2L2	9.39739	0.389452	0.219728	1.77243	0.0763238	0.208289	0.681333	ns	16.2058	0.333415	0.176258	1.89164	0.0585394	0.163095	0.787559	ns	14.1183	0.785788	0.230251	3.41275	0.00064312	0.0197782	1.70381	up
GTPBP10	4.20118	0.427347	0.241144	1.77217	0.0763668	0.208368	0.681169	ns	6.92279	0.365898	0.216094	1.69323	0.0904109	0.221954	0.653738	ns	5.00684	0.375456	0.247719	1.51565	0.129607	0.360039	0.44365	ns
GLI3	2.44627	0.531647	0.30002	1.77204	0.0763882	0.208388	0.681127	ns	4.22188	0.669719	0.278702	2.403	0.0162613	0.0665181	1.17706	ns	2.70747	0.524542	0.288735	1.81669	0.0692648	0.263489	0.579237	ns
NRXN3	1.81	0.857781	0.484251	1.77136	0.0765012	0.208658	0.680566	ns	2.21101	0.202264	0.427293	0.473362	0.635955	0.776217	0.110017	ns	1.39609	0.107551	0.527093	0.204046	0.838318	0	0	ns
ACSF3	3.21029	0.412037	0.232697	1.7707	0.0766105	0.208917	0.680026	ns	4.96326	0.22021	0.216141	1.01883	0.308286	0.496879	0.30375	ns	3.86075	0.309994	0.266067	1.1651	0.243978	0.496412	0.304158	ns
CD200R1	1.76203	1.23192	0.695892	1.77027	0.0766824	0.209075	0.679699	ns	1.68502	0.293499	0.558939	0.525101	0.599513	0.750883	0.124428	ns	1.43778	0.802269	0.572724	1.4008	0.161275	0	0	ns
TMEM17	1.08434	1.06975	0.604715	1.76902	0.0768912	0.209489	0.678838	ns	0.702095	0.0307535	0.583289	0.0527243	0.957952	0	0	ns	0.435581	-0.0131741	0.762874	-0.0172691	0.986222	0	0	ns
PPP3R1	3.58602	0.43785	0.247502	1.76907	0.0768816	0.209489	0.678838	ns	7.36428	0.722135	0.250107	2.8873	0.00388563	0.0230975	1.63643	up	4.74361	0.647627	0.291409	2.2224	0.0262566	0.1528	0.815878	ns
OBSL1	8.35207	0.31304	0.176934	1.76925	0.0768515	0.209489	0.678838	ns	16.1602	0.342739	0.143149	2.39428	0.0166531	0.0675665	1.17027	ns	10.3054	0.316373	0.184833	1.71167	0.0869579	0.297315	0.526784	ns
HIP1R	3.78947	-0.359489	0.203212	-1.76903	0.0768893	0.209489	0.678838	ns	6.97508	-0.469191	0.177571	-2.64227	0.00823535	0.0400928	1.39693	down	5.03711	-0.370395	0.219025	-1.69111	0.0908154	0.303628	0.517658	ns
PRAMEF18	0.914883	1.48631	0.840403	1.76857	0.076965	0.209652	0.678502	ns	0.640531	0.282497	0.571847	0.494008	0.621301	0	0	ns	0.50638	0.627027	0.836272	0.749788	0.453382	0	0	ns
ARMS2	1.20731	1.3351	0.754941	1.76848	0.0769802	0.209654	0.678496	ns	0.800422	0.602309	0.556242	1.08282	0.278889	0	0	ns	0.834101	1.12699	0.70539	1.59768	0.110114	0	0	ns
UBE3C	4.52285	0.357727	0.202299	1.76831	0.0770092	0.209695	0.678413	ns	9.15359	0.491757	0.22216	2.21352	0.0268616	0.0948796	1.02283	ns	6.8342	0.617483	0.223329	2.7649	0.00569405	0.07266	1.1387	ns
CTXN3	4.91855	-0.947352	0.535813	-1.76806	0.0770505	0.209768	0.67826	ns	6.3791	-1.68713	0.328104	-5.14208	2.72e-07	8.62e-06	5.06427	down	6.17645	-0.781368	0.437463	-1.78614	0.0740772	0.27329	0.563377	ns
SMIM32	3.60631	-0.53335	0.301686	-1.7679	0.0770782	0.209805	0.678184	ns	5.43538	-0.639493	0.239155	-2.67397	0.00749601	0.0373496	1.42771	down	4.46514	-0.262362	0.444594	-0.590116	0.555113	0.752214	0.123659	ns
TAOK1	7.51732	0.289905	0.163999	1.76773	0.0771068	0.209844	0.678103	ns	16.2472	0.561173	0.146252	3.83704	0.000124526	0.00150573	2.82225	up	11.1895	0.558523	0.162232	3.44274	0.000575859	0.0183828	1.73559	up
TNRC6A	4.61988	0.400287	0.226492	1.76733	0.0771728	0.209985	0.677812	ns	9.26489	0.524904	0.194789	2.69474	0.0070444	0.0356404	1.44806	up	6.14557	0.425964	0.209735	2.03096	0.0422587	0.199729	0.699558	ns
ZNF771	3.01488	0.752051	0.425589	1.76708	0.0772145	0.21006	0.677657	ns	3.89624	0.190949	0.366483	0.521031	0.602345	0.753029	0.123188	ns	3.01728	0.47138	0.390757	1.20632	0.227692	0.479833	0.31891	ns
NDUFAF7	3.18657	0.423138	0.239471	1.76697	0.0772334	0.210073	0.67763	ns	4.78868	0.0415826	0.226872	0.183287	0.854573	0.918231	0.037048	ns	4.25382	0.258912	0.302333	0.856379	0.391788	0.630996	0.199973	ns
FSIP2	1.05689	1.37608	0.778987	1.7665	0.0773119	0.210093	0.677589	ns	0.92225	0.516606	0.772107	0.669087	0.50344	0	0	ns	0.576615	0.112942	0.853344	0.132353	0.894705	0	0	ns
FAM237A	1.12072	1.55246	0.878704	1.76676	0.077268	0.210093	0.677589	ns	0.714661	0.460234	0.646307	0.712097	0.476405	0	0	ns	0.735528	1.04309	0.810394	1.28714	0.198047	0	0	ns
PCDHA3	1.132	1.2922	0.731483	1.76655	0.0773044	0.210093	0.677589	ns	1.1045	1.04391	0.63821	1.63568	0.101906	0	0	ns	0.35252	0.126691	0.919018	0.137855	0.890355	0	0	ns
BARX2	1.34243	0.846249	0.479031	1.76659	0.0772975	0.210093	0.677589	ns	1.57492	-0.299071	0.393264	-0.760484	0.446965	0.629672	0.200885	ns	1.07013	-0.387437	0.529805	-0.731282	0.464607	0	0	ns
FKBP8	10.253	-0.355324	0.201125	-1.76669	0.0772807	0.210093	0.677589	ns	21.1201	-0.194731	0.201036	-0.968636	0.332727	0.521285	0.282925	ns	15.6179	-0.1781	0.2176	-0.818476	0.413085	0.648214	0.188281	ns
YIF1B	3.49034	0.393069	0.222537	1.7663	0.0773448	0.210143	0.677484	ns	5.94295	0.341587	0.21195	1.61164	0.10704	0.249489	0.602948	ns	3.64957	-0.058781	0.248048	-0.236974	0.812677	0.912558	0.0397396	ns
CFAP221	2.28468	0.571179	0.323418	1.76607	0.0773842	0.210181	0.677408	ns	3.1711	-0.360895	0.328868	-1.09739	0.272472	0.460323	0.336937	ns	2.42521	0.134067	0.315864	0.424445	0.671241	0.828599	0.0816556	ns
CASC4	3.13374	0.855126	0.484202	1.76605	0.077387	0.210181	0.677408	ns	3.4772	0.504145	0.409127	1.23225	0.217857	0.397172	0.401021	ns	4.05723	1.46204	0.550445	2.65611	0.00790471	0.0849715	1.07073	ns
NKIRAS2	2.90124	0.422906	0.23953	1.76557	0.0774688	0.210364	0.677028	ns	6.16425	0.609961	0.278118	2.19317	0.0282951	0.0983967	1.00702	ns	2.93113	0.113533	0.304016	0.373443	0.708819	0.853073	0.0690136	ns
IRF2	3.61069	0.366875	0.207833	1.76524	0.0775236	0.210474	0.676801	ns	7.60394	0.561383	0.202483	2.7725	0.00556275	0.0300295	1.52245	up	4.08001	0.247568	0.222652	1.11191	0.266179	0.518071	0.28561	ns
C1orf54	1.00051	0.800207	0.453363	1.76505	0.0775558	0.210523	0.676701	ns	1.65557	0.439412	0.480194	0.915073	0.360153	0.548325	0.260962	ns	1.25865	0.565197	0.463176	1.22026	0.222365	0	0	ns
POLR1A	3.11557	0.458748	0.259921	1.76495	0.0775717	0.210527	0.676692	ns	5.72318	0.289396	0.224565	1.28869	0.197504	0.372229	0.429189	ns	3.48184	0.135583	0.275357	0.492387	0.622446	0.797688	0.098167	ns
SCN2A	1.94898	0.886989	0.502616	1.76475	0.0776062	0.210578	0.676587	ns	2.44942	-0.0124635	0.4415	-0.0282298	0.977479	0.987235	0.00557933	ns	2.42465	0.81788	0.464447	1.76098	0.0782422	0.282523	0.548947	ns
CHRNA3	1.2409	1.51337	0.857591	1.76467	0.077619	0.210578	0.676587	ns	1.03636	0.904188	0.60792	1.48735	0.136923	0	0	ns	0.701664	0.818566	0.766307	1.0682	0.285432	0	0	ns
KIAA1671	4.36275	0.363107	0.205786	1.76449	0.0776487	0.21062	0.6765	ns	8.45057	0.273355	0.20438	1.33748	0.181066	0.351933	0.45354	ns	5.95474	0.443072	0.221656	1.99892	0.0456169	0.208175	0.681571	ns
ALKBH3	1.43369	0.716213	0.405989	1.76412	0.0777115	0.210752	0.676229	ns	1.74067	-0.0793576	0.334857	-0.236989	0.812665	0.895031	0.0481619	ns	1.2287	0.0981677	0.474689	0.206804	0.836163	0	0	ns
CLCA2	1.02868	1.54332	0.875114	1.76356	0.077806	0.210969	0.675781	ns	0.417828	0.228136	0.613053	0.372131	0.709795	0	0	ns	0.589649	0.522858	0.907874	0.575915	0.564673	0	0	ns
PRKD2	3.42277	0.411246	0.233206	1.76345	0.0778254	0.210983	0.675752	ns	8.28514	0.760115	0.181504	4.18787	2.82e-05	0.000442699	3.35389	up	4.72596	0.367471	0.251209	1.46281	0.14352	0.377224	0.4234	ns
ARNT2	3.38668	0.404975	0.22967	1.76329	0.0778515	0.211015	0.675687	ns	4.16033	-0.343506	0.378106	-0.908491	0.363619	0.551567	0.258402	ns	2.72308	-0.544127	0.418747	-1.29942	0.193801	0.440597	0.355958	ns
HSD17B13	1.27827	1.27476	0.723237	1.76258	0.0779714	0.211301	0.675098	ns	0.978482	0.431046	0.626223	0.688327	0.491247	0	0	ns	0.754515	0.0934075	0.886687	0.105344	0.916103	0	0	ns
SREK1IP1	2.69507	1.29767	0.736277	1.76247	0.0779893	0.211311	0.675078	ns	1.82719	0.528625	0.417482	1.26622	0.205433	0.381206	0.41884	ns	1.21209	0.626781	0.49882	1.25653	0.208924	0	0	ns
DLG3	1.244	0.784593	0.445201	1.76233	0.0780129	0.211336	0.675026	ns	2.23716	0.681714	0.366417	1.86049	0.0628166	0.171269	0.76632	ns	1.67642	0.441652	0.446774	0.988534	0.322891	0	0	ns
ZBTB49	1.39284	0.928976	0.527281	1.76182	0.0780991	0.211492	0.674706	ns	1.67559	0.430683	0.443712	0.970635	0.33173	0.520301	0.283745	ns	1.62242	1.06927	0.5384	1.98601	0.0470324	0	0	ns
SPAG8	1.35573	1.00887	0.572604	1.76191	0.0780851	0.211492	0.674706	ns	1.40168	0.522884	0.442566	1.18148	0.237411	0.419127	0.377654	ns	0.851624	0.733178	0.564183	1.29954	0.193758	0	0	ns
ZNF705A	1.35937	1.26478	0.717925	1.76171	0.0781179	0.211504	0.674681	ns	1.52577	0.247145	0.663849	0.372291	0.709676	0.825519	0.083273	ns	1.06075	0.236126	0.743135	0.317742	0.75068	0	0	ns
ARNTL2	2.04939	1.06705	0.605837	1.76128	0.0781915	0.211665	0.674352	ns	2.22078	0.929581	0.43586	2.13275	0.032945	0.110155	0.957995	ns	1.69277	0.702022	0.581777	1.20669	0.227553	0	0	ns
BTN3A3	2.88404	0.450988	0.256107	1.76094	0.0782492	0.211782	0.674111	ns	6.30084	1.01036	0.210047	4.81016	1.51e-06	3.91e-05	4.40777	up	4.0163	0.958208	0.259403	3.6939	0.000220845	0.0106264	1.97361	up
HRC	0.878352	0.87425	0.496534	1.7607	0.0782886	0.21185	0.673972	ns	0.973831	-0.117469	0.433561	-0.270941	0.786437	0	0	ns	1.29422	0.397525	0.604071	0.658078	0.510488	0	0	ns
PAQR9	1.24145	1.29886	0.737917	1.76016	0.0783799	0.212019	0.673625	ns	1.39357	0.711203	0.59854	1.18823	0.234743	0.415789	0.381127	ns	0.978022	0.604063	0.803964	0.751355	0.452439	0	0	ns
SLC1A1	3.23997	-0.497335	0.282547	-1.76019	0.0783762	0.212019	0.673625	ns	6.16623	-0.153709	0.205118	-0.749369	0.453635	0.635299	0.197022	ns	3.76406	-0.580409	0.287432	-2.01929	0.0434571	0.202283	0.694041	ns
DEFB134	1.33768	1.42487	0.809666	1.75983	0.0784372	0.212028	0.673607	ns	0.714361	-0.173861	0.649523	-0.267674	0.78895	0	0	ns	0.594444	0.256488	0.780732	0.328522	0.742517	0	0	ns
GNRH1	2.29265	0.859868	0.488656	1.75966	0.0784655	0.212028	0.673607	ns	2.07941	-0.120141	0.348649	-0.344589	0.730403	0.839936	0.075754	ns	1.88197	0.0847472	0.442171	0.191661	0.848007	0.929416	0.0317898	ns
LRCH1	4.88848	0.401408	0.228119	1.75964	0.0784685	0.212028	0.673607	ns	10.8743	0.619884	0.197242	3.14276	0.00167361	0.0119009	1.92442	up	6.92526	0.599653	0.236725	2.53313	0.0113051	0.0995456	1.00198	ns
NEUROD2	0.922066	1.34652	0.765227	1.75964	0.0784692	0.212028	0.673607	ns	1.43411	0.730213	0.715402	1.0207	0.307395	0.496178	0.304362	ns	0.651198	0.223235	0.802667	0.278116	0.780923	0	0	ns
NDUFV2	11.1782	0.289631	0.164575	1.75988	0.0784288	0.212028	0.673607	ns	22.3473	0.387551	0.125705	3.08302	0.0020491	0.0139912	1.85414	up	15.0304	0.385311	0.144461	2.66723	0.00764784	0.0838592	1.07645	ns
ZNF766	1.04855	0.818762	0.465224	1.75993	0.0784199	0.212028	0.673607	ns	1.98649	0.693672	0.359596	1.92903	0.0537271	0.153804	0.813034	ns	1.55771	0.915313	0.439428	2.08297	0.0372543	0	0	ns
OR11H6	1.28995	1.71215	0.973317	1.75909	0.0785624	0.212241	0.673171	ns	0.985498	0.414015	0.675347	0.61304	0.53985	0	0	ns	0.579928	0.17148	1.05082	0.163187	0.870371	0	0	ns
ZNF280C	1.14149	0.890637	0.506349	1.75894	0.0785883	0.212272	0.673108	ns	1.73231	0.683501	0.449706	1.51988	0.128541	0.280983	0.551321	ns	1.33101	0.776726	0.463879	1.67441	0.0940492	0	0	ns
NOS2	0.899784	1.33125	0.756943	1.75872	0.0786258	0.212334	0.67298	ns	1.03431	0.347717	0.654388	0.531362	0.595168	0	0	ns	0.35746	0.113278	0.773434	0.146461	0.883557	0	0	ns
DNAJA4	4.71674	0.437087	0.248557	1.7585	0.0786623	0.212394	0.672858	ns	6.47804	0.118295	0.188631	0.627122	0.530579	0.697727	0.156315	ns	4.54918	0.334494	0.231257	1.44641	0.148061	0.383651	0.416064	ns
IGIP	3.25165	0.482411	0.274406	1.75802	0.0787442	0.212576	0.672485	ns	3.74606	-0.103588	0.27557	-0.375904	0.706988	0.823779	0.0841893	ns	3.53557	0.541746	0.311661	1.73826	0.0821658	0.288715	0.53953	ns
SPATA18	2.81316	-0.535448	0.304677	-1.75742	0.0788455	0.212811	0.672007	ns	4.07796	-0.762036	0.27786	-2.74252	0.00609705	0.0320274	1.49448	down	3.43083	-0.390281	0.289061	-1.35017	0.176963	0.421253	0.375457	ns
SLC14A2	1.07989	1.26542	0.720117	1.75724	0.0788766	0.212856	0.671914	ns	1.41145	0.340674	0.693181	0.491465	0.623098	0.767987	0.114646	ns	1.01596	0.634344	0.726539	0.873104	0.382606	0	0	ns
MICU3	2.36674	0.557214	0.317132	1.75704	0.0789102	0.212908	0.671809	ns	3.93207	0.510111	0.305602	1.6692	0.0950777	0.229665	0.638905	ns	2.67537	0.42048	0.352145	1.19405	0.232457	0.484393	0.314802	ns
SV2A	1.12376	0.889406	0.506263	1.75681	0.0789505	0.212938	0.671746	ns	1.98667	0.686181	0.400765	1.71218	0.0868637	0.215354	0.666847	ns	0.581537	-0.746692	0.598252	-1.24812	0.211986	0	0	ns
VIL1	1.55555	-0.774955	0.4411	-1.75687	0.0789399	0.212938	0.671746	ns	3.19794	-0.567902	0.331376	-1.71377	0.0865713	0.214761	0.668045	ns	2.19098	-0.896543	0.400394	-2.23916	0.0251458	0.149061	0.826635	ns
HSD11B1	2.26904	1.30593	0.743505	1.75645	0.0790113	0.213025	0.67157	ns	1.26893	0.241593	0.486035	0.497069	0.619141	0.765647	0.115972	ns	0.815191	0.101728	0.665811	0.152789	0.878565	0	0	ns
CASTOR2	1.72987	0.578256	0.329217	1.75646	0.07901	0.213025	0.67157	ns	3.22324	0.504131	0.289173	1.74335	0.0812722	0.205016	0.688212	ns	1.74338	0.170473	0.34915	0.48825	0.625372	0	0	ns
PKIG	9.27807	0.283865	0.16165	1.75605	0.0790805	0.213172	0.67127	ns	19.5626	0.650082	0.157808	4.11944	3.8e-05	0.000562308	3.25003	up	11.3443	0.345766	0.165136	2.09382	0.0362756	0.183065	0.737394	ns
TMEM159	3.1173	0.557789	0.317661	1.75593	0.0791009	0.213188	0.671237	ns	4.58939	-0.244323	0.307861	-0.793615	0.42742	0.611287	0.213755	ns	3.06234	-0.451102	0.367526	-1.2274	0.219672	0.471155	0.326836	ns
SRSF10	1.37196	-0.666785	0.379892	-1.7552	0.0792258	0.213484	0.670634	ns	2.69657	0.0170715	0.273429	0.0624351	0.950216	0.972103	0.0122878	ns	2.25224	0.174042	0.324155	0.53691	0.59133	0.777509	0.109294	ns
ZNF329	2.96956	0.588585	0.335354	1.75512	0.0792396	0.213484	0.670634	ns	4.17786	0.68869	0.279921	2.4603	0.013882	0.0594413	1.22591	ns	2.6342	0.571491	0.296055	1.93035	0.0535634	0.22753	0.642962	ns
IQSEC1	9.19076	0.37511	0.21377	1.75474	0.0793046	0.213592	0.670416	ns	19.217	0.443276	0.180027	2.46228	0.0138059	0.0592661	1.22719	ns	12.4407	0.470147	0.195415	2.4059	0.0161329	0.119024	0.924367	ns
ZNF337	3.00888	0.519212	0.295896	1.75471	0.0793084	0.213592	0.670416	ns	4.29631	0.161333	0.250677	0.643591	0.519841	0.689263	0.161615	ns	3.36186	0.550373	0.25703	2.14128	0.0322512	0.172426	0.763398	ns
SH3RF1	7.16455	-0.326174	0.185906	-1.75451	0.0793431	0.213607	0.670385	ns	13.6513	-0.194526	0.165459	-1.17567	0.239726	0.421729	0.374966	ns	9.17768	-0.106619	0.196154	-0.54355	0.586751	0.773965	0.111279	ns
OR2A5	1.12851	1.7281	0.984987	1.75444	0.0793552	0.213607	0.670385	ns	0.50912	0.278985	0.72563	0.384473	0.700628	0	0	ns	0.244257	0.292633	0.977639	0.299326	0.764691	0	0	ns
CFL2	3.69327	-0.418713	0.238661	-1.75443	0.0793574	0.213607	0.670385	ns	7.05071	-0.189392	0.188152	-1.00659	0.314132	0.503524	0.29798	ns	5.72749	0.114184	0.2228	0.512496	0.608304	0.787855	0.103553	ns
TRIM11	2.74662	0.50544	0.288127	1.75422	0.0793921	0.213661	0.670274	ns	5.2722	0.464478	0.232779	1.99536	0.0460031	0.138102	0.859801	ns	2.90213	0.260911	0.274271	0.951289	0.341458	0.590177	0.229018	ns
RSAD2	1.3595	0.803437	0.458169	1.75358	0.0795021	0.213677	0.670243	ns	6.89823	2.48057	0.44193	5.61304	1.99e-08	8.74e-07	6.05831	up	1.15693	0.0278537	0.421378	0.0661013	0.947297	0	0	ns
DND1	1.89256	0.969135	0.552525	1.75401	0.0794288	0.213677	0.670243	ns	2.23218	0.0668344	0.556367	0.120126	0.904383	0.945791	0.0242049	ns	1.51222	0.129173	0.601813	0.214639	0.830049	0	0	ns
PRDM1	3.62721	0.80961	0.46163	1.75381	0.0794638	0.213677	0.670243	ns	4.17313	0.487867	0.292315	1.66898	0.095122	0.229665	0.638905	ns	1.94033	-0.114798	0.389385	-0.294819	0.768132	0.887427	0.0518672	ns
DPP7	8.33818	-0.339056	0.193318	-1.75387	0.0794526	0.213677	0.670243	ns	18.2592	0.0184625	0.137845	0.133936	0.893453	0.940631	0.0265806	ns	12.3166	-0.0865989	0.160518	-0.539497	0.589544	0.775885	0.110202	ns
FBRSL1	3.38673	0.389686	0.222231	1.75351	0.0795137	0.213677	0.670243	ns	6.10851	0.451656	0.186521	2.42148	0.0154574	0.064067	1.19337	ns	4.14886	0.482668	0.222271	2.17153	0.0298908	0.164901	0.782777	ns
CCR10	1.37541	0.987793	0.563276	1.75366	0.0794894	0.213677	0.670243	ns	2.15937	0.589685	0.509736	1.15684	0.247337	0.431173	0.365348	ns	1.2216	0.32757	0.578978	0.565773	0.571548	0	0	ns
WFDC5	1.08181	1.39443	0.79508	1.75383	0.0794602	0.213677	0.670243	ns	0.965793	0.193213	0.691597	0.279373	0.779959	0	0	ns	0.593633	-0.287671	0.859432	-0.334722	0.737835	0	0	ns
IFNGR2	6.02622	0.427955	0.244032	1.75368	0.079485	0.213677	0.670243	ns	11.3828	0.593275	0.245053	2.421	0.0154777	0.0641117	1.19306	ns	6.11319	0.0636812	0.245466	0.25943	0.795304	0.904225	0.0437235	ns
SELENON	6.99448	0.319296	0.18215	1.75293	0.079614	0.21375	0.670094	ns	11.1741	0.100381	0.23574	0.425812	0.670245	0.799659	0.0970949	ns	7.51911	-0.000599393	0.213595	-0.00280621	0.997761	0.998858	0.000496415	ns
ORM2	0.895053	1.78004	1.01551	1.75285	0.0796279	0.21375	0.670094	ns	0.670353	0.918834	0.708545	1.29679	0.194704	0	0	ns	0.53028	0.137926	1.01078	0.136455	0.891461	0	0	ns
SIAE	5.95185	-0.360576	0.205663	-1.75323	0.0795617	0.21375	0.670094	ns	9.74698	-0.368518	0.167311	-2.2026	0.027623	0.0967343	1.01442	ns	6.07015	-0.751661	0.214405	-3.50581	0.000455226	0.0166508	1.77857	down
NUDT14	3.1405	0.508165	0.289857	1.75316	0.0795748	0.21375	0.670094	ns	5.25913	0.486738	0.239362	2.03348	0.0420036	0.129742	0.886921	ns	3.23582	0.29577	0.262832	1.12532	0.260454	0.512696	0.29014	ns
TOMM40	5.06284	0.429417	0.244965	1.75297	0.0796072	0.21375	0.670094	ns	10.2281	0.585497	0.237675	2.46344	0.0137611	0.0591307	1.22819	ns	6.1254	0.138233	0.27684	0.499325	0.61755	0.794719	0.0997864	ns
ZNF175	3.65294	0.475185	0.271085	1.7529	0.0796191	0.21375	0.670094	ns	6.88473	0.434833	0.227358	1.91255	0.0558057	0.15788	0.801674	ns	4.1911	0.372525	0.219997	1.69332	0.0903942	0.303488	0.517858	ns
MMP23B	1.38838	0.891703	0.508878	1.75229	0.0797236	0.213968	0.66965	ns	2.28159	0.516453	0.485506	1.06374	0.287446	0.475473	0.322874	ns	1.58175	0.598399	0.597537	1.00144	0.316613	0	0	ns
SWAP70	6.00011	0.317758	0.181381	1.75188	0.0797949	0.214061	0.669463	ns	11.3846	0.318198	0.174002	1.8287	0.0674446	0.180337	0.743916	ns	7.36237	0.104771	0.213052	0.491761	0.622889	0.797841	0.0980837	ns
TIGD3	1.17199	1.14094	0.651283	1.75184	0.0798016	0.214061	0.669463	ns	0.9135	-0.468537	0.59924	-0.781885	0.434282	0	0	ns	0.735138	-0.510396	0.698037	-0.731187	0.464665	0	0	ns
INO80	3.75562	0.498891	0.284766	1.75193	0.0797856	0.214061	0.669463	ns	4.12081	-0.0166303	0.36114	-0.0460496	0.963271	0.979148	0.00915172	ns	2.70244	-0.158497	0.400208	-0.396037	0.692078	0.841958	0.0747096	ns
CHMP2B	3.76173	0.515443	0.294248	1.75173	0.0798209	0.214074	0.669437	ns	5.98463	0.491926	0.21328	2.30648	0.0210838	0.079996	1.09693	ns	3.79142	0.279056	0.296747	0.940384	0.347021	0.59477	0.225651	ns
CLDN9	1.00591	1.19934	0.68483	1.75129	0.0798955	0.214235	0.66911	ns	1.30236	0.587369	0.569564	1.03126	0.302418	0.490355	0.30949	ns	0.674405	0.134438	0.751911	0.178795	0.858099	0	0	ns
ABRA	1.5239	1.80504	1.03086	1.75101	0.0799448	0.214328	0.668921	ns	0.971119	0.0479489	0.709829	0.0675498	0.946144	0	0	ns	0.976107	0.83935	0.903854	0.928635	0.353078	0	0	ns
ORM1	2.17152	1.4444	0.825251	1.75026	0.0800736	0.214635	0.6683	ns	1.7225	-0.395824	0.634559	-0.623778	0.532774	0.699615	0.155141	ns	1.87598	0.431639	0.835916	0.516367	0.605598	0.785796	0.10469	ns
PGLS	4.35001	0.433055	0.247486	1.74982	0.0801498	0.2148	0.667966	ns	9.95366	0.756489	0.170913	4.42617	9.59e-06	0.000179288	3.74645	up	6.34142	0.524598	0.212216	2.472	0.013436	0.10944	0.960823	ns
AFF2	1.35945	1.1817	0.675431	1.74955	0.0801966	0.214886	0.667792	ns	1.3692	0.852398	0.521652	1.63404	0.102251	0.241468	0.61714	ns	0.649785	-0.208699	0.942498	-0.221432	0.824756	0	0	ns
PDLIM2	20.9765	-0.458935	0.262335	-1.74943	0.0802175	0.214903	0.667757	ns	42.666	-0.195734	0.251491	-0.778294	0.436395	0.619712	0.20781	ns	30.8535	-0.0251988	0.254343	-0.099074	0.92108	0.963777	0.0160233	ns
MGAM	2.08504	-0.75976	0.434346	-1.74921	0.0802555	0.214966	0.667631	ns	4.48671	-0.419622	0.358745	-1.1697	0.242123	0.424173	0.372457	ns	3.42063	-0.103284	0.404765	-0.25517	0.798591	0.906488	0.0426378	ns
CTSE	0.921696	1.12285	0.64197	1.74907	0.0802795	0.214991	0.667579	ns	0.884469	-0.0601946	0.626313	-0.0961095	0.923434	0	0	ns	1.15532	0.73536	0.706864	1.04031	0.298195	0	0	ns
UBIAD1	2.50914	0.505576	0.289134	1.74859	0.0803626	0.215097	0.667366	ns	4.26915	0.397418	0.251904	1.57766	0.114644	0.260434	0.584302	ns	2.15036	-0.0342454	0.300551	-0.113942	0.909284	0.959065	0.0181521	ns
SNAPC4	2.2851	0.531088	0.303711	1.74866	0.0803499	0.215097	0.667366	ns	4.63424	0.544949	0.273469	1.99273	0.0462915	0.138715	0.857876	ns	3.22979	0.663459	0.290135	2.28673	0.0222117	0.139741	0.854678	ns
RRAD	3.66984	0.684593	0.391478	1.74874	0.0803361	0.215097	0.667366	ns	5.42612	0.0253319	0.408566	0.062002	0.950561	0.972254	0.0122202	ns	3.7199	-0.0298346	0.40697	-0.0733091	0.94156	0.973946	0.0114651	ns
S1PR3	11.972	0.479984	0.274592	1.74799	0.0804656	0.215333	0.666889	ns	18.7825	0.351412	0.212885	1.65071	0.0987974	0.235372	0.628246	ns	12.4191	-0.048309	0.277628	-0.174006	0.861861	0.936174	0.0286436	ns
ZNF385D	0.950696	0.879832	0.503525	1.74735	0.0805775	0.215594	0.666364	ns	1.4024	0.321935	0.502398	0.640797	0.521655	0.690647	0.160744	ns	0.742762	0.337543	0.57724	0.584753	0.558714	0	0	ns
INHA	1.10586	1.00124	0.573049	1.74722	0.0805992	0.215613	0.666326	ns	0.997893	-0.26815	0.538422	-0.49803	0.618463	0	0	ns	0.733041	-0.124389	0.723131	-0.172015	0.863426	0	0	ns
EPHA4	1.458	-0.634925	0.363481	-1.74679	0.0806735	0.215651	0.666248	ns	4.38987	0.180595	0.293678	0.614942	0.538593	0.704753	0.151963	ns	2.95924	0.107192	0.305551	0.350815	0.725727	0.862375	0.0643038	ns
TLR2	1.74398	0.639505	0.366069	1.74695	0.0806457	0.215651	0.666248	ns	4.2094	1.2436	0.335378	3.70805	0.00020886	0.00227968	2.64213	up	1.89464	0.184994	0.417514	0.443085	0.657704	0.820591	0.0858731	ns
C9orf43	1.23279	1.11364	0.637539	1.74677	0.0806768	0.215651	0.666248	ns	0.53632	-0.503636	0.558976	-0.900998	0.367589	0	0	ns	0.286677	-0.644192	0.78129	-0.824524	0.409642	0	0	ns
C22orf31	0.921545	1.23668	0.707936	1.74688	0.080659	0.215651	0.666248	ns	1.10689	0.745689	0.576505	1.29346	0.19585	0	0	ns	0.771322	0.787073	0.755137	1.04229	0.297276	0	0	ns
TNRC6B	4.81242	0.394146	0.22565	1.74672	0.0806866	0.215651	0.666248	ns	7.66031	0.369448	0.234797	1.57348	0.115608	0.261627	0.582318	ns	6.98066	0.705013	0.296451	2.37818	0.0173985	0.124419	0.905113	ns
AGTPBP1	4.79798	0.421639	0.241427	1.74645	0.0807335	0.215737	0.666074	ns	6.37458	0.0289241	0.185901	0.155589	0.876357	0.931667	0.0307394	ns	5.03336	0.0007025	0.260097	0.00270091	0.997845	0.998858	0.000496415	ns
LITAF	14.195	0.324105	0.185644	1.74584	0.0808393	0.215981	0.665584	ns	28.6403	0.579345	0.166824	3.4728	0.000515065	0.00477393	2.32112	up	20.0927	0.569979	0.183823	3.10069	0.00193067	0.0375625	1.42525	up
EPO	0.948181	1.30175	0.745723	1.74562	0.0808764	0.216002	0.665542	ns	0.611703	0.187315	0.711403	0.263303	0.792317	0	0	ns	0.928298	1.34253	0.818026	1.64118	0.10076	0	0	ns
HERPUD1	11.2651	-0.458088	0.262415	-1.74567	0.0808691	0.216002	0.665542	ns	20.4397	-0.497895	0.146242	-3.4046	0.000662619	0.00582845	2.23445	down	13.6548	-0.829783	0.183286	-4.52727	5.98e-06	0.00075563	3.12169	down
XCL1	1.98333	1.254	0.71848	1.74535	0.0809235	0.21607	0.665405	ns	1.71688	0.136054	0.60428	0.22515	0.821863	0.900776	0.0453831	ns	1.16115	0.344957	0.73498	0.469342	0.638825	0	0	ns
GARS	3.17655	0.419117	0.240237	1.7446	0.0810542	0.21607	0.665405	ns	5.23441	0.377842	0.22932	1.64766	0.0994223	0.236317	0.626505	ns	4.79761	0.573533	0.288815	1.98581	0.0470539	0.211646	0.67439	ns
OR4X1	1.15609	1.34098	0.768528	1.74487	0.0810083	0.21607	0.665405	ns	0.839957	0.226744	0.725504	0.312534	0.754635	0	0	ns	0.474833	0.441775	0.894881	0.493669	0.62154	0	0	ns
THYN1	2.46176	0.477447	0.273592	1.74511	0.0809664	0.21607	0.665405	ns	4.48373	0.465856	0.229687	2.02822	0.042538	0.130732	0.883617	ns	3.34847	0.612309	0.297675	2.05698	0.0396886	0.191717	0.71734	ns
TESPA1	1.19665	1.44394	0.827683	1.74455	0.081063	0.21607	0.665405	ns	1.05413	0.225148	0.631255	0.356667	0.721341	0	0	ns	0.76482	0.226041	0.752473	0.300397	0.763874	0	0	ns
C12orf76	1.16084	0.935138	0.53595	1.74482	0.0810155	0.21607	0.665405	ns	1.85024	0.735747	0.415404	1.77116	0.076534	0.197015	0.705501	ns	1.24209	0.808658	0.442999	1.82542	0.067938	0	0	ns
HNRNPC	7.11723	0.336003	0.192595	1.74461	0.0810532	0.21607	0.665405	ns	11.4472	0.135897	0.202246	0.67194	0.501622	0.674475	0.171034	ns	7.72315	0.132293	0.247861	0.533741	0.593521	0.779351	0.108267	ns
CSNK1G1	2.6389	0.451821	0.258982	1.74461	0.0810531	0.21607	0.665405	ns	4.73561	0.153305	0.23824	0.643492	0.519905	0.689263	0.161615	ns	3.69658	0.333472	0.272234	1.22495	0.220596	0.471937	0.326116	ns
ZSCAN32	1.91642	0.51531	0.295331	1.74485	0.0810105	0.21607	0.665405	ns	4.55744	0.720241	0.253561	2.8405	0.00450423	0.0258278	1.58791	up	2.55919	0.530095	0.287055	1.84667	0.0647953	0.252975	0.596922	ns
ZPBP2	1.22704	1.3372	0.766171	1.7453	0.0809322	0.21607	0.665405	ns	0.664841	0.149732	0.588001	0.254645	0.798997	0	0	ns	0.496797	0.446371	0.771155	0.578835	0.562701	0	0	ns
UBQLN2	3.37958	0.521115	0.2987	1.74461	0.0810524	0.21607	0.665405	ns	6.55889	0.442317	0.232733	1.90053	0.0573634	0.160967	0.793264	ns	4.69067	0.6216	0.303388	2.04886	0.0404758	0.193995	0.712209	ns
ABLIM3	1.94729	-0.599071	0.343438	-1.74434	0.0811002	0.216131	0.665284	ns	4.52249	-0.111048	0.255256	-0.435045	0.66353	0.79458	0.0998625	ns	3.08675	-0.2102	0.295306	-0.711804	0.476586	0.698189	0.156027	ns
TRIP6	11.1545	-0.267255	0.153241	-1.74402	0.0811562	0.216163	0.665219	ns	20.3302	-0.143653	0.125233	-1.14709	0.251345	0.435734	0.360778	ns	14.3993	-0.105487	0.141367	-0.746194	0.45555	0.682336	0.166001	ns
ZDHHC24	2.66967	-0.474534	0.272091	-1.74402	0.0811548	0.216163	0.665219	ns	4.69717	-0.358537	0.23337	-1.53634	0.124454	0.27462	0.561268	ns	4.03965	-0.151999	0.255649	-0.594561	0.552137	0.750693	0.124537	ns
IZUMO4	1.30546	0.791887	0.454058	1.74402	0.0811551	0.216163	0.665219	ns	1.37471	-0.0403546	0.418098	-0.0965193	0.923108	0.956808	0.0191754	ns	1.25851	0.322468	0.489617	0.658613	0.510144	0	0	ns
SMARCD3	3.20566	0.464687	0.266507	1.74362	0.0812251	0.216307	0.664929	ns	5.87951	0.361855	0.226978	1.59423	0.110885	0.255397	0.592784	ns	3.9979	0.228399	0.25701	0.888679	0.374176	0.617523	0.209347	ns
EYA1	1.16247	1.25085	0.717475	1.7434	0.0812632	0.21637	0.664804	ns	1.49859	0.596142	0.652274	0.913944	0.360746	0.548765	0.260614	ns	1.13135	0.870676	0.819238	1.06279	0.287878	0	0	ns
ENOX1	1.3742	0.805547	0.462147	1.74306	0.081324	0.216453	0.664636	ns	1.95797	0.230512	0.421993	0.546246	0.584897	0.740363	0.130555	ns	1.32492	0.320572	0.530147	0.604686	0.545388	0	0	ns
ARID4A	4.87753	0.371342	0.213033	1.74312	0.0813121	0.216453	0.664636	ns	9.115	0.46378	0.19331	2.39915	0.0164331	0.0669561	1.17421	ns	6.24229	0.436537	0.229857	1.89917	0.0575425	0.236401	0.62635	ns
RHBDL2	1.01944	1.12164	0.643625	1.74268	0.0813887	0.216549	0.664445	ns	1.17372	0.497776	0.507244	0.981334	0.326428	0	0	ns	0.491324	-0.158663	0.707117	-0.224381	0.822461	0	0	ns
SLC30A10	1.2627	1.51502	0.869362	1.74268	0.0813891	0.216549	0.664445	ns	0.586734	-0.171654	0.68214	-0.25164	0.801319	0	0	ns	0.477701	0.402092	0.830691	0.484046	0.628353	0	0	ns
KIAA1586	1.86739	0.596486	0.342341	1.74237	0.0814434	0.216585	0.664371	ns	3.02526	0.378909	0.29888	1.26776	0.204883	0.380688	0.419431	ns	3.25626	0.993656	0.401148	2.47703	0.0132482	0.108506	0.964545	ns
ENTPD4	4.97445	0.373812	0.214555	1.74227	0.0814616	0.216585	0.664371	ns	10.2078	0.506312	0.166203	3.04634	0.00231642	0.0154482	1.81112	up	6.47807	0.525239	0.191885	2.73727	0.00619522	0.0755061	1.12202	ns
LTB4R	1.62734	0.698271	0.400779	1.74229	0.0814582	0.216585	0.664371	ns	3.05062	0.421571	0.33268	1.2672	0.205085	0.380957	0.419124	ns	2.14249	-0.0169494	0.483798	-0.0350341	0.972053	0.987827	0.00531921	ns
TRIM28	1.38933	0.614383	0.352613	1.74237	0.0814438	0.216585	0.664371	ns	3.83542	1.09022	0.265597	4.1048	4.05e-05	0.000590681	3.22865	up	1.52122	0.320831	0.373374	0.859275	0.390189	0	0	ns
ARFIP1	3.45883	0.417309	0.239534	1.74217	0.0814792	0.216593	0.664355	ns	6.13059	0.50746	0.232836	2.17948	0.0292961	0.10112	0.995163	ns	4.41027	0.511029	0.254619	2.00704	0.0447459	0.206241	0.685624	ns
NUDT5	4.78289	0.425906	0.244504	1.74192	0.0815228	0.21667	0.664201	ns	7.75567	0.416689	0.189268	2.20158	0.027695	0.0968944	1.0137	ns	6.5569	0.757077	0.253041	2.99192	0.00277231	0.0466677	1.33098	up
TRAPPC3	8.80739	-0.31345	0.17996	-1.74178	0.0815465	0.216694	0.664153	ns	20.1361	0.230662	0.134909	1.70976	0.0873093	0.216233	0.665078	ns	12.6503	-0.0412841	0.16641	-0.248087	0.804067	0.907666	0.0420738	ns
CDYL2	2.20803	0.646806	0.371426	1.74141	0.0816112	0.216788	0.663965	ns	3.78999	0.610401	0.291797	2.09187	0.0364501	0.118033	0.927996	ns	2.34121	0.374582	0.342171	1.09472	0.27364	0.525633	0.279318	ns
PTPRA	4.63384	-0.328413	0.188586	-1.74145	0.0816055	0.216788	0.663965	ns	9.93213	0.0924883	0.15079	0.613356	0.539641	0.705781	0.15133	ns	6.37977	-0.0784961	0.18452	-0.425407	0.67054	0.82847	0.0817235	ns
CFI	7.93004	-0.408524	0.234626	-1.74117	0.081654	0.216863	0.663815	ns	17.9397	0.0343991	0.237488	0.144845	0.884833	0.935928	0.0287577	ns	11.1363	-0.231212	0.259375	-0.891419	0.372705	0.616218	0.210265	ns
PANK4	2.66329	0.512202	0.294254	1.74068	0.0817402	0.217052	0.663435	ns	4.39457	0.571366	0.252021	2.26714	0.0233815	0.0860456	1.06527	ns	3.25732	0.59367	0.263205	2.25554	0.0240992	0.145303	0.837727	ns
CCNA2	1.30692	0.96366	0.553829	1.74	0.0818599	0.217298	0.662944	ns	1.64716	1.01046	0.404194	2.49992	0.012422	0.0545256	1.2634	ns	1.18196	0.805477	0.477192	1.68795	0.0914206	0	0	ns
SLC25A13	4.69986	-0.435688	0.250398	-1.73998	0.081862	0.217298	0.662944	ns	10.2748	0.0275429	0.197221	0.139655	0.888933	0.938221	0.0276947	ns	7.10185	-0.136456	0.221291	-0.616635	0.537475	0.740352	0.130562	ns
CDK5RAP3	11.4298	0.336637	0.193498	1.73975	0.0819037	0.21737	0.662801	ns	23.2525	0.56265	0.175364	3.20846	0.00133449	0.00997197	2.00122	up	12.2924	-0.00820035	0.199871	-0.0410281	0.967273	0.985761	0.00622815	ns
OR2M4	1.09092	1.25951	0.724076	1.73947	0.0819513	0.217434	0.662672	ns	0.987343	0.67265	0.686292	0.980122	0.327026	0	0	ns	0.985616	1.14093	0.829344	1.3757	0.168913	0	0	ns
NPSR1	1.06896	1.64629	0.94645	1.73944	0.0819576	0.217434	0.662672	ns	0.809254	0.46147	0.715047	0.64537	0.518687	0	0	ns	0.903519	0.760042	0.824779	0.921509	0.356785	0	0	ns
RCSD1	3.71054	0.470197	0.270488	1.73833	0.0821527	0.217837	0.661869	ns	9.91568	1.05985	0.224252	4.72614	2.29e-06	5.54e-05	4.25659	up	4.8688	0.680192	0.301074	2.25922	0.02387	0.144716	0.839482	ns
NRBP1	6.18443	0.340287	0.195751	1.73837	0.0821455	0.217837	0.661869	ns	11.5127	0.522179	0.172142	3.03341	0.00241803	0.0159911	1.79612	up	7.09658	0.16176	0.185851	0.870378	0.384094	0.626024	0.203409	ns
KRTAP15-1	1.70507	1.7572	1.01086	1.73833	0.0821535	0.217837	0.661869	ns	0.684891	0.11438	0.678753	0.168515	0.866178	0	0	ns	0.368156	-0.0595037	0.895775	-0.0664271	0.947038	0	0	ns
SLC16A13	1.4836	0.842091	0.484458	1.73821	0.0821732	0.21785	0.661843	ns	1.6771	0.340326	0.431725	0.788293	0.430525	0.613902	0.211901	ns	1.38401	0.671577	0.506307	1.32642	0.1847	0	0	ns
KDELR3	2.44557	0.54315	0.312528	1.73792	0.0822248	0.217947	0.661649	ns	3.9491	0.626202	0.264386	2.36851	0.0178599	0.0710489	1.14844	ns	2.5135	0.591889	0.35463	1.66903	0.0951115	0.309937	0.508726	ns
DDAH1	9.53899	-0.417046	0.240017	-1.73757	0.0822868	0.218072	0.661399	ns	14.9341	-0.592674	0.208865	-2.83759	0.00454552	0.0259871	1.58524	down	11.9904	-0.198648	0.237332	-0.837004	0.40259	0.638844	0.194605	ns
IMMP1L	3.73219	0.876087	0.504352	1.73706	0.0823774	0.21826	0.661026	ns	4.00356	0.367166	0.305577	1.20155	0.229539	0.410844	0.386323	ns	2.9948	0.441678	0.370765	1.19126	0.233551	0.485614	0.313709	ns
POFUT2	5.46672	-0.344415	0.198281	-1.737	0.082387	0.21826	0.661026	ns	9.39325	-0.378666	0.202766	-1.8675	0.0618312	0.169441	0.770982	ns	5.73304	-0.56962	0.219782	-2.59175	0.00954905	0.0927998	1.03245	ns
ORC2	3.89141	0.494573	0.284747	1.73689	0.0824072	0.218274	0.660998	ns	5.51701	0.318696	0.220341	1.44638	0.148071	0.308457	0.510806	ns	5.24415	0.603246	0.298759	2.01917	0.0434694	0.202283	0.694041	ns
MCF2L2	1.71972	0.884696	0.509454	1.73656	0.082465	0.218315	0.660916	ns	2.22869	0.492938	0.38729	1.27279	0.203094	0.378407	0.42204	ns	2.30869	1.02504	0.505525	2.02767	0.0425943	0.200167	0.698607	ns
USP45	1.86101	0.516429	0.297375	1.73663	0.0824534	0.218315	0.660916	ns	2.78206	0.0335964	0.292262	0.114953	0.908482	0.94822	0.0230907	ns	2.37932	0.247538	0.344222	0.719124	0.472065	0.695049	0.157984	ns
CTDP1	2.53343	0.479967	0.276392	1.73655	0.0824671	0.218315	0.660916	ns	5.02173	0.433845	0.229311	1.89195	0.0584976	0.163058	0.787658	ns	3.23032	0.363506	0.270105	1.3458	0.178368	0.422531	0.374142	ns
GLE1	1.42563	-0.724627	0.417329	-1.73634	0.0825032	0.218372	0.660804	ns	3.55805	0.153944	0.283514	0.542985	0.58714	0.741807	0.129709	ns	2.05518	-0.538152	0.407186	-1.32164	0.18629	0.431555	0.364964	ns
ACADM	6.5877	-0.493368	0.284253	-1.73566	0.0826237	0.218612	0.660325	ns	12.4772	-0.491022	0.221883	-2.21298	0.0268992	0.0949334	1.02258	ns	9.07158	-0.444259	0.277404	-1.60149	0.109269	0.330117	0.481332	ns
ZNF148	3.98925	0.395306	0.227751	1.73569	0.0826184	0.218612	0.660325	ns	6.85461	0.378904	0.222243	1.70491	0.0882115	0.217746	0.66205	ns	4.29672	0.280501	0.222965	1.25805	0.208374	0.458743	0.33843	ns
GALNT3	1.08697	1.01473	0.58489	1.73491	0.0827561	0.218767	0.660019	ns	1.40696	0.608704	0.514191	1.18381	0.236488	0.418055	0.378766	ns	0.913835	0.609854	0.583767	1.04469	0.296167	0	0	ns
ACKR4	1.09843	1.21057	0.697726	1.73502	0.082738	0.218767	0.660019	ns	1.18325	0.380524	0.581048	0.654892	0.512537	0	0	ns	0.824066	0.711056	0.644454	1.10335	0.269877	0	0	ns
ZNF503	11.3269	0.345023	0.198861	1.73499	0.0827418	0.218767	0.660019	ns	16.1369	-0.0728196	0.212127	-0.343283	0.731386	0.840635	0.0753927	ns	13.6474	0.308139	0.226083	1.36294	0.1729	0.41577	0.381147	ns
KRTAP5-8	1.11871	1.04225	0.600652	1.7352	0.0827054	0.218767	0.660019	ns	1.01653	0.182588	0.553215	0.330048	0.741364	0	0	ns	0.577911	-0.0088698	0.655118	-0.0135392	0.989198	0	0	ns
C11orf53	1.05297	1.52735	0.880349	1.73493	0.0827525	0.218767	0.660019	ns	0.6523	0.0156703	0.739597	0.0211877	0.983096	0	0	ns	0.55898	0.610607	0.82114	0.743609	0.457113	0	0	ns
PTGDR	1.40343	1.02031	0.58814	1.73481	0.0827742	0.218775	0.660002	ns	1.86868	0.382061	0.5563	0.686789	0.492216	0.666222	0.176381	ns	1.39223	0.609253	0.570494	1.06794	0.285548	0	0	ns
PHKG1	1.53216	1.27068	0.7325	1.73471	0.0827916	0.218777	0.659999	ns	1.36096	0.672883	0.557922	1.20605	0.227797	0.408869	0.388416	ns	0.846841	0.173812	0.896095	0.193966	0.846203	0	0	ns
PMP2	1.54736	1.10969	0.639721	1.73464	0.0828044	0.218777	0.659999	ns	1.38262	-0.14159	0.637533	-0.222091	0.824243	0.901467	0.0450501	ns	1.0915	0.273375	0.812136	0.336613	0.736409	0	0	ns
TRPM1	1.14656	1.84626	1.06454	1.73433	0.0828592	0.218882	0.659789	ns	0.333267	0.241579	0.915137	0.263981	0.791794	0	0	ns	0.673391	1.45698	1.01865	1.4303	0.15263	0	0	ns
RASGRF2	1.30024	0.689573	0.397715	1.73384	0.082947	0.219075	0.659407	ns	3.1031	0.93383	0.421637	2.21478	0.0267755	0.0946713	1.02378	ns	2.30708	1.0761	0.465962	2.30941	0.0209208	0.135676	0.867498	ns
SCIMP	1.67494	1.03741	0.598393	1.73366	0.0829784	0.219119	0.65932	ns	1.99143	1.06972	0.446634	2.39507	0.016617	0.0675218	1.17056	ns	1.5627	0.161435	0.642491	0.251264	0.80161	0	0	ns
ATP6V1E1	8.17826	-0.324575	0.187229	-1.73357	0.0829951	0.219124	0.659311	ns	15.7037	-0.0579137	0.142647	-0.405993	0.684748	0.808859	0.092127	ns	10.3095	-0.0602153	0.188227	-0.319907	0.749038	0.875209	0.0578882	ns
FKBPL	1.00603	1.0954	0.632042	1.73311	0.0830762	0.219218	0.659124	ns	1.2437	0.931772	0.439311	2.12099	0.0339228	0.112143	0.950229	ns	0.759581	0.576428	0.627081	0.919225	0.357978	0	0	ns
OR52J3	0.9537	1.46078	0.842881	1.73308	0.0830816	0.219218	0.659124	ns	1.1259	1.35322	0.629702	2.14899	0.0316354	0	0	ns	1.19917	1.25723	0.895903	1.40331	0.160526	0	0	ns
BSX	1.17233	1.47478	0.850982	1.73303	0.0830903	0.219218	0.659124	ns	1.19576	0.412397	0.722727	0.570612	0.568263	0	0	ns	0.899696	0.810102	0.786414	1.03012	0.302953	0	0	ns
PPIL2	2.25773	0.499393	0.288129	1.73323	0.0830555	0.219218	0.659124	ns	4.29036	0.537128	0.24327	2.20795	0.0272476	0.0958778	1.01828	ns	2.5688	0.376046	0.293784	1.28001	0.200543	0.449173	0.347586	ns
COMMD2	2.76327	0.473011	0.272975	1.7328	0.0831317	0.219288	0.658984	ns	5.4373	0.473711	0.25636	1.84783	0.0646265	0.174788	0.757489	ns	3.53839	0.370139	0.288641	1.28235	0.19972	0.448654	0.348088	ns
HNRNPM	2.30196	0.587951	0.339352	1.73257	0.0831721	0.219356	0.658851	ns	3.95469	0.623407	0.353617	1.76294	0.0779099	0.199444	0.70018	ns	2.69688	0.644352	0.365699	1.76197	0.0780736	0.282484	0.549007	ns
CPSF4	2.09278	0.519254	0.299732	1.73239	0.0832033	0.219399	0.658766	ns	4.12173	0.588341	0.251843	2.33614	0.0194839	0.0754575	1.1223	ns	1.96904	0.289885	0.310646	0.933167	0.350734	0.597933	0.223348	ns
TFE3	5.39706	0.354819	0.204855	1.73205	0.0832642	0.21952	0.658525	ns	10.2917	0.482623	0.172166	2.80325	0.00505909	0.028088	1.55148	up	7.14933	0.496393	0.188439	2.63424	0.00843266	0.087789	1.05656	ns
TRMT10B	1.7483	0.676081	0.390406	1.73174	0.0833203	0.21955	0.658466	ns	3.16677	0.71746	0.325339	2.20527	0.027435	0.0963017	1.01637	ns	2.44359	0.764366	0.358334	2.13311	0.0329158	0.173812	0.75992	ns
LAMC3	2.13692	0.736246	0.425146	1.73175	0.0833181	0.21955	0.658466	ns	3.57833	0.275935	0.307621	0.896997	0.369721	0.557314	0.2539	ns	1.81106	-0.130184	0.462584	-0.281428	0.778382	0	0	ns
AP1B1	6.68031	-0.29833	0.172268	-1.73177	0.0833139	0.21955	0.658466	ns	15.1578	0.276533	0.13175	2.09892	0.0358238	0.116594	0.933323	ns	8.17271	-0.285345	0.161644	-1.76527	0.077519	0.281324	0.550794	ns
AVEN	2.85891	0.572749	0.330758	1.73163	0.0833403	0.219564	0.658439	ns	4.41563	0.744785	0.294792	2.52648	0.0115212	0.051427	1.28881	ns	3.41594	0.77331	0.309818	2.49601	0.0125599	0.105818	0.97544	ns
ZXDC	2.66883	0.468585	0.270641	1.73139	0.0833821	0.219635	0.658299	ns	4.53235	0.264803	0.236426	1.12002	0.262704	0.448663	0.34808	ns	3.87401	0.416267	0.314279	1.32451	0.185333	0.430247	0.366282	ns
TAS2R14	2.44737	0.583809	0.337232	1.73118	0.08342	0.219695	0.658179	ns	4.66329	0.588388	0.315508	1.86489	0.062197	0.169959	0.769656	ns	3.31263	0.733543	0.314176	2.33482	0.0195529	0.132374	0.878196	ns
MSX1	1.99714	0.878122	0.507304	1.73096	0.0834591	0.21972	0.65813	ns	3.11843	0.494726	0.447158	1.10638	0.268563	0.45572	0.341302	ns	1.83495	0.240512	0.532435	0.45172	0.65147	0	0	ns
GPR146	1.16857	0.920657	0.53187	1.73098	0.0834547	0.21972	0.65813	ns	2.40831	0.943694	0.484655	1.94715	0.0515171	0.149422	0.825586	ns	0.768324	-0.120111	0.583501	-0.205845	0.836912	0	0	ns
ZFAND4	1.51025	0.679877	0.392926	1.73029	0.0835777	0.21999	0.657597	ns	2.63959	0.570781	0.294749	1.9365	0.0528062	0.151982	0.818209	ns	1.46596	0.414265	0.396821	1.04396	0.296503	0	0	ns
CRTAM	1.07946	1.57626	0.911072	1.73012	0.083609	0.21999	0.657597	ns	0.775686	0.587516	0.58918	0.997176	0.318679	0	0	ns	0.444478	0.197446	0.761792	0.259186	0.795492	0	0	ns
DDX19B	1.29815	0.695404	0.401956	1.73005	0.0836213	0.21999	0.657597	ns	2.24315	0.582329	0.298472	1.95104	0.0510527	0.14833	0.82877	ns	1.36188	0.258861	0.38392	0.674257	0.500148	0	0	ns
FAM207A	3.97769	0.494318	0.285701	1.73019	0.0835956	0.21999	0.657597	ns	7.52753	0.461382	0.24733	1.86546	0.0621175	0.169886	0.769843	ns	5.15761	0.218907	0.286876	0.763074	0.445419	0.673595	0.171601	ns
SGCZ	1.8067	1.6222	0.937809	1.72978	0.0836703	0.220042	0.657494	ns	0.9392	0.619466	0.67048	0.923915	0.355531	0	0	ns	0.56434	0.61943	0.820893	0.754581	0.4505	0	0	ns
GPR84	0.984827	1.17896	0.68157	1.72977	0.0836709	0.220042	0.657494	ns	1.24261	0.951352	0.465859	2.04215	0.0411371	0.128262	0.891903	ns	0.71394	0.552649	0.750802	0.736078	0.461683	0	0	ns
DISP2	1.23612	1.36759	0.790765	1.72945	0.0837287	0.220155	0.657271	ns	1.43288	0.173605	0.679719	0.255408	0.798408	0.886949	0.0521015	ns	1.00916	-0.378447	0.921581	-0.41065	0.681329	0	0	ns
SYAP1	7.50796	-0.371497	0.214828	-1.72927	0.08376	0.220198	0.657186	ns	13.1893	-0.147194	0.184706	-0.796912	0.425502	0.609516	0.215015	ns	9.49137	-0.30307	0.219979	-1.37772	0.16829	0.409676	0.387559	ns
TRAF3IP2	2.36236	0.513365	0.29711	1.72786	0.0840127	0.220823	0.655956	ns	3.60844	0.293318	0.273987	1.07056	0.284369	0.47301	0.32513	ns	2.25075	0.0771086	0.312408	0.24682	0.805047	0.907956	0.041935	ns
PI4K2A	2.03168	0.58497	0.338616	1.72753	0.0840725	0.220941	0.655724	ns	4.28655	0.68653	0.31176	2.20211	0.0276578	0.096831	1.01399	ns	1.98131	0.0231647	0.379202	0.061088	0.951289	0.978571	0.00940772	ns
SERINC1	19.0265	-0.31076	0.1799	-1.7274	0.084095	0.220961	0.655685	ns	48.0103	0.27323	0.122908	2.22304	0.0262128	0.0934	1.02965	ns	30.2564	0.232738	0.147493	1.57796	0.114574	0.338371	0.470607	ns
GP1BB	3.41941	0.622804	0.360593	1.72716	0.0841381	0.221035	0.65554	ns	6.00573	0.500988	0.298148	1.68033	0.0928924	0.225903	0.646078	ns	4.61684	0.654918	0.375209	1.74548	0.0809019	0.287366	0.541564	ns
SLC41A2	2.26478	0.698588	0.404497	1.72705	0.0841579	0.221047	0.655515	ns	3.4893	0.217914	0.367097	0.593612	0.552771	0.714895	0.145758	ns	2.89142	0.233071	0.432608	0.538759	0.590053	0.776452	0.109885	ns
TUT4	4.82428	0.332993	0.192865	1.72656	0.0842474	0.221204	0.655208	ns	7.34231	0.0593587	0.233326	0.254402	0.799185	0.887558	0.0518032	ns	5.49508	0.164954	0.29457	0.559985	0.57549	0.766466	0.115507	ns
LSR	4.98649	0.412388	0.238846	1.72659	0.0842418	0.221204	0.655208	ns	7.90277	0.121607	0.193905	0.627147	0.530563	0.697727	0.156315	ns	5.12455	0.0461939	0.260674	0.17721	0.859344	0.934984	0.0291957	ns
USP28	2.44067	0.571956	0.331335	1.72622	0.0843083	0.221324	0.654971	ns	3.28209	0.40352	0.307126	1.31386	0.188893	0.3612	0.442252	ns	2.97604	0.369848	0.340912	1.08488	0.277976	0.530461	0.275346	ns
KDM5B	4.33345	0.549828	0.318598	1.72577	0.0843884	0.221397	0.654829	ns	5.64697	0.297433	0.253778	1.17202	0.241188	0.423361	0.373289	ns	4.6542	0.566264	0.338358	1.67356	0.0942162	0.308455	0.510808	ns
SIT1	1.02153	1.11759	0.647635	1.72565	0.0844108	0.221397	0.654829	ns	1.32022	0.265429	0.565744	0.469167	0.63895	0.778048	0.108993	ns	0.86535	-0.495718	0.781062	-0.634671	0.525643	0	0	ns
WRAP53	2.35589	0.920329	0.533234	1.72594	0.0843587	0.221397	0.654829	ns	1.56127	0.159895	0.441578	0.362099	0.717278	0.830591	0.0806128	ns	2.0399	0.608476	0.534441	1.13853	0.2549	0.507434	0.29462	ns
SPAG9	11.9783	-0.241368	0.139868	-1.72568	0.0844053	0.221397	0.654829	ns	27.2514	0.0788933	0.110468	0.714173	0.47512	0.652408	0.185481	ns	17.26	-0.0368116	0.137563	-0.267598	0.789009	0.90016	0.0456804	ns
MAGEE1	1.97676	0.753753	0.436757	1.72579	0.0843844	0.221397	0.654829	ns	2.64258	0.420993	0.39194	1.07413	0.282766	0.471323	0.326681	ns	1.9433	0.474391	0.438043	1.08298	0.278818	0.531246	0.274705	ns
CAPN1	5.45754	0.467235	0.270829	1.7252	0.0844915	0.221511	0.654605	ns	11.5057	0.710614	0.199705	3.55831	0.000373247	0.00367997	2.43416	up	6.83163	0.378581	0.214499	1.76495	0.0775718	0.281324	0.550794	ns
ATP2A3	3.11234	0.467372	0.270914	1.72517	0.0844973	0.221511	0.654605	ns	6.43014	0.607701	0.237001	2.56413	0.0103435	0.0476721	1.32174	up	4.29319	0.504926	0.269916	1.87067	0.0613902	0.24596	0.609136	ns
GRP	1.05697	1.47512	0.855067	1.72516	0.0844994	0.221511	0.654605	ns	0.477978	0.112103	0.680374	0.164767	0.869128	0	0	ns	0.218884	-0.185278	0.867226	-0.213645	0.830824	0	0	ns
WFIKKN1	1.2586	0.898293	0.52073	1.72506	0.084516	0.221515	0.654597	ns	1.2378	-0.234995	0.423774	-0.554529	0.579217	0.735532	0.133399	ns	1.1831	0.598394	0.493558	1.21241	0.225356	0	0	ns
HYLS1	2.79852	1.00254	0.581331	1.72456	0.084607	0.221675	0.654284	ns	2.19857	-0.224142	0.529234	-0.423522	0.671915	0.800799	0.0964762	ns	1.54986	-0.0482153	0.566355	-0.0851326	0.932156	0	0	ns
EPS15L1	4.77816	-0.316604	0.183584	-1.72458	0.0846038	0.221675	0.654284	ns	11.2971	0.0677526	0.143572	0.471905	0.636994	0.776862	0.109656	ns	8.81956	0.182987	0.201243	0.909288	0.363198	0.608407	0.215806	ns
SHF	1.63722	0.714553	0.414379	1.72439	0.0846366	0.221713	0.654209	ns	2.45009	0.357739	0.335127	1.06747	0.285759	0.474023	0.324201	ns	1.38695	0.188112	0.454411	0.413968	0.678897	0	0	ns
STAM2	5.95598	0.460603	0.267186	1.7239	0.0847256	0.221868	0.653906	ns	7.59731	0.0367342	0.195558	0.187843	0.851	0.916048	0.0380818	ns	5.71366	0.0891885	0.272005	0.327893	0.742992	0.872911	0.0590299	ns
CNGA4	1.34071	1.41586	0.821305	1.72391	0.0847242	0.221868	0.653906	ns	0.649247	-0.0755668	0.722574	-0.10458	0.916709	0	0	ns	0.508094	-0.117065	0.961919	-0.121699	0.903137	0	0	ns
NPFFR2	1.87138	1.5839	0.919039	1.72343	0.0848102	0.22205	0.65355	ns	1.25681	0.373995	0.724067	0.51652	0.605492	0.755691	0.121656	ns	0.77375	-0.281887	0.876574	-0.321578	0.747772	0	0	ns
ADAM28	3.26605	0.537517	0.311955	1.72306	0.0848776	0.222187	0.653282	ns	3.83552	-0.166334	0.28096	-0.592021	0.553836	0.715653	0.145297	ns	2.72749	-0.479046	0.354814	-1.35013	0.176974	0.421253	0.375457	ns
GLRB	1.05134	0.960688	0.557729	1.7225	0.0849791	0.222413	0.65284	ns	0.935428	-0.0370532	0.53587	-0.0691458	0.944874	0	0	ns	0.932868	0.530241	0.627478	0.845035	0.398091	0	0	ns
HCLS1	4.63097	0.521441	0.302801	1.72206	0.0850588	0.222452	0.652764	ns	10.417	0.967334	0.251695	3.84328	0.000121401	0.0014799	2.82977	up	5.31157	0.0643776	0.337111	0.190968	0.84855	0.929805	0.0316083	ns
GSTCD	1.79668	0.72328	0.420043	1.72192	0.0850843	0.222452	0.652764	ns	1.61482	-0.111907	0.36937	-0.302967	0.761915	0.861605	0.064692	ns	1.19531	-0.603283	0.538496	-1.12031	0.262581	0	0	ns
SPPL2A	4.49196	0.420874	0.244418	1.72195	0.0850792	0.222452	0.652764	ns	8.96147	0.523234	0.246001	2.12696	0.0334232	0.111119	0.954212	ns	5.11512	0.195656	0.295151	0.662901	0.507394	0.72037	0.142444	ns
FAM83E	0.909165	1.41536	0.821913	1.72203	0.0850635	0.222452	0.652764	ns	0.482679	0.435638	0.826894	0.526837	0.598307	0	0	ns	0.550353	0.614926	0.790599	0.777797	0.436689	0	0	ns
CCDC22	0.873139	0.910173	0.528471	1.72228	0.0850196	0.222452	0.652764	ns	1.8784	0.853823	0.389413	2.19259	0.028337	0.0985171	1.00649	ns	0.732908	-0.0129213	0.607238	-0.0212789	0.983023	0	0	ns
ATP1B4	1.15854	1.43476	0.83318	1.72203	0.0850643	0.222452	0.652764	ns	0.644427	0.546361	0.65529	0.833769	0.404411	0	0	ns	0.707805	1.02009	0.826562	1.23414	0.217151	0	0	ns
ZNF747	1.46752	0.744225	0.432298	1.72156	0.0851499	0.222584	0.652507	ns	2.19439	0.256281	0.336402	0.76183	0.446162	0.628869	0.20144	ns	1.38798	0.300817	0.410677	0.732491	0.463869	0	0	ns
DACT2	2.4806	0.678254	0.394002	1.72145	0.0851694	0.222595	0.652484	ns	3.25301	0.218919	0.389322	0.562308	0.573906	0.732098	0.135431	ns	2.33331	0.30712	0.431103	0.712405	0.476214	0.698189	0.156027	ns
EIF5B	4.5698	0.461103	0.267888	1.72125	0.085205	0.22261	0.652456	ns	7.53252	0.610639	0.220401	2.77058	0.00559564	0.0301707	1.52041	up	4.6506	0.48332	0.262399	1.84193	0.0654859	0.254312	0.594633	ns
SMIM20	3.91577	0.459469	0.266931	1.7213	0.0851962	0.22261	0.652456	ns	6.01119	0.455743	0.24533	1.85767	0.0632152	0.172182	0.764013	ns	3.70111	0.344568	0.252489	1.36468	0.172352	0.414857	0.382102	ns
CDO1	1.28703	0.73925	0.429578	1.72087	0.0852737	0.222621	0.652435	ns	2.36526	0.71996	0.374085	1.92459	0.0542808	0.154835	0.810131	ns	1.67851	0.796821	0.454073	1.75483	0.0792881	0	0	ns
CDC14B	2.46495	0.66001	0.383505	1.72099	0.085252	0.222621	0.652435	ns	2.47319	-0.0490682	0.321659	-0.152547	0.878755	0.933114	0.0300652	ns	2.41722	0.322282	0.365466	0.881838	0.377864	0.621209	0.206762	ns
PLBD2	4.2854	0.420314	0.244218	1.72106	0.0852392	0.222621	0.652435	ns	5.97085	0.355369	0.337947	1.05155	0.293004	0.481354	0.317536	ns	3.42212	0.0019942	0.301469	0.00661492	0.994722	0.997452	0.00110785	ns
GLDN	1.47854	1.17981	0.685613	1.72081	0.0852846	0.222621	0.652435	ns	1.81535	0.849116	0.597401	1.42135	0.155215	0.317958	0.49763	ns	1.14702	0.586192	0.726707	0.806642	0.419873	0	0	ns
TNPO2	4.70613	0.360164	0.20928	1.72096	0.0852573	0.222621	0.652435	ns	9.0407	0.344542	0.196117	1.75682	0.0789492	0.201116	0.696552	ns	6.05354	0.530108	0.24076	2.20181	0.0276788	0.15733	0.803188	ns
FAM98A	4.17777	-0.397942	0.231281	-1.7206	0.0853235	0.222683	0.652313	ns	7.87225	0.100815	0.191202	0.527269	0.598007	0.749975	0.124953	ns	4.86715	0.0480966	0.258365	0.186157	0.852321	0.931612	0.0307649	ns
RHNO1	1.58863	0.703489	0.408895	1.72047	0.0853478	0.222707	0.652266	ns	2.94828	0.535692	0.315792	1.69634	0.0898209	0.220725	0.656149	ns	2.23306	0.732876	0.387057	1.89346	0.0582971	0.238607	0.622317	ns
SNX32	1.18933	1.32016	0.767436	1.72022	0.0853917	0.222782	0.65212	ns	0.581174	-0.109259	0.649409	-0.168244	0.866392	0	0	ns	0.490403	0.413996	0.791772	0.522873	0.601063	0	0	ns
MT3	1.32322	1.19349	0.69392	1.71993	0.085445	0.222842	0.652003	ns	1.27573	0.24035	0.563166	0.426783	0.669537	0.799169	0.0973614	ns	0.94789	0.379623	0.683458	0.555444	0.578591	0	0	ns
FAM71E1	1.51886	0.813984	0.473252	1.71998	0.085436	0.222842	0.652003	ns	1.28439	-0.594508	0.449197	-1.32349	0.185672	0.357325	0.446937	ns	1.39613	0.191234	0.621354	0.307769	0.758258	0	0	ns
LHFPL3	1.40406	1.31171	0.762745	1.71973	0.0854821	0.2229	0.651891	ns	1.09032	0.647055	0.664991	0.973028	0.33054	0	0	ns	0.782015	0.522302	0.918461	0.568671	0.569579	0	0	ns
VPS37D	1.33246	0.656299	0.381722	1.71931	0.0855572	0.222938	0.651816	ns	2.5743	0.595834	0.329474	1.80844	0.070538	0.186137	0.730166	ns	1.6191	0.553733	0.360644	1.5354	0.124685	0	0	ns
CACNA2D1	2.50527	0.552247	0.321165	1.71951	0.0855212	0.222938	0.651816	ns	4.27756	0.410744	0.291024	1.41137	0.158134	0.321622	0.492655	ns	3.51821	0.760889	0.31276	2.43282	0.0149818	0.115183	0.93861	ns
PPP6R3	6.15841	0.338457	0.196853	1.71934	0.0855526	0.222938	0.651816	ns	12.2771	0.375886	0.169682	2.21523	0.0267442	0.0945923	1.02414	ns	8.66498	0.435897	0.188141	2.31686	0.0205116	0.134884	0.870039	ns
SBK1	1.50512	1.03057	0.599358	1.71945	0.0855316	0.222938	0.651816	ns	1.9853	0.669649	0.50927	1.31492	0.188538	0.36093	0.442577	ns	1.12622	0.171186	0.645639	0.265141	0.790901	0	0	ns
SCUBE3	1.41161	0.921107	0.53589	1.71883	0.0856446	0.223126	0.651449	ns	2.08847	0.640353	0.418565	1.52988	0.126047	0.276818	0.557806	ns	1.25951	-0.0615675	0.580416	-0.106075	0.915523	0	0	ns
LIPA	4.51506	0.405534	0.235958	1.71867	0.0856746	0.223165	0.651374	ns	15.7291	1.67925	0.238917	7.02861	2.09e-12	2.67e-10	9.5729	up	5.35178	0.417915	0.227653	1.83576	0.0663936	0.256333	0.591195	ns
NUTM2A	1.04076	0.939299	0.546577	1.71851	0.0857034	0.223201	0.651304	ns	1.67366	0.427998	0.472799	0.905242	0.365337	0.552812	0.257423	ns	1.02092	0.654752	0.489271	1.33822	0.180825	0	0	ns
SMIM33	1.38436	1.18023	0.686968	1.71803	0.0857904	0.223388	0.65094	ns	1.10412	-0.0335774	0.565574	-0.0593686	0.952658	0	0	ns	0.675748	-0.123668	0.609564	-0.20288	0.839229	0	0	ns
EID2B	2.34948	0.795642	0.463156	1.71787	0.08582	0.223426	0.650867	ns	3.30484	0.0910584	0.39716	0.229274	0.818656	0.898857	0.0463092	ns	2.9087	0.712259	0.42193	1.68809	0.0913931	0.304645	0.516206	ns
SLC39A8	2.58311	0.828149	0.482257	1.71724	0.0859358	0.223517	0.65069	ns	3.71715	1.02632	0.41133	2.49512	0.0125916	0.0551081	1.25878	ns	1.5949	-0.29521	0.531319	-0.555617	0.578473	0	0	ns
ALKBH1	1.24279	0.739371	0.430572	1.71718	0.0859459	0.223517	0.65069	ns	2.2229	0.483349	0.353139	1.36872	0.171086	0.338301	0.470696	ns	1.10572	0.107947	0.450521	0.239604	0.810637	0	0	ns
SNRPA1	2.87315	0.623487	0.363017	1.71751	0.0858856	0.223517	0.65069	ns	5.20666	0.689362	0.293836	2.34607	0.0189723	0.0740298	1.13059	ns	3.75888	0.696868	0.328563	2.12096	0.0339255	0.176292	0.753766	ns
ZNF646	1.2314	0.715568	0.416673	1.71734	0.0859174	0.223517	0.65069	ns	2.69672	0.837976	0.317032	2.64319	0.00821284	0.040032	1.39759	up	2.40218	1.03811	0.419574	2.47419	0.0133538	0.109041	0.962409	ns
FTL	27.6957	-0.50044	0.291364	-1.71758	0.0858737	0.223517	0.65069	ns	63.9959	0.123674	0.286119	0.432247	0.665562	0.796261	0.0989448	ns	48.2228	0.339001	0.381471	0.888666	0.374182	0.617523	0.209347	ns
MORC2	3.37497	0.396444	0.230851	1.71731	0.0859219	0.223517	0.65069	ns	6.31734	0.54849	0.214057	2.56235	0.0103966	0.0478187	1.3204	up	3.64564	0.252621	0.243592	1.03706	0.299706	0.553303	0.257037	ns
ARL10	3.17111	0.540392	0.314756	1.71686	0.086005	0.223631	0.650467	ns	3.95616	0.139352	0.279913	0.49784	0.618597	0.765454	0.116081	ns	2.50372	-0.07851	0.376296	-0.208639	0.83473	0.92338	0.0346196	ns
PTGDR2	1.05841	1.24655	0.726144	1.71666	0.0860408	0.223685	0.650364	ns	1.13618	0.0985131	0.620869	0.15867	0.873929	0	0	ns	0.943468	0.269746	0.755047	0.357257	0.720899	0	0	ns
PLAC8	1.9505	1.27251	0.741459	1.71622	0.0861213	0.223855	0.650034	ns	2.02675	0.446314	0.537772	0.829932	0.406577	0.592433	0.22736	ns	1.6509	0.962983	0.677204	1.422	0.155027	0	0	ns
RASSF1	2.22117	-0.474239	0.27638	-1.7159	0.0861807	0.22397	0.649811	ns	5.10527	0.125328	0.224336	0.55866	0.576394	0.733602	0.134539	ns	2.98434	-0.449907	0.270904	-1.66076	0.0967618	0.312035	0.505797	ns
UTRN	10.7604	0.316759	0.184634	1.7156	0.0862348	0.224058	0.649639	ns	21.0218	0.634485	0.14437	4.39487	1.11e-05	0.000201035	3.69673	up	13.0167	0.448581	0.156061	2.8744	0.00404796	0.0598637	1.22284	ns
CRELD2	7.37124	0.380767	0.221951	1.71555	0.086245	0.224058	0.649639	ns	14.0227	0.654849	0.179354	3.65115	0.000261069	0.00273635	2.56283	up	9.30395	0.199424	0.246845	0.807891	0.419153	0.652649	0.185321	ns
LPCAT4	1.16398	0.719463	0.419404	1.71544	0.0862646	0.224069	0.649618	ns	2.70198	0.603796	0.330338	1.82781	0.067578	0.180521	0.743472	ns	2.28115	0.94417	0.391494	2.41171	0.0158779	0.118343	0.926856	ns
THEGL	0.980071	1.77679	1.03586	1.71528	0.0862934	0.224105	0.649549	ns	0.498345	-0.545152	0.950498	-0.573544	0.566277	0	0	ns	0.43135	0.40542	1.027	0.394762	0.693018	0	0	ns
MAPK14	3.17125	0.421767	0.245972	1.71469	0.0864019	0.224347	0.64908	ns	6.37043	0.487315	0.241308	2.01947	0.0434381	0.13259	0.877488	ns	3.95951	0.181231	0.263438	0.687944	0.491488	0.709919	0.148791	ns
VILL	2.58254	0.682097	0.397946	1.71404	0.0865211	0.224538	0.64871	ns	3.54429	0.0578113	0.33407	0.173051	0.862611	0.923041	0.034779	ns	3.69895	0.897075	0.363697	2.46654	0.0136425	0.109853	0.95919	ns
MMAA	2.47026	0.54706	0.319155	1.71409	0.0865126	0.224538	0.64871	ns	3.35499	0.490898	0.247761	1.98134	0.0475533	0.141493	0.849265	ns	2.35438	0.217728	0.326754	0.666335	0.505197	0.718642	0.143487	ns
OR2W1	1.35313	1.33358	0.777972	1.71418	0.0864962	0.224538	0.64871	ns	0.956944	-0.0606002	0.597097	-0.101491	0.91916	0	0	ns	0.749229	-0.0728854	0.728844	-0.100001	0.920343	0	0	ns
DDN	18.3579	-0.795776	0.464311	-1.71388	0.0865499	0.224573	0.648642	ns	36.145	-0.577408	0.394288	-1.46443	0.143076	0.301049	0.521362	ns	39.5242	0.565601	0.377105	1.49985	0.133653	0.365905	0.436632	ns
ZNF578	0.876295	1.55056	0.904799	1.7137	0.0865835	0.224621	0.648549	ns	0.449267	0.654716	0.657592	0.995626	0.319432	0	0	ns	0.396565	1.02155	0.780123	1.30947	0.190374	0	0	ns
NOSTRIN	6.26146	-0.372318	0.217335	-1.71311	0.0866925	0.224864	0.648079	ns	11.0678	-0.362517	0.210308	-1.72374	0.0847544	0.211697	0.674285	ns	9.93649	0.205131	0.225904	0.908047	0.363854	0.608862	0.215481	ns
BTC	1.7437	0.824798	0.481647	1.71245	0.0868134	0.225059	0.647703	ns	1.68951	0.232325	0.355016	0.654406	0.51285	0.683302	0.165387	ns	1.64546	0.892313	0.424229	2.10337	0.0354331	0	0	ns
DNAJC21	6.73563	0.352436	0.205798	1.71253	0.0867983	0.225059	0.647703	ns	12.29	0.580334	0.17116	3.39059	0.000697417	0.0060528	2.21804	up	8.83749	0.588614	0.18468	3.18721	0.00143653	0.0313495	1.50377	up
GLIS3	1.456	-0.851902	0.497446	-1.71255	0.0867951	0.225059	0.647703	ns	3.60537	-0.130332	0.389074	-0.33498	0.73764	0.844937	0.0731758	ns	2.36168	-0.212632	0.451109	-0.471353	0.637389	0.807709	0.0927453	ns
FUZ	2.77043	-0.533764	0.311851	-1.7116	0.0869708	0.225428	0.646992	ns	4.47532	-0.537791	0.260796	-2.06212	0.0391964	0.123829	0.907179	ns	2.72659	-0.885744	0.316445	-2.79905	0.00512536	0.0682902	1.16564	ns
CCDC141	1.27727	1.0634	0.621391	1.71132	0.0870219	0.225519	0.646817	ns	1.87422	0.688179	0.542875	1.26766	0.204921	0.380705	0.419412	ns	0.685344	-0.172999	0.653518	-0.26472	0.791225	0	0	ns
PTPRZ1	0.938232	1.15497	0.674931	1.71124	0.0870366	0.225519	0.646817	ns	0.601014	0.179753	0.582242	0.308726	0.75753	0	0	ns	0.184142	-0.642482	0.764017	-0.840926	0.400389	0	0	ns
HNRNPU	7.61616	-0.323178	0.18887	-1.71111	0.0870603	0.225531	0.646794	ns	12.2946	-0.585546	0.435497	-1.34455	0.178771	0.34907	0.457088	ns	7.52446	-1.0823	0.44269	-2.44483	0.0144922	0.113361	0.945537	ns
UTP6	2.8004	0.642859	0.37571	1.71105	0.0870718	0.225531	0.646794	ns	3.2127	0.315804	0.281686	1.12112	0.262236	0.448092	0.348632	ns	3.26475	0.56542	0.424886	1.33076	0.183269	0.427367	0.369199	ns
IGFBP3	7.54252	0.74973	0.438258	1.71071	0.0871355	0.225647	0.646571	ns	11.9138	0.390761	0.279177	1.39969	0.161606	0.325971	0.486821	ns	6.4885	-0.207361	0.311367	-0.665972	0.505429	0.718642	0.143487	ns
LEP	1.45841	1.44095	0.842341	1.71064	0.087147	0.225647	0.646571	ns	1.54407	0.655371	0.73125	0.896234	0.370128	0.557616	0.253665	ns	1.3108	0.278044	1.09433	0.254077	0.799436	0	0	ns
ASTN1	0.876258	1.22369	0.715466	1.71033	0.0872044	0.225688	0.646492	ns	0.690696	-0.27609	0.696713	-0.396275	0.691902	0	0	ns	0.514656	0.0750704	0.937615	0.0800652	0.936185	0	0	ns
AVPI1	1.74295	-0.57121	0.333973	-1.71035	0.0872016	0.225688	0.646492	ns	3.37689	-0.235107	0.249604	-0.941922	0.346232	0.535603	0.271157	ns	2.01559	-0.533687	0.309459	-1.72458	0.0846026	0.293535	0.53234	ns
SMIM21	1.87098	1.4799	0.865279	1.71031	0.0872087	0.225688	0.646492	ns	0.76214	-0.0643445	0.680082	-0.0946128	0.924622	0	0	ns	1.09041	0.69327	0.718621	0.964723	0.334684	0	0	ns
MEF2D	7.40309	-0.308917	0.180678	-1.70977	0.0873084	0.225869	0.646143	ns	19.5089	0.348335	0.151318	2.302	0.0213352	0.0806777	1.09325	ns	11.7142	0.186214	0.188361	0.988601	0.322858	0.574446	0.240751	ns
OR13C9	0.977292	1.32369	0.774195	1.70976	0.0873093	0.225869	0.646143	ns	0.573322	0.144326	0.639993	0.225512	0.821581	0	0	ns	0.401934	0.132647	0.935548	0.141785	0.88725	0	0	ns
DTWD1	1.95814	0.999682	0.584765	1.70955	0.08735	0.225935	0.646017	ns	1.52233	0.234467	0.407931	0.57477	0.565447	0.725225	0.139527	ns	1.03687	0.255585	0.495765	0.515537	0.606178	0	0	ns
TIMM17A	2.31947	0.604129	0.353472	1.70913	0.0874268	0.225975	0.645939	ns	2.55265	0.186374	0.462372	0.403082	0.686888	0.81025	0.091381	ns	1.95534	0.0703289	0.457303	0.15379	0.877775	0.943986	0.0250345	ns
ACOX2	3.00565	-0.495868	0.290129	-1.70913	0.0874268	0.225975	0.645939	ns	5.14934	-0.520695	0.27422	-1.89882	0.0575877	0.161126	0.792835	ns	4.11941	-0.129448	0.289114	-0.447739	0.654341	0.818673	0.0868893	ns
OTUD4	2.18196	0.539775	0.315774	1.70937	0.0873819	0.225975	0.645939	ns	3.53862	0.621047	0.280337	2.21536	0.0267354	0.094586	1.02417	ns	2.66418	0.788262	0.397087	1.98511	0.0471324	0.211709	0.67426	ns
SNUPN	3.32309	0.488854	0.286007	1.70924	0.0874066	0.225975	0.645939	ns	5.52776	0.354193	0.238352	1.48601	0.137276	0.292459	0.533935	ns	3.65902	0.417904	0.268246	1.55791	0.119253	0.346383	0.460444	ns
EIF3A	15.3509	0.227273	0.132983	1.70904	0.0874444	0.225981	0.645928	ns	29.2364	0.324516	0.127681	2.54161	0.0110344	0.0500757	1.30037	ns	18.8929	0.156254	0.128839	1.21279	0.225211	0.477243	0.32126	ns
NLGN1	1.28028	0.872548	0.510674	1.70862	0.0875214	0.226106	0.645688	ns	1.67352	0.328277	0.426171	0.770295	0.441125	0.624386	0.204547	ns	1.24174	0.489156	0.536241	0.912195	0.361666	0	0	ns
TCEAL7	2.09915	0.843225	0.493516	1.70861	0.0875234	0.226106	0.645688	ns	2.4461	0.680839	0.36151	1.88332	0.0596573	0.165264	0.781823	ns	1.90891	0.765588	0.416366	1.83874	0.0659538	0.255383	0.592808	ns
BCL2L1	13.226	0.315054	0.184414	1.7084	0.0875617	0.226165	0.645574	ns	22.5592	0.297212	0.146613	2.02719	0.0426429	0.130995	0.882746	ns	15.0282	0.274861	0.167723	1.63878	0.101259	0.3185	0.49689	ns
GSKIP	2.2568	0.622709	0.364561	1.70811	0.0876166	0.226228	0.645453	ns	3.00974	0.235902	0.320454	0.73615	0.461639	0.642144	0.192368	ns	1.71258	0.01173	0.349361	0.0335757	0.973215	0	0	ns
RNF167	4.29816	0.354721	0.207663	1.70816	0.0876068	0.226228	0.645453	ns	8.42629	0.435551	0.213572	2.03936	0.041414	0.128581	0.890824	ns	5.50148	0.414371	0.216217	1.91646	0.0553069	0.230969	0.636447	ns
MANSC4	0.93313	1.05317	0.61661	1.708	0.0876367	0.22624	0.64543	ns	0.847493	0.234151	0.522193	0.448399	0.653865	0	0	ns	0.446686	-0.248907	0.678001	-0.367119	0.713531	0	0	ns
ZNF439	1.60863	0.785239	0.459772	1.70789	0.0876571	0.226253	0.645405	ns	2.42667	0.600719	0.34216	1.75567	0.0791454	0.201464	0.695803	ns	1.71406	0.917682	0.416463	2.20351	0.0275586	0	0	ns
HNF4A	3.3106	-0.757053	0.443314	-1.70771	0.0876892	0.226297	0.645322	ns	4.88325	-1.23062	0.298033	-4.12915	3.64e-05	0.000541459	3.26643	down	4.19089	-0.548737	0.345885	-1.58647	0.112632	0.33581	0.473906	ns
RABIF	2.82741	0.413791	0.24232	1.70762	0.087706	0.226301	0.645314	ns	4.52327	0.369407	0.222679	1.65892	0.0971313	0.232721	0.633165	ns	3.06025	0.162984	0.26934	0.605123	0.545097	0.746472	0.126986	ns
CDC42BPG	1.39047	0.760941	0.445646	1.7075	0.0877292	0.226321	0.645276	ns	2.23075	0.480271	0.363762	1.32029	0.186738	0.358659	0.445318	ns	1.80986	0.482884	0.405706	1.19023	0.233956	0	0	ns
COG1	2.62039	0.432423	0.253277	1.70731	0.0877636	0.22637	0.645181	ns	5.00084	0.371491	0.230252	1.61341	0.106655	0.248936	0.603912	ns	3.66671	0.531428	0.27012	1.96738	0.0491393	0.217767	0.662008	ns
KBTBD12	1.39395	1.14257	0.669278	1.70717	0.0877902	0.226399	0.645125	ns	0.953931	-0.178312	0.53343	-0.334274	0.738173	0	0	ns	0.620379	0.0118189	0.690756	0.01711	0.986349	0	0	ns
AXIN1	2.22806	0.496454	0.290872	1.70678	0.087863	0.226547	0.644841	ns	3.85426	0.22298	0.240436	0.927398	0.35372	0.542347	0.265723	ns	2.15005	-0.119728	0.316428	-0.378374	0.705153	0.850841	0.0701514	ns
NPRL3	2.076	0.514014	0.301179	1.70667	0.0878827	0.226559	0.64482	ns	2.99028	0.131321	0.29906	0.439114	0.660579	0.792695	0.100894	ns	2.30728	0.26547	0.350689	0.756995	0.449053	0.67658	0.169681	ns
NRSN1	2.6115	1.51539	0.888224	1.70609	0.0879917	0.2268	0.644357	ns	1.68762	0.259403	0.651972	0.397875	0.690723	0.813166	0.0898209	ns	1.28459	0.659421	0.763974	0.863147	0.388057	0	0	ns
SLC22A13	2.05386	-0.811611	0.475741	-1.70599	0.0880091	0.226805	0.644347	ns	3.62011	-0.243558	0.359394	-0.677692	0.497967	0.671171	0.173167	ns	2.58068	-0.319573	0.43585	-0.73322	0.463425	0.688338	0.162198	ns
CFAP69	1.9922	0.519043	0.304298	1.70571	0.0880629	0.22688	0.644204	ns	2.99537	0.186596	0.300218	0.621536	0.534247	0.700838	0.154383	ns	2.33747	0.473749	0.316995	1.4945	0.135045	0.367473	0.434775	ns
PRDM15	2.40098	0.862204	0.505492	1.70567	0.0880688	0.22688	0.644204	ns	2.52454	0.36327	0.413685	0.878131	0.379873	0.566714	0.246636	ns	1.62158	-0.0435429	0.48153	-0.0904263	0.927948	0	0	ns
SYTL2	5.32747	0.531999	0.31206	1.7048	0.0882326	0.227262	0.643473	ns	8.5109	0.356556	0.301316	1.18333	0.236679	0.418173	0.378644	ns	5.16824	0.162753	0.25233	0.645001	0.518926	0.726823	0.138571	ns
EPYC	1.24244	1.33972	0.785935	1.70461	0.0882663	0.227272	0.643453	ns	0.842625	0.261418	0.632728	0.41316	0.679489	0	0	ns	0.688545	0.508796	0.850428	0.598282	0.549652	0	0	ns
NNAT	0.903489	1.07047	0.627988	1.70461	0.0882674	0.227272	0.643453	ns	1.20931	0.542404	0.558394	0.971364	0.331367	0	0	ns	0.857562	0.425779	0.634111	0.671458	0.501929	0	0	ns
FPR2	1.96078	1.32723	0.77875	1.70431	0.088324	0.227378	0.643251	ns	1.45054	0.867734	0.508344	1.70698	0.0878253	0.217151	0.663238	ns	0.933686	0.206732	0.658581	0.313906	0.753593	0	0	ns
TYW1	1.64671	0.838887	0.492261	1.70415	0.088353	0.227414	0.643184	ns	1.64771	0.472871	0.380503	1.24275	0.213959	0.392444	0.406222	ns	1.23405	0.415325	0.477132	0.870462	0.384048	0	0	ns
RNF220	6.30231	-0.336222	0.197308	-1.70404	0.0883729	0.227425	0.643162	ns	13.6352	0.088549	0.159177	0.556294	0.57801	0.734781	0.133842	ns	8.11906	-0.0816307	0.225164	-0.362539	0.716949	0.857869	0.0665788	ns
TSSK3	1.22692	1.39268	0.817353	1.70389	0.0884023	0.227461	0.643093	ns	1.37417	0.716468	0.556446	1.28758	0.197893	0.37269	0.428652	ns	1.18806	0.883738	0.660756	1.33746	0.181071	0	0	ns
SLC6A1	2.21087	1.19365	0.700643	1.70364	0.0884474	0.227538	0.642947	ns	1.55745	0.100416	0.477238	0.21041	0.833347	0.906938	0.0424226	ns	1.1117	0.321842	0.508449	0.632987	0.526742	0	0	ns
PABPC4L	2.33123	0.887996	0.52126	1.70356	0.0884642	0.227541	0.642941	ns	2.62342	0.416186	0.417094	0.997825	0.318364	0.508069	0.294077	ns	1.98149	0.0526415	0.564572	0.0932414	0.925712	0.966267	0.0149029	ns
KCNA10	1.13081	1.18273	0.694398	1.70325	0.0885218	0.227621	0.642787	ns	0.989401	0.29746	0.592138	0.502348	0.615423	0	0	ns	0.445181	-0.304107	0.68158	-0.446179	0.655468	0	0	ns
TXNDC15	5.31887	0.355506	0.208726	1.70322	0.0885262	0.227621	0.642787	ns	10.1099	0.332511	0.169628	1.96024	0.0499681	0.146312	0.834721	ns	7.05628	0.390101	0.22577	1.72787	0.0840118	0.292617	0.5337	ns
C5orf22	2.54742	0.686421	0.403055	1.70305	0.0885591	0.227666	0.642701	ns	3.19482	0.366483	0.29808	1.22948	0.218892	0.398249	0.399845	ns	2.59729	0.717754	0.323298	2.2201	0.0264118	0.153203	0.814733	ns
JSRP1	1.03785	1.04715	0.614955	1.70281	0.0886042	0.227742	0.642556	ns	1.59948	0.646802	0.551284	1.17326	0.24069	0.422707	0.373961	ns	0.87825	-0.261157	0.771285	-0.3386	0.734911	0	0	ns
ACADSB	4.15615	-0.497194	0.292048	-1.70244	0.0886724	0.227878	0.642297	ns	7.09617	-0.586481	0.232669	-2.52067	0.0117131	0.0521279	1.28293	ns	5.78069	-0.0969861	0.283718	-0.34184	0.732471	0.866215	0.0623744	ns
NEIL1	3.10696	0.439143	0.257984	1.70221	0.0887164	0.227951	0.642158	ns	4.08584	-0.378799	0.266221	-1.42287	0.154773	0.317385	0.498414	ns	3.40367	0.230512	0.271405	0.849329	0.395698	0.633426	0.198304	ns
HHLA2	1.39181	0.941619	0.553213	1.70209	0.0887385	0.227968	0.642125	ns	2.04723	0.844693	0.553011	1.52744	0.126651	0.277872	0.556156	ns	1.57374	0.541998	0.600454	0.902647	0.366713	0	0	ns
HUS1	2.86977	0.48395	0.284354	1.70193	0.0887689	0.228007	0.642052	ns	4.99471	0.341124	0.211833	1.61035	0.107322	0.249861	0.602301	ns	4.85073	0.829004	0.294564	2.81435	0.00488765	0.0665806	1.17665	ns
TERF2	3.07502	0.39245	0.230604	1.70183	0.0887866	0.228013	0.642041	ns	4.43056	-0.0289016	0.310812	-0.0929873	0.925914	0.957965	0.0186506	ns	3.07775	-0.0510436	0.32672	-0.15623	0.875851	0.943322	0.02534	ns
RLN1	1.28927	1.09662	0.644518	1.70146	0.0888569	0.228154	0.641772	ns	1.07432	-0.350816	0.631005	-0.555964	0.578236	0	0	ns	1.49968	0.634741	0.613773	1.03416	0.30106	0	0	ns
BPHL	3.18953	-0.524898	0.308518	-1.70135	0.0888771	0.228166	0.641749	ns	6.08732	-0.680488	0.218798	-3.11012	0.00187013	0.0129934	1.88628	down	4.01256	-0.557066	0.284166	-1.96035	0.0499547	0.219196	0.659167	ns
MFF	7.65136	0.328556	0.193134	1.70118	0.0889097	0.22821	0.641666	ns	11.7875	0.0434609	0.172404	0.252088	0.800973	0.888092	0.0515419	ns	9.14056	0.193657	0.205993	0.940116	0.347158	0.594818	0.225616	ns
MFSD14B	3.4524	0.413563	0.243123	1.70104	0.0889351	0.228235	0.641617	ns	7.79433	0.759038	0.192817	3.93657	8.27e-05	0.00107994	2.9666	up	4.17932	0.309786	0.23414	1.32308	0.185809	0.430749	0.365775	ns
TRIML2	1.01193	1.41287	0.830738	1.70074	0.088991	0.22826	0.64157	ns	0.836111	0.593249	0.58376	1.01626	0.309508	0	0	ns	0.307963	-0.309217	0.827666	-0.373602	0.708701	0	0	ns
SART3	6.63558	0.34151	0.200793	1.7008	0.0889797	0.22826	0.64157	ns	9.87475	-0.0573042	0.276498	-0.20725	0.835815	0.9083	0.0417705	ns	7.53256	-0.0810873	0.316021	-0.256589	0.797496	0.905862	0.042938	ns
CLDN10	3.40821	-0.422617	0.248479	-1.70082	0.0889776	0.22826	0.64157	ns	6.00177	-0.25593	0.257769	-0.992864	0.320776	0.509897	0.292518	ns	4.3264	-0.0924883	0.260975	-0.354396	0.723042	0.861156	0.0649184	ns
SH3D19	2.44611	0.510286	0.300108	1.70034	0.0890667	0.228262	0.641566	ns	5.168	0.565657	0.25489	2.21922	0.0264717	0.0939548	1.02708	ns	3.24348	0.457417	0.274148	1.6685	0.0952163	0.310017	0.508615	ns
GCM1	0.911087	1.15429	0.678772	1.70056	0.0890255	0.228262	0.641566	ns	0.658886	-1.01888	0.725644	-1.4041	0.160289	0	0	ns	0.649676	-0.687092	0.850902	-0.807487	0.419386	0	0	ns
FOSL1	1.25256	1.16623	0.685828	1.70047	0.0890423	0.228262	0.641566	ns	1.58192	1.101	0.49235	2.23621	0.0253381	0.0912987	1.03954	ns	1.21781	0.789345	0.684347	1.15343	0.248735	0	0	ns
GPR183	1.2172	0.934203	0.549425	1.70033	0.0890692	0.228262	0.641566	ns	1.58991	0.833363	0.422022	1.97469	0.0483034	0.142903	0.844958	ns	0.726915	-0.465964	0.598761	-0.778213	0.436443	0	0	ns
FAM189A1	0.870563	1.03232	0.607119	1.70035	0.0890644	0.228262	0.641566	ns	1.48105	0.616287	0.552099	1.11626	0.26431	0.450663	0.346148	ns	0.904602	0.523189	0.636147	0.822434	0.41083	0	0	ns
TMPRSS11E	1.37226	1.42858	0.84024	1.7002	0.0890926	0.228282	0.641527	ns	1.55296	0.880673	0.716567	1.22902	0.219065	0.398441	0.399636	ns	1.05328	0.976738	0.884653	1.10409	0.269554	0	0	ns
SACM1L	3.6538	-0.368439	0.216739	-1.69992	0.0891459	0.22834	0.641418	ns	6.64497	-0.368877	0.206633	-1.78518	0.0742318	0.192868	0.714739	ns	5.7712	0.00203005	0.207388	0.00978868	0.99219	0.996458	0.00154106	ns
RAP1GAP2	1.90506	0.5737	0.337487	1.69992	0.089146	0.22834	0.641418	ns	2.48092	0.137914	0.324247	0.425335	0.670592	0.799756	0.0970424	ns	1.6468	-0.341443	0.413607	-0.825523	0.409075	0	0	ns
DR1	6.63626	0.381108	0.224262	1.69939	0.0892461	0.228557	0.641006	ns	12.1172	0.512986	0.170872	3.00217	0.00268059	0.0172966	1.76204	up	6.79291	0.197184	0.214629	0.918719	0.358243	0.603434	0.219371	ns
CD2AP	16.6695	-0.206351	0.121477	-1.69868	0.0893798	0.22882	0.640506	ns	34.9016	0.0713959	0.12905	0.553244	0.580096	0.736415	0.132878	ns	27.522	0.496655	0.159043	3.12276	0.00179163	0.0355834	1.44875	up
ZNF407	4.58751	0.38282	0.225359	1.69871	0.0893733	0.22882	0.640506	ns	6.77794	0.233614	0.204044	1.14492	0.252241	0.436777	0.35974	ns	5.48505	0.571218	0.214804	2.65925	0.00783143	0.0849178	1.071	ns
D2HGDH	3.07322	-0.503708	0.296574	-1.69842	0.0894281	0.228871	0.640409	ns	7.4157	-0.173941	0.235307	-0.739208	0.45978	0.640286	0.193626	ns	4.58596	-0.00770151	0.27059	-0.0284619	0.977294	0.990736	0.00404222	ns
EPB41L4A	3.89327	0.369911	0.217841	1.69808	0.089493	0.228871	0.640409	ns	7.31231	0.196046	0.196033	1.00007	0.317278	0.506877	0.295098	ns	5.84821	0.47093	0.22123	2.12869	0.0332799	0.1749	0.75721	ns
KCNIP1	1.40619	0.880409	0.518457	1.69813	0.0894823	0.228871	0.640409	ns	1.03382	-0.130431	0.498985	-0.261392	0.79379	0	0	ns	0.866599	0.276065	0.560804	0.492266	0.622532	0	0	ns
SNTG1	1.82513	0.937738	0.552132	1.69839	0.0894333	0.228871	0.640409	ns	2.06896	0.105782	0.553717	0.19104	0.848494	0.915301	0.0384359	ns	1.65173	0.491484	0.597176	0.823013	0.4105	0	0	ns
MICAL2	6.07002	0.359546	0.211708	1.69831	0.0894498	0.228871	0.640409	ns	11.7576	0.786564	0.216059	3.64051	0.000272096	0.0028277	2.54857	up	6.48269	0.28442	0.210687	1.34996	0.177027	0.421278	0.375431	ns
DEFB116	1.0834	1.11565	0.65698	1.69815	0.0894789	0.228871	0.640409	ns	0.762793	-0.503475	0.65651	-0.766897	0.443143	0	0	ns	0.718237	0.177003	0.815639	0.217011	0.828199	0	0	ns
PEX11A	2.86561	0.571633	0.336653	1.69799	0.0895098	0.228875	0.640402	ns	4.14213	0.144307	0.302722	0.476699	0.633577	0.774819	0.1108	ns	2.17787	-0.211418	0.334119	-0.632762	0.526889	0.7323	0.135311	ns
CYP24A1	1.71082	-0.725202	0.427149	-1.69777	0.0895505	0.228939	0.64028	ns	4.09308	0.122719	0.387444	0.31674	0.751441	0.853985	0.0685498	ns	3.93723	0.884602	0.416461	2.12409	0.0336622	0.175499	0.755726	ns
ADAMTS9	8.30101	-0.333718	0.196601	-1.69743	0.0896146	0.229008	0.64015	ns	17.7968	-0.0325099	0.184157	-0.176534	0.859875	0.9215	0.0355047	ns	13.9077	0.481443	0.194378	2.47684	0.0132553	0.108506	0.964545	ns
CTNNA1	17.3968	-0.288405	0.169911	-1.69739	0.0896238	0.229008	0.64015	ns	36.1553	-0.0432121	0.0965122	-0.447737	0.654343	0.78894	0.102956	ns	22.4578	-0.185307	0.17601	-1.05282	0.292423	0.54537	0.263309	ns
NR1D1	1.85985	0.602881	0.355168	1.69745	0.0896111	0.229008	0.64015	ns	6.60584	1.74688	0.423474	4.12512	3.71e-05	0.000549809	3.25979	up	1.88342	0.196581	0.355804	0.552499	0.580607	0.770186	0.113404	ns
SUMO2	18.7339	-0.334184	0.196903	-1.6972	0.0896588	0.229057	0.640056	ns	35.5932	-0.237079	0.175978	-1.34721	0.177912	0.347709	0.458784	ns	23.6326	-0.411645	0.243048	-1.69367	0.0903274	0.30347	0.517884	ns
C17orf99	0.88315	1.81462	1.06936	1.69692	0.0897119	0.229153	0.639874	ns	0.307404	0.23142	0.911193	0.253975	0.799515	0	0	ns	0.420732	1.26638	0.95058	1.33222	0.182788	0	0	ns
PEX12	1.80996	0.919783	0.542061	1.69683	0.0897295	0.229159	0.639864	ns	1.64684	0.200471	0.396767	0.505262	0.613375	0.761755	0.118185	ns	0.750421	-0.253482	0.497404	-0.50961	0.610325	0	0	ns
MAPK8	2.44016	0.564825	0.332974	1.6963	0.0898285	0.229332	0.639535	ns	3.35766	0.216488	0.266578	0.8121	0.416734	0.602317	0.220175	ns	3.11568	0.702738	0.38411	1.82952	0.0673213	0.258489	0.587558	ns
SLC25A52	1.35375	1.66858	0.98362	1.69637	0.0898168	0.229332	0.639535	ns	0.45257	0.67592	0.815638	0.828701	0.407274	0	0	ns	0.559955	1.25524	0.792972	1.58296	0.113431	0	0	ns
RNF115	7.47194	-0.301522	0.17778	-1.69604	0.0898787	0.229341	0.639518	ns	11.458	-0.587127	0.165493	-3.54774	0.000388552	0.003803	2.41987	down	8.33514	-0.604635	0.239809	-2.52133	0.0116914	0.101121	0.995158	ns
SLC2A2	3.36576	-0.793494	0.467829	-1.69612	0.0898634	0.229341	0.639518	ns	5.10862	-0.740592	0.332528	-2.22716	0.0259365	0.0927594	1.03264	ns	3.37779	-0.642617	0.335626	-1.91468	0.0555336	0.231523	0.635406	ns
ACTL9	1.0732	1.2945	0.763213	1.69611	0.0898642	0.229341	0.639518	ns	0.70161	0.301655	0.693183	0.435173	0.663437	0	0	ns	0.467251	0.16433	0.757017	0.217075	0.82815	0	0	ns
ADD3	9.0299	-0.347707	0.205045	-1.69576	0.0899309	0.229435	0.63934	ns	19.4907	-0.0329826	0.164608	-0.200371	0.841191	0.91142	0.0402816	ns	15.4105	0.253101	0.183956	1.37588	0.168859	0.410253	0.386948	ns
OR8K5	1.28911	1.38331	0.815831	1.69558	0.089965	0.229482	0.639251	ns	1.10951	-0.0217412	0.70809	-0.030704	0.975506	0	0	ns	1.17979	0.407292	0.832301	0.489356	0.62459	0	0	ns
POLR3B	1.38473	0.682649	0.402631	1.69547	0.0899867	0.229498	0.639221	ns	2.41599	0.522966	0.300336	1.74127	0.081636	0.205702	0.68676	ns	1.42648	0.202121	0.46163	0.437841	0.661501	0	0	ns
SLC9A3R2	89.878	0.476214	0.280931	1.69513	0.0900505	0.229621	0.638989	ns	185.251	0.66224	0.211472	3.13157	0.00173872	0.0122256	1.91273	up	103.803	0.308003	0.26346	1.16907	0.242376	0.494886	0.305495	ns
VCL	10.0337	0.364573	0.215097	1.69492	0.0900899	0.229682	0.638873	ns	20.1656	0.511594	0.190078	2.69149	0.00711334	0.0358948	1.44497	up	11.1205	0.0916149	0.183986	0.497944	0.618524	0.795276	0.0994822	ns
CDKN2AIP	2.96899	0.512978	0.302758	1.69435	0.0901989	0.22988	0.638498	ns	5.26458	0.576173	0.233119	2.47158	0.0134518	0.0582103	1.235	ns	3.51811	0.508706	0.303085	1.67843	0.0932636	0.307393	0.512306	ns
FAM155B	1.56552	1.18881	0.701623	1.69438	0.0901934	0.22988	0.638498	ns	1.52351	0.262463	0.609259	0.430791	0.66662	0.79684	0.0986286	ns	0.999204	-0.125657	0.901677	-0.139359	0.889166	0	0	ns
INTS1	4.24934	0.355219	0.209674	1.69415	0.090236	0.229895	0.63847	ns	8.25983	0.367138	0.178235	2.05985	0.0394129	0.124249	0.905707	ns	5.41961	0.154291	0.226751	0.680443	0.496224	0.713862	0.146386	ns
RTN2	1.83594	0.727399	0.429357	1.69416	0.0902353	0.229895	0.63847	ns	2.27404	0.752535	0.30028	2.50611	0.0122068	0.0538048	1.26918	ns	1.41599	0.630938	0.41211	1.53099	0.125771	0	0	ns
MPP4	0.934093	1.60557	0.948039	1.69357	0.0903464	0.230137	0.638014	ns	0.329452	0.182186	0.676076	0.269476	0.787564	0	0	ns	0.30643	0.290145	0.891269	0.325541	0.744771	0	0	ns
SKI	10.2755	0.280484	0.16565	1.69323	0.0904113	0.230158	0.637974	ns	21.7074	0.573034	0.139441	4.10951	3.96e-05	0.000579999	3.23657	up	14.7385	0.612476	0.170286	3.59675	0.000322214	0.013188	1.87982	up
ZMPSTE24	5.79755	-0.341707	0.201782	-1.69344	0.0903711	0.230158	0.637974	ns	11.5192	-0.110231	0.162861	-0.676843	0.498506	0.671762	0.172784	ns	7.26673	-0.176961	0.201751	-0.877127	0.380418	0.623927	0.204866	ns
DNAJA1	3.28914	0.442472	0.26133	1.69315	0.0904268	0.230158	0.637974	ns	7.86128	0.858081	0.218311	3.93054	8.48e-05	0.00110205	2.9578	up	5.02586	0.735696	0.265304	2.77303	0.00555363	0.0715712	1.14526	ns
ENO2	2.33249	0.565464	0.333949	1.69327	0.0904049	0.230158	0.637974	ns	4.15704	0.494184	0.313508	1.5763	0.114956	0.26089	0.583543	ns	2.54557	0.25605	0.359199	0.712836	0.475947	0.698189	0.156027	ns
MED9	2.74713	0.440835	0.260368	1.69312	0.0904326	0.230158	0.637974	ns	4.12712	0.0368804	0.24993	0.147563	0.882688	0.935217	0.0290875	ns	3.31691	0.468221	0.276834	1.69134	0.0907721	0.303628	0.517658	ns
GNPAT	2.08036	-0.495273	0.292564	-1.69287	0.0904802	0.23016	0.63797	ns	5.109	0.118913	0.258566	0.459894	0.645592	0.783161	0.106149	ns	2.8883	-0.2697	0.319953	-0.842937	0.399264	0.636293	0.196343	ns
MS4A6E	1.22374	1.26695	0.748376	1.69294	0.0904677	0.23016	0.63797	ns	0.87714	-0.377288	0.651118	-0.579446	0.562288	0	0	ns	0.772955	0.472605	0.752061	0.628413	0.529733	0	0	ns
GPR33	0.865146	1.23458	0.729278	1.69287	0.0904795	0.23016	0.63797	ns	0.683334	0.574942	0.55578	1.03448	0.300913	0	0	ns	0.551171	0.814547	0.894704	0.91041	0.362606	0	0	ns
ENKUR	1.4653	1.26318	0.746237	1.69274	0.0905056	0.230185	0.637923	ns	1.05361	0.24814	0.529894	0.468281	0.639583	0	0	ns	0.63195	-0.308287	0.726247	-0.424494	0.671206	0	0	ns
SURF1	3.64498	-0.447871	0.264608	-1.69258	0.0905347	0.23022	0.637858	ns	6.89153	-0.272964	0.210005	-1.2998	0.193669	0.367289	0.434992	ns	5.11728	-0.222002	0.23635	-0.939293	0.34758	0.595102	0.225409	ns
ASIC5	1.16616	1.39223	0.822727	1.69221	0.0906063	0.230362	0.63759	ns	1.20269	0.0326517	0.651815	0.0500934	0.960048	0	0	ns	1.32475	0.697276	0.726178	0.960199	0.336955	0	0	ns
RBM22	1.86842	0.699493	0.413429	1.69193	0.0906588	0.230456	0.637413	ns	2.74798	0.349911	0.3462	1.01072	0.31215	0.501213	0.299978	ns	1.46232	0.0406763	0.421386	0.0965298	0.9231	0	0	ns
RASSF6	2.15702	0.834641	0.493473	1.69136	0.0907678	0.230693	0.636966	ns	2.0591	-0.0618298	0.382654	-0.161581	0.871636	0.928706	0.0321217	ns	1.4642	0.0145088	0.426204	0.0340419	0.972844	0	0	ns
SLC30A4	2.49078	0.506911	0.299755	1.69108	0.090821	0.230788	0.636786	ns	4.24618	0.477681	0.270947	1.76301	0.0778993	0.199444	0.70018	ns	3.46766	0.789357	0.296702	2.66043	0.00780405	0.0849178	1.071	ns
CUL2	3.27101	0.453732	0.268326	1.69097	0.0908424	0.230803	0.636758	ns	5.9239	0.644334	0.208889	3.08458	0.00203841	0.0139254	1.85619	up	3.35721	0.51271	0.268912	1.90661	0.0565709	0.234286	0.630253	ns
RBM27	3.67638	0.368255	0.217813	1.69069	0.0908952	0.230864	0.636644	ns	6.86452	0.256454	0.187268	1.36945	0.170859	0.33815	0.47089	ns	3.79761	0.0310964	0.237445	0.130963	0.895805	0.952179	0.0212815	ns
LEMD3	2.24963	0.464826	0.274934	1.69068	0.0908977	0.230864	0.636644	ns	4.27601	0.568419	0.25137	2.26128	0.0237418	0.0869673	1.06064	ns	2.71648	0.52018	0.291396	1.78513	0.0742406	0.273439	0.56314	ns
FOLR2	2.77672	0.649017	0.383898	1.6906	0.0909139	0.230866	0.636641	ns	4.90403	0.737153	0.302959	2.43318	0.0149668	0.0626265	1.20324	ns	2.34038	-0.386915	0.407337	-0.949864	0.342181	0.591117	0.228327	ns
CD53	2.70828	0.65002	0.384569	1.69026	0.0909791	0.230991	0.636404	ns	7.13771	1.33329	0.315231	4.22958	2.34e-05	0.000380084	3.42012	up	3.50877	-0.115814	0.511554	-0.226396	0.820893	0.9173	0.0374884	ns
STPG2	1.1517	0.822	0.486453	1.68978	0.0910697	0.231142	0.636121	ns	1.30172	0.114763	0.452403	0.253675	0.799747	0.887689	0.0517391	ns	1.03944	0.323763	0.536754	0.603187	0.546384	0	0	ns
TRMT11	3.29562	0.589332	0.348756	1.68981	0.091064	0.231142	0.636121	ns	3.6229	-0.150722	0.329405	-0.45756	0.647269	0.78411	0.105623	ns	3.14732	0.31695	0.354726	0.893506	0.371586	0.615297	0.210915	ns
PRR7	1.07366	0.901321	0.533467	1.68955	0.0911133	0.231213	0.635988	ns	1.92939	0.813282	0.469093	1.73373	0.0829656	0.208271	0.681371	ns	1.34949	1.11281	0.483398	2.30206	0.021332	0	0	ns
BGLAP	2.01911	0.593928	0.351738	1.68855	0.091305	0.231235	0.635947	ns	3.92515	0.627918	0.296721	2.11619	0.0343289	0.113179	0.946233	ns	2.21382	0.333966	0.386662	0.863715	0.387744	0.627287	0.202534	ns
PRLR	2.56528	-0.613719	0.363529	-1.68823	0.0913677	0.231235	0.635947	ns	4.64682	-0.699748	0.301691	-2.31942	0.0203722	0.0779332	1.10828	ns	3.18151	-0.5294	0.36439	-1.45284	0.146268	0.380742	0.419369	ns
GABRA6	1.17761	1.40071	0.829291	1.68905	0.0912101	0.231235	0.635947	ns	0.781103	0.344691	0.59345	0.580826	0.561358	0	0	ns	0.621463	0.645311	0.748528	0.862107	0.388629	0	0	ns
PPP1R3G	2.05448	0.941358	0.557371	1.68893	0.0912336	0.231235	0.635947	ns	2.03269	0.00766098	0.475074	0.0161259	0.987134	0.992592	0.0032293	ns	1.58402	0.417713	0.524224	0.796823	0.425554	0	0	ns
LYRM4	1.91736	0.603815	0.357657	1.68825	0.0913632	0.231235	0.635947	ns	3.08654	0.494703	0.300048	1.64875	0.0991991	0.236078	0.626944	ns	2.17352	0.238953	0.412605	0.579132	0.5625	0.757371	0.120691	ns
ERMARD	3.24413	-0.396126	0.23454	-1.68895	0.0912291	0.231235	0.635947	ns	6.75279	-0.0520079	0.196719	-0.264377	0.79149	0.881194	0.0549286	ns	5.07815	0.205048	0.21692	0.945268	0.344522	0.593062	0.2269	ns
BRI3	25.7409	-0.20064	0.118836	-1.68839	0.0913371	0.231235	0.635947	ns	51.7801	0.0614266	0.105446	0.582541	0.560202	0.721041	0.14204	ns	33.1951	-0.0524054	0.173842	-0.301454	0.763069	0.883855	0.053619	ns
PNPLA8	2.69266	-0.444216	0.262971	-1.68922	0.0911775	0.231235	0.635947	ns	4.111	-0.730706	0.305536	-2.39156	0.0167771	0.0679669	1.1677	ns	2.93893	-0.823553	0.344893	-2.38785	0.0169474	0.122379	0.912295	ns
RNF26	2.07934	0.531425	0.314674	1.68881	0.0912558	0.231235	0.635947	ns	4.5087	0.796842	0.280678	2.83899	0.00452569	0.0259237	1.5863	up	2.86781	0.306617	0.318476	0.962761	0.335667	0.584883	0.232931	ns
PATE4	1.04063	1.25428	0.742793	1.6886	0.0912962	0.231235	0.635947	ns	0.717923	-0.154684	0.575435	-0.268813	0.788074	0	0	ns	0.438986	-0.168245	0.802405	-0.209676	0.833921	0	0	ns
DRAM1	3.74592	0.401216	0.237639	1.68834	0.0913458	0.231235	0.635947	ns	8.82614	0.918264	0.229279	4.00501	6.2e-05	0.000851262	3.06994	up	5.20151	0.475808	0.239552	1.98624	0.0470062	0.211625	0.674434	ns
B3GNT4	1.08619	1.00676	0.596126	1.68883	0.0912522	0.231235	0.635947	ns	0.841767	0.165289	0.486617	0.339669	0.734106	0	0	ns	0.520757	-0.0482245	0.755849	-0.0638017	0.949128	0	0	ns
KCTD11	2.06374	0.751181	0.444928	1.68832	0.09135	0.231235	0.635947	ns	3.22723	0.222591	0.436527	0.509913	0.610113	0.759214	0.119636	ns	2.18618	-0.0588273	0.474486	-0.123981	0.90133	0.955478	0.0197794	ns
CC2D1A	3.06018	-0.481026	0.284934	-1.6882	0.0913725	0.231235	0.635947	ns	6.29701	-0.0952962	0.233728	-0.407722	0.683478	0.808019	0.0925784	ns	4.36573	-0.247931	0.267403	-0.927182	0.353832	0.599897	0.221923	ns
POLA1	1.96904	0.544014	0.322081	1.68906	0.091208	0.231235	0.635947	ns	3.10218	0.345311	0.366785	0.941453	0.346473	0.535834	0.270969	ns	2.35349	0.0438289	0.425129	0.103095	0.917887	0.963027	0.0163613	ns
SUV39H1	1.77683	0.930772	0.551302	1.68831	0.091351	0.231235	0.635947	ns	1.73565	0.636759	0.410871	1.54978	0.121195	0.270085	0.568499	ns	0.993497	0.42068	0.49581	0.848469	0.396177	0	0	ns
FAM160B1	1.85316	0.53128	0.314718	1.68811	0.09139	0.231239	0.635938	ns	3.98085	0.713277	0.261599	2.72661	0.00639884	0.033198	1.47889	up	2.90459	0.657728	0.308058	2.13508	0.0327548	0.173334	0.761117	ns
TPD52L2	11.1434	0.299943	0.17772	1.68773	0.0914625	0.231383	0.635668	ns	21.0947	0.535182	0.130288	4.1077	4e-05	0.000583931	3.23364	up	11.6578	0.0440971	0.17423	0.253097	0.800193	0.906837	0.0424708	ns
COA5	2.52787	-0.509926	0.302216	-1.68729	0.091548	0.23156	0.635337	ns	4.11065	-0.363274	0.254622	-1.42672	0.153661	0.316037	0.500263	ns	3.17955	-0.197133	0.290292	-0.679083	0.497085	0.714135	0.14622	ns
ARMC9	2.03956	0.521341	0.309026	1.68704	0.0915948	0.231634	0.635198	ns	4.19827	0.91444	0.291582	3.13613	0.00171191	0.012099	1.91725	up	2.10779	0.288458	0.308546	0.934894	0.349843	0.596929	0.224077	ns
PRR16	1.69879	1.00526	0.595896	1.68697	0.0916086	0.231634	0.635198	ns	1.73093	0.669057	0.42409	1.57763	0.11465	0.260434	0.584302	ns	1.9071	0.734134	0.523879	1.40134	0.161111	0.400404	0.397502	ns
CCR3	1.24492	1.09464	0.649161	1.68624	0.0917499	0.231912	0.634677	ns	1.96511	0.629758	0.608786	1.03445	0.300926	0.489292	0.310432	ns	1.23506	0.418486	0.677849	0.617374	0.536988	0	0	ns
IMPAD1	8.54333	0.289596	0.171733	1.68631	0.0917352	0.231912	0.634677	ns	15.1468	0.311055	0.218291	1.42496	0.15417	0.316573	0.499526	ns	8.8542	0.100786	0.199499	0.505197	0.61342	0.791762	0.101405	ns
ZNF426	2.60514	0.423719	0.251297	1.68613	0.0917708	0.231925	0.634653	ns	4.8339	0.482708	0.215192	2.24315	0.0248873	0.0900115	1.0457	ns	3.19819	0.46982	0.259605	1.80975	0.0703342	0.26512	0.576557	ns
PYCR3	1.55712	0.670025	0.397461	1.68576	0.0918413	0.23206	0.6344	ns	3.31221	0.725714	0.332769	2.18083	0.0291958	0.100877	0.996206	ns	1.5256	0.0924288	0.433586	0.213173	0.831192	0	0	ns
MIB1	4.61923	-0.433957	0.257436	-1.68569	0.0918557	0.23206	0.6344	ns	11.1762	-0.00619656	0.209396	-0.0295925	0.976392	0.98673	0.00580165	ns	7.80605	0.234269	0.241889	0.968498	0.332796	0.582167	0.234952	ns
SRSF8	5.42115	0.345701	0.205125	1.68532	0.0919273	0.232201	0.634136	ns	8.69464	0.25856	0.206349	1.25302	0.210198	0.387248	0.412011	ns	6.4271	0.425293	0.2432	1.74874	0.0803357	0.286387	0.543047	ns
SLC4A5	1.04746	1.37478	0.815866	1.68506	0.0919769	0.232221	0.634098	ns	1.29558	0.175927	0.600168	0.293129	0.769423	0.867245	0.0618584	ns	0.88826	0.705606	0.673438	1.04777	0.294746	0	0	ns
MANF	5.12836	0.309958	0.183945	1.68505	0.0919782	0.232221	0.634098	ns	13.7068	0.942654	0.174015	5.41708	6.06e-08	2.31e-06	5.63646	up	6.26492	0.248255	0.193784	1.28109	0.200161	0.448725	0.348019	ns
MTO1	4.78053	0.389634	0.231247	1.68492	0.0920034	0.232221	0.634098	ns	6.9755	0.163916	0.178092	0.920401	0.357363	0.545654	0.263083	ns	4.97333	0.256889	0.214197	1.19931	0.230407	0.482125	0.31684	ns
CRYGN	1.62287	1.25355	0.743952	1.68499	0.0919914	0.232221	0.634098	ns	1.63641	0.0882251	0.600139	0.147008	0.883126	0.93532	0.0290399	ns	1.20859	-0.0690659	0.773722	-0.0892644	0.928872	0	0	ns
OR4A16	1.25348	1.28414	0.762161	1.68487	0.0920139	0.232221	0.634098	ns	0.436397	-0.92339	0.770993	-1.19766	0.231049	0	0	ns	0.460769	0.202464	0.747528	0.270844	0.786511	0	0	ns
KRTAP4-5	0.915363	1.46221	0.867902	1.68476	0.0920341	0.232232	0.634077	ns	0.572065	-0.0691672	0.706936	-0.0978408	0.922059	0	0	ns	0.660799	0.703128	0.938094	0.749528	0.453539	0	0	ns
RGS3	5.98012	0.425065	0.252414	1.684	0.0921823	0.232557	0.63347	ns	10.2325	0.504438	0.187115	2.69587	0.00702048	0.0356282	1.44821	up	6.74566	0.444401	0.233915	1.89984	0.0574545	0.236368	0.62641	ns
SYMPK	6.58952	0.315471	0.187342	1.68393	0.0921944	0.232557	0.63347	ns	11.8841	0.403038	0.161877	2.48978	0.0127824	0.0557845	1.25349	ns	8.06985	0.343964	0.183719	1.87223	0.0611745	0.245278	0.610341	ns
ADARB2	0.916786	1.11272	0.660914	1.6836	0.0922583	0.232639	0.633317	ns	0.903429	-0.190464	0.637814	-0.29862	0.76523	0	0	ns	0.587548	-0.0951782	0.702998	-0.135389	0.892304	0	0	ns
FNDC3A	4.05281	0.397122	0.235868	1.68366	0.0922466	0.232639	0.633317	ns	7.06527	0.567291	0.225676	2.51374	0.0119458	0.0528491	1.27696	ns	4.19989	0.206274	0.269178	0.76631	0.443492	0.672086	0.172575	ns
OPRK1	1.09839	1.65768	0.984787	1.68329	0.0923194	0.232753	0.633104	ns	0.521986	0.557933	0.692415	0.805778	0.420371	0	0	ns	0.504647	1.41786	0.932072	1.52119	0.128212	0	0	ns
CITED4	7.61434	0.401832	0.238772	1.68291	0.0923917	0.232817	0.632985	ns	16.5783	0.782029	0.179504	4.3566	1.32e-05	0.000233	3.63264	up	8.96699	0.391292	0.22168	1.76512	0.0775431	0.281324	0.550794	ns
PPP1R10	5.47305	0.307081	0.182453	1.68307	0.0923624	0.232817	0.632985	ns	10.0204	0.28206	0.16992	1.65996	0.0969226	0.232469	0.633635	ns	7.80601	0.513733	0.239544	2.14463	0.0319822	0.171733	0.765147	ns
PSD3	3.77407	0.602198	0.357831	1.68291	0.0923919	0.232817	0.632985	ns	5.27824	0.463564	0.268451	1.72681	0.0842016	0.210604	0.676534	ns	3.36755	0.258228	0.279981	0.922304	0.35637	0.601821	0.220533	ns
ART4	2.52572	0.664569	0.39494	1.68271	0.0924317	0.232877	0.632873	ns	2.59124	-0.193278	0.324557	-0.595511	0.551502	0.714299	0.14612	ns	2.13665	0.162181	0.365949	0.443179	0.657637	0.820591	0.0858731	ns
GPHA2	1.04797	1.23908	0.736443	1.68252	0.0924682	0.23293	0.632775	ns	0.687401	-0.337498	0.687322	-0.491033	0.623403	0	0	ns	0.690232	0.483779	0.688823	0.702327	0.482475	0	0	ns
TRIM2	3.62247	0.401223	0.238478	1.68243	0.0924851	0.232932	0.63277	ns	7.34277	0.330377	0.244734	1.34994	0.177035	0.346451	0.460359	ns	5.14956	0.366435	0.257168	1.42489	0.15419	0.392685	0.405955	ns
VNN3	1.24202	1.1189	0.665316	1.68175	0.0926173	0.233186	0.632298	ns	0.726903	-0.273331	0.633226	-0.431648	0.665997	0	0	ns	0.632546	-0.31248	0.745944	-0.418906	0.675285	0	0	ns
NAPRT	6.37504	0.371696	0.221009	1.68182	0.0926043	0.233186	0.632298	ns	10.2322	0.116804	0.22977	0.508354	0.611205	0.7602	0.119072	ns	7.39952	0.262757	0.24981	1.05183	0.292879	0.545704	0.263043	ns
SLC3A1	25.5787	-0.49287	0.293104	-1.68155	0.0926552	0.233242	0.632194	ns	51.7369	-0.154172	0.241157	-0.639299	0.522628	0.691439	0.160246	ns	39.6794	0.0774454	0.272709	0.283985	0.776422	0.891907	0.0496806	ns
KPNA4	3.41188	0.492858	0.293142	1.6813	0.0927055	0.233249	0.63218	ns	3.97219	0.121855	0.269219	0.452622	0.650821	0.786306	0.104408	ns	3.02562	0.0967661	0.299985	0.32257	0.747021	0.87455	0.0582153	ns
KLHL9	2.02156	0.581399	0.3458	1.68132	0.0927011	0.233249	0.63218	ns	3.55022	0.53957	0.28785	1.87448	0.0608637	0.167403	0.776237	ns	2.18611	0.376819	0.339627	1.10951	0.267211	0.519231	0.284639	ns
POMP	2.98992	-0.453949	0.269977	-1.68144	0.0926781	0.233249	0.63218	ns	5.4474	-0.306584	0.459857	-0.666694	0.504968	0.677216	0.169273	ns	3.45407	-0.568437	0.382165	-1.48741	0.136906	0.370327	0.431414	ns
OR10C1	0.893409	1.3162	0.783072	1.68082	0.0927982	0.233402	0.631895	ns	0.866728	0.0903365	0.723433	0.124872	0.900625	0	0	ns	0.71951	0.590026	0.915008	0.644832	0.519036	0	0	ns
PRKAB1	10.2961	-0.366214	0.21787	-1.68088	0.0927854	0.233402	0.631895	ns	17.4105	-0.462764	0.158172	-2.9257	0.00343678	0.0208908	1.68004	down	11.9481	-0.613927	0.18141	-3.3842	0.000713859	0.0209405	1.67901	down
XAB2	4.28831	0.337935	0.201064	1.68074	0.0928144	0.233403	0.631893	ns	8.02747	0.415893	0.19019	2.18672	0.028763	0.099689	1.00135	ns	5.37375	0.343871	0.210547	1.63323	0.102421	0.320238	0.494527	ns
DCUN1D5	1.85572	0.923204	0.549409	1.68036	0.0928873	0.23344	0.631824	ns	1.80678	0.59214	0.426607	1.38802	0.16513	0.330654	0.480627	ns	1.37218	0.854439	0.549053	1.55621	0.119659	0	0	ns
TUBA1C	2.13259	0.505744	0.300977	1.68034	0.0928907	0.23344	0.631824	ns	6.55772	1.44348	0.294302	4.90475	9.35e-07	2.61e-05	4.58305	up	3.08983	0.708792	0.312674	2.26687	0.0233981	0.143353	0.843593	ns
C15orf40	3.30389	0.532438	0.316837	1.68048	0.0928643	0.23344	0.631824	ns	4.04342	-0.0706944	0.254864	-0.27738	0.781488	0.875417	0.0577848	ns	3.23152	0.0613775	0.293474	0.209141	0.834338	0.92338	0.0346196	ns
ZNF780A	1.85398	0.647648	0.385428	1.68033	0.0928923	0.23344	0.631824	ns	3.39718	0.544813	0.32556	1.67347	0.0942356	0.228542	0.641035	ns	2.34712	0.553949	0.406432	1.36296	0.172897	0.41577	0.381147	ns
LRRC72	1.14555	1.17844	0.701417	1.68008	0.0929408	0.233448	0.631811	ns	0.781273	0.244686	0.549266	0.445478	0.655974	0	0	ns	0.759963	0.770306	0.767058	1.00423	0.315266	0	0	ns
RSPO2	1.53071	1.36714	0.813796	1.67995	0.0929673	0.233448	0.631811	ns	1.10541	0.289471	0.666172	0.434528	0.663905	0	0	ns	1.10457	0.841539	0.723755	1.16274	0.244935	0	0	ns
CELF6	1.34997	-0.68771	0.409299	-1.68021	0.0929155	0.233448	0.631811	ns	2.54856	-0.553603	0.302164	-1.83213	0.0669325	0.179259	0.746519	ns	2.05104	-0.227929	0.363067	-0.627789	0.530142	0.734333	0.134107	ns
ADGRE3	1.44769	1.15194	0.685711	1.67991	0.0929742	0.233448	0.631811	ns	1.52948	0.240917	0.57437	0.419445	0.674891	0.802566	0.0955193	ns	1.69282	0.86942	0.687929	1.26382	0.206294	0	0	ns
SLC16A8	1.30184	1.22696	0.730365	1.67993	0.0929712	0.233448	0.631811	ns	1.048	-0.152814	0.64026	-0.238674	0.811358	0	0	ns	0.692462	-0.41599	0.831564	-0.50025	0.616899	0	0	ns
AP3D1	6.62093	-0.350738	0.208815	-1.67966	0.0930233	0.233531	0.631655	ns	16.7646	0.212357	0.169383	1.25371	0.209948	0.386998	0.412291	ns	10.9503	0.152227	0.185957	0.818618	0.413005	0.648191	0.188297	ns
ACVR1C	1.46106	1.34189	0.799024	1.67941	0.0930719	0.23355	0.631619	ns	0.757195	0.149578	0.641603	0.233132	0.815659	0	0	ns	0.79515	0.587541	0.65537	0.896502	0.369985	0	0	ns
PTPN13	5.61482	-0.358018	0.213185	-1.67938	0.0930785	0.23355	0.631619	ns	10.4964	-0.263592	0.217562	-1.21157	0.225676	0.406552	0.390884	ns	8.14557	-0.0611991	0.216023	-0.283298	0.776948	0.892281	0.0494982	ns
IFITM5	1.02824	1.14152	0.679713	1.67942	0.0930698	0.23355	0.631619	ns	0.86588	0.0485652	0.612712	0.0792628	0.936824	0	0	ns	0.619511	0.0404654	0.704142	0.0574676	0.954173	0	0	ns
ZNF8	2.1592	0.524871	0.312626	1.67891	0.0931698	0.23374	0.631267	ns	3.19456	0.478506	0.269909	1.77284	0.0762549	0.196711	0.706172	ns	2.36736	0.434374	0.320555	1.35507	0.175395	0.419621	0.377143	ns
MYLK	17.9642	0.324744	0.193439	1.67879	0.0931927	0.233757	0.631235	ns	40.5278	0.580571	0.136443	4.25505	2.09e-05	0.000343519	3.46405	up	22.7202	0.380864	0.204598	1.86152	0.0626701	0.249165	0.603513	ns
FEM1A	3.38032	0.399089	0.237758	1.67855	0.0932394	0.233831	0.631099	ns	7.23183	0.581759	0.219655	2.64851	0.00808477	0.0395726	1.40261	up	5.09803	0.600065	0.238209	2.51907	0.0117666	0.101545	0.993342	ns
NLGN4X	0.866966	1.21521	0.723996	1.67848	0.0932535	0.233831	0.631099	ns	0.790232	0.724297	0.585491	1.23708	0.216059	0	0	ns	0.792302	0.781929	0.742679	1.05285	0.29241	0	0	ns
XYLT2	1.76674	0.592167	0.352858	1.6782	0.0933078	0.233927	0.63092	ns	2.59401	0.233782	0.277177	0.843438	0.398984	0.584832	0.232969	ns	1.67484	0.173837	0.368837	0.471311	0.637418	0	0	ns
TMEM37	5.39062	-0.425791	0.253754	-1.67796	0.093354	0.233997	0.63079	ns	11.3913	-0.159966	0.173308	-0.923019	0.355997	0.54452	0.263986	ns	8.29385	0.0543991	0.235985	0.23052	0.817688	0.91548	0.038351	ns
SLC24A2	1.6044	1.19942	0.714836	1.6779	0.0933672	0.233997	0.63079	ns	1.54862	0.637111	0.544431	1.17023	0.241908	0.423965	0.37267	ns	0.689976	-0.238435	0.722238	-0.330134	0.741299	0	0	ns
REXO4	2.32872	0.450353	0.268458	1.67755	0.0934341	0.234106	0.630587	ns	4.5094	0.610257	0.233106	2.61793	0.00884638	0.0424135	1.3725	up	3.15105	0.531627	0.280044	1.89837	0.0576478	0.236538	0.626099	ns
UQCR11	5.99532	-0.365359	0.217802	-1.67748	0.0934485	0.234106	0.630587	ns	11.0551	-0.235367	0.201341	-1.169	0.242403	0.424498	0.372125	ns	7.87106	-0.171553	0.218868	-0.783821	0.433145	0.664264	0.17766	ns
ZNF284	1.07859	0.968219	0.577204	1.67743	0.0934585	0.234106	0.630587	ns	1.08552	0.328018	0.503093	0.652002	0.5144	0	0	ns	0.865503	0.66386	0.71637	0.9267	0.354082	0	0	ns
SPATA20	6.67395	0.368169	0.219515	1.6772	0.0935041	0.234181	0.630449	ns	8.95128	0.0983836	0.236598	0.415827	0.677537	0.804041	0.0947216	ns	5.43266	-0.213386	0.275026	-0.775875	0.437823	0.667288	0.175687	ns
DBX2	0.938737	1.08447	0.646675	1.677	0.0935431	0.234238	0.630342	ns	0.504884	-0.415616	0.699958	-0.593773	0.552664	0	0	ns	0.826534	0.828828	0.642266	1.29047	0.196886	0	0	ns
SNRK	6.76843	0.327495	0.195363	1.67634	0.0936709	0.234281	0.630264	ns	14.0277	0.461673	0.268359	1.72035	0.0853681	0.212717	0.672198	ns	9.78924	0.33063	0.218928	1.51022	0.130986	0.361671	0.441686	ns
TMEM108	0.889361	1.03522	0.617489	1.67651	0.0936391	0.234281	0.630264	ns	0.799848	0.178283	0.714897	0.249383	0.803064	0	0	ns	0.782708	0.791959	0.684055	1.15774	0.24697	0	0	ns
RASL11B	2.31966	-0.616768	0.367827	-1.67679	0.0935836	0.234281	0.630264	ns	3.46403	-0.845654	0.337995	-2.50197	0.0123505	0.0542469	1.26563	ns	2.97197	-0.193772	0.340479	-0.569117	0.569277	0.761816	0.11815	ns
ADH7	1.24245	1.44731	0.863265	1.67656	0.0936294	0.234281	0.630264	ns	0.43221	-0.413655	0.656606	-0.629989	0.528702	0	0	ns	0.321494	-0.44324	0.778564	-0.569305	0.569149	0	0	ns
NFX1	6.11127	0.311255	0.185665	1.67643	0.0936531	0.234281	0.630264	ns	10.6382	0.267467	0.182966	1.46184	0.143785	0.302211	0.519689	ns	7.75161	0.17841	0.218734	0.815648	0.414702	0.649215	0.187611	ns
FOXI2	1.3922	0.930498	0.55506	1.67639	0.0936617	0.234281	0.630264	ns	1.39761	-0.235543	0.495809	-0.475069	0.634738	0.775374	0.110489	ns	1.7093	0.702463	0.625972	1.1222	0.261779	0	0	ns
OR9G1	1.68651	1.15332	0.687993	1.67636	0.0936684	0.234281	0.630264	ns	1.75315	0.471771	0.574593	0.821052	0.411616	0.597641	0.22356	ns	1.4594	0.31428	0.753278	0.417217	0.67652	0	0	ns
DNAH9	1.86415	0.861606	0.514066	1.67606	0.0937263	0.234379	0.630081	ns	1.76847	-0.118744	0.498698	-0.238108	0.811797	0.894406	0.0484653	ns	1.37703	0.203071	0.496576	0.408942	0.682582	0	0	ns
LSG1	3.61907	0.55298	0.32996	1.6759	0.0937573	0.234417	0.630011	ns	5.03591	0.515605	0.289666	1.78	0.0750763	0.194341	0.711436	ns	3.69534	0.571071	0.279105	2.04608	0.0407485	0.194552	0.710965	ns
TNR	0.941484	1.39266	0.831483	1.67491	0.0939519	0.234649	0.629581	ns	0.64035	0.225022	0.651863	0.345199	0.729945	0	0	ns	0.4125	0.270616	0.795897	0.340014	0.733846	0	0	ns
MOB1A	2.4651	0.461565	0.275581	1.67488	0.0939575	0.234649	0.629581	ns	2.84205	-0.0678206	0.465417	-0.14572	0.884142	0.935583	0.0289178	ns	2.32934	-0.361177	0.417573	-0.864945	0.387069	0.627287	0.202534	ns
PPP2R3A	3.33713	0.455538	0.272012	1.6747	0.0939932	0.234649	0.629581	ns	5.83378	0.249033	0.31922	0.78013	0.435314	0.618568	0.208612	ns	3.64598	0.101173	0.289097	0.349962	0.726367	0.862719	0.0641305	ns
HOXA13	1.87061	0.926414	0.55316	1.67477	0.0939802	0.234649	0.629581	ns	2.29951	-0.228704	0.602571	-0.379547	0.704282	0.82216	0.0850438	ns	1.8423	-0.314401	0.648574	-0.484758	0.627848	0	0	ns
PTAR1	8.56964	0.353002	0.210754	1.67495	0.0939442	0.234649	0.629581	ns	14.257	0.291951	0.166451	1.75397	0.0794355	0.201989	0.694673	ns	10.2967	0.487488	0.176585	2.76065	0.00576871	0.0732005	1.13549	ns
IGSF9B	1.87074	0.804567	0.480311	1.67509	0.0939156	0.234649	0.629581	ns	2.53505	0.790229	0.397064	1.99018	0.0465711	0.139248	0.856212	ns	1.6528	0.295944	0.474593	0.623574	0.532908	0	0	ns
PRR15L	2.13171	-0.572193	0.341634	-1.67487	0.0939589	0.234649	0.629581	ns	3.99596	-0.761165	0.330852	-2.30062	0.021413	0.080906	1.09202	ns	2.35188	-1.15126	0.356034	-3.23358	0.00122248	0.0288483	1.53988	down
NCAM2	1.01246	1.19072	0.710986	1.67474	0.0939852	0.234649	0.629581	ns	0.925461	0.328566	0.606857	0.541423	0.588216	0	0	ns	0.88948	0.956804	0.684069	1.39869	0.161905	0	0	ns
CYLC1	1.06369	1.66526	0.994104	1.67513	0.0939082	0.234649	0.629581	ns	1.06485	0.88835	0.721876	1.23061	0.218468	0	0	ns	0.636397	0.156571	0.893701	0.175193	0.860928	0	0	ns
PLAGL1	4.04286	0.462407	0.276196	1.6742	0.0940916	0.234816	0.629273	ns	5.0289	0.247018	0.237665	1.03936	0.298638	0.487197	0.312295	ns	3.7064	0.18312	0.271732	0.6739	0.500375	0.715757	0.145235	ns
USP27X	1.21859	0.931019	0.556096	1.6742	0.0940906	0.234816	0.629273	ns	1.95458	0.795675	0.442996	1.79612	0.0724751	0.189539	0.7223	ns	1.26094	0.58878	0.558913	1.05344	0.29214	0	0	ns
RNF8	3.10468	0.550537	0.32887	1.67403	0.0941256	0.234861	0.62919	ns	3.83278	0.417817	0.246206	1.69702	0.0896931	0.220473	0.656644	ns	2.99979	0.590382	0.327672	1.80175	0.0715854	0.266963	0.573548	ns
SOAT1	1.84691	0.562447	0.336005	1.67392	0.0941459	0.234871	0.62917	ns	3.85938	0.602105	0.295982	2.03426	0.0419249	0.129558	0.887535	ns	2.27481	0.3683	0.371501	0.991385	0.321498	0.573049	0.241808	ns
AOC3	1.36516	0.827054	0.494126	1.67377	0.0941758	0.234906	0.629105	ns	1.81188	0.329538	0.365677	0.901171	0.367498	0.554958	0.25574	ns	1.75291	0.765582	0.463607	1.65136	0.0986656	0	0	ns
WNT7A	1.53472	1.1122	0.664526	1.67367	0.0941962	0.234915	0.62909	ns	1.38471	-0.501209	0.692457	-0.723813	0.469181	0.647947	0.18846	ns	1.22726	-0.504977	0.769053	-0.656622	0.511424	0	0	ns
CYREN	4.78802	0.358836	0.214411	1.67359	0.094211	0.234915	0.62909	ns	8.49704	0.439926	0.171801	2.56067	0.010447	0.0479848	1.3189	up	4.41453	0.128044	0.222215	0.576218	0.564468	0.758799	0.119873	ns
ADCY3	4.23262	0.433506	0.2591	1.67312	0.094303	0.235104	0.628739	ns	9.65819	0.819163	0.212803	3.84941	0.000118405	0.00144731	2.83944	up	4.72439	0.0974701	0.323874	0.300951	0.763452	0.884091	0.0535029	ns
VWC2L	1.01788	1.10547	0.660939	1.67258	0.0944109	0.235334	0.628316	ns	1.35636	0.422662	0.589	0.717593	0.473008	0.650853	0.186517	ns	0.907835	0.4602	0.77099	0.596895	0.550578	0	0	ns
CLCF1	1.68495	0.776572	0.464399	1.67221	0.0944835	0.235398	0.628197	ns	3.22023	0.829148	0.365102	2.271	0.0231467	0.0856735	1.06715	ns	1.69535	0.351419	0.441369	0.796202	0.425915	0	0	ns
KDM6B	3.80836	0.363543	0.217386	1.67234	0.0944576	0.235398	0.628197	ns	6.67399	0.34632	0.194085	1.78437	0.0743637	0.193053	0.714323	ns	4.55573	0.101227	0.229721	0.440654	0.659464	0.821955	0.085152	ns
PBDC1	2.62594	0.659332	0.39429	1.6722	0.0944844	0.235398	0.628197	ns	3.4622	0.682423	0.280661	2.43148	0.0150372	0.0627896	1.20211	ns	1.72355	0.0259475	0.384071	0.0675591	0.946137	0	0	ns
TLR5	1.62537	0.894938	0.535216	1.67211	0.0945033	0.235405	0.628184	ns	1.47286	0.108794	0.406444	0.267674	0.78895	0.879676	0.0556771	ns	0.815367	-0.112507	0.587851	-0.191386	0.848223	0	0	ns
GGN	0.922465	1.15041	0.688134	1.67179	0.0945663	0.235522	0.627968	ns	1.2318	0.341759	0.738791	0.462593	0.643656	0.781657	0.106984	ns	1.02194	0.683885	0.813689	0.840475	0.400642	0	0	ns
NRXN2	2.30622	0.504609	0.30187	1.67161	0.0946013	0.23553	0.627954	ns	3.68096	0.467377	0.300551	1.55507	0.11993	0.267976	0.571904	ns	2.0409	0.0547249	0.33826	0.161783	0.871476	0.940817	0.0264949	ns
AARS	1.72351	-0.556048	0.332628	-1.67168	0.0945865	0.23553	0.627954	ns	4.52889	0.0462172	0.217283	0.212705	0.831557	0.906022	0.0428611	ns	2.96202	-0.293824	0.287382	-1.02241	0.306585	0.560028	0.25179	ns
SLC26A8	0.915537	1.34007	0.801802	1.67132	0.0946591	0.235634	0.627761	ns	0.604645	0.52797	0.624966	0.844799	0.398223	0	0	ns	0.891266	1.02675	0.833637	1.23165	0.218081	0	0	ns
ATP6V1F	5.63563	-0.388035	0.232193	-1.67117	0.0946874	0.235665	0.627705	ns	11.0752	-0.223922	0.207149	-1.08097	0.27971	0.468201	0.329567	ns	8.16621	-0.139641	0.244982	-0.570004	0.568675	0.761424	0.118374	ns
SLC6A3	1.37541	1.05162	0.629394	1.67084	0.0947534	0.23579	0.627476	ns	1.1032	0.248882	0.544667	0.456944	0.647711	0	0	ns	0.657418	0.124812	0.577839	0.215998	0.828989	0	0	ns
POP7	1.35197	0.638996	0.382511	1.67053	0.094814	0.235861	0.627344	ns	2.46749	0.599923	0.318718	1.8823	0.059795	0.165512	0.78117	ns	1.32125	0.255922	0.397851	0.643261	0.520055	0	0	ns
MAF	35.6958	-0.284298	0.170178	-1.67059	0.0948019	0.235861	0.627344	ns	77.8795	0.0573401	0.124801	0.459451	0.645911	0.783306	0.106069	ns	46.0456	-0.312905	0.172718	-1.81165	0.0700403	0.265118	0.576561	ns
MTRF1	1.71354	0.63284	0.3789	1.6702	0.094879	0.235983	0.62712	ns	2.33621	0.379138	0.296177	1.28011	0.200508	0.375775	0.425073	ns	1.70958	0.390376	0.400109	0.975673	0.329226	0	0	ns
CA1	1.25923	1.17105	0.701225	1.67	0.0949195	0.236044	0.627008	ns	1.21602	0.145302	0.640723	0.226779	0.820596	0	0	ns	1.38668	1.12353	0.759688	1.47894	0.139157	0	0	ns
FAM20A	2.87159	0.66206	0.396489	1.66981	0.0949575	0.236059	0.62698	ns	3.70612	0.351414	0.333526	1.05363	0.292051	0.480371	0.318423	ns	2.97574	0.292297	0.429073	0.68123	0.495726	0.713637	0.146523	ns
CXorf56	2.32094	0.538017	0.322193	1.66986	0.0949475	0.236059	0.62698	ns	3.51068	0.420047	0.309925	1.35532	0.175316	0.344538	0.462763	ns	2.66911	0.618065	0.316499	1.95282	0.0508412	0.220995	0.655617	ns
LAMP1	37.6317	-0.292769	0.175422	-1.66894	0.0951296	0.236447	0.626267	ns	87.0749	0.159643	0.0899767	1.77427	0.076019	0.196266	0.707154	ns	55.8315	0.0829578	0.132903	0.624196	0.532499	0.73586	0.133205	ns
SNRPD2	2.78544	0.469798	0.281533	1.66871	0.0951743	0.236518	0.626136	ns	5.1887	0.457953	0.279573	1.63804	0.101413	0.239905	0.619961	ns	3.09598	0.307517	0.330403	0.930731	0.351993	0.598698	0.222793	ns
ANP32E	8.85006	-0.419652	0.251502	-1.66858	0.0952005	0.236543	0.626089	ns	16.4142	-0.305826	0.207407	-1.47452	0.140342	0.297203	0.526948	ns	12.2205	-0.296031	0.289197	-1.02363	0.306009	0.559392	0.252284	ns
ECM2	3.95247	0.39444	0.236425	1.66835	0.0952457	0.236605	0.625976	ns	6.26407	0.351202	0.220418	1.59334	0.111083	0.255614	0.592415	ns	4.10138	-0.133784	0.274166	-0.487965	0.625574	0.799412	0.0972291	ns
ZBTB34	1.70591	0.556987	0.333889	1.66818	0.0952796	0.236605	0.625976	ns	3.85361	0.70436	0.272157	2.58807	0.0096516	0.0451482	1.34536	up	1.70349	0.0500724	0.38622	0.129647	0.896845	0	0	ns
MFSD13A	0.995795	0.78696	0.471743	1.6682	0.0952766	0.236605	0.625976	ns	1.85345	0.769825	0.400178	1.92371	0.0543915	0.155025	0.809599	ns	0.799748	0.328332	0.515363	0.637089	0.524067	0	0	ns
PRR32	1.14826	1.51572	0.908636	1.66813	0.0952895	0.236605	0.625976	ns	0.580773	0.235436	0.613322	0.383869	0.701075	0	0	ns	0.639904	0.998108	0.746197	1.33759	0.181029	0	0	ns
OR6K3	1.11675	1.48244	0.888775	1.66796	0.0953239	0.236622	0.625946	ns	1.21862	0.476157	0.73803	0.645174	0.518815	0.688377	0.162174	ns	1.19528	0.704651	0.823273	0.855914	0.392045	0	0	ns
ATP23	1.70916	0.849398	0.509251	1.66794	0.0953282	0.236622	0.625946	ns	2.03978	0.39502	0.371623	1.06296	0.287801	0.475766	0.322607	ns	1.25878	0.302132	0.476489	0.63408	0.526029	0	0	ns
KIAA0895	2.35169	0.586094	0.35143	1.66774	0.0953679	0.23668	0.625838	ns	2.51256	-0.0764944	0.27881	-0.274361	0.783807	0.876702	0.0571479	ns	2.34005	0.378991	0.301475	1.25712	0.208709	0.458991	0.338196	ns
FLNB	3.93337	0.421489	0.252764	1.66752	0.0954102	0.236746	0.625718	ns	7.78838	0.388804	0.233835	1.66273	0.096367	0.231591	0.635279	ns	4.30866	0.0442708	0.260382	0.170022	0.864993	0.937523	0.0280179	ns
ALPK2	2.84346	0.540061	0.324027	1.66672	0.0955711	0.237105	0.62506	ns	4.14076	0.0840928	0.314148	0.267685	0.788942	0.879676	0.0556771	ns	3.25383	0.592641	0.387702	1.5286	0.126364	0.355943	0.448619	ns
OSBPL6	1.00873	0.866758	0.520158	1.66633	0.0956467	0.23722	0.624848	ns	1.01736	-0.910645	0.592882	-1.53596	0.124547	0	0	ns	0.731527	-0.212553	0.605825	-0.350849	0.725702	0	0	ns
PPP1R12C	8.23159	-0.275865	0.165553	-1.66632	0.0956497	0.23722	0.624848	ns	21.4242	0.295901	0.144412	2.04901	0.0404611	0.12684	0.896743	ns	13.6991	0.132707	0.167521	0.792182	0.428255	0.660127	0.180372	ns
UNC79	0.945798	1.17797	0.706968	1.66624	0.0956665	0.237222	0.624845	ns	0.675589	0.187818	0.562369	0.333977	0.738397	0	0	ns	0.491021	0.349994	0.724557	0.483045	0.629064	0	0	ns
NPAT	1.97832	0.861694	0.5172	1.66607	0.0956986	0.237262	0.624772	ns	2.39646	-0.28341	0.495429	-0.572051	0.567288	0.726676	0.138659	ns	2.11185	0.0123038	0.548772	0.0224206	0.982112	0.992952	0.00307173	ns
COPG1	7.97964	0.33407	0.200542	1.66584	0.0957458	0.237276	0.624747	ns	17.3447	0.592702	0.157741	3.75743	0.00017167	0.00195529	2.70879	up	12.5364	0.696961	0.204236	3.41253	0.000643635	0.0197782	1.70381	up
BMP2K	3.13867	0.471455	0.282994	1.66596	0.0957222	0.237276	0.624747	ns	5.37345	0.74991	0.254063	2.95167	0.00316059	0.01959	1.70797	up	3.5016	0.630062	0.266315	2.36585	0.0179885	0.126923	0.896459	ns
DDIAS	1.49736	1.47072	0.882889	1.6658	0.0957524	0.237276	0.624747	ns	1.48095	0.530936	0.644939	0.823234	0.410375	0.596288	0.224544	ns	1.61423	1.06835	0.954994	1.1187	0.263267	0	0	ns
NTF3	1.61249	0.916737	0.550364	1.66569	0.0957748	0.237291	0.624718	ns	1.2704	0.117545	0.473715	0.248135	0.80403	0.890001	0.0506094	ns	0.774402	-0.540398	0.728433	-0.741864	0.45817	0	0	ns
P3R3URF	1.10236	1.24561	0.747951	1.66536	0.0958409	0.237336	0.624637	ns	1.21585	-0.215551	0.66866	-0.322363	0.747178	0	0	ns	0.879384	-0.643809	0.914737	-0.703819	0.481546	0	0	ns
AIPL1	1.01061	1.25936	0.756139	1.66552	0.0958098	0.237336	0.624637	ns	0.985787	-0.458923	0.66433	-0.690806	0.489687	0	0	ns	1.25479	0.0130826	0.812392	0.0161038	0.987152	0	0	ns
ALG12	2.89882	0.40828	0.245158	1.66538	0.0958379	0.237336	0.624637	ns	5.34346	0.400507	0.220015	1.82037	0.068703	0.182837	0.737936	ns	4.04827	0.696829	0.262924	2.6503	0.008042	0.0856728	1.06716	ns
FAM102B	1.93777	0.595442	0.357564	1.66528	0.0958579	0.237338	0.624633	ns	4.37293	0.967272	0.24084	4.01624	5.91e-05	0.000820449	3.08595	up	2.20397	0.450437	0.345225	1.30476	0.191973	0.438034	0.358492	ns
ATAD2	0.99715	0.949927	0.570554	1.66492	0.0959285	0.237433	0.624459	ns	0.88027	0.198627	0.570451	0.348192	0.727696	0	0	ns	0.907268	0.138417	0.636645	0.217417	0.827884	0	0	ns
RAB40A	1.21727	1.45348	0.872969	1.66498	0.0959159	0.237433	0.624459	ns	1.33537	0.926844	0.67806	1.36691	0.171655	0.339094	0.46968	ns	0.731223	0.845403	0.807884	1.04644	0.295357	0	0	ns
VPS52	6.35571	0.313985	0.188606	1.66477	0.0959593	0.23747	0.624392	ns	10.3458	0.000775583	0.195336	0.00397051	0.996832	0.998091	0.000830005	ns	7.08051	-0.0227092	0.235702	-0.0963468	0.923245	0.96502	0.0154639	ns
PXDNL	0.894604	1.2487	0.750197	1.66449	0.0960146	0.237567	0.624215	ns	0.532214	0.0388796	0.59989	0.0648111	0.948324	0	0	ns	0.387704	0.163313	0.794468	0.205563	0.837132	0	0	ns
RAB33B	4.48435	0.335034	0.201305	1.66431	0.0960504	0.237615	0.624126	ns	8.79323	0.338923	0.187081	1.81164	0.0700414	0.185299	0.732126	ns	5.95626	0.372373	0.275759	1.35036	0.176901	0.421253	0.375457	ns
FRMD4B	1.06044	0.79476	0.477571	1.66417	0.0960777	0.237643	0.624075	ns	2.19863	0.977689	0.34281	2.85198	0.00434473	0.0251694	1.59913	up	1.58114	0.853959	0.43908	1.94488	0.051789	0	0	ns
AKTIP	4.70355	0.353333	0.212375	1.66373	0.0961673	0.237825	0.623743	ns	6.82906	0.045527	0.190427	0.239079	0.811044	0.893942	0.0486905	ns	4.69266	0.0399222	0.214244	0.18634	0.852178	0.931612	0.0307649	ns
SLC10A1	1.07594	1.66177	0.999004	1.66343	0.0962264	0.237931	0.623549	ns	0.638693	0.111526	0.770852	0.144679	0.884964	0	0	ns	0.291739	-0.36926	0.924434	-0.399445	0.689566	0	0	ns
NMNAT3	4.30385	0.422626	0.254104	1.6632	0.0962723	0.238005	0.623414	ns	6.60432	0.118706	0.245436	0.483654	0.628631	0.771979	0.112394	ns	4.0289	0.123316	0.233503	0.528112	0.597422	0.782079	0.106749	ns
DKK2	0.890752	1.32194	0.794997	1.66282	0.0963488	0.238139	0.623169	ns	0.892067	0.00837176	0.566904	0.0147675	0.988218	0	0	ns	0.820463	0.50233	0.735478	0.682998	0.494608	0	0	ns
QRSL1	2.39935	-0.480331	0.288875	-1.66277	0.0963589	0.238139	0.623169	ns	4.02616	-0.421342	0.245639	-1.71529	0.0862922	0.214324	0.668929	ns	3.29493	-0.195486	0.271191	-0.720842	0.471006	0.694046	0.158612	ns
PPP4R3B	4.86335	0.51785	0.311469	1.6626	0.096392	0.238141	0.623166	ns	10.0971	0.570068	0.240376	2.37157	0.0177129	0.0705892	1.15126	ns	7.50447	0.762847	0.288165	2.64726	0.0081148	0.0858845	1.06609	ns
CACNG3	1.01604	1.47612	0.887811	1.66266	0.0963813	0.238141	0.623166	ns	0.432683	0.15412	0.753466	0.204548	0.837926	0	0	ns	0.494829	0.710057	0.977428	0.726455	0.46756	0	0	ns
TRAPPC6A	2.58622	-0.460017	0.276715	-1.66242	0.0964288	0.238192	0.623072	ns	4.47179	-0.398492	0.230226	-1.73087	0.0834742	0.209159	0.679522	ns	3.32416	-0.301298	0.288184	-1.04551	0.295789	0.548956	0.260462	ns
NR0B2	1.57377	-0.876717	0.527582	-1.66177	0.0965598	0.238436	0.622628	ns	2.35085	-1.46875	0.463558	-3.16843	0.00153262	0.0111191	1.95393	down	1.77435	-1.45221	0.558144	-2.60186	0.0092721	0	0	ns
OR4E2	1.46815	1.40984	0.848373	1.66181	0.0965503	0.238436	0.622628	ns	0.494226	-0.368633	0.794245	-0.46413	0.642555	0	0	ns	0.506536	0.219682	0.952038	0.23075	0.817509	0	0	ns
UBR2	5.04015	0.304058	0.182984	1.66166	0.0965815	0.23845	0.622603	ns	9.01873	0.247334	0.165384	1.49551	0.134781	0.289341	0.53859	ns	7.53614	0.611776	0.21111	2.89791	0.00375663	0.0570883	1.24345	ns
MAGED1	6.81336	0.365415	0.219947	1.66138	0.0966378	0.238549	0.622423	ns	12.0781	0.477327	0.194983	2.44804	0.0143634	0.0609021	1.21537	ns	7.79264	0.403788	0.201792	2.00101	0.0453917	0.207729	0.682503	ns
SRPRB	3.92631	0.397289	0.23916	1.66119	0.0966763	0.238564	0.622395	ns	6.6333	0.03729	0.414382	0.0899895	0.928296	0.959229	0.0180776	ns	3.77465	-0.487331	0.387892	-1.25636	0.208986	0.459425	0.337786	ns
GOLGA8O	2.08127	1.17012	0.704371	1.66123	0.096668	0.238564	0.622395	ns	2.76765	0.604232	0.598947	1.00882	0.31306	0.501984	0.29931	ns	2.31956	0.700934	0.752713	0.93121	0.351745	0.598657	0.222822	ns
HES6	1.90804	0.745742	0.448962	1.66104	0.0967063	0.238593	0.622342	ns	3.87423	0.638232	0.395062	1.61552	0.106198	0.248297	0.605029	ns	2.86077	0.594612	0.431233	1.37886	0.167937	0.409676	0.387559	ns
ATP5F1E	9.50641	0.305529	0.183946	1.66097	0.0967203	0.238593	0.622342	ns	18.6916	0.532568	0.160148	3.32548	0.000882671	0.00724771	2.1398	up	12.5097	0.490202	0.183004	2.67864	0.00739209	0.0824362	1.08388	ns
SLC35B3	2.79907	0.545118	0.328219	1.66084	0.0967461	0.238617	0.622299	ns	3.64387	0.312329	0.269367	1.15949	0.246256	0.429734	0.3668	ns	2.74379	0.263508	0.317869	0.828984	0.407114	0.642318	0.19225	ns
AGBL4	2.02687	0.832734	0.501531	1.66039	0.096837	0.238746	0.622063	ns	2.11925	0.253642	0.467941	0.54204	0.587791	0.742042	0.129571	ns	2.08355	0.832338	0.50826	1.63762	0.101501	0.318586	0.496773	ns
PRKD3	3.69122	0.339548	0.204506	1.66033	0.0968472	0.238746	0.622063	ns	7.87735	0.565678	0.191419	2.95518	0.00312486	0.0194157	1.71185	up	5.03617	0.41123	0.212017	1.93961	0.0524273	0.22464	0.648513	ns
MROH6	1.46871	0.892869	0.537713	1.66049	0.0968156	0.238746	0.622063	ns	1.61134	0.219021	0.41479	0.528028	0.59748	0.74974	0.125089	ns	1.03044	-0.290988	0.554876	-0.52442	0.599987	0	0	ns
PLA2R1	34.3802	-0.538485	0.324355	-1.66017	0.0968806	0.238756	0.622045	ns	71.3588	-0.234073	0.216673	-1.08031	0.280005	0.468346	0.329433	ns	73.433	0.72806	0.243478	2.99025	0.00278752	0.0468417	1.32937	up
BUD13	1.61974	0.552009	0.332505	1.66015	0.0968842	0.238756	0.622045	ns	2.8582	0.405442	0.299835	1.35222	0.176306	0.345525	0.46152	ns	1.69825	0.307323	0.361926	0.849134	0.395807	0	0	ns
GPATCH8	4.08692	0.379889	0.228838	1.66007	0.0968997	0.238756	0.622045	ns	8.90047	0.624852	0.19192	3.25579	0.00113079	0.0087461	2.05819	up	6.23153	0.733721	0.21291	3.44616	0.000568623	0.0182127	1.73963	up
AUNIP	1.42316	1.19772	0.721605	1.6598	0.0969553	0.238814	0.621941	ns	1.70657	0.330021	0.662032	0.498497	0.618134	0.765194	0.116229	ns	1.47076	0.176308	0.954929	0.184629	0.85352	0	0	ns
ATP5PB	2.62487	0.611859	0.368634	1.6598	0.0969547	0.238814	0.621941	ns	4.74648	0.586304	0.346564	1.69176	0.090691	0.22234	0.652982	ns	3.80239	0.692953	0.363608	1.90577	0.0566803	0.23452	0.629821	ns
PROZ	2.85797	-0.928058	0.559262	-1.65943	0.0970288	0.238955	0.621684	ns	4.18597	-0.925785	0.37713	-2.45482	0.0140957	0.0601839	1.22052	ns	3.15766	-0.51492	0.432616	-1.19025	0.233949	0.486046	0.313323	ns
SEC13	8.48004	-0.271254	0.163479	-1.65926	0.0970636	0.238979	0.62164	ns	16.9972	-0.0187153	0.125172	-0.149516	0.881147	0.934326	0.0295014	ns	11.1598	-0.238646	0.161656	-1.47626	0.139874	0.373287	0.427957	ns
UBE2I	14.0993	0.332907	0.20064	1.65922	0.0970711	0.238979	0.62164	ns	25.8143	0.497454	0.122272	4.06842	4.73e-05	0.000677682	3.16897	up	14.9208	0.114606	0.151643	0.755763	0.449791	0.676967	0.169433	ns
IFT57	4.45322	0.446364	0.269105	1.6587	0.0971759	0.239157	0.621316	ns	8.37804	0.531463	0.244744	2.17151	0.0298926	0.102495	0.989295	ns	6.00881	0.614363	0.246635	2.49098	0.0127392	0.10658	0.972326	ns
TRMT2A	3.219	0.520285	0.313664	1.65873	0.0971699	0.239157	0.621316	ns	5.56289	0.676628	0.251032	2.69538	0.00703088	0.0356282	1.44821	up	2.93295	0.412112	0.309051	1.33348	0.182376	0.427102	0.369468	ns
MDH1B	1.2385	0.911011	0.549301	1.65849	0.0972179	0.239221	0.621201	ns	1.27154	0.0352287	0.425906	0.0827149	0.934078	0.962549	0.0165772	ns	1.31121	0.452219	0.491533	0.920019	0.357563	0	0	ns
FAM90A1	4.19962	0.797864	0.481119	1.65835	0.0972467	0.239252	0.621145	ns	6.54522	0.345166	0.439022	0.786216	0.431741	0.61531	0.210906	ns	5.17227	0.518747	0.491974	1.05442	0.291691	0.544874	0.263704	ns
TSPYL6	0.903309	1.07026	0.64554	1.65792	0.0973327	0.239384	0.620906	ns	0.955042	0.164356	0.53289	0.308424	0.75776	0	0	ns	0.712636	0.584736	0.626393	0.933497	0.350563	0	0	ns
FOXE1	1.22488	1.00624	0.606908	1.65799	0.0973203	0.239384	0.620906	ns	1.61046	0.302647	0.556276	0.544059	0.586401	0.741362	0.12997	ns	1.22991	-0.459834	0.66925	-0.687088	0.492027	0	0	ns
GPRC5A	4.02585	-0.547075	0.330034	-1.65763	0.0973922	0.23949	0.620712	ns	7.65938	-0.0654755	0.253573	-0.258212	0.796243	0.885534	0.0527949	ns	5.70084	0.249949	0.288712	0.865741	0.386632	0.627287	0.202534	ns
EMC3	2.38306	0.47224	0.284935	1.65736	0.097447	0.239585	0.620541	ns	4.95759	0.694447	0.299102	2.32177	0.0202453	0.0775742	1.11028	ns	3.33262	0.727742	0.346496	2.10029	0.0357036	0.18107	0.742154	ns
EPHB3	1.5814	0.901165	0.543894	1.65688	0.0975445	0.239785	0.620179	ns	2.10795	0.730428	0.425097	1.71826	0.0857491	0.21339	0.670827	ns	1.82171	0.364329	0.585962	0.621763	0.534098	0	0	ns
TRPM2	1.61746	0.982854	0.593313	1.65655	0.0976097	0.239905	0.619961	ns	1.69777	1.11595	0.377418	2.95681	0.00310844	0.0193583	1.71313	up	1.31342	0.147645	0.583355	0.253095	0.800194	0	0	ns
MYD88	4.66181	0.388162	0.234334	1.65645	0.0976315	0.239919	0.619936	ns	10.8007	1.13499	0.196953	5.76275	8.28e-09	4.07e-07	6.39013	up	6.02968	0.403538	0.270661	1.49093	0.135979	0.369199	0.432739	ns
SERBP1	3.7898	0.408924	0.246884	1.65634	0.0976521	0.239929	0.619917	ns	6.94116	0.330449	0.240809	1.37224	0.169987	0.336871	0.472537	ns	3.81016	0.075496	0.289398	0.260873	0.794191	0.903362	0.044138	ns
PGA5	1.19044	1.05506	0.637063	1.65613	0.0976959	0.239997	0.619794	ns	1.12607	-0.147503	0.554291	-0.266111	0.790154	0	0	ns	1.45175	0.836075	0.611253	1.36781	0.171373	0	0	ns
TBX15	1.34722	1.239	0.7482	1.65597	0.0977274	0.240035	0.619726	ns	1.12079	-0.0483845	0.5582	-0.0866794	0.930926	0	0	ns	0.985172	-0.00157026	0.813703	-0.00192977	0.99846	0	0	ns
ZNF154	1.89659	0.574367	0.346908	1.65568	0.0977875	0.240142	0.619532	ns	3.20614	0.219315	0.274734	0.79828	0.424708	0.608833	0.215502	ns	3.43306	0.979182	0.318816	3.07131	0.00213124	0.0398911	1.39912	up
TLCD2	0.877752	0.864207	0.522006	1.65555	0.097813	0.240165	0.61949	ns	1.38951	0.377648	0.424937	0.888714	0.374157	0.561502	0.250649	ns	1.24391	0.204792	0.556993	0.367674	0.713116	0	0	ns
BBS12	1.92136	0.623722	0.37704	1.65426	0.0980747	0.240687	0.618547	ns	2.33283	0.229582	0.334962	0.685397	0.493094	0.666964	0.175898	ns	2.13707	0.75602	0.37754	2.00249	0.0452321	0.207328	0.683343	ns
TMEM121	1.79656	0.807799	0.4883	1.65431	0.0980647	0.240687	0.618547	ns	2.42066	0.123844	0.427388	0.28977	0.771992	0.868892	0.0610344	ns	1.90805	0.264655	0.541918	0.488367	0.62529	0.799257	0.0973138	ns
B3GNTL1	1.72041	0.98484	0.595334	1.65426	0.0980739	0.240687	0.618547	ns	2.32664	0.542273	0.464608	1.16716	0.243145	0.425575	0.371024	ns	1.08875	-0.783679	0.647365	-1.21057	0.226061	0	0	ns
SMOX	2.00751	0.542735	0.328121	1.65407	0.0981131	0.240741	0.618449	ns	3.82284	0.65636	0.289341	2.26847	0.0233008	0.0859601	1.0657	ns	1.83414	0.263462	0.3388	0.777634	0.436785	0	0	ns
HDGFL2	2.94314	0.44355	0.268177	1.65394	0.0981389	0.240765	0.618407	ns	4.36477	0.258118	0.286891	0.899707	0.368276	0.555635	0.255211	ns	2.52048	0.0215014	0.339791	0.0632784	0.949545	0.977592	0.00984232	ns
SELENOT	7.22256	0.340643	0.205974	1.65381	0.0981653	0.24079	0.618362	ns	13.8812	0.330331	0.157212	2.10117	0.0356256	0.116174	0.934891	ns	9.57902	0.329258	0.202896	1.62279	0.104634	0.323554	0.490053	ns
RNF141	5.07793	-0.335102	0.20266	-1.65352	0.0982248	0.240896	0.618171	ns	9.9057	-0.147183	0.174798	-0.842019	0.399777	0.585632	0.232375	ns	8.83079	0.124849	0.245148	0.509279	0.610556	0.789633	0.102575	ns
RCBTB2	2.68198	0.496512	0.300312	1.65332	0.0982655	0.240955	0.618064	ns	4.0395	0.273423	0.255406	1.07054	0.284375	0.47301	0.32513	ns	2.38518	-0.028208	0.352498	-0.0800233	0.936219	0.971171	0.0127044	ns
NR1D2	5.81279	0.352589	0.21336	1.65255	0.0984215	0.241244	0.617544	ns	11.109	0.592007	0.248602	2.38135	0.0172495	0.0693173	1.15916	ns	6.81995	0.298949	0.193811	1.54248	0.122956	0.351027	0.45466	ns
TTI2	1.97554	0.53816	0.325663	1.6525	0.0984321	0.241244	0.617544	ns	2.97618	0.194931	0.295818	0.658957	0.509923	0.680876	0.166932	ns	2.93792	0.442135	0.356909	1.23879	0.215424	0.466711	0.330952	ns
PPP1R14B	2.2874	0.602923	0.364821	1.65266	0.098401	0.241244	0.617544	ns	3.78312	0.518682	0.415884	1.24718	0.212332	0.390377	0.408516	ns	2.30375	0.223087	0.34982	0.637719	0.523656	0.730704	0.136258	ns
HAVCR2	3.06475	0.524865	0.317852	1.65129	0.0986802	0.241771	0.616595	ns	5.31069	0.702103	0.35775	1.96255	0.0496979	0.145716	0.836494	ns	2.20433	-0.458267	0.415091	-1.10401	0.269587	0.521573	0.282685	ns
USP7	4.92716	-0.316271	0.191525	-1.65133	0.0986717	0.241771	0.616595	ns	9.81305	-0.159528	0.156486	-1.01944	0.307995	0.496735	0.303875	ns	7.1944	-0.385367	0.236072	-1.63242	0.102592	0.320648	0.493971	ns
GNGT1	1.53526	1.1734	0.710665	1.65113	0.0987125	0.24181	0.616525	ns	1.79607	0.423713	0.617522	0.686149	0.492619	0.666633	0.176113	ns	1.23064	0.210246	0.769673	0.273162	0.784728	0	0	ns
SNAPC5	4.38372	0.467266	0.283023	1.65098	0.0987425	0.241844	0.616465	ns	6.42775	0.195266	0.203086	0.961494	0.336304	0.525055	0.279795	ns	4.53755	0.419311	0.278059	1.50799	0.131557	0.362277	0.44096	ns
CREB3L4	1.63027	0.774529	0.469232	1.65063	0.0988139	0.241978	0.616223	ns	1.77832	0.287488	0.351757	0.817292	0.413761	0.600043	0.221817	ns	1.06874	0.100362	0.504708	0.198851	0.84238	0	0	ns
ATAD5	1.54134	1.14991	0.696738	1.65041	0.0988585	0.242048	0.616099	ns	1.11487	0.720122	0.46283	1.55591	0.11973	0	0	ns	0.968368	0.631593	0.608151	1.03855	0.299016	0	0	ns
AMMECR1L	1.8389	0.574123	0.348054	1.64952	0.0990406	0.242212	0.615804	ns	2.68515	0.142911	0.280136	0.51015	0.609947	0.759148	0.119674	ns	1.61559	0.0956911	0.401283	0.238463	0.811522	0	0	ns
EBLN2	2.27908	0.691647	0.419236	1.64978	0.0989875	0.242212	0.615804	ns	2.30523	0.0211096	0.33396	0.0632101	0.949599	0.971772	0.0124356	ns	1.70114	0.180788	0.419043	0.431431	0.666155	0	0	ns
KIAA1109	3.76344	0.369286	0.223864	1.6496	0.0990256	0.242212	0.615804	ns	7.50615	0.321717	0.189313	1.69939	0.0892464	0.219656	0.658257	ns	5.11178	0.0775155	0.272519	0.284441	0.776073	0.891857	0.0497047	ns
L3MBTL3	2.84775	-0.475339	0.288131	-1.64973	0.0989975	0.242212	0.615804	ns	4.07763	-0.545085	0.263215	-2.07088	0.0383703	0.122251	0.912749	ns	2.86198	-0.588861	0.293569	-2.00587	0.04487	0.206532	0.685013	ns
MYBPC1	1.58955	1.14907	0.696531	1.6497	0.0990046	0.242212	0.615804	ns	1.7508	0.157673	0.645489	0.24427	0.807022	0.891627	0.049817	ns	1.07072	-0.235515	0.774236	-0.30419	0.760983	0	0	ns
AKAP6	1.69756	0.630614	0.382224	1.64986	0.0989725	0.242212	0.615804	ns	3.19106	0.698867	0.333587	2.095	0.0361707	0.117383	0.930396	ns	1.66377	0.125584	0.357443	0.351339	0.725334	0	0	ns
MPP3	1.36785	-0.651544	0.394965	-1.64962	0.0990197	0.242212	0.615804	ns	2.49816	-0.743773	0.321022	-2.31689	0.0205097	0.0783035	1.10622	ns	2.08834	-0.361949	0.370188	-0.977742	0.328202	0.579438	0.236993	ns
NUDT3	9.18313	0.284721	0.172616	1.64944	0.099057	0.242212	0.615804	ns	17.3748	0.3753	0.128677	2.9166	0.00353864	0.0213652	1.67029	up	13.0333	0.495838	0.16499	3.00525	0.00265361	0.0453643	1.34329	up
FCHSD2	3.80844	0.374095	0.226852	1.64907	0.0991332	0.242318	0.615614	ns	9.5455	0.694642	0.194856	3.56491	0.000363985	0.0035992	2.44379	up	4.97556	0.253688	0.215001	1.17994	0.238025	0.490322	0.309519	ns
FAM71D	1.01908	1.09836	0.666018	1.64914	0.099119	0.242318	0.615614	ns	1.06039	-0.0976611	0.600894	-0.162526	0.870891	0	0	ns	0.707043	0.0225573	0.701462	0.0321575	0.974346	0	0	ns
STATH	1.12309	1.33795	0.811525	1.64869	0.0992122	0.242471	0.61534	ns	0.738423	-0.120834	0.971642	-0.124361	0.90103	0	0	ns	0.548495	0.221672	0.943712	0.234894	0.814291	0	0	ns
HPR	1.35482	1.24545	0.755462	1.6486	0.0992306	0.242476	0.615331	ns	1.41354	0.515994	0.679571	0.759293	0.447677	0.630444	0.200353	ns	0.994752	0.251551	0.891188	0.282265	0.77774	0	0	ns
OR52D1	1.98489	1.62887	0.988249	1.64823	0.0993047	0.242617	0.615079	ns	1.19885	-0.0178309	0.697171	-0.0255761	0.979595	0	0	ns	1.38629	0.75961	0.835877	0.908758	0.363478	0	0	ns
CLSTN1	10.8478	-0.290887	0.176537	-1.64773	0.0994072	0.242618	0.615077	ns	26.8828	0.211885	0.127881	1.65688	0.0975428	0.233292	0.632101	ns	16.4673	0.100656	0.156122	0.644723	0.519107	0.726823	0.138571	ns
CHTOP	12.1638	0.263728	0.160067	1.64761	0.099433	0.242618	0.615077	ns	22.136	0.271356	0.113886	2.3827	0.0171864	0.0691671	1.1601	ns	15.1324	0.307822	0.155864	1.97494	0.0482744	0.215546	0.66646	ns
TTC30B	0.987762	1.21978	0.740236	1.64782	0.0993895	0.242618	0.615077	ns	0.65447	0.361907	0.563072	0.642737	0.520395	0	0	ns	0.855153	0.476732	0.776933	0.613608	0.539474	0	0	ns
DMTF1	6.16711	0.362554	0.220051	1.64759	0.0994363	0.242618	0.615077	ns	13.7515	0.556376	0.187648	2.965	0.00302683	0.0189554	1.72227	up	8.81018	0.373936	0.199371	1.87558	0.060713	0.244738	0.611299	ns
ZNF783	3.73928	0.434694	0.26382	1.64769	0.0994165	0.242618	0.615077	ns	6.66255	0.423092	0.240922	1.75614	0.0790644	0.201334	0.696083	ns	4.37726	0.446243	0.269615	1.65511	0.0979019	0.313688	0.503503	ns
KCNG2	0.935218	1.07635	0.65322	1.64775	0.0994032	0.242618	0.615077	ns	1.35892	0.0311946	0.655122	0.0476165	0.962022	0.978513	0.00943328	ns	0.874198	0.318919	0.6972	0.457428	0.647363	0	0	ns
DNAJB1	4.76799	-0.446443	0.270967	-1.64759	0.0994365	0.242618	0.615077	ns	9.25802	-0.409705	0.211639	-1.93587	0.0528836	0.152139	0.817759	ns	6.92107	-0.306901	0.31063	-0.987995	0.323155	0.57455	0.240672	ns
PCP4	2.53808	0.768768	0.466526	1.64786	0.0993824	0.242618	0.615077	ns	2.35473	-0.605628	0.402763	-1.50368	0.132663	0.286302	0.543176	ns	2.10215	-0.047018	0.46651	-0.100787	0.91972	0.96307	0.0163423	ns
DDX39B	2.90387	0.406858	0.24706	1.6468	0.0995999	0.242976	0.614436	ns	5.97848	0.405413	0.199481	2.03234	0.0421195	0.129937	0.886268	ns	3.75114	0.331056	0.246424	1.34344	0.179128	0.423012	0.373647	ns
CALN1	1.08495	1.47986	0.898703	1.64666	0.0996283	0.243006	0.614384	ns	0.919114	0.259546	0.716562	0.36221	0.717195	0	0	ns	0.708022	0.350588	0.973953	0.359964	0.718874	0	0	ns
FMOD	1.38831	0.952532	0.578785	1.64574	0.0998164	0.243406	0.613668	ns	1.36154	0.144782	0.4401	0.328975	0.742175	0.848215	0.0714939	ns	1.07066	0.173091	0.58512	0.295822	0.767366	0	0	ns
TGFB1I1	4.36595	0.39002	0.237004	1.64562	0.0998413	0.243406	0.613668	ns	7.19258	0.224491	0.227173	0.988191	0.323059	0.512341	0.290441	ns	4.92179	0.0940653	0.277413	0.339081	0.734549	0.867735	0.0616127	ns
TRARG1	0.876637	1.20598	0.73284	1.64562	0.0998421	0.243406	0.613668	ns	0.707005	-0.532767	0.761084	-0.700011	0.483921	0	0	ns	0.677745	0.633048	0.749928	0.844144	0.398589	0	0	ns
CRYZL1	1.19447	0.811054	0.492969	1.64524	0.0999199	0.243556	0.613402	ns	1.58704	0.429231	0.407088	1.05439	0.291703	0.480154	0.31862	ns	1.60876	0.823705	0.541092	1.5223	0.127934	0	0	ns
NIFK	1.98481	0.857298	0.521169	1.64495	0.0999798	0.243662	0.613213	ns	1.65974	0.361561	0.365226	0.989966	0.322191	0.511386	0.291251	ns	1.65895	0.503548	0.495281	1.01669	0.3093	0	0	ns
TMEM106A	3.7679	-0.491628	0.298918	-1.64469	0.100033	0.243752	0.613051	ns	6.14218	-0.809142	0.401301	-2.0163	0.0437686	0.133236	0.875377	ns	4.95914	-0.492399	0.423028	-1.16399	0.244429	0.49676	0.303854	ns
LMNB1	1.44189	0.884381	0.537745	1.64461	0.10005	0.243752	0.613051	ns	2.90948	1.42033	0.426546	3.32984	0.000868945	0.00717439	2.14421	up	1.90391	0.867212	0.585559	1.481	0.138607	0.371762	0.429735	ns
EN1	1.20049	1.27038	0.772581	1.64433	0.100107	0.243852	0.612874	ns	1.45517	0.789986	0.667674	1.18319	0.236733	0.418212	0.378603	ns	1.02062	1.25388	0.77489	1.61814	0.105633	0	0	ns
SOCS2	2.97831	-0.51284	0.311974	-1.64386	0.100206	0.244052	0.612518	ns	4.44205	-0.519941	0.282477	-1.84065	0.0656728	0.176698	0.752767	ns	5.378	0.372082	0.359532	1.03491	0.300712	0.55433	0.256231	ns
THOC7	3.5807	0.406687	0.247435	1.64361	0.100256	0.244075	0.612476	ns	5.96297	0.418217	0.245149	1.70597	0.088014	0.21744	0.662661	ns	4.91356	0.59925	0.29549	2.02799	0.0425615	0.200109	0.698734	ns
MVB12B	2.31354	0.62082	0.377745	1.64349	0.100282	0.244075	0.612476	ns	3.34293	0.567778	0.296865	1.91258	0.055802	0.15788	0.801674	ns	2.79178	0.691876	0.405208	1.70746	0.0877372	0.298737	0.524712	ns
ESYT1	10.6829	0.306961	0.186755	1.64366	0.100247	0.244075	0.612476	ns	21.0529	0.532538	0.128892	4.13167	3.6e-05	0.000538519	3.2688	up	12.6797	0.363434	0.181839	1.99865	0.0456459	0.208175	0.681571	ns
ZNF227	2.21991	0.740136	0.450332	1.64353	0.100273	0.244075	0.612476	ns	2.28873	0.0848707	0.422594	0.200833	0.840829	0.911248	0.0403633	ns	1.83483	0.365673	0.41998	0.870692	0.383922	0	0	ns
STXBP2	7.71135	-0.357406	0.217501	-1.64324	0.100333	0.24416	0.612325	ns	13.3805	-0.186344	0.194681	-0.957173	0.33848	0.527352	0.277899	ns	9.44238	-0.421405	0.238032	-1.77037	0.0766651	0.279256	0.553998	ns
LETM1	1.96249	-0.520914	0.317062	-1.64294	0.100395	0.244235	0.612193	ns	4.02484	-0.104501	0.258864	-0.403691	0.68644	0.810149	0.091435	ns	2.27072	-0.369005	0.344773	-1.07028	0.284492	0.537695	0.269464	ns
SRPK1	4.44497	0.380557	0.231633	1.64293	0.100397	0.244235	0.612193	ns	6.29353	0.0455227	0.215162	0.211574	0.832439	0.906535	0.0426152	ns	5.19683	0.283549	0.254325	1.11491	0.26489	0.517083	0.28644	ns
PKP1	1.41853	1.00419	0.611281	1.64277	0.100431	0.244277	0.612117	ns	1.34012	-0.0699082	0.526624	-0.132748	0.894393	0.940992	0.026414	ns	0.999817	0.177149	0.552122	0.320851	0.748323	0	0	ns
SLC66A3	1.90433	0.582758	0.3548	1.6425	0.100487	0.244373	0.611946	ns	3.40107	0.325371	0.284535	1.14352	0.252823	0.437339	0.359182	ns	2.23267	-0.118507	0.38703	-0.306197	0.759455	0.881955	0.0545536	ns
ZNF544	5.31487	0.3196	0.194622	1.64215	0.100558	0.244507	0.611709	ns	9.01455	0.144567	0.192838	0.749678	0.453448	0.635149	0.197125	ns	6.02707	0.203647	0.20908	0.974016	0.330049	0.580469	0.236221	ns
PRKACB	3.22707	0.526685	0.320816	1.6417	0.100651	0.244531	0.611665	ns	4.82136	0.152958	0.239881	0.637639	0.523708	0.692005	0.159891	ns	3.68061	0.333318	0.289365	1.15189	0.249365	0.502192	0.29913	ns
S1PR1	4.58388	-0.36279	0.220957	-1.6419	0.10061	0.244531	0.611665	ns	8.88685	-0.168059	0.240992	-0.697363	0.485575	0.660956	0.179827	ns	5.96099	-0.187237	0.243189	-0.769923	0.441345	0.670377	0.173681	ns
TGFBRAP1	3.27061	0.497528	0.303029	1.64185	0.100622	0.244531	0.611665	ns	5.04049	0.511545	0.218331	2.34298	0.0191306	0.074475	1.12799	ns	3.50227	0.223242	0.28447	0.784766	0.432591	0.663517	0.178148	ns
EMC4	11.9061	0.260309	0.15856	1.64171	0.100651	0.244531	0.611665	ns	20.7683	0.188283	0.132611	1.41981	0.155662	0.318436	0.496977	ns	13.7481	0.0923497	0.143784	0.642281	0.520691	0.728008	0.137864	ns
RALBP1	5.27181	0.494228	0.300999	1.64196	0.100599	0.244531	0.611665	ns	9.0208	0.258834	0.213258	1.21371	0.224857	0.405484	0.392027	ns	6.306	0.322387	0.248269	1.29854	0.194102	0.44075	0.355807	ns
ZC3H4	5.82448	0.382322	0.232943	1.64127	0.100742	0.244712	0.611345	ns	8.46251	0.242518	0.215392	1.12594	0.260191	0.446013	0.350652	ns	6.30565	0.219565	0.19381	1.13289	0.257261	0.509665	0.292715	ns
CCN2	62.4371	-0.472875	0.288209	-1.64073	0.100853	0.24489	0.611029	ns	161.348	0.33686	0.219356	1.53568	0.124618	0.274846	0.560911	ns	102.216	0.216844	0.284401	0.76246	0.445785	0.673595	0.171601	ns
CCDC34	2.16666	0.820173	0.499883	1.64073	0.100853	0.24489	0.611029	ns	2.18197	0.204855	0.434029	0.471985	0.636938	0.776862	0.109656	ns	1.95148	0.558619	0.485237	1.15123	0.249638	0.502536	0.298833	ns
CAMKK2	4.50875	0.349244	0.212867	1.64067	0.100865	0.24489	0.611029	ns	8.60097	0.395589	0.176414	2.24238	0.0249366	0.0901416	1.04507	ns	6.00625	0.355495	0.207049	1.71696	0.0859857	0.29607	0.528606	ns
TMPRSS15	1.89461	1.30465	0.795251	1.64055	0.100892	0.244914	0.610987	ns	1.36618	0.236512	0.626162	0.377716	0.705641	0.822905	0.0846504	ns	1.20332	0.0502667	0.892452	0.0563242	0.955084	0	0	ns
SLC30A1	5.51192	0.307504	0.187502	1.64	0.101005	0.245147	0.610573	ns	10.2046	0.356737	0.164698	2.16601	0.0303103	0.103584	0.984705	ns	6.08465	0.115016	0.220631	0.521304	0.602155	0.78422	0.105562	ns
NT5C	2.51188	0.420887	0.256673	1.63978	0.10105	0.245218	0.610447	ns	5.21739	0.650612	0.22182	2.93307	0.00335631	0.0205035	1.68817	up	3.05939	0.459308	0.271448	1.69206	0.0906341	0.303628	0.517658	ns
WAPL	4.59934	0.372814	0.227403	1.63944	0.101121	0.245319	0.610268	ns	8.63865	0.433875	0.203496	2.13211	0.032998	0.110298	0.957433	ns	5.59056	0.316557	0.220065	1.43847	0.1503	0.387192	0.412074	ns
SLC9A7	2.08821	0.990097	0.60393	1.63942	0.101125	0.245319	0.610268	ns	1.51625	0.73867	0.392989	1.87962	0.0601596	0.166146	0.779511	ns	1.07718	-0.0241364	0.534943	-0.0451196	0.964012	0	0	ns
ZNF438	2.56675	0.572717	0.349391	1.63919	0.101174	0.245357	0.610201	ns	3.76719	0.539482	0.261567	2.0625	0.0391602	0.123771	0.90738	ns	2.99135	0.769352	0.333189	2.30906	0.0209405	0.135714	0.867375	ns
EIF2B2	2.10257	-0.51275	0.312794	-1.63926	0.10116	0.245357	0.610201	ns	4.66596	-0.0740393	0.230727	-0.320896	0.748289	0.852123	0.0694976	ns	2.99552	-0.384195	0.304882	-1.26015	0.207617	0.458207	0.338938	ns
PDZK1	7.17671	-0.684125	0.417392	-1.63905	0.101203	0.245388	0.610147	ns	12.7606	-0.693512	0.25397	-2.73068	0.00632035	0.0328668	1.48324	down	10.1773	-0.453898	0.290468	-1.56264	0.118137	0.344152	0.46325	ns
EEF2	20.3899	-0.299092	0.1825	-1.63886	0.101243	0.245443	0.61005	ns	45.2621	0.155721	0.198286	0.785336	0.432257	0.615915	0.21048	ns	29.1969	0.00080686	0.211859	0.00380848	0.996961	0.998666	0.000579741	ns
C15orf61	3.84124	0.828411	0.505537	1.63868	0.101281	0.245495	0.609958	ns	3.45626	0.299368	0.306	0.978324	0.327914	0.516511	0.286921	ns	2.26425	0.133647	0.396684	0.33691	0.736184	0.868662	0.0611493	ns
TRIP12	16.8453	0.249905	0.152528	1.63842	0.101335	0.24554	0.609878	ns	29.9876	0.292771	0.103468	2.82957	0.00466104	0.0265236	1.57637	up	20.6112	0.29962	0.126146	2.37519	0.0175399	0.12483	0.903682	ns
ALG9	2.37246	0.515517	0.314628	1.6385	0.101318	0.24554	0.609878	ns	3.64715	0.0310507	0.255172	0.121685	0.903148	0.945145	0.0245014	ns	2.35125	0.0625523	0.311729	0.200662	0.840963	0.926887	0.0329733	ns
SMIM10	1.21505	0.818811	0.499779	1.63835	0.101349	0.24554	0.609878	ns	1.43606	0.637353	0.458858	1.389	0.164834	0.330207	0.481214	ns	1.49193	1.09424	0.550522	1.98764	0.0468514	0	0	ns
GREB1	1.33404	1.01148	0.617579	1.63781	0.101461	0.24569	0.609612	ns	1.15041	0.115041	0.531116	0.216602	0.828518	0	0	ns	0.866804	-0.11499	0.631552	-0.182076	0.855523	0	0	ns
PPP1R3D	1.57257	0.623116	0.380438	1.63789	0.101445	0.24569	0.609612	ns	3.07257	0.592357	0.28665	2.06648	0.0387832	0.123071	0.909844	ns	2.19038	0.661531	0.391619	1.68922	0.0911777	0.304152	0.51691	ns
ZNF280A	0.924603	1.19355	0.728688	1.63794	0.101433	0.24569	0.609612	ns	0.702392	0.0944114	0.639104	0.147725	0.88256	0	0	ns	0.437163	0.262105	0.794838	0.329759	0.741582	0	0	ns
CCDC93	3.11212	0.420123	0.256529	1.63772	0.101481	0.245697	0.6096	ns	6.9162	0.520801	0.223052	2.33489	0.0195493	0.075667	1.12109	ns	3.82072	0.222624	0.258938	0.859758	0.389923	0.629672	0.200885	ns
OR13G1	1.53494	1.29876	0.793383	1.63699	0.101632	0.246023	0.609024	ns	0.800266	0.150876	0.529518	0.284931	0.775697	0	0	ns	0.375437	-0.50945	0.789487	-0.645293	0.518737	0	0	ns
CHM	1.73441	0.684835	0.418412	1.63675	0.101683	0.246107	0.608876	ns	3.54254	0.874335	0.316499	2.76252	0.00573577	0.0306804	1.51314	up	2.14791	0.66935	0.477389	1.40211	0.160883	0.400097	0.397835	ns
S100A3	1.15736	1.18661	0.725309	1.636	0.101839	0.246444	0.608281	ns	2.02176	0.925163	0.544165	1.70015	0.0891027	0.219469	0.658628	ns	1.45045	0.755425	0.695374	1.08636	0.277321	0	0	ns
HACD4	1.2114	0.802695	0.490691	1.63585	0.101872	0.246482	0.608214	ns	1.39089	0.463186	0.40571	1.14167	0.253592	0.438106	0.358421	ns	1.32451	0.721691	0.525231	1.37404	0.169428	0	0	ns
SLC39A10	2.85405	0.454932	0.278198	1.63528	0.101991	0.246729	0.607779	ns	4.74819	0.140047	0.269326	0.519991	0.60307	0.753664	0.122822	ns	3.22448	0.285716	0.340967	0.837959	0.402054	0.6385	0.194839	ns
COL4A5	6.50695	-0.337103	0.206168	-1.63509	0.10203	0.246785	0.607682	ns	14.3077	0.153996	0.186273	0.82672	0.408396	0.594311	0.225986	ns	9.4033	0.22813	0.215567	1.05828	0.289928	0.543079	0.265137	ns
MLXIPL	2.25683	-0.572053	0.349897	-1.63492	0.102067	0.246825	0.607612	ns	3.17288	-0.994428	0.263278	-3.77711	0.000158662	0.00183758	2.73575	down	2.83561	-0.692458	0.324522	-2.13378	0.0328608	0.173708	0.76018	ns
SERPINB4	0.899924	1.22363	0.748464	1.63485	0.10208	0.246825	0.607612	ns	0.645843	-0.469851	0.675827	-0.695224	0.486915	0	0	ns	0.555263	0.252472	0.753133	0.335229	0.737453	0	0	ns
COL12A1	3.49803	0.43692	0.267268	1.63477	0.102098	0.246828	0.607606	ns	9.51438	1.2755	0.259708	4.91127	9.05e-07	2.55e-05	4.59307	up	4.28077	0.390046	0.247862	1.57364	0.11557	0.34009	0.468406	ns
WDR6	6.91412	-0.26048	0.159353	-1.63461	0.10213	0.246852	0.607564	ns	14.3689	-0.0381662	0.157867	-0.241762	0.808964	0.892801	0.0492451	ns	10.3657	0.00756018	0.153701	0.0491876	0.96077	0.98272	0.00757	ns
SLC25A32	2.59407	0.518114	0.316975	1.63456	0.102142	0.246852	0.607564	ns	3.96184	0.431428	0.250606	1.72154	0.0851526	0.212337	0.672974	ns	2.47684	0.389456	0.296168	1.31498	0.188516	0.433353	0.363158	ns
RMC1	1.49671	-0.655783	0.401242	-1.63438	0.102178	0.2469	0.607478	ns	3.49497	-0.140243	0.296382	-0.473186	0.636081	0.776217	0.110017	ns	2.71351	-0.146321	0.354907	-0.412281	0.680133	0.833931	0.0788698	ns
ACTRT2	1.20888	1.17659	0.720045	1.63406	0.102247	0.246987	0.607326	ns	1.11084	-0.417237	0.709509	-0.588065	0.556489	0	0	ns	0.609496	-1.00772	0.770361	-1.30811	0.190835	0	0	ns
CDC20B	1.07155	1.09493	0.670103	1.63397	0.102264	0.246987	0.607326	ns	1.12442	0.356357	0.558748	0.637777	0.523619	0	0	ns	0.82634	0.450921	0.673263	0.669755	0.503014	0	0	ns
SLC17A4	2.1439	1.35833	0.831287	1.63401	0.102256	0.246987	0.607326	ns	2.03173	0.167059	0.618052	0.2703	0.786929	0.878351	0.0563319	ns	1.32629	-0.241655	0.731962	-0.330148	0.741288	0	0	ns
ANKRD39	1.39216	0.799183	0.48917	1.63375	0.10231	0.247036	0.607239	ns	2.6763	0.807683	0.439029	1.8397	0.0658119	0.176998	0.752033	ns	1.47455	0.78537	0.459113	1.71063	0.0871503	0	0	ns
ITIH5	8.97479	-0.455859	0.27904	-1.63367	0.102328	0.247036	0.607239	ns	15.1107	-0.48136	0.273816	-1.75797	0.078753	0.200921	0.696975	ns	9.74414	-0.709037	0.260877	-2.71789	0.00656987	0.0772526	1.11209	ns
TMED3	3.05832	0.428925	0.262558	1.63364	0.102335	0.247036	0.607239	ns	5.58228	0.418375	0.211588	1.97731	0.0480066	0.142369	0.846583	ns	3.30613	0.198011	0.272205	0.727434	0.46696	0.691241	0.160371	ns
ANK1	1.8253	1.01307	0.620222	1.6334	0.102386	0.247118	0.607095	ns	2.4044	0.233309	0.521958	0.446987	0.654884	0.789308	0.102754	ns	1.70905	0.824415	0.530516	1.55399	0.120188	0	0	ns
SLC2A1	3.40913	0.399633	0.244701	1.63315	0.102438	0.247205	0.606943	ns	4.90979	0.0609862	0.255837	0.238379	0.811587	0.894382	0.0484771	ns	3.42297	-0.0600001	0.282922	-0.212073	0.83205	0.922923	0.0348348	ns
PSMB4	5.55092	-0.301257	0.184535	-1.63252	0.102569	0.247359	0.606672	ns	9.60873	-0.33003	0.376833	-0.875799	0.381139	0.567872	0.24575	ns	6.14407	-0.568034	0.345106	-1.64597	0.0997702	0.316543	0.499567	ns
ATOH8	4.76889	-0.504484	0.308977	-1.63276	0.102521	0.247359	0.606672	ns	4.83892	-1.561	0.326635	-4.77904	1.76e-06	4.47e-05	4.35011	down	3.52042	-1.31252	0.324163	-4.04894	5.15e-05	0.00375932	2.42489	down
BRI3BP	2.9355	0.396556	0.242898	1.6326	0.102553	0.247359	0.606672	ns	5.26049	0.385338	0.198237	1.94383	0.0519165	0.150256	0.823167	ns	3.20003	0.158081	0.280808	0.562951	0.573468	0.764876	0.116409	ns
HDC	0.884319	1.20413	0.737565	1.63257	0.102559	0.247359	0.606672	ns	0.571063	-0.07692	0.617455	-0.124576	0.900859	0	0	ns	0.57098	0.283569	0.883255	0.321051	0.748172	0	0	ns
SMIM36	1.33288	1.48876	0.912022	1.63237	0.102601	0.247395	0.606609	ns	0.696584	0.595758	0.594579	1.00198	0.316353	0	0	ns	0.278447	-0.27551	1.06623	-0.258396	0.796101	0	0	ns
GSG1L2	1.36839	1.50203	0.920328	1.63205	0.102668	0.247517	0.606396	ns	0.449921	-0.11354	0.876131	-0.129592	0.896889	0	0	ns	#N/A	#N/A	#N/A	#N/A	#N/A	#N/A	#N/A	#N/A
MAP3K6	3.08729	-0.393163	0.241035	-1.63114	0.102861	0.247859	0.605795	ns	6.75636	-0.278521	0.25882	-1.07612	0.281874	0.470245	0.327676	ns	4.00614	-0.411363	0.253842	-1.62055	0.105114	0.323636	0.489944	ns
SLCO1B1	1.22058	1.45696	0.893183	1.6312	0.102848	0.247859	0.605795	ns	0.507241	0.198564	0.872711	0.227525	0.820015	0	0	ns	0.403445	0.548672	0.996142	0.550797	0.581773	0	0	ns
NOVA2	2.74094	0.568362	0.348416	1.63128	0.102832	0.247859	0.605795	ns	4.09914	0.232467	0.272571	0.852869	0.393732	0.579996	0.236575	ns	3.4199	0.651705	0.287533	2.26654	0.0234185	0.143389	0.843483	ns
RPA2	1.18238	0.789038	0.483874	1.63067	0.10296	0.248059	0.605445	ns	1.89319	0.628963	0.397485	1.58236	0.113568	0.258744	0.58713	ns	1.3616	0.781336	0.491796	1.58874	0.112119	0	0	ns
PSPC1	6.89867	0.28673	0.175874	1.63032	0.103034	0.248197	0.605204	ns	12.3123	0.373455	0.16012	2.33234	0.0196827	0.0760306	1.11901	ns	8.03216	0.217484	0.216725	1.0035	0.315618	0.56832	0.245407	ns
CYP4A11	3.4191	-1.03729	0.636387	-1.62996	0.10311	0.248229	0.605147	ns	5.28092	-1.57236	0.35777	-4.39488	1.11e-05	0.000201035	3.69673	down	4.17824	-1.26334	0.486915	-2.59459	0.00947043	0.0925537	1.03361	ns
ATXN7L2	1.1508	0.884464	0.542689	1.62978	0.103148	0.248229	0.605147	ns	1.0584	0.0417338	0.448963	0.092956	0.925939	0	0	ns	0.698165	-0.0509452	0.543228	-0.0937825	0.925282	0	0	ns
PLCL2	4.68096	0.447673	0.274676	1.62982	0.103139	0.248229	0.605147	ns	5.66718	-0.045617	0.232916	-0.195851	0.844727	0.912888	0.0395825	ns	4.65381	0.339463	0.252308	1.34543	0.178486	0.422607	0.374063	ns
NSUN2	3.65793	0.366253	0.224726	1.62978	0.103149	0.248229	0.605147	ns	6.64138	0.390874	0.218217	1.79122	0.073258	0.190808	0.719403	ns	4.09127	0.206475	0.261572	0.789361	0.429901	0.661451	0.179502	ns
FAM89B	3.67331	0.449935	0.276024	1.63006	0.10309	0.248229	0.605147	ns	6.90263	0.620438	0.224963	2.75795	0.00581645	0.0309766	1.50897	up	6.71341	1.061	0.304551	3.48383	0.000494289	0.0169884	1.76985	up
HOXB6	4.87852	0.341146	0.209317	1.6298	0.103143	0.248229	0.605147	ns	7.28012	-0.311271	0.258183	-1.20562	0.227962	0.409056	0.388217	ns	5.86633	0.0686847	0.282813	0.242863	0.808112	0.909437	0.0412273	ns
C2orf69	1.96011	0.564441	0.346443	1.62925	0.103261	0.248399	0.604851	ns	2.14752	-0.33529	0.359177	-0.933493	0.350565	0.539684	0.267861	ns	1.216	-0.741347	0.444074	-1.66942	0.0950336	0	0	ns
CACNA2D4	0.862376	1.03482	0.635169	1.62921	0.10327	0.248399	0.604851	ns	1.52032	0.686416	0.49076	1.39868	0.161909	0.326388	0.486266	ns	0.721666	-0.212888	0.719465	-0.295898	0.767308	0	0	ns
APOBEC1	1.53663	1.20572	0.740018	1.62931	0.103248	0.248399	0.604851	ns	1.41251	-0.762195	0.64724	-1.17761	0.238953	0.420948	0.375772	ns	1.38018	0.378101	0.691014	0.547168	0.584263	0	0	ns
MMADHC	2.24216	0.529994	0.325358	1.62895	0.103323	0.248482	0.604705	ns	5.08755	0.7489	0.295542	2.53399	0.0112772	0.0507928	1.2942	ns	3.12531	0.551704	0.359634	1.53407	0.125012	0.354394	0.450514	ns
LAP3	9.83743	0.382011	0.234523	1.62888	0.103338	0.248482	0.604705	ns	26.2979	1.07255	0.167937	6.38664	1.7e-10	1.29e-08	7.88964	up	12.2698	0.323216	0.23998	1.34685	0.17803	0.422531	0.374142	ns
IL15RA	1.14586	0.825328	0.506728	1.62874	0.103368	0.248488	0.604695	ns	1.74831	0.578194	0.46811	1.23517	0.216768	0.395827	0.402494	ns	0.945174	-0.0202834	0.546617	-0.0371071	0.9704	0	0	ns
TMBIM4	6.54382	0.318804	0.19575	1.62863	0.103391	0.248488	0.604695	ns	11.1604	0.326558	0.17893	1.82506	0.0679917	0.181302	0.741597	ns	7.77371	0.285112	0.234167	1.21756	0.223393	0.475414	0.322928	ns
TLE3	1.3212	0.625318	0.38395	1.62864	0.103388	0.248488	0.604695	ns	2.57171	0.810355	0.280254	2.8915	0.00383408	0.0228213	1.64166	up	1.28012	0.126845	0.449592	0.282133	0.777841	0	0	ns
VGLL1	1.18008	1.39129	0.854506	1.62818	0.103486	0.248676	0.604366	ns	0.57632	0.261913	0.663411	0.394798	0.692992	0	0	ns	0.257236	-0.417201	0.862284	-0.483832	0.628505	0	0	ns
MSLN	2.07437	0.815139	0.500696	1.62801	0.103522	0.248723	0.604284	ns	3.49037	0.880832	0.435463	2.02275	0.0430994	0.131945	0.879606	ns	1.9076	0.962585	0.511769	1.8809	0.0599861	0.242999	0.614395	ns
RSAD1	3.83548	-0.382277	0.234825	-1.62792	0.103542	0.248729	0.604273	ns	7.27698	0.0161596	0.196781	0.0821201	0.934551	0.962737	0.0164926	ns	4.92515	0.0855068	0.222143	0.384918	0.700298	0.847471	0.071875	ns
GCDH	1.19089	-0.73403	0.45104	-1.62742	0.103648	0.248945	0.603897	ns	2.85491	-0.146039	0.331542	-0.440485	0.659586	0.792364	0.101075	ns	2.18211	0.0650489	0.391991	0.165945	0.868201	0.939077	0.0272987	ns
EFCAB10	2.28146	1.17882	0.724485	1.62712	0.103712	0.249056	0.603703	ns	1.88383	0.60949	0.549271	1.10963	0.267157	0.454022	0.342923	ns	1.5433	0.739177	0.666061	1.10977	0.267096	0	0	ns
OR2L3	1.94368	1.39041	0.854641	1.6269	0.103758	0.249128	0.603577	ns	1.5379	0.502904	0.654599	0.768263	0.442331	0.625419	0.203829	ns	0.848044	0.236875	0.802732	0.295086	0.767928	0	0	ns
OR2G3	0.879151	1.19083	0.732052	1.62671	0.1038	0.249169	0.603506	ns	0.754687	0.37378	0.593788	0.629484	0.529033	0	0	ns	0.924825	1.11712	0.80077	1.39506	0.162997	0	0	ns
SRPRA	9.55993	0.330514	0.203186	1.62666	0.103809	0.249169	0.603506	ns	16.5144	0.371444	0.241422	1.53857	0.123911	0.273734	0.562671	ns	9.94222	-0.00372755	0.250972	-0.0148524	0.98815	0.994829	0.00225168	ns
NCR2	1.32162	1.47816	0.909074	1.626	0.103949	0.249464	0.602992	ns	1.35937	0.566845	0.687483	0.824521	0.409643	0.595671	0.224994	ns	0.820368	0.142893	0.815345	0.175255	0.860879	0	0	ns
RBM46	0.932983	1.39416	0.857574	1.62571	0.104012	0.249575	0.6028	ns	0.8894	0.400765	0.669812	0.598325	0.549623	0	0	ns	0.96277	1.05511	0.884313	1.19315	0.232812	0	0	ns
PTPN14	6.93931	-0.323854	0.199238	-1.62546	0.104064	0.249618	0.602725	ns	13.829	-0.165166	0.165239	-0.99956	0.317523	0.507088	0.294917	ns	8.98071	-0.170599	0.199824	-0.853745	0.393246	0.631653	0.199521	ns
CDON	0.94755	0.875052	0.538332	1.62549	0.104059	0.249618	0.602725	ns	1.31078	0.6146	0.396774	1.54899	0.121383	0.270317	0.568126	ns	1.28082	0.754868	0.559107	1.35013	0.176974	0	0	ns
MKLN1	3.91453	0.355135	0.218543	1.62501	0.10416	0.249808	0.602394	ns	7.42385	0.325466	0.253395	1.28442	0.198995	0.374126	0.426982	ns	5.6096	0.431588	0.273108	1.58028	0.114042	0.337205	0.472106	ns
MBTD1	3.92723	0.428215	0.263579	1.62462	0.104245	0.24997	0.602112	ns	5.74074	0.231674	0.205129	1.1294	0.258728	0.44441	0.352216	ns	3.33205	0.0815095	0.265982	0.306448	0.759264	0.881934	0.0545641	ns
SERPINB5	1.1181	1.24471	0.766225	1.62447	0.104276	0.250005	0.60205	ns	1.18826	0.640098	0.699229	0.915434	0.359964	0	0	ns	0.69962	0.808378	0.859044	0.941021	0.346694	0	0	ns
ERCC6L2	7.05115	0.352761	0.217176	1.62431	0.10431	0.250046	0.60198	ns	11.9984	0.34716	0.194954	1.78073	0.0749567	0.194143	0.711878	ns	8.38433	0.373818	0.19036	1.96374	0.04956	0.218436	0.660676	ns
IDH1	2.34643	-0.512869	0.315804	-1.62401	0.104373	0.250156	0.601789	ns	4.56596	-0.30182	0.317379	-0.950979	0.341615	0.530855	0.275024	ns	2.41242	-0.885222	0.381945	-2.31767	0.0204673	0.134773	0.870397	ns
ZNF683	1.55347	1.73656	1.06969	1.62343	0.104498	0.250272	0.601588	ns	1.07674	0.641333	0.657665	0.975166	0.329478	0	0	ns	0.856929	0.419552	0.961812	0.436209	0.662685	0	0	ns
NFIA	3.19355	0.473125	0.291443	1.62339	0.104506	0.250272	0.601588	ns	5.21938	0.232826	0.24394	0.954439	0.339861	0.528769	0.276734	ns	3.90514	0.371076	0.296262	1.25253	0.210377	0.461072	0.336232	ns
TRAPPC5	7.16336	0.290402	0.178879	1.62346	0.104492	0.250272	0.601588	ns	14.1158	0.436447	0.153039	2.85186	0.00434639	0.0251694	1.59913	up	10.6879	0.504462	0.238793	2.11255	0.0346395	0.178458	0.748465	ns
LILRA2	0.947867	1.07634	0.66298	1.62349	0.104485	0.250272	0.601588	ns	1.49905	1.03981	0.536392	1.93852	0.0525595	0.151531	0.819499	ns	1.07109	0.755093	0.704564	1.07172	0.283847	0	0	ns
DSTN	13.1218	0.416713	0.256663	1.62358	0.104465	0.250272	0.601588	ns	26.6564	0.529795	0.188567	2.80958	0.00496059	0.0276552	1.55822	up	20.024	0.799801	0.254787	3.13909	0.00169473	0.0344329	1.46303	up
FYTTD1	4.34132	0.340804	0.209989	1.62296	0.104599	0.250304	0.601532	ns	8.65723	0.663438	0.173458	3.82477	0.000130894	0.00157143	2.80371	up	5.87596	0.481546	0.206227	2.33503	0.0195419	0.132374	0.878196	ns
PIK3C2G	3.01518	0.797588	0.491408	1.62307	0.104575	0.250304	0.601532	ns	1.92884	-0.67565	0.365645	-1.84783	0.0646266	0.174788	0.757489	ns	1.92847	0.230107	0.349237	0.658887	0.509968	0.72178	0.141595	ns
SAE1	3.79809	0.511534	0.315146	1.62317	0.104554	0.250304	0.601532	ns	5.93472	0.328233	0.228323	1.43758	0.150553	0.311905	0.505977	ns	4.2044	0.44347	0.276497	1.60389	0.108739	0.329424	0.482245	ns
CNOT3	2.75111	-0.392415	0.241794	-1.62293	0.104604	0.250304	0.601532	ns	6.85853	0.215623	0.182193	1.18349	0.236615	0.418173	0.378644	ns	4.60894	-0.00572276	0.237249	-0.0241214	0.980756	0.9923	0.00335696	ns
ZNF586	2.0102	0.55118	0.339611	1.62297	0.104595	0.250304	0.601532	ns	3.8785	0.634975	0.35166	1.80565	0.0709734	0.18692	0.728345	ns	2.81629	0.566888	0.346177	1.63757	0.101512	0.318586	0.496773	ns
MOGAT3	0.984853	1.28255	0.790403	1.62265	0.104665	0.250386	0.60139	ns	0.794694	-0.103457	0.661177	-0.156474	0.87566	0	0	ns	0.576363	0.764366	0.627183	1.21873	0.222947	0	0	ns
NDUFB10	12.029	-0.242724	0.149588	-1.62261	0.104672	0.250386	0.60139	ns	22.415	-0.0762211	0.112805	-0.675688	0.499239	0.6722	0.172501	ns	17.0373	0.0475372	0.152263	0.312205	0.754885	0.87855	0.0562334	ns
ZNF215	1.46262	0.966025	0.595384	1.62252	0.104692	0.250391	0.601381	ns	1.86337	0.663226	0.404704	1.63879	0.101256	0.239708	0.620318	ns	1.34697	0.108507	0.618558	0.17542	0.86075	0	0	ns
TAF10	8.58893	0.261266	0.161038	1.62239	0.10472	0.250415	0.60134	ns	17.6945	0.512849	0.135759	3.77764	0.000158323	0.00183523	2.73631	up	10.2837	0.346475	0.166201	2.08467	0.037099	0.184573	0.733832	ns
ZFP90	1.56788	0.58699	0.361822	1.62232	0.104735	0.250415	0.60134	ns	3.30237	0.523703	0.284504	1.84076	0.0656573	0.176698	0.752767	ns	2.12987	0.426604	0.380511	1.12113	0.262231	0.51455	0.288572	ns
PARP10	4.19159	0.427891	0.263772	1.6222	0.104761	0.250435	0.601306	ns	11.982	1.15941	0.181804	6.37723	1.8e-10	1.35e-08	7.87024	up	4.49834	0.137748	0.218008	0.631848	0.527486	0.732628	0.135117	ns
CELA1	1.24343	1.30057	0.801964	1.62173	0.104862	0.250637	0.600955	ns	0.863237	0.569305	0.769475	0.739862	0.459384	0	0	ns	0.463833	-0.161926	0.993154	-0.163042	0.870485	0	0	ns
BPNT1	2.86047	0.466831	0.287879	1.62162	0.104884	0.250649	0.600934	ns	4.90465	0.525705	0.237017	2.21801	0.0265544	0.0941189	1.02632	ns	3.0491	0.572561	0.270856	2.1139	0.0345241	0.17839	0.74863	ns
CFLAR	21.4519	-0.231547	0.142813	-1.62133	0.104947	0.250745	0.600767	ns	44.1388	0.0704269	0.118879	0.592426	0.553565	0.715417	0.145441	ns	31.2039	0.15082	0.148985	1.01232	0.311387	0.564339	0.24846	ns
FYN	4.33818	-0.432245	0.266608	-1.62128	0.104958	0.250745	0.600767	ns	7.93087	-0.321428	0.188851	-1.70202	0.0887517	0.218919	0.659717	ns	6.68164	0.101227	0.240428	0.421028	0.673735	0.830196	0.0808194	ns
XYLB	1.24288	-0.694443	0.428425	-1.62092	0.105034	0.250759	0.600743	ns	1.79658	-1.13575	0.342458	-3.31646	0.000911645	0.00742853	2.1291	down	1.91502	-0.260489	0.433112	-0.601437	0.547549	0.747443	0.126422	ns
RRP9	1.35765	0.645141	0.39796	1.62112	0.104992	0.250759	0.600743	ns	2.37242	0.578201	0.322491	1.79292	0.0729858	0.190443	0.720234	ns	1.13938	-0.0930122	0.480449	-0.193594	0.846494	0	0	ns
OR5K3	0.894465	1.67827	1.03547	1.62078	0.105066	0.250759	0.600743	ns	0.646639	0.97532	0.786354	1.24031	0.214862	0	0	ns	0.257284	0.783135	1.0952	0.715061	0.474571	0	0	ns
AIP	4.63876	0.368054	0.227085	1.62077	0.105066	0.250759	0.600743	ns	10.1211	0.464366	0.171065	2.71457	0.00663623	0.0342185	1.46574	up	5.61317	0.235441	0.255999	0.919695	0.357732	0.603089	0.219619	ns
FAM81A	1.73704	-0.589427	0.363619	-1.621	0.105017	0.250759	0.600743	ns	3.39516	-0.512732	0.282297	-1.81629	0.0693261	0.183795	0.735665	ns	3.34863	-0.0120025	0.319567	-0.0375586	0.97004	0.987199	0.00559527	ns
ANKRD62	1.16647	1.03894	0.64089	1.62109	0.104999	0.250759	0.600743	ns	1.33969	0.0238297	0.578288	0.0412073	0.967131	0.980832	0.00840527	ns	0.813265	-0.374255	0.734677	-0.509414	0.610462	0	0	ns
FRRS1	2.16958	0.951311	0.586991	1.62066	0.105091	0.250778	0.60071	ns	1.94971	0.521576	0.452912	1.1516	0.249484	0.433514	0.362997	ns	1.132	0.0955734	0.590326	0.161899	0.871385	0	0	ns
OLR1	1.89835	0.9489	0.58554	1.62056	0.105113	0.25079	0.60069	ns	3.02106	1.35898	0.433914	3.1319	0.0017368	0.0122185	1.91298	up	1.16872	0.0767273	0.56535	0.135716	0.892045	0	0	ns
ARPC4	6.63068	0.362502	0.223712	1.6204	0.105147	0.25083	0.600621	ns	16.0519	0.853068	0.151816	5.61909	1.92e-08	8.53e-07	6.06924	up	8.91797	0.40812	0.202279	2.01761	0.0436318	0.202541	0.693487	ns
SIAH3	1.30303	1.08927	0.672325	1.62015	0.1052	0.250916	0.600472	ns	1.65811	0.44704	0.622383	0.718273	0.472589	0.650779	0.186567	ns	1.36195	0.842374	0.642615	1.31085	0.189907	0	0	ns
SEC24B	3.81178	0.379704	0.234431	1.61968	0.1053	0.251115	0.600128	ns	6.58847	0.151636	0.210423	0.720628	0.471139	0.649384	0.187499	ns	5.1374	0.196929	0.266955	0.737686	0.460705	0.686473	0.163377	ns
CASP10	1.50179	0.645219	0.398529	1.619	0.105448	0.251426	0.59959	ns	3.06769	0.741105	0.27041	2.74067	0.00613137	0.0321412	1.49294	up	2.45639	0.551204	0.384899	1.43207	0.152123	0.38965	0.409325	ns
NSG2	1.38975	1.19623	0.739103	1.61849	0.105558	0.251647	0.599208	ns	0.762585	-0.520973	0.680835	-0.765197	0.444154	0	0	ns	0.473371	-0.426478	0.772287	-0.552227	0.580793	0	0	ns
MYCT1	2.63728	0.651616	0.402658	1.61828	0.105601	0.251711	0.599098	ns	2.89952	0.204071	0.337056	0.60545	0.54488	0.709187	0.149239	ns	2.82067	0.542328	0.388205	1.39701	0.162409	0.402817	0.394892	ns
RNF212B	1.92884	-0.76678	0.473917	-1.61796	0.10567	0.251835	0.598885	ns	2.22929	-1.35204	0.366762	-3.68641	0.000227437	0.00245064	2.61072	down	2.11142	-0.404596	0.420969	-0.961107	0.336499	0.585297	0.232623	ns
RERGL	2.69714	0.810009	0.5007	1.61775	0.105716	0.251903	0.598767	ns	3.04583	-0.272953	0.409407	-0.666703	0.504962	0.677216	0.169273	ns	2.47886	-0.12272	0.49379	-0.248526	0.803728	0.907666	0.0420738	ns
SPG7	11.5273	-0.247679	0.153193	-1.61678	0.105926	0.252364	0.597973	ns	20.6433	-0.286386	0.177355	-1.61476	0.106362	0.248467	0.604731	ns	14.4786	-0.366559	0.21977	-1.66792	0.0953316	0.310017	0.508615	ns
CHRNA9	1.27682	1.11129	0.687395	1.61666	0.105951	0.252373	0.597957	ns	1.03607	-0.1101	0.62784	-0.175363	0.860794	0	0	ns	0.593776	-0.310714	0.809234	-0.383961	0.701007	0	0	ns
GID8	3.34579	-0.425383	0.263134	-1.6166	0.105964	0.252373	0.597957	ns	7.92874	0.1517	0.214064	0.708669	0.47853	0.655113	0.183684	ns	4.92646	-0.0421855	0.228173	-0.184884	0.85332	0.931926	0.0306188	ns
SFI1	2.39138	0.451409	0.279287	1.61629	0.106031	0.252491	0.597755	ns	3.94699	0.363646	0.240084	1.51466	0.129859	0.282517	0.548956	ns	2.62343	0.388918	0.273401	1.42252	0.154875	0.393479	0.405078	ns
TRMT12	1.46955	0.937659	0.580207	1.61608	0.106078	0.252561	0.597633	ns	2.9117	1.04174	0.460346	2.26295	0.0236388	0.0867523	1.06172	ns	1.71292	1.01638	0.519815	1.95526	0.0505519	0	0	ns
MYLK3	3.52385	-0.766926	0.474624	-1.61586	0.106124	0.252631	0.597513	ns	5.59689	-0.843297	0.447123	-1.88605	0.0592883	0.164516	0.783792	ns	5.8807	0.264219	0.325858	0.810839	0.417458	0.651243	0.186257	ns
HSPE1	8.1858	-0.366895	0.227074	-1.61575	0.106148	0.252646	0.597487	ns	14.5189	-0.357771	0.181363	-1.97268	0.0485326	0.143329	0.843665	ns	10.4814	-0.138949	0.230631	-0.602472	0.54686	0.746899	0.126738	ns
COQ4	8.29368	-0.297064	0.183878	-1.61554	0.106193	0.252673	0.597441	ns	13.8005	-0.413849	0.172926	-2.39321	0.0167015	0.0677423	1.16914	ns	10.5542	-0.354422	0.182322	-1.94394	0.0519026	0.223372	0.650972	ns
VWA2	1.39461	1.09204	0.675924	1.61562	0.106177	0.252673	0.597441	ns	1.51996	0.492168	0.568172	0.866231	0.386364	0.572841	0.241966	ns	1.52007	0.533265	0.666566	0.800017	0.423701	0	0	ns
SPICE1	1.32156	0.7722	0.478027	1.61539	0.106227	0.252689	0.597414	ns	2.34195	0.416909	0.366545	1.1374	0.25537	0.440386	0.356167	ns	1.993	0.650564	0.475384	1.3685	0.171155	0.412984	0.384067	ns
LHPP	3.30636	-0.434849	0.269197	-1.61535	0.106234	0.252689	0.597414	ns	7.57041	-0.149642	0.190731	-0.78457	0.432705	0.616162	0.210305	ns	5.23886	-0.0406659	0.202449	-0.20087	0.8408	0.926887	0.0329733	ns
RFX4	1.40353	1.23804	0.766482	1.61522	0.106262	0.252691	0.59741	ns	0.926079	0.205436	0.604758	0.3397	0.734083	0	0	ns	1.01362	0.958854	0.690162	1.38932	0.164736	0	0	ns
RANGRF	3.29679	0.424843	0.263029	1.61519	0.106269	0.252691	0.59741	ns	6.13694	0.440236	0.229913	1.9148	0.0555185	0.157431	0.802909	ns	4.37227	0.499575	0.296295	1.68607	0.0917816	0.305012	0.515683	ns
FAM237B	1.36724	1.21548	0.752693	1.61484	0.106346	0.252833	0.597166	ns	0.63466	-0.0438883	0.608273	-0.0721524	0.942481	0	0	ns	0.692952	0.6209	0.741166	0.837735	0.40218	0	0	ns
PAIP2	2.22721	0.530413	0.328511	1.6146	0.106398	0.252834	0.597165	ns	3.68375	0.535206	0.304535	1.75745	0.0788406	0.200992	0.696821	ns	2.69545	0.808783	0.305437	2.64795	0.00809806	0.0858845	1.06609	ns
CEP89	2.65398	0.433903	0.268719	1.61471	0.106374	0.252834	0.597165	ns	5.04363	0.500624	0.253207	1.97713	0.0480272	0.142382	0.846545	ns	2.936	0.371272	0.30068	1.23478	0.216914	0.468029	0.329727	ns
MT-ND1	762.352	0.762159	0.472042	1.6146	0.106397	0.252834	0.597165	ns	691.009	-0.953704	0.333223	-2.86206	0.00420902	0.0245748	1.60951	down	735.798	0.192741	0.418633	0.460406	0.645225	0.813043	0.0898867	ns
WBP2NL	0.918369	0.808279	0.500678	1.61437	0.106448	0.252912	0.59703	ns	0.940167	-0.0955383	0.499786	-0.191158	0.848402	0	0	ns	0.723805	0.154563	0.553422	0.279286	0.780025	0	0	ns
CCT6B	1.59893	0.759303	0.470392	1.61419	0.106486	0.252962	0.596945	ns	2.15527	0.0885019	0.436354	0.202821	0.839275	0.910368	0.0407831	ns	1.61454	-0.0869254	0.499085	-0.17417	0.861732	0	0	ns
TBC1D14	8.30496	-0.339255	0.210267	-1.61345	0.106647	0.253304	0.596357	ns	16.7567	-0.1148	0.15061	-0.762237	0.445919	0.628659	0.201585	ns	11.7166	-0.133996	0.155155	-0.863625	0.387794	0.627287	0.202534	ns
PSMB3	1.74636	-0.560642	0.34764	-1.61271	0.106807	0.253644	0.595775	ns	3.12803	-0.465401	0.322655	-1.44241	0.149186	0.310076	0.508532	ns	2.69967	-0.129675	0.349849	-0.370659	0.710891	0.854132	0.0684752	ns
IL33	2.24425	0.811396	0.503249	1.61232	0.106893	0.253725	0.595636	ns	1.94872	-0.264253	0.47468	-0.556698	0.577734	0.734613	0.133942	ns	1.14729	-0.920476	0.6136	-1.50012	0.133583	0	0	ns
NDFIP2	5.15863	-0.410859	0.254806	-1.61244	0.106866	0.253725	0.595636	ns	6.18759	-0.801542	0.191943	-4.17593	2.97e-05	0.00046495	3.33259	down	5.424	-0.363975	0.216356	-1.6823	0.0925116	0.306117	0.514113	ns
CETP	1.29212	0.965089	0.59857	1.61232	0.106892	0.253725	0.595636	ns	1.40116	0.602806	0.438312	1.37529	0.169042	0.335694	0.474057	ns	1.20853	1.3269	0.55471	2.39206	0.0167542	0	0	ns
SLC1A4	1.40562	0.722405	0.448132	1.61204	0.106954	0.253829	0.595459	ns	2.99701	1.24641	0.313257	3.97888	6.92e-05	0.000937476	3.02804	up	1.13283	-0.182845	0.455583	-0.401342	0.688168	0	0	ns
NPAS2	2.46526	0.605182	0.375599	1.61124	0.107127	0.254157	0.594898	ns	3.5255	0.365668	0.336423	1.08693	0.277068	0.465225	0.332337	ns	2.45472	0.0354059	0.411409	0.08606	0.931419	0.969045	0.0136561	ns
OR4F6	1.08424	1.62188	1.00659	1.61126	0.107124	0.254157	0.594898	ns	0.646821	0.246142	0.787961	0.312379	0.754753	0	0	ns	0.973355	0.937894	0.982537	0.954564	0.339798	0	0	ns
WASHC4	6.07578	0.36951	0.229355	1.61108	0.107161	0.254198	0.594828	ns	12.9717	0.558865	0.179278	3.11731	0.00182508	0.0127198	1.89552	up	8.49411	0.435396	0.217107	2.00545	0.0449153	0.206548	0.68498	ns
DUSP19	1.88064	0.591034	0.366962	1.61061	0.107264	0.254319	0.594621	ns	2.38469	0.0243944	0.357188	0.0682958	0.94555	0.968898	0.013722	ns	1.95531	0.468135	0.400954	1.16755	0.242987	0.495417	0.305029	ns
LRP12	2.05164	0.659676	0.409559	1.6107	0.107246	0.254319	0.594621	ns	2.90127	0.434937	0.348793	1.24698	0.212405	0.390406	0.408484	ns	1.67844	-0.054638	0.434351	-0.125792	0.899896	0	0	ns
SLC44A2	19.3416	-0.327989	0.203635	-1.61067	0.107252	0.254319	0.594621	ns	44.861	0.141335	0.163487	0.864499	0.387314	0.573764	0.241267	ns	29.0828	0.0560438	0.166299	0.337006	0.736112	0.868662	0.0611493	ns
RAB11FIP4	2.3539	0.482247	0.29946	1.61039	0.107313	0.254393	0.594494	ns	3.06268	-0.0360755	0.285105	-0.126534	0.899309	0.943526	0.0252463	ns	2.2154	0.112581	0.306136	0.367748	0.713061	0.8554	0.0678307	ns
MGAT4B	8.10025	0.262782	0.163221	1.60997	0.107403	0.254568	0.594196	ns	16.0877	0.342339	0.182229	1.87862	0.060296	0.16642	0.778794	ns	11.0401	0.319788	0.187147	1.70875	0.0874975	0.298332	0.525299	ns
PLPP3	46.4688	-0.441556	0.274365	-1.60937	0.107535	0.254712	0.59395	ns	90.9143	-0.276185	0.199077	-1.38733	0.165343	0.330707	0.480557	ns	68.3954	-0.0668477	0.192066	-0.348044	0.727807	0.863594	0.0636902	ns
CIAO1	4.88783	0.317115	0.197014	1.6096	0.107484	0.254712	0.59395	ns	9.64774	0.418719	0.189355	2.2113	0.0270153	0.0952509	1.02113	ns	5.88035	0.227268	0.210631	1.07899	0.280592	0.533167	0.273137	ns
SUSD5	1.10908	1.0751	0.668005	1.60941	0.107526	0.254712	0.59395	ns	1.09052	0.575902	0.534035	1.0784	0.280857	0	0	ns	0.826438	0.512461	0.673821	0.760529	0.446939	0	0	ns
TSPYL4	5.44821	-0.336437	0.209048	-1.60938	0.107534	0.254712	0.59395	ns	9.56639	-0.300139	0.2115	-1.4191	0.155871	0.318561	0.496808	ns	6.51537	-0.183822	0.247276	-0.743388	0.457247	0.683998	0.164945	ns
BEST3	1.89068	0.927034	0.576048	1.6093	0.10755	0.254712	0.59395	ns	1.85747	-0.0110611	0.481786	-0.0229585	0.981683	0.989551	0.00456184	ns	1.31684	0.252492	0.511333	0.493792	0.621453	0	0	ns
SIM1	1.43949	0.742907	0.461727	1.60897	0.107622	0.254793	0.593813	ns	1.37267	-0.362851	0.432443	-0.839072	0.401429	0.587128	0.231267	ns	1.57927	0.380838	0.432918	0.879701	0.379021	0	0	ns
LGR5	1.63752	1.17364	0.729493	1.60884	0.107651	0.254793	0.593813	ns	1.63622	0.47456	0.709555	0.668814	0.503614	0.676182	0.169936	ns	1.16251	0.785009	0.775897	1.01174	0.31166	0	0	ns
PTPN2	2.04866	0.58584	0.364141	1.60883	0.107654	0.254793	0.593813	ns	3.53985	0.462238	0.278576	1.65929	0.0970578	0.232669	0.633261	ns	1.85299	0.341317	0.348631	0.979021	0.32757	0	0	ns
ARHGAP8	3.81543	-0.446577	0.277564	-1.60891	0.107636	0.254793	0.593813	ns	4.89356	-1.16366	0.287444	-4.0483	5.16e-05	0.000728563	3.13753	down	4.22057	-0.667834	0.302176	-2.21008	0.0270994	0.155175	0.80918	ns
C7orf26	4.05699	0.401747	0.249811	1.6082	0.107791	0.255077	0.593328	ns	6.80166	0.42788	0.209532	2.04207	0.0411442	0.128262	0.891903	ns	5.82155	0.57389	0.258831	2.21724	0.0266068	0.153894	0.812777	ns
PMPCB	10.3128	-0.271724	0.168984	-1.60798	0.107839	0.255108	0.593276	ns	20.703	-0.0453141	0.122642	-0.369484	0.711767	0.826628	0.0826899	ns	16.1318	0.148365	0.149155	0.994705	0.31988	0.571862	0.242709	ns
U2AF2	1.44971	0.649308	0.403798	1.608	0.107835	0.255108	0.593276	ns	3.25215	0.948233	0.309995	3.05887	0.00222177	0.0149055	1.82665	up	1.79869	0.537752	0.41566	1.29373	0.195759	0	0	ns
ABHD17C	2.07318	0.664086	0.413051	1.60776	0.107888	0.255183	0.593148	ns	2.38433	-0.0231687	0.323075	-0.0717131	0.94283	0.967267	0.0144536	ns	1.47789	-0.192055	0.465428	-0.412642	0.679869	0	0	ns
SH3BP5L	4.43104	0.334151	0.207886	1.60738	0.107972	0.255324	0.592908	ns	8.17873	0.449609	0.196171	2.29193	0.0219099	0.0822492	1.08487	ns	5.35715	0.336008	0.234727	1.43148	0.152292	0.389778	0.409182	ns
SLC7A14	1.61928	1.0496	0.653005	1.60733	0.107982	0.255324	0.592908	ns	1.4351	0.265247	0.497868	0.532766	0.594195	0.746971	0.126696	ns	1.18778	0.850683	0.590068	1.44167	0.149396	0	0	ns
ZNF587B	2.12508	0.633513	0.394321	1.60659	0.108143	0.255665	0.592329	ns	3.85038	0.703668	0.330334	2.13017	0.0331574	0.110728	0.955744	ns	3.31712	0.849947	0.393414	2.16044	0.0307389	0.168169	0.774254	ns
PEX13	4.51523	0.344622	0.214537	1.60635	0.108196	0.255699	0.592272	ns	8.09686	0.416074	0.181634	2.29072	0.0219795	0.0824646	1.08373	ns	6.52131	0.622269	0.229133	2.71575	0.00661258	0.0773743	1.1114	ns
AGPAT1	6.90696	-0.299403	0.186394	-1.60629	0.108209	0.255699	0.592272	ns	15.4184	0.05787	0.151562	0.381824	0.702592	0.82107	0.0856198	ns	9.89407	-0.0399306	0.163385	-0.244395	0.806925	0.908827	0.0415189	ns
ZNF804B	1.48009	0.978731	0.609289	1.60635	0.108197	0.255699	0.592272	ns	1.1106	-0.2364	0.532123	-0.444257	0.656857	0	0	ns	0.989494	0.0372198	0.771508	0.0482429	0.961523	0	0	ns
ATMIN	1.71374	0.673299	0.419273	1.60587	0.108302	0.255875	0.591971	ns	2.72736	0.463169	0.343344	1.34899	0.177339	0.346813	0.459905	ns	2.23951	0.522783	0.390291	1.33947	0.180417	0.424734	0.371883	ns
FRAS1	2.21173	-0.47927	0.298502	-1.60558	0.108365	0.255936	0.591869	ns	4.52504	-0.162962	0.324389	-0.502366	0.61541	0.763265	0.117325	ns	2.65204	-0.365987	0.30572	-1.19713	0.231255	0.483261	0.315819	ns
ZDHHC2	2.89796	0.416944	0.25968	1.60561	0.10836	0.255936	0.591869	ns	4.97128	0.204499	0.256316	0.797841	0.424963	0.609133	0.215288	ns	3.66657	0.25559	0.272596	0.937617	0.348441	0.595982	0.224767	ns
RP2	2.54298	0.421892	0.262776	1.60552	0.108379	0.255936	0.591869	ns	4.66871	0.765182	0.219797	3.48131	0.000498962	0.00464708	2.33282	up	3.57398	0.720868	0.25998	2.77278	0.00555794	0.0715712	1.14526	ns
SLC43A1	1.2619	0.691707	0.430927	1.60516	0.108459	0.256083	0.59162	ns	1.40719	-0.246539	0.429562	-0.573931	0.566014	0.725676	0.139257	ns	1.22287	0.00901886	0.48395	0.0186359	0.985132	0	0	ns
PRPF39	5.3989	0.366392	0.228289	1.60494	0.108506	0.256154	0.591499	ns	8.00344	0.259053	0.185573	1.39597	0.162724	0.327199	0.485188	ns	6.6431	0.496583	0.241071	2.0599	0.0394078	0.19111	0.718716	ns
CYP26C1	1.02438	1.23928	0.772284	1.60469	0.108561	0.256242	0.591349	ns	1.11535	0.555522	0.552132	1.00614	0.314348	0	0	ns	0.840972	0.0394014	0.832077	0.047353	0.962232	0	0	ns
ATP6V0E2	4.03137	-0.426328	0.265734	-1.60434	0.108639	0.256328	0.591204	ns	5.63378	-0.794587	0.219662	-3.61731	0.000297675	0.00304879	2.51587	down	4.08931	-0.52947	0.297387	-1.7804	0.0750098	0.275362	0.560096	ns
TIMM22	3.54875	0.395977	0.246823	1.60429	0.10865	0.256328	0.591204	ns	4.39321	-0.251076	0.373645	-0.671964	0.501606	0.674475	0.171034	ns	3.83545	0.101172	0.390943	0.258789	0.795798	0.904454	0.0436136	ns
TRMT1	4.05904	0.430293	0.268208	1.60432	0.108643	0.256328	0.591204	ns	6.44177	0.192601	0.201387	0.956374	0.338883	0.527736	0.277584	ns	3.99207	0.185316	0.262606	0.70568	0.480387	0.701486	0.153981	ns
MXRA5	1.85514	0.858991	0.535461	1.60421	0.108668	0.256332	0.591197	ns	2.06252	0.436298	0.446259	0.977679	0.328233	0.516832	0.286651	ns	1.41365	0.00276158	0.551783	0.00500483	0.996007	0	0	ns
XRCC6	4.88577	0.405095	0.252541	1.60408	0.108697	0.256359	0.591152	ns	7.49722	0.375912	0.190789	1.9703	0.0488038	0.143909	0.841912	ns	3.99114	-0.134195	0.246044	-0.545412	0.58547	0.773555	0.111509	ns
GOPC	3.83473	-0.441805	0.275502	-1.60364	0.108794	0.256467	0.590968	ns	8.09934	0.0670734	0.19913	0.336832	0.736243	0.844447	0.0734277	ns	6.25175	-0.026105	0.273389	-0.0954865	0.923928	0.965222	0.0153726	ns
ZNF736	1.94191	0.683745	0.426341	1.60375	0.108769	0.256467	0.590968	ns	1.95866	0.144043	0.355645	0.405018	0.685464	0.809564	0.091749	ns	2.28362	0.893825	0.405518	2.20416	0.0275133	0.156689	0.804962	ns
RTL1	1.62536	1.22895	0.766353	1.60363	0.108795	0.256467	0.590968	ns	1.76289	0.338574	0.643512	0.526135	0.598795	0.750428	0.124691	ns	2.024	0.847015	0.943888	0.897368	0.369523	0.613529	0.212165	ns
ZFAND2B	5.34631	0.338545	0.211144	1.60338	0.10885	0.256474	0.590956	ns	10.0765	0.325664	0.183183	1.77781	0.0754347	0.195081	0.709786	ns	5.74567	0.109795	0.247734	0.443197	0.657623	0.820591	0.0858731	ns
NDUFA5	4.61265	0.66482	0.414621	1.60344	0.108837	0.256474	0.590956	ns	6.19036	0.399235	0.343563	1.16204	0.245219	0.42848	0.368069	ns	5.8055	1.20538	0.498143	2.41974	0.0155314	0.116667	0.933053	ns
EDA	4.22415	0.721221	0.449773	1.60352	0.108819	0.256474	0.590956	ns	4.15556	0.0602305	0.27129	0.222015	0.824302	0.901467	0.0450501	ns	2.57191	-0.204846	0.29834	-0.686619	0.492323	0.71081	0.148247	ns
BTBD3	5.39941	0.362045	0.225906	1.60263	0.109015	0.256822	0.590368	ns	8.85318	0.00890555	0.205491	0.0433379	0.965432	0.980192	0.00868902	ns	7.34201	0.616817	0.239202	2.57865	0.00991886	0.093806	1.02777	ns
MT1M	1.6242	-0.753302	0.470094	-1.60245	0.109056	0.256877	0.590274	ns	2.06094	-1.53474	0.399588	-3.84079	0.000122638	0.00149093	2.82654	down	1.57701	-1.51342	0.496667	-3.04715	0.00231025	0	0	ns
NMNAT1	2.65413	0.634458	0.396029	1.60205	0.109144	0.257044	0.589993	ns	3.3237	0.204844	0.377887	0.542079	0.587764	0.742042	0.129571	ns	2.76672	0.413036	0.415565	0.993913	0.320265	0.572093	0.242534	ns
CCN3	2.09558	0.668237	0.417141	1.60194	0.109168	0.257059	0.589968	ns	2.41023	-0.149589	0.362759	-0.412364	0.680073	0.805744	0.0938028	ns	1.35544	-0.502008	0.43106	-1.16459	0.244185	0	0	ns
PARP3	1.50528	0.582436	0.363642	1.60167	0.109228	0.257159	0.589799	ns	2.66651	0.546214	0.295982	1.84543	0.0649749	0.175493	0.755741	ns	2.07969	0.79532	0.340473	2.33593	0.0194951	0.132347	0.878287	ns
RAB39A	1.55512	1.06715	0.66631	1.60158	0.109248	0.257165	0.589788	ns	1.58828	0.980107	0.459259	2.13411	0.032834	0.109866	0.959137	ns	0.980571	0.552109	0.560141	0.985662	0.324299	0	0	ns
PPP1R16A	3.9903	0.351445	0.219482	1.60124	0.109323	0.257293	0.589573	ns	7.30745	0.319633	0.197488	1.61849	0.105556	0.2471	0.607127	ns	5.14039	0.356016	0.220564	1.61411	0.106503	0.326053	0.486712	ns
SRRM4	1.3223	1.39012	0.868184	1.60118	0.109337	0.257293	0.589573	ns	0.764778	-0.0709581	0.721743	-0.0983149	0.921682	0	0	ns	0.489212	-0.400411	0.97256	-0.411708	0.680554	0	0	ns
ATP6V1B2	9.58978	-0.304779	0.190417	-1.60059	0.109469	0.257547	0.589144	ns	19.7593	0.0864412	0.135244	0.639152	0.522724	0.691439	0.160246	ns	11.9725	-0.218488	0.194949	-1.12075	0.262395	0.514669	0.288472	ns
UBAC2	1.89553	0.566552	0.353977	1.60053	0.10948	0.257547	0.589144	ns	4.09935	0.651575	0.310945	2.09547	0.0361294	0.117277	0.930788	ns	2.29163	0.550904	0.341735	1.61208	0.106944	0.326702	0.485848	ns
DNAJC28	1.60182	0.975558	0.609595	1.60034	0.109524	0.257608	0.589041	ns	1.93189	0.578618	0.417551	1.38574	0.165826	0.33116	0.479963	ns	1.51596	0.840513	0.461824	1.81999	0.068761	0	0	ns
CYLC2	1.20882	1.30944	0.818471	1.59986	0.10963	0.257817	0.588689	ns	1.34839	0.946207	0.575843	1.64317	0.100348	0.238213	0.623035	ns	0.500195	0.0341554	0.668976	0.0510562	0.959281	0	0	ns
CXCL11	1.02535	1.03382	0.646253	1.59971	0.109663	0.257854	0.588626	ns	1.47789	0.664087	0.518662	1.28039	0.200409	0.375747	0.425105	ns	1.53992	1.20318	0.692983	1.73623	0.0825224	0	0	ns
RPIA	2.68983	0.686101	0.429023	1.59922	0.109772	0.257927	0.588502	ns	4.19848	0.632012	0.253228	2.49582	0.0125666	0.0550527	1.25922	ns	2.044	0.175113	0.344758	0.507931	0.611502	0.790372	0.102168	ns
GLB1L	1.49956	-0.590883	0.369488	-1.59919	0.109778	0.257927	0.588502	ns	2.57008	-0.520083	0.329227	-1.57971	0.114174	0.259772	0.585407	ns	2.18331	-0.440725	0.35788	-1.23149	0.21814	0.46909	0.328744	ns
SPATA3	0.903613	1.04521	0.653569	1.59924	0.109767	0.257927	0.588502	ns	1.03633	-0.117919	0.607224	-0.194194	0.846024	0	0	ns	0.785604	-0.307226	0.745625	-0.412039	0.680311	0	0	ns
GIMAP6	6.51873	0.38065	0.238041	1.5991	0.109799	0.257927	0.588502	ns	14.5008	0.673184	0.21863	3.07911	0.0020762	0.0141261	1.84998	up	7.67304	0.286081	0.229335	1.24744	0.212238	0.462757	0.334647	ns
INCENP	1.2674	0.667847	0.417637	1.59911	0.109797	0.257927	0.588502	ns	1.97195	0.232724	0.316706	0.734828	0.462444	0.642781	0.191937	ns	1.39447	0.343036	0.43139	0.795188	0.426504	0	0	ns
FAM210B	2.5768	0.905162	0.565999	1.59923	0.109769	0.257927	0.588502	ns	2.60733	0.391085	0.35915	1.08892	0.27619	0.464266	0.333233	ns	2.06271	0.51613	0.413117	1.24935	0.211535	0.46202	0.335339	ns
LRRC30	1.15542	1.15688	0.723694	1.59858	0.109914	0.258156	0.588118	ns	0.976228	0.0102798	0.610804	0.0168299	0.986572	0	0	ns	0.828726	0.0273918	0.690651	0.0396609	0.968363	0	0	ns
RBM15B	2.93967	0.410078	0.256568	1.59832	0.109971	0.258167	0.5881	ns	6.30697	0.602366	0.221118	2.72418	0.00644604	0.0333786	1.47653	up	3.54735	0.301047	0.268927	1.11944	0.262954	0.515251	0.287981	ns
SLC17A5	2.71547	-0.417144	0.260976	-1.5984	0.109955	0.258167	0.5881	ns	5.83032	-0.0197604	0.206818	-0.0955447	0.923882	0.957265	0.0189677	ns	4.48574	0.384177	0.231533	1.65928	0.0970601	0.31257	0.505053	ns
YWHAZ	10.4185	0.36464	0.228129	1.5984	0.109955	0.258167	0.5881	ns	23.3923	0.650605	0.157562	4.1292	3.64e-05	0.000541459	3.26643	up	14.2682	0.4969	0.227884	2.1805	0.0292208	0.162476	0.789212	ns
C12orf42	1.16138	1.06743	0.668088	1.59773	0.110102	0.258407	0.587695	ns	1.18169	-0.417773	0.570053	-0.732867	0.46364	0	0	ns	0.803718	-0.903456	0.792194	-1.14045	0.254099	0	0	ns
SIX6	1.04376	1.20645	0.755112	1.59771	0.110108	0.258407	0.587695	ns	1.19333	0.684734	0.624381	1.09666	0.27279	0	0	ns	0.794893	0.443904	0.836774	0.530495	0.595769	0	0	ns
AIRE	0.924727	1.21717	0.761999	1.59734	0.110191	0.258559	0.58744	ns	0.957409	0.280264	0.776805	0.360791	0.718256	0	0	ns	0.633882	0.181103	0.911631	0.198658	0.84253	0	0	ns
ADRA1A	1.03987	0.863427	0.540617	1.59712	0.11024	0.258634	0.587315	ns	1.12137	-0.146844	0.544227	-0.269822	0.787298	0	0	ns	0.706681	-0.385881	0.584608	-0.660068	0.50921	0	0	ns
HOXA7	2.54808	0.51402	0.321937	1.59665	0.110345	0.258838	0.586972	ns	3.06201	-0.0615879	0.311318	-0.197829	0.843179	0.911958	0.0400249	ns	2.04299	0.0759871	0.312408	0.24323	0.807827	0.909428	0.0412318	ns
CHRNA6	1.58429	1.10162	0.690168	1.59616	0.110454	0.258979	0.586735	ns	1.30136	-0.0890837	0.722768	-0.123254	0.901906	0.944874	0.024626	ns	0.895957	-0.473714	0.796828	-0.5945	0.552178	0	0	ns
RAB8B	4.31754	0.421568	0.264112	1.59617	0.11045	0.258979	0.586735	ns	6.16214	0.388598	0.210884	1.84271	0.0653716	0.176166	0.754079	ns	3.84874	0.0298539	0.25569	0.116758	0.907052	0.958145	0.0185688	ns
RBM42	5.68214	-0.304805	0.190964	-1.59614	0.110457	0.258979	0.586735	ns	12.8594	0.236332	0.160713	1.47052	0.141421	0.29897	0.524373	ns	7.58812	-0.0755652	0.19023	-0.397232	0.691197	0.841643	0.0748723	ns
MUC1	10.1223	0.565886	0.354587	1.5959	0.110511	0.259063	0.586595	ns	17.1549	0.282603	0.332759	0.849274	0.395729	0.581992	0.235083	ns	11.4099	0.241636	0.323281	0.747447	0.454794	0.681569	0.16649	ns
C2orf92	2.09244	0.867995	0.543978	1.59564	0.110568	0.259075	0.586575	ns	2.55248	0.714688	0.430157	1.66146	0.0966212	0.231972	0.634565	ns	1.62859	0.653757	0.501194	1.3044	0.192098	0	0	ns
NEK6	8.00295	0.354005	0.22185	1.5957	0.110556	0.259075	0.586575	ns	15.6911	0.41626	0.218152	1.90812	0.0563757	0.158891	0.798901	ns	8.30972	-0.160163	0.23559	-0.67984	0.496606	0.713862	0.146386	ns
PMM2	2.44143	0.433838	0.271867	1.59577	0.11054	0.259075	0.586575	ns	4.6643	0.325201	0.215532	1.50883	0.131342	0.284593	0.545776	ns	3.23246	0.137109	0.284562	0.481826	0.62993	0.80238	0.0956202	ns
SLC25A35	1.34125	0.694891	0.435524	1.59553	0.110594	0.259093	0.586544	ns	1.46988	-0.166343	0.384063	-0.433115	0.664931	0.795647	0.0992794	ns	1.07335	0.256606	0.432529	0.59327	0.553001	0	0	ns
SCG2	1.04584	1.32492	0.830471	1.59539	0.110626	0.259128	0.586486	ns	1.14657	0.71557	0.560427	1.27683	0.201662	0	0	ns	0.501269	0.478199	0.73475	0.650832	0.515155	0	0	ns
IFT80	2.14655	0.486844	0.305185	1.59524	0.110658	0.259162	0.586429	ns	3.04334	-0.278342	0.351108	-0.792753	0.427922	0.611681	0.213475	ns	2.53259	0.237575	0.398047	0.596853	0.550606	0.749645	0.125145	ns
SNX14	7.27786	0.328116	0.205706	1.59507	0.110697	0.259174	0.586409	ns	11.5866	0.264208	0.194637	1.35744	0.174642	0.343521	0.464047	ns	9.1112	0.546564	0.200999	2.71924	0.00654317	0.0771314	1.11277	ns
REPS2	1.56423	-0.558978	0.350443	-1.59506	0.110698	0.259174	0.586409	ns	2.41541	-1.0927	0.310987	-3.51365	0.000442001	0.00421577	2.37512	down	2.37168	-0.239689	0.417889	-0.57357	0.566259	0.759839	0.119278	ns
RFT1	2.24254	0.517427	0.324418	1.59494	0.110726	0.259197	0.58637	ns	3.67236	0.271461	0.270244	1.0045	0.315136	0.504653	0.297007	ns	2.02571	0.12337	0.323806	0.381	0.703203	0.849528	0.0708224	ns
PALLD	10.9352	-0.307636	0.192932	-1.59453	0.110816	0.259327	0.586152	ns	27.7728	0.431129	0.161468	2.67007	0.00758363	0.0376468	1.42427	up	17.4252	0.33493	0.210058	1.59447	0.110832	0.3329	0.477686	ns
SF3B2	4.86279	0.291266	0.182662	1.59457	0.110809	0.259327	0.586152	ns	8.95284	0.387715	0.156938	2.47049	0.0134928	0.0583315	1.2341	ns	6.02	0.329934	0.188753	1.74797	0.0804698	0.286657	0.542637	ns
CANT1	3.70004	0.406846	0.255175	1.59438	0.110852	0.259369	0.586082	ns	8.19985	0.728228	0.221353	3.2899	0.00100224	0.00798281	2.09784	up	4.99893	0.431668	0.274512	1.57249	0.115837	0.340469	0.467923	ns
LRP3	1.528	0.619438	0.388556	1.59421	0.11089	0.259417	0.586001	ns	3.58337	0.812479	0.256727	3.16477	0.00155208	0.0112039	1.95063	up	2.02495	0.760295	0.333264	2.28136	0.0225272	0.140489	0.852357	ns
MYO10	3.71038	0.460313	0.288776	1.59401	0.110933	0.259474	0.585906	ns	6.51385	0.64069	0.282418	2.26859	0.0232936	0.0859569	1.06572	ns	4.07167	0.420166	0.262238	1.60223	0.109105	0.329906	0.48161	ns
ADPRHL1	1.15153	0.84016	0.527097	1.59394	0.11095	0.259474	0.585906	ns	1.4663	0.342145	0.484983	0.705479	0.480512	0.65677	0.182587	ns	1.07555	0.398745	0.601436	0.662988	0.507338	0	0	ns
MAFK	5.92279	-0.289334	0.181542	-1.59376	0.110991	0.259529	0.585814	ns	14.1218	0.312165	0.166378	1.87625	0.0606214	0.166954	0.777404	ns	10.1851	0.578214	0.201965	2.86294	0.00419733	0.0607075	1.21676	ns
CHMP7	3.42381	0.373281	0.234231	1.59364	0.111016	0.259544	0.585789	ns	8.19138	0.756028	0.194974	3.87758	0.000105501	0.00132329	2.87834	up	4.29291	0.375628	0.279461	1.34412	0.17891	0.423004	0.373656	ns
SPIRE2	1.82649	0.764062	0.479465	1.59357	0.111032	0.259544	0.585789	ns	2.29176	-0.151735	0.443205	-0.342358	0.732082	0.841363	0.0750168	ns	2.29311	0.30696	0.484758	0.633222	0.526588	0.7323	0.135311	ns
WDR3	2.00657	0.553565	0.347455	1.5932	0.111115	0.259697	0.585534	ns	3.08702	0.208856	0.263498	0.792627	0.427995	0.611721	0.213447	ns	2.17381	0.212301	0.352186	0.60281	0.546635	0.746899	0.126738	ns
TMEM63A	6.36452	0.330838	0.207677	1.59304	0.111151	0.259697	0.585533	ns	14.6189	0.522586	0.183337	2.85041	0.00436626	0.0252519	1.59771	up	9.55298	0.546962	0.196343	2.78575	0.00534037	0.069864	1.15575	ns
OR6C70	1.3936	1.49201	0.936565	1.59307	0.111146	0.259697	0.585533	ns	0.829655	0.272164	0.59945	0.454024	0.649812	0	0	ns	0.46505	-0.324348	0.994961	-0.32599	0.744432	0	0	ns
ERCC3	3.0363	0.440536	0.276599	1.59269	0.11123	0.259759	0.58543	ns	6.31525	0.503679	0.229965	2.19024	0.0285066	0.0990009	1.00436	ns	3.67549	0.451697	0.2953	1.52962	0.126111	0.355578	0.449065	ns
ALPK1	2.76252	0.565012	0.354749	1.59271	0.111225	0.259759	0.58543	ns	4.65226	0.386519	0.295204	1.30933	0.190424	0.363326	0.439704	ns	2.57053	-0.0169923	0.346972	-0.0489732	0.960941	0.982726	0.00756761	ns
ZBED3	2.5579	-0.475964	0.298834	-1.59274	0.11122	0.259759	0.58543	ns	5.50463	-0.24956	0.280673	-0.889146	0.373925	0.561502	0.250649	ns	3.468	-0.381884	0.315624	-1.20993	0.226304	0.478001	0.320572	ns
CENPE	1.03075	1.08316	0.680175	1.59248	0.111277	0.259829	0.585312	ns	1.21564	0.65619	0.497534	1.31888	0.187208	0	0	ns	1.00211	0.819378	0.629132	1.30239	0.192782	0	0	ns
NOS1AP	2.14743	-0.724113	0.454743	-1.59236	0.111305	0.259851	0.585275	ns	2.9688	-0.79286	0.353101	-2.24542	0.0247414	0.0896303	1.04755	ns	2.56246	-0.189796	0.382113	-0.496701	0.6194	0.795853	0.0991673	ns
DNAJC4	3.32646	0.445656	0.279911	1.59213	0.111355	0.259874	0.585238	ns	5.098	0.162778	0.223448	0.728482	0.466319	0.645966	0.18979	ns	4.29563	0.339303	0.283678	1.19608	0.231663	0.483598	0.315515	ns
AC091057.6	2.54097	1.03605	0.650751	1.59208	0.111367	0.259874	0.585238	ns	1.85979	-0.01355	0.463198	-0.0292531	0.976663	0.986734	0.00579988	ns	1.78135	0.225442	0.634485	0.355315	0.722354	0	0	ns
SLC25A43	1.52101	0.778082	0.4887	1.59215	0.111352	0.259874	0.585238	ns	1.96826	0.578507	0.358355	1.61434	0.106453	0.248637	0.604435	ns	1.41609	0.568634	0.45234	1.2571	0.208719	0	0	ns
ZNF195	3.54648	0.44868	0.281918	1.59153	0.111491	0.260122	0.584823	ns	5.35775	0.305003	0.264126	1.15476	0.248187	0.431761	0.364757	ns	4.25692	0.278999	0.307437	0.9075	0.364143	0.60921	0.215233	ns
HERC4	8.59361	0.334076	0.209936	1.59132	0.111537	0.260126	0.584816	ns	10.8954	-0.136978	0.168789	-0.811534	0.417059	0.602359	0.220145	ns	9.95198	0.138766	0.263464	0.526696	0.598405	0.782847	0.106323	ns
APOA5	1.08454	1.19475	0.750788	1.59133	0.111536	0.260126	0.584816	ns	0.499495	0.268403	0.683497	0.392691	0.694547	0	0	ns	0.566761	0.382992	0.897857	0.426563	0.669698	0	0	ns
COLEC12	1.74487	0.718494	0.451518	1.59129	0.111545	0.260126	0.584816	ns	3.26364	0.668019	0.462333	1.44489	0.148489	0.308997	0.510045	ns	1.92431	0.561047	0.450498	1.24539	0.212987	0.463981	0.3335	ns
BEND5	1.24648	0.700445	0.440239	1.59106	0.111597	0.260126	0.584816	ns	1.35921	-0.0981134	0.401261	-0.244513	0.806834	0.891512	0.0498727	ns	0.953103	0.277268	0.454869	0.609555	0.542156	0	0	ns
METTL3	3.27386	0.424065	0.266538	1.59101	0.111606	0.260126	0.584816	ns	5.42055	0.451823	0.21111	2.14023	0.0323366	0.108563	0.964318	ns	3.49943	0.153342	0.275195	0.557211	0.577383	0.768183	0.114535	ns
WDR25	2.14969	0.513104	0.322482	1.59111	0.111584	0.260126	0.584816	ns	3.45501	0.111508	0.256565	0.434618	0.663839	0.794765	0.099761	ns	3.51317	0.72576	0.293252	2.47487	0.0133284	0.108924	0.962876	ns
EEF2KMT	1.58464	0.776149	0.487846	1.59097	0.111616	0.260126	0.584816	ns	2.97909	0.733472	0.406773	1.80315	0.0713648	0.187442	0.727134	ns	2.13632	0.830474	0.491231	1.6906	0.0909137	0.303628	0.517658	ns
CLEC20A	1.35496	1.17445	0.73825	1.59085	0.111643	0.260148	0.584779	ns	1.39652	0.219141	0.673271	0.325487	0.744813	0.850042	0.0705598	ns	1.05089	0.46687	0.797462	0.585444	0.558249	0	0	ns
STRADA	3.15236	0.471921	0.29674	1.59035	0.111756	0.26037	0.584409	ns	4.17501	-0.226106	0.294159	-0.768652	0.4421	0.625239	0.203954	ns	3.07005	-0.297527	0.356725	-0.834051	0.404252	0.640022	0.193805	ns
FAM174A	4.59885	-0.34376	0.216202	-1.58999	0.111837	0.260517	0.584165	ns	7.89781	-0.281226	0.180522	-1.55785	0.119269	0.26712	0.573293	ns	6.13608	0.0477666	0.237971	0.200724	0.840914	0.926887	0.0329733	ns
RAPGEF2	5.39375	0.367199	0.230985	1.58971	0.111901	0.260587	0.584046	ns	9.91271	0.499565	0.192219	2.59894	0.00935117	0.044049	1.35606	up	5.95133	0.477555	0.225359	2.11909	0.0340832	0.176667	0.752846	ns
NFKBID	1.33805	0.632798	0.398061	1.5897	0.111902	0.260587	0.584046	ns	2.65398	0.762631	0.351904	2.16716	0.0302228	0.103364	0.98563	ns	1.74164	0.478739	0.474185	1.0096	0.312685	0	0	ns
JTB	5.66532	0.286931	0.180503	1.58962	0.11192	0.260588	0.584046	ns	8.73035	-0.215277	0.379233	-0.567664	0.570263	0.728902	0.137331	ns	5.19698	-0.603099	0.35812	-1.68407	0.0921685	0.305433	0.515084	ns
CENPA	1.11722	1.1972	0.753233	1.58942	0.111965	0.260605	0.584017	ns	1.09173	0.709843	0.553193	1.28317	0.199431	0	0	ns	1.2319	1.07129	0.778892	1.3754	0.169007	0	0	ns
PHYHIP	1.8197	-0.753064	0.473811	-1.58938	0.111976	0.260605	0.584017	ns	2.43117	-1.16105	0.371106	-3.12861	0.00175633	0.0123365	1.90881	down	2.49512	-0.246719	0.333526	-0.739732	0.459463	0.685753	0.163832	ns
CACNA1I	1.34052	0.994986	0.626031	1.58935	0.11198	0.260605	0.584017	ns	1.49232	0.00600798	0.628333	0.00956178	0.992371	0.995223	0.00207941	ns	0.678595	-0.976254	0.759443	-1.28549	0.198622	0	0	ns
SGMS1	3.42122	0.355114	0.223454	1.5892	0.112014	0.260643	0.583953	ns	6.16527	0.338056	0.192224	1.75866	0.0786353	0.200735	0.697377	ns	4.47122	0.346925	0.258657	1.34126	0.179838	0.423977	0.372658	ns
DOCK9	4.06633	-0.337996	0.212737	-1.5888	0.112107	0.260805	0.583684	ns	10.3145	0.303369	0.232412	1.30531	0.191788	0.364765	0.437987	ns	5.52407	-0.01575	0.206636	-0.076221	0.939243	0.972725	0.0120097	ns
C19orf48	2.12319	0.576798	0.363054	1.58874	0.112119	0.260805	0.583684	ns	3.80438	0.451182	0.332272	1.35787	0.174505	0.343397	0.464204	ns	2.48264	0.256295	0.376989	0.679848	0.496601	0.713862	0.146386	ns
NOL6	1.99504	0.507357	0.319398	1.58848	0.112178	0.260901	0.583525	ns	3.05889	0.308116	0.288791	1.06691	0.28601	0.474317	0.323931	ns	2.17214	0.0347272	0.325267	0.106765	0.914975	0.961758	0.016934	ns
CCDC166	1.1981	1.24731	0.785508	1.5879	0.112309	0.261122	0.583157	ns	1.34681	0.414613	0.649253	0.6386	0.523083	0.691664	0.160105	ns	1.05258	0.576822	0.715218	0.806498	0.419956	0	0	ns
C16orf72	7.24626	0.326081	0.205354	1.5879	0.112308	0.261122	0.583157	ns	11.4697	0.316896	0.163978	1.93255	0.0532916	0.152953	0.815441	ns	7.12476	0.115614	0.18492	0.625211	0.531833	0.735145	0.133627	ns
CLCC1	6.05344	0.285495	0.179811	1.58775	0.112343	0.261159	0.583096	ns	10.4486	0.294021	0.164153	1.79114	0.0732715	0.190808	0.719403	ns	7.04943	0.228607	0.18996	1.20345	0.228803	0.480398	0.318399	ns
CYP11B1	0.904492	1.07737	0.678587	1.58767	0.112362	0.261159	0.583096	ns	0.793682	-0.110711	0.561582	-0.197141	0.843717	0	0	ns	0.70813	0.246407	0.755181	0.326289	0.744206	0	0	ns
CFAP161	1.45176	1.14066	0.718481	1.5876	0.112377	0.261159	0.583096	ns	1.24767	0.0934697	0.621111	0.150488	0.88038	0.933906	0.0296969	ns	0.755806	0.384944	0.675565	0.56981	0.568806	0	0	ns
NAA40	2.10134	0.553154	0.348465	1.5874	0.112421	0.261219	0.582995	ns	3.32727	0.586849	0.280466	2.09241	0.0364022	0.117961	0.92826	ns	1.95372	0.258164	0.356765	0.723623	0.469297	0.693401	0.159016	ns
ENPP3	1.66865	0.734416	0.462755	1.58705	0.112501	0.261364	0.582754	ns	2.0688	0.0383102	0.390879	0.0980103	0.921924	0.955948	0.0195655	ns	1.54249	0.46664	0.431305	1.08193	0.279286	0	0	ns
EIF4H	12.4978	0.221798	0.139784	1.58672	0.112577	0.261498	0.582531	ns	18.0269	-0.283597	0.366759	-0.773251	0.439374	0.622582	0.205803	ns	11.7076	-0.487858	0.403675	-1.20854	0.226839	0.478722	0.319917	ns
ABHD3	1.8743	0.718968	0.453174	1.58652	0.112622	0.261525	0.582487	ns	2.5243	0.623407	0.322776	1.93139	0.0534348	0.153201	0.814738	ns	2.29487	1.13497	0.338698	3.35099	0.000805238	0.022565	1.64657	up
KCNE5	0.919044	1.23551	0.778759	1.58651	0.112624	0.261525	0.582487	ns	1.09714	1.00073	0.568939	1.75894	0.0785883	0	0	ns	0.56206	0.218882	0.817987	0.267586	0.789018	0	0	ns
ENSA	8.41026	-0.292594	0.184442	-1.58638	0.112654	0.261555	0.582438	ns	16.5705	-0.103384	0.144841	-0.713774	0.475367	0.652672	0.185305	ns	11.4272	-0.320982	0.176785	-1.81566	0.0694226	0.263886	0.578584	ns
KRTAP3-3	1.05116	1.49552	0.942872	1.58614	0.112708	0.261639	0.582297	ns	0.513642	-0.419571	0.844608	-0.496764	0.619356	0	0	ns	0.80476	0.441427	1.00985	0.437122	0.662023	0	0	ns
ADCY7	2.37317	0.616329	0.388657	1.58579	0.112787	0.26178	0.582064	ns	4.76443	1.03646	0.311701	3.32516	0.000883669	0.00725147	2.13957	up	2.73158	0.283461	0.424773	0.667323	0.504566	0.718642	0.143487	ns
NCBP1	3.50583	0.415847	0.262269	1.58557	0.112836	0.261854	0.581941	ns	5.34357	0.196725	0.254947	0.771632	0.440332	0.623592	0.2051	ns	5.07343	0.535706	0.276414	1.93806	0.0526159	0.225038	0.647744	ns
PIWIL1	1.91847	1.55589	0.981406	1.58537	0.112882	0.26192	0.581832	ns	1.46521	0.387127	0.667251	0.580182	0.561792	0.722051	0.141432	ns	1.1092	0.853429	0.823796	1.03597	0.300215	0	0	ns
HK2	1.20448	0.746398	0.471006	1.58469	0.113037	0.262155	0.581441	ns	2.28583	0.812243	0.384762	2.11103	0.0347699	0.114297	0.941964	ns	1.32743	0.385815	0.47222	0.817025	0.413914	0	0	ns
PUS3	1.67866	0.622537	0.392814	1.58481	0.113009	0.262155	0.581441	ns	2.88488	0.723384	0.318653	2.27013	0.0231997	0.0857753	1.06664	ns	2.04159	0.600713	0.404554	1.48488	0.137577	0.370983	0.430646	ns
DEF8	0.950352	0.699814	0.441595	1.58474	0.113025	0.262155	0.581441	ns	2.14632	0.700459	0.378121	1.85247	0.0639583	0.17339	0.760975	ns	1.16279	0.333343	0.473616	0.703826	0.481541	0	0	ns
XRCC5	1.71575	0.67381	0.425231	1.58457	0.113063	0.262174	0.58141	ns	2.86358	0.781087	0.331106	2.35903	0.0183229	0.0723279	1.14069	ns	1.69572	0.550149	0.461072	1.19319	0.232793	0	0	ns
SLC6A18	1.53433	1.08652	0.68587	1.58416	0.113158	0.262354	0.581112	ns	1.15318	0.41532	0.548482	0.757217	0.44892	0	0	ns	0.862188	0.561387	0.698766	0.803398	0.421745	0	0	ns
SLC8A1	13.2016	-0.470513	0.297039	-1.58401	0.113191	0.262389	0.581054	ns	23.5666	-0.469813	0.300225	-1.56487	0.117614	0.264736	0.577186	ns	19.6583	-0.0531795	0.269263	-0.197501	0.843436	0.927566	0.0326554	ns
WNT2B	1.13703	0.922661	0.582593	1.58371	0.113259	0.262395	0.581045	ns	1.30062	0.206919	0.502719	0.411599	0.680633	0.806122	0.0935992	ns	1.0406	0.637287	0.5728	1.11258	0.265888	0	0	ns
TEDDM1	1.33395	1.04449	0.659658	1.58338	0.113336	0.262395	0.581045	ns	1.03834	-0.246404	0.586791	-0.419918	0.674545	0	0	ns	0.768091	0.311661	0.786348	0.396339	0.691855	0	0	ns
RNF180	3.47809	0.395432	0.249712	1.58355	0.113295	0.262395	0.581045	ns	6.05971	0.433814	0.238811	1.81656	0.0692845	0.18373	0.73582	ns	3.43179	0.36763	0.275472	1.33455	0.182024	0.426883	0.369692	ns
SMIM3	2.18962	-0.537463	0.339393	-1.5836	0.113284	0.262395	0.581045	ns	4.15246	-0.221008	0.303192	-0.728937	0.46604	0.645796	0.189905	ns	2.88841	-0.717316	0.383896	-1.86851	0.0616904	0.246562	0.608074	ns
BVES	1.73966	1.02359	0.646308	1.58374	0.113252	0.262395	0.581045	ns	1.45881	0.282335	0.57753	0.488866	0.624937	0.769549	0.113764	ns	1.21857	0.519953	0.743888	0.698967	0.484573	0	0	ns
DUPD1	1.25339	1.15776	0.731182	1.58341	0.113327	0.262395	0.581045	ns	1.14758	0.31529	0.607398	0.519082	0.603703	0	0	ns	0.94978	0.669647	0.696947	0.960828	0.336638	0	0	ns
SUPT16H	5.83878	0.334259	0.211092	1.58348	0.113313	0.262395	0.581045	ns	9.65544	0.36798	0.177028	2.07865	0.0376492	0.12061	0.918616	ns	6.46599	0.221024	0.215061	1.02773	0.304077	0.557201	0.253988	ns
SPECC1	4.93914	0.322415	0.203604	1.58354	0.113299	0.262395	0.581045	ns	9.73212	0.676245	0.209354	3.23015	0.00123726	0.00939283	2.0272	up	4.65567	-0.0737742	0.21522	-0.342786	0.73176	0.865708	0.0626284	ns
LRRC39	1.57138	1.16628	0.736729	1.58305	0.11341	0.262525	0.580829	ns	0.967356	0.291822	0.571374	0.510737	0.609535	0	0	ns	0.904531	0.400094	0.679341	0.588944	0.555899	0	0	ns
B3GNT10	2.44122	0.717634	0.45339	1.58282	0.113463	0.262607	0.580694	ns	2.03326	-0.131158	0.372004	-0.352573	0.724409	0.835255	0.078181	ns	1.57128	0.0745746	0.423523	0.176082	0.86023	0	0	ns
COG2	3.7308	0.620227	0.391886	1.58267	0.113496	0.262615	0.580681	ns	3.99621	0.305014	0.262553	1.16172	0.245348	0.428538	0.36801	ns	2.52751	0.327641	0.281334	1.1646	0.244181	0.496578	0.304013	ns
LIN7C	8.27278	0.311218	0.196651	1.58259	0.113515	0.262615	0.580681	ns	13.2406	0.120869	0.15746	0.767616	0.442715	0.625645	0.203672	ns	10.2078	0.409195	0.183789	2.22645	0.0259842	0.15202	0.818099	ns
ZSWIM4	1.42113	0.645848	0.408121	1.58249	0.113538	0.262615	0.580681	ns	2.9863	0.952876	0.31007	3.0731	0.00211851	0.0143347	1.84361	up	2.11988	0.65247	0.387452	1.684	0.0921811	0.305433	0.515084	ns
CD22	0.940301	1.04946	0.663166	1.58251	0.113534	0.262615	0.580681	ns	1.56207	0.618098	0.526048	1.17498	0.240001	0.422007	0.374681	ns	1.23665	0.472081	0.839285	0.56248	0.573789	0	0	ns
RTP1	1.2409	1.27509	0.805806	1.58238	0.113562	0.26263	0.580655	ns	0.839957	0.0711764	0.593043	0.120019	0.904468	0	0	ns	0.538965	0.0601656	0.722368	0.0832894	0.933621	0	0	ns
PAIP1	1.81988	0.616522	0.38967	1.58216	0.113612	0.262663	0.580601	ns	3.13339	0.708102	0.356792	1.98463	0.0471851	0.140709	0.85168	ns	2.4516	0.821347	0.451501	1.81915	0.0688889	0.262464	0.58093	ns
XPNPEP2	3.86784	-1.0344	0.653784	-1.58218	0.11361	0.262663	0.580601	ns	7.16425	-1.0855	0.326842	-3.32118	0.000896368	0.00733779	2.13443	down	5.71976	-0.653368	0.432639	-1.51019	0.130995	0.361671	0.441686	ns
C4orf33	1.05546	0.791832	0.500533	1.58198	0.113655	0.26268	0.580574	ns	1.79198	0.555187	0.412976	1.34436	0.178833	0.34907	0.457088	ns	1.43005	0.521979	0.505076	1.03347	0.301386	0	0	ns
APAF1	1.59228	0.709987	0.448787	1.58201	0.113647	0.26268	0.580574	ns	2.97693	0.991425	0.305571	3.2445	0.00117659	0.00903282	2.04418	up	1.56462	0.741253	0.402283	1.84262	0.0653849	0	0	ns
DNAJB2	5.21567	-0.29852	0.188766	-1.58143	0.113781	0.262769	0.580427	ns	9.988	-0.154465	0.15145	-1.01991	0.307771	0.496641	0.303958	ns	6.7384	0.000647245	0.199813	0.00323926	0.997415	0.998732	0.000551164	ns
TRIM41	6.30135	0.355961	0.225064	1.5816	0.11374	0.262769	0.580427	ns	10.4618	0.505137	0.161644	3.125	0.00177802	0.012469	1.90417	up	7.48783	0.489327	0.224983	2.17495	0.029634	0.163759	0.785794	ns
KLHL42	4.77069	-0.365721	0.231218	-1.58172	0.113714	0.262769	0.580427	ns	9.06705	-0.136035	0.207243	-0.656404	0.511564	0.682254	0.166054	ns	7.67375	0.377766	0.200659	1.88262	0.0597514	0.242646	0.615027	ns
PCDH8	1.08465	1.26976	0.802904	1.58146	0.113774	0.262769	0.580427	ns	1.17377	0.756254	0.627964	1.20429	0.228476	0	0	ns	0.952515	1.07245	0.815751	1.31468	0.188616	0	0	ns
EMILIN2	1.74494	0.65959	0.417088	1.58142	0.113782	0.262769	0.580427	ns	5.7983	1.97917	0.410133	4.82567	1.4e-06	3.69e-05	4.43306	up	1.65584	0.387029	0.455429	0.849812	0.39543	0	0	ns
SLC35F5	10.1615	0.331067	0.209432	1.58078	0.113928	0.263064	0.579938	ns	19.4248	0.293389	0.183137	1.60202	0.109152	0.252702	0.597391	ns	13.2629	0.245454	0.188046	1.30528	0.191797	0.437859	0.358666	ns
SPATS2L	14.2741	-0.253057	0.1601	-1.58061	0.113966	0.263111	0.579861	ns	28.1887	-0.0364516	0.17792	-0.204877	0.837668	0.909384	0.0412526	ns	16.548	-0.591811	0.187656	-3.1537	0.00161215	0.0332683	1.47797	down
PCDHA5	1.6721	0.969728	0.613615	1.58035	0.114026	0.263209	0.5797	ns	1.58548	0.000862282	0.587688	0.00146724	0.998829	0.999238	0.000331055	ns	1.60485	0.564453	0.698748	0.807806	0.419202	0	0	ns
KIFC2	4.62188	0.509708	0.322587	1.58006	0.114092	0.263279	0.579585	ns	5.93246	0.199512	0.23806	0.838072	0.40199	0.587598	0.23092	ns	4.64615	0.289259	0.283925	1.01878	0.308305	0.561403	0.250725	ns
DACT3	1.67771	0.697166	0.441222	1.58008	0.114089	0.263279	0.579585	ns	2.21766	0.128557	0.423333	0.303677	0.761374	0.861374	0.0648081	ns	2.10189	0.078416	0.438219	0.178942	0.857983	0.933916	0.0296923	ns
EYA4	1.0463	0.872332	0.552166	1.57984	0.114144	0.263317	0.579521	ns	1.50046	0.13138	0.5388	0.243837	0.807357	0.891833	0.0497167	ns	1.028	0.0954157	0.73134	0.130467	0.896197	0	0	ns
AKAP8	3.01288	0.417291	0.264124	1.5799	0.114129	0.263317	0.579521	ns	5.56275	0.60084	0.204647	2.93598	0.00332492	0.0203672	1.69107	up	3.79337	0.432213	0.268775	1.60809	0.107817	0.328546	0.483404	ns
BRIP1	0.891181	1.26222	0.799049	1.57965	0.114187	0.263375	0.579426	ns	1.24841	1.20954	0.567959	2.12962	0.0332031	0.11077	0.955577	ns	0.743688	0.967074	0.744561	1.29885	0.193995	0	0	ns
ZNF25	2.58834	0.552796	0.350057	1.57916	0.114299	0.26355	0.579137	ns	3.43761	0.281803	0.293632	0.959714	0.337199	0.525782	0.279194	ns	2.62782	0.390837	0.362425	1.07839	0.280858	0.533322	0.27301	ns
FAM76B	1.69036	0.534587	0.338525	1.57916	0.114298	0.26355	0.579137	ns	3.61125	0.635516	0.277619	2.28917	0.0220696	0.0827239	1.08237	ns	1.99525	0.549717	0.366911	1.49823	0.134074	0.366446	0.43599	ns
SPRN	1.12409	1.04331	0.66091	1.5786	0.114427	0.263805	0.578717	ns	1.09174	-0.00695939	0.586257	-0.0118709	0.990529	0	0	ns	0.75709	-0.0814594	0.697268	-0.116827	0.906997	0	0	ns
NR5A2	1.30353	0.916481	0.580671	1.57832	0.114493	0.263891	0.578576	ns	1.46593	0.16801	0.47118	0.356572	0.721412	0.833156	0.0792737	ns	0.923394	0.327175	0.495894	0.659768	0.509403	0	0	ns
ANKRD52	2.92868	0.365814	0.231779	1.57828	0.1145	0.263891	0.578576	ns	6.30467	0.548575	0.227077	2.41581	0.0157001	0.0647867	1.18851	ns	4.44959	0.39519	0.230759	1.71257	0.0867921	0.297057	0.527161	ns
GNG10	4.06627	0.494064	0.313059	1.57818	0.114523	0.2639	0.578561	ns	6.59474	0.551846	0.304517	1.8122	0.0699556	0.185181	0.732402	ns	4.55836	0.468967	0.336097	1.39533	0.162916	0.403061	0.394629	ns
ERF	10.1871	0.304654	0.19305	1.57811	0.11454	0.2639	0.578561	ns	17.6778	0.269045	0.124913	2.15386	0.0312509	0.105861	0.975262	ns	11.8001	0.329288	0.157288	2.09354	0.0363013	0.183065	0.737394	ns
SLC33A1	5.88669	0.365657	0.231742	1.57786	0.114598	0.263947	0.578482	ns	8.24736	0.175056	0.174966	1.00052	0.31706	0.50676	0.295198	ns	6.71311	0.321827	0.220785	1.45764	0.144939	0.379489	0.420801	ns
THSD1	1.50667	1.00319	0.6358	1.57784	0.114603	0.263947	0.578482	ns	1.40068	0.508642	0.492718	1.03232	0.301922	0.490141	0.309679	ns	1.35226	0.795404	0.556164	1.43016	0.152671	0	0	ns
MC5R	1.21851	1.14744	0.727246	1.57779	0.114614	0.263947	0.578482	ns	0.914625	-0.25259	0.640862	-0.394141	0.693477	0	0	ns	0.855306	0.491001	0.746881	0.657402	0.510922	0	0	ns
FAM181B	2.16594	0.79627	0.50473	1.57762	0.114653	0.263996	0.578403	ns	2.65266	-0.148092	0.411783	-0.359636	0.719119	0.831793	0.0799848	ns	1.25631	-0.865276	0.511486	-1.69169	0.0907047	0	0	ns
PCP4L1	1.34853	1.31784	0.83551	1.57728	0.11473	0.264057	0.578302	ns	0.666159	0.121869	0.6695	0.18203	0.855559	0	0	ns	0.358245	0.0144528	0.771258	0.0187392	0.985049	0	0	ns
RUVBL1	2.75034	0.450886	0.285865	1.57727	0.114734	0.264057	0.578302	ns	4.79139	0.555528	0.219504	2.53083	0.0113791	0.0510298	1.29218	ns	3.18619	0.19394	0.28903	0.671004	0.502218	0.717537	0.144156	ns
PLCB3	3.7145	0.491075	0.311345	1.57727	0.114733	0.264057	0.578302	ns	6.02699	0.348759	0.294025	1.18616	0.235561	0.416909	0.379959	ns	4.33811	0.227365	0.340457	0.667822	0.504247	0.718511	0.143566	ns
APPL1	6.21744	0.29539	0.187299	1.57711	0.114771	0.26406	0.578298	ns	11.5457	0.305188	0.17522	1.74174	0.0815543	0.205574	0.687033	ns	7.44843	0.149381	0.202464	0.737814	0.460627	0.686473	0.163377	ns
MYH3	0.865448	1.12026	0.710301	1.57716	0.11476	0.26406	0.578298	ns	0.982626	0.444479	0.596424	0.745239	0.456127	0	0	ns	0.610298	0.202313	0.737782	0.274217	0.783918	0	0	ns
TFAP2A	1.78697	0.83627	0.530365	1.57678	0.114846	0.26414	0.578166	ns	1.6562	-0.5159	0.438692	-1.17599	0.239597	0.421613	0.375086	ns	1.595	0.555884	0.490586	1.1331	0.257171	0	0	ns
GCM2	1.33385	1.34923	0.855678	1.57679	0.114843	0.26414	0.578166	ns	0.823767	-0.284373	0.724507	-0.392506	0.694685	0	0	ns	0.713428	0.351188	0.843162	0.416513	0.677035	0	0	ns
ATP5MC2	14.9624	-0.284861	0.180667	-1.57672	0.114859	0.26414	0.578166	ns	25.6405	-0.394772	0.192116	-2.05486	0.0398924	0.125408	0.901674	ns	16.9594	-0.657357	0.246932	-2.6621	0.00776542	0.0847324	1.07195	ns
GALC	2.49056	-0.480686	0.304925	-1.5764	0.114933	0.264253	0.57798	ns	6.4342	0.223521	0.203799	1.09677	0.272742	0.46057	0.336704	ns	4.55328	0.200477	0.361137	0.555127	0.578808	0.769041	0.114051	ns
ALDH16A1	2.91082	0.416445	0.264182	1.57635	0.114944	0.264253	0.57798	ns	7.0142	0.67757	0.227842	2.97385	0.00294087	0.0185813	1.73092	up	3.94705	0.256225	0.269524	0.95066	0.341777	0.590626	0.228688	ns
CEP72	1.27358	0.821579	0.521279	1.57609	0.115006	0.264314	0.57788	ns	2.42901	0.836862	0.417431	2.00479	0.0449855	0.135987	0.866502	ns	1.53908	0.786411	0.500475	1.57133	0.116106	0	0	ns
HEPACAM	1.01306	1.33808	0.848975	1.57611	0.115001	0.264314	0.57788	ns	0.785176	0.244942	0.724434	0.338115	0.735277	0	0	ns	0.878156	1.0904	0.802153	1.35934	0.174039	0	0	ns
PAX3	1.8619	1.39526	0.885407	1.57584	0.115063	0.264321	0.577869	ns	0.883619	0.0782678	0.67658	0.115681	0.907905	0	0	ns	0.805222	-0.198876	0.87192	-0.228089	0.819577	0	0	ns
COL4A3	18.0292	-0.416147	0.264061	-1.57595	0.115038	0.264321	0.577869	ns	40.9507	-0.000877979	0.205375	-0.004275	0.996589	0.998072	0.000838001	ns	34.6499	0.595406	0.226149	2.6328	0.0084683	0.0879277	1.05587	ns
ROR2	1.5061	0.968564	0.614634	1.57584	0.115063	0.264321	0.577869	ns	1.7039	0.371604	0.530817	0.70006	0.48389	0.659663	0.180678	ns	1.15478	0.135531	0.626961	0.216171	0.828855	0	0	ns
SAG	0.996357	1.40132	0.889309	1.57574	0.115086	0.264332	0.57785	ns	1.02782	0.869473	0.681043	1.27668	0.201716	0	0	ns	1.40554	1.62284	0.816655	1.98718	0.0469021	0	0	ns
PGRMC1	16.2353	-0.354896	0.22524	-1.57563	0.115111	0.264349	0.577823	ns	32.119	-0.181018	0.106515	-1.69946	0.0892319	0.219656	0.658257	ns	21.2372	-0.22514	0.184465	-1.2205	0.222276	0.474207	0.324032	ns
SUSD4	1.87779	-0.802671	0.509595	-1.57512	0.11523	0.26458	0.577443	ns	3.10234	-0.830772	0.421078	-1.97296	0.0484999	0.143264	0.843862	ns	2.44935	-0.64816	0.527649	-1.22839	0.2193	0.470664	0.327289	ns
CYP51A1	2.12274	0.530152	0.33665	1.57479	0.115305	0.264705	0.577238	ns	2.8712	0.117118	0.336023	0.34854	0.727435	0.837596	0.0769656	ns	2.4726	0.58695	0.379702	1.54582	0.122149	0.350119	0.455784	ns
TUBA1A	1.18811	0.765707	0.486248	1.57473	0.11532	0.264705	0.577238	ns	2.57741	1.28715	0.358184	3.59355	0.000326207	0.00328109	2.48398	up	1.33435	0.74483	0.522973	1.42422	0.154382	0	0	ns
TACO1	3.73973	0.422056	0.268097	1.57427	0.115426	0.264907	0.576906	ns	5.02391	0.250031	0.225305	1.10975	0.267108	0.453996	0.342948	ns	4.74017	0.784781	0.240399	3.26449	0.00109661	0.0274542	1.56139	up
ROBO1	3.20086	0.430703	0.273626	1.57406	0.115474	0.264935	0.576861	ns	7.66056	0.971696	0.214049	4.53961	5.64e-06	0.00011651	3.93364	up	4.00612	0.604344	0.262773	2.29987	0.0214556	0.137594	0.861401	ns
P2RX2	0.928402	1.21886	0.774323	1.5741	0.115463	0.264935	0.576861	ns	0.620924	0.0938805	0.560595	0.167466	0.867003	0	0	ns	0.636068	-0.146722	0.771313	-0.190224	0.849134	0	0	ns
IL3RA	1.8199	0.580652	0.369008	1.57355	0.115592	0.265164	0.576485	ns	3.03752	0.532427	0.32168	1.65514	0.0978954	0.233802	0.631151	ns	2.07103	0.473038	0.355145	1.33196	0.182874	0.427282	0.369286	ns
KRBA1	2.30617	0.611512	0.388644	1.57345	0.115615	0.265176	0.576465	ns	2.77351	0.242532	0.320237	0.757351	0.44884	0.631255	0.199795	ns	1.54472	0.0558628	0.374168	0.149298	0.881318	0	0	ns
AGGF1	8.10257	0.388329	0.246838	1.57321	0.11567	0.26522	0.576394	ns	12.2169	0.294347	0.150733	1.95278	0.0508458	0.148017	0.829688	ns	8.95216	0.295915	0.212809	1.39052	0.164372	0.404936	0.392614	ns
DPYSL2	10.892	0.316071	0.2009	1.57328	0.115654	0.26522	0.576394	ns	23.4723	0.547421	0.151855	3.60489	0.00031228	0.00316227	2.5	up	12.542	0.144887	0.181757	0.797146	0.425366	0.657754	0.181936	ns
REC114	0.882164	1.15129	0.731903	1.57301	0.115715	0.265283	0.57629	ns	0.673528	0.0800004	0.66711	0.119921	0.904546	0	0	ns	0.763346	0.105453	0.833788	0.126474	0.899357	0	0	ns
PDE3B	1.75065	0.698273	0.444129	1.57223	0.115897	0.265658	0.575678	ns	2.02966	0.0761928	0.368536	0.206744	0.836209	0.908583	0.0416355	ns	1.31838	-0.0546164	0.438711	-0.124493	0.900925	0	0	ns
ZSCAN4	1.59623	1.17627	0.748328	1.57187	0.115981	0.265809	0.575431	ns	1.08587	-0.202719	0.568125	-0.356821	0.721226	0	0	ns	0.902318	0.284519	0.824686	0.345003	0.730092	0	0	ns
PARP11	1.29476	0.640602	0.40763	1.57153	0.11606	0.26595	0.5752	ns	2.29723	0.612798	0.3321	1.84522	0.0650053	0.175493	0.755741	ns	1.88395	0.722008	0.413584	1.74573	0.0808572	0.287366	0.541564	ns
OR8B2	1.29471	1.30741	0.832087	1.57125	0.116125	0.266058	0.575024	ns	0.987924	-0.116748	0.563222	-0.207285	0.835787	0	0	ns	1.14877	0.662354	0.680607	0.973181	0.330463	0	0	ns
ZNF652	4.0694	0.341572	0.217428	1.57096	0.116191	0.266168	0.574845	ns	5.5993	-0.197821	0.227455	-0.869714	0.384457	0.571021	0.243348	ns	4.50245	-0.0926236	0.257543	-0.359644	0.719113	0.859305	0.0658526	ns
SMPD2	2.13125	0.549389	0.349839	1.57041	0.116321	0.266423	0.574429	ns	3.47496	0.371892	0.290708	1.27926	0.200804	0.376191	0.424592	ns	2.17425	0.069953	0.345542	0.202444	0.839569	0.926758	0.0330334	ns
ZBBX	0.936818	1.19868	0.763482	1.57001	0.116412	0.266508	0.574289	ns	0.64321	0.0422062	0.686341	0.0614945	0.950965	0	0	ns	0.373837	-0.156289	0.837271	-0.186665	0.851923	0	0	ns
ZNF572	0.953745	0.91571	0.58325	1.57001	0.116412	0.266508	0.574289	ns	1.16444	-0.108367	0.464184	-0.233458	0.815406	0	0	ns	0.611889	-0.331578	0.597956	-0.55452	0.579223	0	0	ns
PDE4A	1.65324	0.580406	0.369648	1.57016	0.116378	0.266508	0.574289	ns	2.97893	0.445101	0.3003	1.48219	0.13829	0.293921	0.53177	ns	2.09373	0.578809	0.353154	1.63897	0.101219	0.3185	0.49689	ns
FAM161B	1.48456	0.665901	0.424192	1.56981	0.116459	0.266532	0.57425	ns	2.40471	0.398829	0.349298	1.1418	0.253537	0.438066	0.358461	ns	1.66805	0.529826	0.405266	1.30735	0.191093	0	0	ns
ZNF773	1.0976	0.865065	0.551046	1.56986	0.116448	0.266532	0.57425	ns	1.52407	0.167503	0.456352	0.367048	0.713583	0.827858	0.0820443	ns	0.950422	0.222378	0.514263	0.432421	0.665436	0	0	ns
MRC1	2.87324	0.564064	0.35939	1.56951	0.11653	0.266592	0.574153	ns	5.03494	0.250162	0.309349	0.808672	0.418704	0.603892	0.219041	ns	2.60944	-0.383877	0.345201	-1.11204	0.266121	0.518071	0.28561	ns
MAFG	3.12303	0.497414	0.316932	1.56947	0.116539	0.266592	0.574153	ns	6.1135	0.677344	0.269848	2.51009	0.01207	0.0533283	1.27304	ns	3.98973	0.598194	0.300799	1.98868	0.0467365	0.211085	0.675543	ns
NDC80	1.24835	1.07532	0.685102	1.56957	0.116515	0.266592	0.574153	ns	1.15545	0.853531	0.463765	1.84044	0.0657036	0	0	ns	0.719035	0.587984	0.607065	0.968568	0.332761	0	0	ns
DNER	2.21699	0.634776	0.404553	1.56908	0.116629	0.266635	0.574084	ns	2.10252	-0.309808	0.369657	-0.838096	0.401977	0.587598	0.23092	ns	1.81045	-8.52e-05	0.468223	-0.000181971	0.999855	0	0	ns
OR14J1	1.97777	1.59822	1.01863	1.56898	0.116652	0.266635	0.574084	ns	0.723064	0.0226867	0.669791	0.0338713	0.97298	0	0	ns	0.545647	0.254237	0.912818	0.278519	0.780614	0	0	ns
SPATS1	1.81897	1.47068	0.937385	1.56892	0.116666	0.266635	0.574084	ns	1.31459	0.327397	0.682351	0.479806	0.631365	0.773457	0.111564	ns	1.61072	0.811909	0.968725	0.838121	0.401963	0	0	ns
MBOAT4	0.896725	1.05387	0.671607	1.56917	0.116608	0.266635	0.574084	ns	1.08418	-0.0878428	0.620644	-0.141535	0.887447	0	0	ns	0.398187	-0.529131	0.761144	-0.695179	0.486943	0	0	ns
SPOUT1	2.00592	0.530961	0.33842	1.56894	0.116662	0.266635	0.574084	ns	3.33898	0.195117	0.278049	0.701737	0.482843	0.65877	0.181266	ns	2.25269	0.276826	0.320537	0.863632	0.38779	0.627287	0.202534	ns
RASSF8	4.27152	-0.396004	0.252361	-1.56919	0.116603	0.266635	0.574084	ns	8.12526	-0.220355	0.207129	-1.06386	0.287394	0.475445	0.3229	ns	6.58723	0.258915	0.220229	1.17566	0.23973	0.492031	0.308008	ns
RETREG3	4.89211	0.34979	0.222989	1.56864	0.116731	0.266742	0.573908	ns	8.33184	0.218925	0.193813	1.12957	0.258659	0.444406	0.35222	ns	5.31816	0.0923187	0.241969	0.381531	0.702809	0.849236	0.0709714	ns
FICD	2.32001	0.632388	0.403204	1.56841	0.116786	0.266826	0.573772	ns	3.51124	0.326687	0.352308	0.927276	0.353783	0.542347	0.265723	ns	2.60699	0.70664	0.364508	1.93861	0.0525485	0.224907	0.647997	ns
CDC42SE1	7.09959	0.318191	0.203012	1.56735	0.117032	0.267346	0.572926	ns	16.1257	0.676863	0.146134	4.6318	3.63e-06	8.06e-05	4.09346	up	9.53579	0.415016	0.19385	2.14091	0.0322812	0.172441	0.76336	ns
EPX	1.0042	1.36868	0.873672	1.56659	0.117211	0.267673	0.572396	ns	1.19293	0.0749013	0.847868	0.0883407	0.929606	0	0	ns	1.16303	1.51472	0.801625	1.88956	0.058817	0	0	ns
RFX1	2.76183	0.37706	0.240685	1.56661	0.117206	0.267673	0.572396	ns	5.82063	0.386634	0.230342	1.67852	0.0932459	0.226599	0.644743	ns	3.96231	0.378261	0.250063	1.51267	0.130365	0.360807	0.442725	ns
RAG2	1.26262	1.07507	0.686297	1.56647	0.117238	0.267693	0.572364	ns	0.708599	-0.216706	0.73817	-0.293571	0.769086	0	0	ns	0.817412	-0.0604434	0.736247	-0.0820966	0.93457	0	0	ns
UBR3	4.79309	0.340365	0.217293	1.56639	0.117257	0.267695	0.572359	ns	7.81888	0.0731697	0.187455	0.390332	0.696291	0.816503	0.0880421	ns	6.40914	0.268178	0.233761	1.14723	0.251286	0.504515	0.297126	ns
PIGZ	1.52234	0.820688	0.523969	1.56629	0.117281	0.267708	0.572339	ns	1.72094	0.444311	0.43006	1.03314	0.301539	0.489756	0.31002	ns	1.20824	0.330124	0.58353	0.565735	0.571574	0	0	ns
FAM169B	1.07434	0.912389	0.58259	1.56609	0.117327	0.267773	0.572234	ns	1.04156	0.245081	0.489264	0.500917	0.61643	0	0	ns	0.646781	-0.44995	0.664732	-0.67689	0.498476	0	0	ns
ZNF843	1.50506	0.925123	0.590751	1.56601	0.117346	0.267774	0.572232	ns	1.17546	-0.217011	0.46222	-0.469496	0.638715	0	0	ns	0.638946	-0.704302	0.650837	-1.08215	0.279187	0	0	ns
CINP	2.14818	0.540678	0.345294	1.56585	0.117384	0.267819	0.572159	ns	3.86088	0.367956	0.326247	1.12784	0.259386	0.445279	0.351368	ns	3.23461	0.525918	0.393348	1.33703	0.181213	0.425765	0.37083	ns
C5orf46	1.56278	1.1506	0.734858	1.56574	0.117409	0.267834	0.572134	ns	1.57989	0.0417749	0.684246	0.0610525	0.951317	0.972342	0.0121809	ns	1.49391	0.702903	0.778874	0.90246	0.366813	0	0	ns
ZNF33B	2.55914	0.47006	0.300237	1.56563	0.117435	0.267853	0.572104	ns	2.52924	-0.271492	0.273507	-0.992634	0.320888	0.509897	0.292518	ns	1.99392	-0.0897043	0.365102	-0.245696	0.805917	0.908606	0.0416244	ns
ANKRD63	1.26863	0.837478	0.534971	1.56546	0.117474	0.2679	0.572027	ns	1.66285	-0.184085	0.54755	-0.336197	0.736722	0.844509	0.0733956	ns	1.22849	-0.0130622	0.619061	-0.0211	0.983166	0	0	ns
SIPA1L2	2.00033	0.51051	0.326152	1.56525	0.117523	0.26793	0.571979	ns	4.91009	0.890555	0.290457	3.06605	0.00216909	0.0146251	1.8349	up	2.59886	0.468337	0.294587	1.58981	0.111878	0.334718	0.475321	ns
CCNH	1.55631	0.598668	0.382465	1.56529	0.117516	0.26793	0.571979	ns	2.78452	0.269728	0.333808	0.808032	0.419072	0.604358	0.218705	ns	2.84004	1.01723	0.371383	2.73902	0.00616218	0.0755061	1.12202	ns
ZNF777	1.66268	0.785964	0.502161	1.56516	0.117545	0.267937	0.571967	ns	2.73094	0.757016	0.414339	1.82704	0.0676933	0.180757	0.742904	ns	1.89553	0.677465	0.50164	1.3505	0.176856	0.421253	0.375457	ns
ELK4	3.98537	0.451465	0.288472	1.56502	0.117577	0.26797	0.571913	ns	8.53351	0.576045	0.227474	2.53235	0.01133	0.0509283	1.29304	ns	5.37867	0.470745	0.268718	1.75182	0.0798054	0.285424	0.544509	ns
CFP	0.935239	0.917895	0.586609	1.56475	0.117642	0.268077	0.571741	ns	1.85768	1.38853	0.5057	2.74576	0.00603704	0.0318115	1.49742	up	1.37594	1.42447	0.676035	2.1071	0.035109	0	0	ns
ABHD5	2.60456	0.504637	0.322573	1.56441	0.117721	0.26815	0.571622	ns	3.21932	0.148808	0.252857	0.588505	0.556193	0.71739	0.144245	ns	2.26979	-0.0259771	0.328328	-0.0791196	0.936938	0.97161	0.0125081	ns
FAM78A	1.35191	0.826565	0.528419	1.56422	0.117765	0.26815	0.571622	ns	2.92893	0.985063	0.34647	2.84314	0.00446709	0.0256696	1.59058	up	1.66846	0.496945	0.445663	1.11507	0.26482	0	0	ns
SLC25A30	5.59126	0.318238	0.203446	1.56424	0.117761	0.26815	0.571622	ns	8.59082	0.126282	0.181851	0.694423	0.487417	0.662783	0.178629	ns	5.98334	0.189032	0.194298	0.972899	0.330604	0.580494	0.236202	ns
CETN1	0.958064	1.03782	0.663438	1.56431	0.117745	0.26815	0.571622	ns	1.19584	-0.302148	0.671324	-0.450077	0.652655	0	0	ns	0.952046	0.175662	0.78802	0.222916	0.823601	0	0	ns
ZNF555	1.41469	0.791358	0.505872	1.56434	0.117737	0.26815	0.571622	ns	2.00717	0.800747	0.443984	1.80355	0.0713021	0.187382	0.727272	ns	1.28318	0.713085	0.448327	1.59055	0.111712	0	0	ns
SLC25A48	1.88774	0.848196	0.542301	1.56407	0.117801	0.268164	0.571599	ns	1.8082	0.284864	0.484333	0.588156	0.556428	0.717555	0.144145	ns	1.64336	0.640075	0.442169	1.44758	0.147735	0	0	ns
UHRF1BP1	2.31463	0.539405	0.344943	1.56375	0.117875	0.268164	0.571599	ns	3.24023	0.369079	0.280778	1.31448	0.188683	0.361106	0.442365	ns	1.51801	-0.129021	0.358402	-0.35999	0.718855	0	0	ns
CCDC126	1.39271	0.72872	0.466021	1.56371	0.117887	0.268164	0.571599	ns	1.85326	0.215048	0.355532	0.604862	0.54527	0.709489	0.149054	ns	1.30662	-0.0964799	0.491414	-0.196331	0.844351	0	0	ns
TRIM64C	1.41364	1.20976	0.773612	1.56379	0.117868	0.268164	0.571599	ns	1.80267	0.837918	0.626268	1.33795	0.180912	0.351836	0.453659	ns	1.13374	0.966381	0.775525	1.2461	0.212728	0	0	ns
CENPJ	1.47033	0.854092	0.54609	1.56401	0.117815	0.268164	0.571599	ns	2.58726	0.879882	0.376542	2.33675	0.0194524	0.0753822	1.12273	ns	1.89511	1.01648	0.380449	2.67179	0.00754469	0.0832621	1.07955	ns
PRSS22	0.899934	0.997016	0.637619	1.56365	0.117899	0.268164	0.571599	ns	1.01999	0.169334	0.497509	0.340364	0.733582	0	0	ns	1.03878	0.333687	0.777332	0.429272	0.667725	0	0	ns
BAX	4.65956	0.420866	0.269146	1.56371	0.117886	0.268164	0.571599	ns	7.46629	0.448746	0.251159	1.7867	0.0739852	0.192479	0.715617	ns	4.60661	0.0890212	0.291834	0.305041	0.760335	0.882139	0.0544629	ns
GPC6	2.53135	-0.4969	0.317831	-1.56341	0.117957	0.268255	0.571452	ns	5.45606	0.0240541	0.269865	0.0891337	0.928976	0.959711	0.0178595	ns	5.18174	0.8652	0.305003	2.83669	0.00455835	0.0635792	1.19669	ns
CHST3	1.70712	0.647904	0.414474	1.5632	0.118006	0.268327	0.571336	ns	3.68818	0.802916	0.337123	2.38167	0.0172342	0.0692971	1.15928	ns	2.32645	0.842648	0.42318	1.99123	0.0464556	0.210841	0.676044	ns
H3.Y	0.993379	1.23976	0.79315	1.56308	0.118033	0.268337	0.571319	ns	0.726432	0.761756	0.637143	1.19558	0.23186	0	0	ns	0.451928	0.496642	0.889742	0.558186	0.576717	0	0	ns
ARG1	1.74099	1.17633	0.752598	1.56302	0.118047	0.268337	0.571319	ns	0.981743	-0.138706	0.689984	-0.201028	0.840677	0	0	ns	0.661342	-0.11505	0.763499	-0.150688	0.880222	0	0	ns
ATG3	2.8571	0.456503	0.292093	1.56287	0.118084	0.268366	0.571272	ns	5.26858	0.570915	0.240181	2.37702	0.017453	0.0698702	1.15571	ns	3.25454	0.277441	0.30324	0.914923	0.360232	0.605647	0.21778	ns
APPL2	5.64269	0.377409	0.241493	1.56281	0.118096	0.268366	0.571272	ns	7.28063	-0.00704188	0.185432	-0.0379756	0.969707	0.982355	0.00773135	ns	6.10278	0.218144	0.235144	0.927703	0.353561	0.599785	0.222004	ns
PDCL	2.32719	0.405004	0.259165	1.56272	0.118118	0.268373	0.571261	ns	4.99174	0.646149	0.218649	2.95518	0.00312484	0.0194157	1.71185	up	3.6074	0.644954	0.269892	2.38968	0.0168632	0.122357	0.91237	ns
RTP5	0.904118	0.984712	0.630157	1.56265	0.118136	0.268374	0.57126	ns	1.20935	0.469626	0.591411	0.794077	0.42715	0	0	ns	0.864328	0.369399	0.828925	0.445637	0.65586	0	0	ns
SLC38A11	2.17563	0.842884	0.539461	1.56245	0.118181	0.268434	0.571162	ns	1.76834	-0.143876	0.456597	-0.315106	0.752681	0.854817	0.0681266	ns	1.93738	0.494427	0.473963	1.04318	0.296867	0.550224	0.25946	ns
NF1	3.76568	0.454823	0.291119	1.56233	0.118211	0.268462	0.571118	ns	6.8863	0.780702	0.239505	3.25964	0.00111553	0.00867289	2.06184	up	4.00541	0.560249	0.301242	1.8598	0.0629138	0.249631	0.602702	ns
AHCYL1	9.00004	-0.260247	0.166586	-1.56224	0.118231	0.268466	0.57111	ns	19.9562	0.0546271	0.123178	0.44348	0.657418	0.791089	0.101775	ns	11.5894	-0.168377	0.165112	-1.01977	0.307836	0.561066	0.250986	ns
PCDHB5	1.3761	0.869266	0.556478	1.56208	0.118268	0.268508	0.571042	ns	2.06241	0.79832	0.44658	1.78763	0.0738358	0.192127	0.716411	ns	1.68028	0.862169	0.527889	1.63324	0.102418	0	0	ns
THUMPD3	3.19459	0.741792	0.474967	1.56178	0.11834	0.268581	0.570925	ns	3.25307	0.308106	0.303676	1.01459	0.310302	0.49899	0.301908	ns	2.15018	0.393454	0.38656	1.01783	0.308757	0.561924	0.250322	ns
SLC10A4	1.0295	1.1634	0.744932	1.56175	0.118347	0.268581	0.570925	ns	1.01639	0.586652	0.576593	1.01745	0.308941	0	0	ns	0.608547	0.0232518	0.674675	0.0344638	0.972507	0	0	ns
MSANTD2	3.38044	0.368381	0.235882	1.56172	0.118355	0.268581	0.570925	ns	5.70132	0.328056	0.204521	1.60402	0.10871	0.25207	0.598479	ns	3.8041	0.273388	0.239756	1.14028	0.254172	0.506904	0.295074	ns
PLEKHG5	2.9287	0.530915	0.340062	1.56123	0.118469	0.268707	0.570721	ns	6.26866	0.626092	0.262843	2.382	0.017219	0.0692649	1.15949	ns	3.54987	0.553448	0.298422	1.85458	0.0636561	0.250922	0.600461	ns
PKHD1	5.05387	0.392891	0.251648	1.56127	0.118459	0.268707	0.570721	ns	7.77442	-0.112184	0.213126	-0.526372	0.59863	0.750344	0.124739	ns	6.52887	0.307907	0.322522	0.954684	0.339738	0.588346	0.230367	ns
SLC27A4	2.91254	0.386198	0.247354	1.56131	0.11845	0.268707	0.570721	ns	5.37477	0.204623	0.217462	0.940963	0.346724	0.535914	0.270905	ns	3.20257	0.137262	0.263415	0.521085	0.602307	0.78422	0.105562	ns
LRRC9	0.951426	1.1363	0.727853	1.56117	0.118483	0.268707	0.570721	ns	0.755	0.104257	0.638825	0.163201	0.87036	0	0	ns	0.610308	0.570301	0.904434	0.630561	0.528328	0	0	ns
OR6Q1	1.57433	1.28987	0.82633	1.56096	0.118533	0.268778	0.570606	ns	0.873336	0.0310942	0.716633	0.0433894	0.965391	0	0	ns	0.668041	0.159588	0.729653	0.218718	0.82687	0	0	ns
SPG21	6.05	0.281979	0.180654	1.56088	0.118552	0.268781	0.570601	ns	13.0793	0.500565	0.17706	2.82709	0.00469725	0.0266283	1.57466	up	7.88047	0.101466	0.209874	0.483462	0.628767	0.801355	0.0961751	ns
MVP	2.52709	0.538913	0.345285	1.56078	0.118576	0.268795	0.570579	ns	5.83529	0.82346	0.32862	2.50581	0.012217	0.0538189	1.26906	ns	3.75122	0.777863	0.338604	2.29727	0.0216036	0.137928	0.860349	ns
MAPRE2	5.36918	0.289628	0.185633	1.56021	0.118709	0.269055	0.570159	ns	9.50914	0.338231	0.197006	1.71686	0.086005	0.213829	0.669934	ns	6.44576	0.294249	0.207904	1.41531	0.156978	0.395607	0.402736	ns
HDAC2	3.83592	0.410757	0.263305	1.56	0.118759	0.269127	0.570043	ns	5.79185	0.213793	0.192759	1.10912	0.267379	0.454167	0.342785	ns	4.14854	0.360628	0.225964	1.59595	0.110499	0.332611	0.478064	ns
TRMT112	6.99589	-0.28788	0.184548	-1.55992	0.11878	0.269132	0.570034	ns	15.3269	0.0344765	0.137093	0.251482	0.801441	0.888242	0.0514688	ns	9.71833	-0.28132	0.163887	-1.71655	0.0860619	0.296089	0.528577	ns
PAFAH1B3	1.60771	0.597712	0.38319	1.55983	0.1188	0.269137	0.570027	ns	2.50948	0.096395	0.330913	0.2913	0.770822	0.868312	0.0613243	ns	1.108	-0.616812	0.461861	-1.33549	0.181715	0	0	ns
CSPG5	1.06153	1.2418	0.796228	1.5596	0.118855	0.26922	0.569893	ns	0.922423	0.540532	0.588567	0.918386	0.358417	0	0	ns	0.622133	0.416933	0.802796	0.519351	0.603516	0	0	ns
SPINT1	6.70036	0.324241	0.207955	1.55919	0.118952	0.269399	0.569604	ns	10.6681	0.124821	0.17086	0.730546	0.465056	0.644901	0.190507	ns	7.367	0.098248	0.209977	0.467899	0.639857	0.809112	0.0919916	ns
ANGPTL1	1.72961	0.726762	0.466356	1.55838	0.119142	0.269788	0.568978	ns	2.32774	0.338882	0.36971	0.916615	0.359344	0.547561	0.261568	ns	1.49281	0.114774	0.409535	0.280254	0.779283	0	0	ns
PLSCR3	5.82023	0.345715	0.2219	1.55797	0.119239	0.269925	0.568757	ns	10.1277	0.282716	0.237124	1.19227	0.233154	0.414503	0.382472	ns	5.71009	-0.0951403	0.267572	-0.355569	0.722163	0.86038	0.0653099	ns
KISS1R	1.70478	1.21227	0.77808	1.55803	0.119227	0.269925	0.568757	ns	0.775373	-0.489754	0.625991	-0.782366	0.434	0	0	ns	0.554222	-0.179335	0.726343	-0.246902	0.804984	0	0	ns
LIMD1	3.90188	0.362995	0.233038	1.55766	0.119313	0.269959	0.568702	ns	6.42265	0.333763	0.201331	1.65778	0.0973618	0.233024	0.6326	ns	4.30312	-0.00776745	0.229002	-0.0339187	0.972942	0.988068	0.00521338	ns
PLET1	0.971799	1.29859	0.833714	1.5576	0.119328	0.269959	0.568702	ns	0.546595	0.35499	0.732989	0.484304	0.62817	0	0	ns	0.384887	0.767492	0.949354	0.808436	0.418839	0	0	ns
CCDC78	1.3316	1.10882	0.711836	1.55769	0.119307	0.269959	0.568702	ns	1.50016	-0.0441108	0.607497	-0.0726108	0.942116	0.966829	0.0146504	ns	1.37849	-0.213243	0.768558	-0.277459	0.781428	0	0	ns
RHPN2	2.57327	-0.505225	0.324317	-1.55781	0.119279	0.269959	0.568702	ns	5.49157	-0.457135	0.283621	-1.61179	0.107009	0.249489	0.602948	ns	3.92933	-0.338889	0.3002	-1.12888	0.258949	0.511059	0.291529	ns
GPSM1	4.07652	-0.379831	0.243913	-1.55724	0.119414	0.270113	0.568455	ns	8.13356	-0.122111	0.216983	-0.562767	0.573593	0.731837	0.135585	ns	6.48975	0.283715	0.26924	1.05376	0.291992	0.544874	0.263704	ns
OR8D4	1.10701	1.17545	0.754909	1.55708	0.119452	0.270152	0.568392	ns	0.802131	0.217852	0.562713	0.387146	0.698648	0	0	ns	0.643395	0.735571	0.779777	0.94331	0.345522	0	0	ns
CLDN14	1.08624	1.06217	0.682185	1.55701	0.119468	0.270152	0.568392	ns	1.10721	0.279718	0.584411	0.478632	0.6322	0	0	ns	0.624948	0.144107	0.669914	0.215113	0.82968	0	0	ns
POLR2E	10.926	-0.31066	0.199595	-1.55645	0.119601	0.270412	0.567974	ns	21.1754	-0.111407	0.156346	-0.71257	0.476112	0.65314	0.184994	ns	15.0818	-0.106218	0.175921	-0.60378	0.54599	0.746899	0.126738	ns
SP2	2.64875	0.541785	0.348115	1.55634	0.119628	0.270431	0.567944	ns	3.9128	0.346219	0.28071	1.23337	0.217437	0.396621	0.401625	ns	3.16149	0.662509	0.314399	2.10722	0.0350983	0.17929	0.746443	ns
SMARCE1	4.43747	0.358155	0.230142	1.55623	0.119653	0.270446	0.567919	ns	8.20076	0.493361	0.202771	2.4331	0.0149702	0.0626265	1.20324	ns	5.70512	0.461734	0.250241	1.84516	0.0650146	0.253279	0.5964	ns
SSH1	3.94393	0.395496	0.254248	1.55555	0.119815	0.270772	0.567396	ns	5.11754	-0.205265	0.414687	-0.494988	0.620609	0.766616	0.115422	ns	3.34245	-0.387635	0.377936	-1.02566	0.305051	0.55826	0.253164	ns
OR10K2	1.04059	1.16453	0.748918	1.55495	0.119959	0.271055	0.566943	ns	0.686896	-0.344027	0.612786	-0.561415	0.574514	0	0	ns	0.496393	-0.354682	0.741938	-0.478048	0.632616	0	0	ns
ZNF134	3.2091	0.41954	0.269833	1.55481	0.119991	0.271086	0.566894	ns	6.13349	0.524077	0.253044	2.07109	0.03835	0.122251	0.912749	ns	4.83328	0.467794	0.306606	1.52572	0.12708	0.356923	0.447425	ns
HNF4G	1.79694	0.769157	0.494727	1.55471	0.120015	0.271099	0.566872	ns	1.40182	-0.0465642	0.365383	-0.127439	0.898593	0.943165	0.0254123	ns	1.22022	0.355882	0.479722	0.741852	0.458177	0	0	ns
DCLRE1C	1.41106	0.784171	0.504431	1.55457	0.12005	0.271108	0.566857	ns	2.3784	1.2366	0.428945	2.88288	0.0039406	0.0233418	1.63187	up	1.46414	1.08662	0.456933	2.37807	0.0174034	0	0	ns
UBQLNL	1.10946	1.06285	0.683706	1.55454	0.120056	0.271108	0.566857	ns	1.28599	0.676364	0.507793	1.33197	0.18287	0.354111	0.450861	ns	0.994005	0.306368	0.605022	0.506375	0.612593	0	0	ns
HDHD5	1.6376	0.576215	0.370748	1.5542	0.120137	0.27125	0.56663	ns	1.9923	-0.0230523	0.372495	-0.0618863	0.950653	0.972254	0.0122202	ns	1.40722	-0.178162	0.442653	-0.402487	0.687325	0	0	ns
PLEKHM3	2.49237	0.545959	0.351385	1.55373	0.120248	0.27142	0.566358	ns	3.37556	0.101171	0.337203	0.30003	0.764154	0.863402	0.0637867	ns	2.37589	-0.0444056	0.350634	-0.126644	0.899222	0.954269	0.0203292	ns
ILK	7.91389	0.259673	0.167129	1.55373	0.120249	0.27142	0.566358	ns	18.062	0.62031	0.150092	4.13287	3.58e-05	0.00053632	3.27058	up	9.81521	0.351308	0.18502	1.89875	0.0575967	0.236525	0.626122	ns
NHLRC4	1.02832	0.688656	0.443256	1.55363	0.120273	0.271432	0.566339	ns	1.64139	0.119506	0.386989	0.308811	0.757466	0.858657	0.0661805	ns	1.15752	0.317914	0.473532	0.671368	0.501986	0	0	ns
KLHL13	1.97896	0.873936	0.562589	1.55342	0.120323	0.271505	0.566223	ns	2.0303	-0.0447775	0.427173	-0.104823	0.916516	0.952647	0.0210681	ns	1.48969	-0.214979	0.5252	-0.409328	0.682299	0	0	ns
TSEN2	0.912061	0.780312	0.502459	1.55299	0.120426	0.271612	0.566051	ns	2.01981	0.955376	0.463936	2.05928	0.0394673	0.124391	0.90521	ns	1.47808	0.728142	0.479809	1.51757	0.129123	0	0	ns
ATP6V0D2	3.56268	-0.703612	0.453038	-1.5531	0.1204	0.271612	0.566051	ns	5.19211	-1.15751	0.384431	-3.01097	0.00260416	0.0168711	1.77286	down	4.81413	-0.376709	0.43146	-0.873103	0.382607	0.62518	0.203995	ns
ALKBH5	9.19414	0.251541	0.161971	1.553	0.120423	0.271612	0.566051	ns	15.6524	0.223738	0.144868	1.54443	0.122484	0.271474	0.566272	ns	10.7684	0.128196	0.180124	0.711713	0.476643	0.698189	0.156027	ns
FBXO36	2.27761	0.614351	0.395646	1.55278	0.120476	0.271682	0.565939	ns	2.54868	-0.0651738	0.346689	-0.187989	0.850885	0.916048	0.0380818	ns	2.03054	0.131721	0.436511	0.301758	0.762837	0.883791	0.0536502	ns
TRDC	1.56211	1.1231	0.723386	1.55255	0.12053	0.271762	0.565811	ns	0.725286	-0.284238	0.559728	-0.507816	0.611583	0	0	ns	1.10695	0.893568	0.613995	1.45533	0.145577	0	0	ns
METTL21A	2.67059	0.527869	0.340089	1.55215	0.120627	0.271881	0.565622	ns	4.99333	0.605713	0.252944	2.39466	0.016636	0.0675543	1.17035	ns	3.29629	0.692941	0.289704	2.39189	0.0167619	0.122122	0.913205	ns
MMP3	1.35288	1.19631	0.770742	1.55215	0.120626	0.271881	0.565622	ns	1.35358	0.773703	0.646288	1.19715	0.231248	0.412654	0.384414	ns	0.702045	0.550576	0.729884	0.754333	0.450649	0	0	ns
GAN	1.28557	0.790068	0.50903	1.5521	0.120637	0.271881	0.565622	ns	1.396	-0.0683377	0.38238	-0.178717	0.85816	0.920542	0.0359565	ns	1.04394	0.151978	0.458078	0.331772	0.740061	0	0	ns
MRO	1.59488	-0.76485	0.492861	-1.55186	0.120696	0.271972	0.565476	ns	1.89178	-1.50052	0.375896	-3.99185	6.56e-05	0.000893026	3.04914	down	1.61854	-0.814447	0.489042	-1.66539	0.0958342	0	0	ns
BNIPL	1.10997	1.0924	0.703988	1.55173	0.120727	0.271999	0.565433	ns	0.879632	0.292066	0.582274	0.501596	0.615952	0	0	ns	0.531812	0.433651	0.826205	0.524872	0.599672	0	0	ns
F10	0.90931	0.861486	0.555289	1.55142	0.120801	0.272084	0.565297	ns	1.32808	0.239537	0.550667	0.434994	0.663567	0.79458	0.0998625	ns	0.974288	0.317776	0.58946	0.539096	0.589821	0	0	ns
SYNM	2.22504	0.563094	0.362953	1.55143	0.1208	0.272084	0.565297	ns	2.50497	0.124513	0.283338	0.439452	0.660334	0.792543	0.100977	ns	1.81837	-0.0925184	0.360822	-0.25641	0.797634	0	0	ns
PRAMEF10	1.33503	1.24499	0.802625	1.55115	0.120866	0.272161	0.565173	ns	1.74321	0.70975	0.723841	0.980533	0.326823	0.51553	0.287746	ns	1.22301	0.613356	0.80775	0.759339	0.44765	0	0	ns
INF2	23.1673	-0.223865	0.144325	-1.55112	0.120873	0.272161	0.565173	ns	51.2827	0.184365	0.158998	1.15954	0.246237	0.429734	0.3668	ns	36.7451	0.382563	0.208682	1.83323	0.0667683	0.257293	0.589572	ns
C19orf57	1.32897	1.15136	0.742329	1.55101	0.1209	0.272182	0.56514	ns	0.791422	-0.668529	0.709088	-0.942801	0.345783	0	0	ns	0.701757	-0.489475	0.847808	-0.577342	0.563709	0	0	ns
RALYL	1.63192	-0.612827	0.395249	-1.55048	0.121025	0.272298	0.564955	ns	3.23707	-0.561521	0.371137	-1.51298	0.130286	0.283032	0.548164	ns	1.93013	-0.816832	0.416808	-1.95973	0.0500269	0.219415	0.658733	ns
ST14	3.82534	0.419569	0.270595	1.55054	0.121012	0.272298	0.564955	ns	4.57998	-0.108916	0.249596	-0.436369	0.662569	0.794233	0.100052	ns	4.06033	0.215205	0.323597	0.665039	0.506026	0.719123	0.143197	ns
ZNF486	1.00382	0.89593	0.577784	1.55063	0.12099	0.272298	0.564955	ns	1.23172	-0.00650029	0.511361	-0.0127118	0.989858	0.993957	0.00263235	ns	0.712882	0.176611	0.635905	0.277732	0.781218	0	0	ns
ZNF787	1.03732	0.830879	0.535855	1.55057	0.121005	0.272298	0.564955	ns	1.77123	0.930885	0.374366	2.48657	0.0128983	0.0561554	1.25061	ns	0.9359	0.575667	0.516413	1.11474	0.264961	0	0	ns
CD58	1.78709	0.479058	0.309027	1.55021	0.12109	0.272403	0.564789	ns	4.10434	0.816657	0.297508	2.74499	0.00605119	0.0318254	1.49723	up	2.84955	0.886015	0.303051	2.92365	0.00345954	0.0537392	1.26971	ns
PAK3	1.43771	1.28403	0.828418	1.54998	0.121146	0.272486	0.564655	ns	0.849647	0.385417	0.576107	0.669003	0.503494	0	0	ns	0.699554	0.204081	0.798985	0.255426	0.798394	0	0	ns
PCDHGC3	2.35737	0.463431	0.299069	1.54958	0.121242	0.272661	0.564376	ns	4.38851	0.69041	0.272016	2.53812	0.0111449	0.0503716	1.29781	ns	2.74502	0.392153	0.332955	1.1778	0.238878	0.491354	0.308606	ns
PIKFYVE	4.94887	0.298636	0.192742	1.5494	0.121285	0.272674	0.564357	ns	9.31923	0.396069	0.178504	2.21883	0.0264984	0.0940193	1.02678	ns	6.48776	0.314111	0.214691	1.46308	0.143445	0.377224	0.4234	ns
UBE2Q2	5.98596	0.342161	0.22083	1.54943	0.121277	0.272674	0.564357	ns	8.01235	0.0320651	0.168079	0.190774	0.848703	0.915301	0.0384359	ns	8.42104	0.675716	0.298616	2.26282	0.0236466	0.14416	0.841156	ns
RNF19B	2.7313	0.452759	0.292275	1.54909	0.121361	0.272803	0.56415	ns	5.30634	0.736098	0.242534	3.03503	0.00240515	0.0159372	1.79759	up	3.32374	0.549816	0.29686	1.8521	0.0640112	0.251356	0.59971	ns
COX7A2L	12.2322	-0.255652	0.165057	-1.54887	0.121413	0.272879	0.564031	ns	21.1844	-0.237941	0.129896	-1.83178	0.0669845	0.179326	0.746357	ns	15.1168	-0.247644	0.176575	-1.40249	0.160768	0.400097	0.397835	ns
KPNA5	3.30534	0.419281	0.270731	1.5487	0.121454	0.27293	0.563949	ns	3.58652	-0.222277	0.334655	-0.664198	0.506564	0.677937	0.168811	ns	2.66056	-0.249599	0.34631	-0.720739	0.47107	0.694046	0.158612	ns
RHOQ	5.64244	0.4087	0.26398	1.54822	0.121569	0.273063	0.563737	ns	9.84499	0.484532	0.237266	2.04215	0.0411368	0.128262	0.891903	ns	7.45616	0.695581	0.288573	2.41042	0.0159343	0.118469	0.926395	ns
VAMP8	12.4471	-0.284506	0.18375	-1.54833	0.121542	0.273063	0.563737	ns	21.0771	-0.315414	0.190496	-1.65575	0.0977718	0.233631	0.631469	ns	14.0747	-0.533557	0.213694	-2.49683	0.012531	0.105818	0.97544	ns
IQSEC3	1.27162	-0.653456	0.42206	-1.54825	0.121561	0.273063	0.563737	ns	3.04267	-0.210864	0.352178	-0.598743	0.549344	0.712461	0.147239	ns	2.60895	0.152737	0.359169	0.425251	0.670654	0.82847	0.0817235	ns
ZNF362	4.69123	0.312645	0.201982	1.54789	0.12165	0.273203	0.563514	ns	9.62401	0.426094	0.167809	2.53916	0.0111118	0.0502972	1.29846	ns	5.74185	0.278887	0.205267	1.35866	0.174255	0.41777	0.379063	ns
COQ9	5.55987	-0.368961	0.23841	-1.54759	0.121721	0.27332	0.563328	ns	11.3951	-0.100863	0.138609	-0.727677	0.466811	0.646046	0.189736	ns	8.18333	0.0927183	0.19253	0.481579	0.630105	0.802395	0.0956117	ns
ZNF83	5.07621	0.275217	0.177894	1.54708	0.121844	0.273556	0.562954	ns	9.84397	0.485951	0.243222	1.99798	0.0457192	0.137556	0.86152	ns	7.7089	0.663631	0.243527	2.72509	0.00642843	0.0768793	1.11419	ns
PLCXD1	1.65703	0.627486	0.40562	1.54698	0.121868	0.273568	0.562934	ns	3.47621	0.631509	0.319091	1.97909	0.0478062	0.141963	0.847825	ns	2.00667	0.374865	0.449866	0.833283	0.404685	0.64033	0.193596	ns
WRN	2.02208	0.48353	0.312624	1.54668	0.12194	0.273688	0.562745	ns	3.63713	0.561151	0.266142	2.10847	0.0349907	0.114677	0.940523	ns	2.20842	0.454983	0.336807	1.35087	0.176737	0.421253	0.375457	ns
CAPS2	1.26027	1.26676	0.81907	1.54658	0.121965	0.273702	0.562722	ns	0.788082	0.570731	0.565663	1.00896	0.312994	0	0	ns	0.472717	0.61622	0.774229	0.795915	0.426082	0	0	ns
CDK7	1.99348	0.53606	0.346756	1.54593	0.122122	0.274013	0.562229	ns	3.90609	0.567549	0.305275	1.85914	0.0630075	0.171686	0.765266	ns	2.03473	0.248259	0.350481	0.708338	0.478735	0.700214	0.154769	ns
MEGF6	2.85013	-0.429571	0.277996	-1.54524	0.122288	0.274298	0.561777	ns	4.44249	-0.950634	0.250349	-3.79724	0.000146315	0.00171227	2.76643	down	4.3274	-0.354565	0.322595	-1.0991	0.271724	0.523902	0.28075	ns
NUP35	0.972418	1.07873	0.698133	1.54517	0.122306	0.274298	0.561777	ns	0.983118	0.518498	0.444947	1.1653	0.243896	0	0	ns	0.791424	0.710075	0.61351	1.1574	0.24711	0	0	ns
NRP1	15.2812	0.332533	0.215229	1.54502	0.122342	0.274298	0.561777	ns	38.7268	0.852187	0.164265	5.18789	2.13e-07	7.03e-06	5.15286	up	21.8579	0.487316	0.19072	2.55514	0.0106147	0.0973076	1.01185	ns
ADAM8	0.879266	0.94472	0.611344	1.54532	0.12227	0.274298	0.561777	ns	2.26539	1.46575	0.431561	3.3964	0.000682795	0.00596685	2.22425	up	1.08594	0.37954	0.511267	0.742352	0.457874	0	0	ns
PGAM5	2.33525	0.477374	0.308968	1.54506	0.122332	0.274298	0.561777	ns	2.56413	-0.215204	0.323946	-0.664322	0.506485	0.677937	0.168811	ns	1.64998	-0.358495	0.416081	-0.861599	0.388908	0	0	ns
TMEM176A	10.1891	-0.454837	0.294406	-1.54493	0.122362	0.274302	0.56177	ns	19.2551	-0.298381	0.259098	-1.15161	0.24948	0.433514	0.362997	ns	12.5976	-0.45166	0.319076	-1.41553	0.156915	0.395607	0.402736	ns
RFNG	2.21015	0.417773	0.27049	1.5445	0.122467	0.274495	0.561466	ns	4.01357	0.419986	0.226128	1.85729	0.0632698	0.172275	0.763778	ns	3.00165	0.400393	0.276009	1.45065	0.146876	0.381763	0.418206	ns
DAP	5.98002	0.378178	0.244892	1.54427	0.122524	0.274582	0.561328	ns	12.8575	0.637313	0.23156	2.75226	0.00591862	0.0313415	1.50388	up	8.32236	0.625317	0.264543	2.36377	0.0180903	0.127214	0.895464	ns
NOC3L	2.83295	0.584018	0.378336	1.54365	0.122674	0.274797	0.560988	ns	4.5644	0.353266	0.348014	1.01509	0.310064	0.498725	0.302139	ns	3.46764	0.136564	0.437446	0.312186	0.754899	0.87855	0.0562334	ns
ZNF232	1.3196	0.752827	0.487679	1.54369	0.122663	0.274797	0.560988	ns	1.49933	0.337751	0.37991	0.88903	0.373987	0.561502	0.250649	ns	1.21912	0.157897	0.498156	0.316963	0.751272	0	0	ns
GADD45GIP1	12.2439	0.329678	0.213572	1.54364	0.122676	0.274797	0.560988	ns	20.4586	0.285433	0.147994	1.92868	0.0537703	0.153868	0.812852	ns	15.6517	0.365757	0.195694	1.86903	0.0616192	0.246377	0.6084	ns
RNF19A	5.75888	-0.28023	0.181553	-1.54352	0.122706	0.2748	0.560983	ns	14.3959	0.386859	0.163729	2.3628	0.0181375	0.0718347	1.14367	ns	9.87906	0.271733	0.214919	1.26435	0.206105	0.456139	0.340903	ns
KCNH5	0.989613	1.27028	0.822999	1.54348	0.122715	0.2748	0.560983	ns	1.39005	0.523145	0.74822	0.699186	0.484436	0.659939	0.180496	ns	0.829625	-0.327744	0.975775	-0.335881	0.736961	0	0	ns
TADA1	1.33283	0.79821	0.517263	1.54314	0.122797	0.274943	0.560758	ns	1.71048	0.58364	0.416845	1.40014	0.161472	0.325801	0.487047	ns	1.31885	0.566617	0.472604	1.19893	0.230557	0	0	ns
JUND	22.5365	-0.260714	0.168963	-1.54302	0.122825	0.274964	0.560725	ns	42.8217	-0.193337	0.136173	-1.41979	0.155669	0.318436	0.496977	ns	26.9469	-0.477569	0.195677	-2.4406	0.0146627	0.114064	0.942851	ns
WDR92	1.82265	-0.636036	0.412267	-1.54278	0.122885	0.274981	0.560697	ns	2.08952	-0.648865	0.298154	-2.17627	0.0295349	0.101683	0.99275	ns	2.47171	0.0932517	0.381964	0.244137	0.807125	0.908948	0.0414609	ns
POT1	1.68351	0.721902	0.467908	1.54283	0.122872	0.274981	0.560697	ns	2.22602	-0.195097	0.419445	-0.465132	0.641837	0.78028	0.10775	ns	1.68542	0.00813331	0.461625	0.0176189	0.985943	0	0	ns
TMEM186	2.19729	0.627565	0.40678	1.54276	0.122889	0.274981	0.560697	ns	3.07809	0.39773	0.312959	1.27087	0.203775	0.379257	0.421067	ns	1.92637	0.108072	0.407274	0.265355	0.790736	0.900464	0.0455336	ns
GNAL	1.39086	0.892844	0.578892	1.54233	0.122993	0.275173	0.560395	ns	1.43483	0.628681	0.419239	1.49958	0.133724	0.287749	0.540986	ns	0.53139	-0.337844	0.570402	-0.592291	0.553656	0	0	ns
NR2C2	3.27922	0.348878	0.226242	1.54205	0.12306	0.275282	0.560222	ns	5.91888	0.262875	0.223775	1.17473	0.240103	0.422007	0.374681	ns	4.42249	0.552207	0.237355	2.3265	0.0199917	0.133513	0.874478	ns
HSPBAP1	2.4031	0.597501	0.387518	1.54187	0.123106	0.275343	0.560126	ns	3.63725	0.417128	0.325285	1.28234	0.199722	0.374823	0.426174	ns	2.25615	0.0616092	0.371394	0.165886	0.868246	0.939077	0.0272987	ns
SERTAD3	2.77009	0.491202	0.318604	1.54173	0.123139	0.275375	0.560075	ns	4.28272	0.372477	0.282749	1.31734	0.187725	0.359938	0.443772	ns	2.71215	-0.0236585	0.329389	-0.0718256	0.942741	0.974516	0.011211	ns
CALCB	1.03587	0.998406	0.647703	1.54146	0.123206	0.275458	0.559945	ns	1.58969	0.914377	0.649664	1.40746	0.159291	0.323019	0.490772	ns	0.938904	0.653532	0.771652	0.846926	0.397036	0	0	ns
TEX49	1.04478	1.30708	0.84797	1.54142	0.123213	0.275458	0.559945	ns	0.732034	-0.209066	0.714579	-0.292573	0.769849	0	0	ns	0.577626	0.278924	0.820768	0.339832	0.733983	0	0	ns
RABGAP1L	13.4037	-0.240498	0.156047	-1.54119	0.12327	0.27546	0.559942	ns	27.6348	0.00990836	0.117621	0.0842396	0.932866	0.962179	0.0167442	ns	20.503	0.128892	0.162789	0.791772	0.428493	0.660127	0.180372	ns
FGF5	1.50107	1.16546	0.756184	1.54124	0.123257	0.27546	0.559942	ns	1.5165	0.703177	0.590242	1.19134	0.233521	0.414772	0.38219	ns	0.969201	0.573557	0.692116	0.828701	0.407274	0	0	ns
DNA2	1.54705	0.776845	0.504024	1.54129	0.123247	0.27546	0.559942	ns	2.04253	0.692284	0.405094	1.70895	0.0874606	0.216416	0.66471	ns	1.61291	0.938097	0.468995	2.00023	0.0454756	0	0	ns
CENPQ	1.1017	1.07903	0.7002	1.54103	0.12331	0.275506	0.559869	ns	1.1308	0.552251	0.448134	1.23233	0.217824	0	0	ns	1.30589	0.946397	0.589451	1.60556	0.108372	0	0	ns
PPIH	1.59509	0.759289	0.492789	1.5408	0.123365	0.275589	0.559738	ns	2.45078	0.298032	0.425539	0.700365	0.483699	0.659663	0.180678	ns	2.2448	0.845319	0.461165	1.83301	0.0668012	0.257293	0.589572	ns
OR10J1	1.18684	1.11199	0.721937	1.54028	0.123492	0.275829	0.55936	ns	1.00238	-0.0377383	0.64296	-0.0586946	0.953195	0	0	ns	0.716626	-0.420389	0.808088	-0.520226	0.602906	0	0	ns
OR9Q1	1.92863	1.19457	0.775602	1.54019	0.123515	0.275839	0.559345	ns	0.879338	-0.3598	0.593722	-0.606008	0.54451	0	0	ns	0.850091	0.230971	0.735586	0.313997	0.753524	0	0	ns
ELP5	3.3826	-0.357387	0.232056	-1.54009	0.123539	0.275851	0.559325	ns	8.58152	0.296007	0.20492	1.4445	0.148597	0.309091	0.509914	ns	5.51031	0.186344	0.201133	0.926475	0.354199	0.600107	0.221772	ns
CASP9	3.13042	-0.39575	0.256986	-1.53997	0.123568	0.275874	0.559289	ns	4.95329	-0.620237	0.226364	-2.73999	0.00614404	0.0321862	1.49233	down	4.64117	0.0173169	0.227389	0.0761555	0.939295	0.972725	0.0120097	ns
STARD4	2.59763	0.571669	0.371298	1.53965	0.123645	0.27588	0.55928	ns	3.88431	0.262655	0.328566	0.799398	0.42406	0.608421	0.215795	ns	2.70654	0.203093	0.376265	0.539761	0.589362	0.775885	0.110202	ns
PGGT1B	2.88895	0.552601	0.358879	1.5398	0.12361	0.27588	0.55928	ns	4.96109	0.736423	0.236032	3.12001	0.00180845	0.0126257	1.89875	up	3.27595	0.795474	0.328344	2.42268	0.0154064	0.116362	0.93419	ns
BTBD9	3.8486	-0.313652	0.203705	-1.53974	0.123624	0.27588	0.55928	ns	8.28491	-0.0224869	0.191388	-0.117494	0.906469	0.946848	0.0237199	ns	5.51126	0.00227794	0.196404	0.0115982	0.990746	0.995794	0.00183059	ns
ARL2BP	8.30688	0.304305	0.197638	1.53971	0.123632	0.27588	0.55928	ns	11.3724	-0.438868	0.308366	-1.4232	0.154677	0.317275	0.498563	ns	7.67127	-0.621126	0.330864	-1.87728	0.0604792	0.244094	0.612442	ns
OR5D16	1.75706	1.52274	0.989148	1.53944	0.123696	0.275953	0.559166	ns	0.668676	0.261603	0.703611	0.371801	0.710041	0	0	ns	0.553112	0.195729	0.869182	0.225188	0.821833	0	0	ns
SLF2	6.03826	0.366084	0.237884	1.53892	0.123824	0.276195	0.558784	ns	9.68857	0.164783	0.168097	0.980283	0.326947	0.51553	0.287746	ns	6.65417	0.174875	0.222534	0.785833	0.431965	0.66297	0.178506	ns
MUC6	2.2123	1.16638	0.758113	1.53854	0.123917	0.276362	0.558522	ns	1.83807	0.112934	0.589086	0.19171	0.847969	0.914934	0.0386102	ns	1.61962	0.676179	0.856762	0.789226	0.42998	0	0	ns
PROS1	1.78315	0.58417	0.379798	1.5381	0.124023	0.276393	0.558473	ns	3.80523	0.747623	0.367215	2.03593	0.0417575	0.129217	0.888679	ns	2.50841	0.706683	0.38443	1.83826	0.0660239	0.255496	0.592616	ns
TIAM2	1.32949	1.04518	0.67956	1.53802	0.124044	0.276393	0.558473	ns	2.04911	0.581912	0.618586	0.940713	0.346852	0.53599	0.270844	ns	1.44537	0.858173	0.705513	1.21638	0.22384	0	0	ns
CNOT7	3.22484	0.51917	0.337536	1.53812	0.124019	0.276393	0.558473	ns	4.32079	0.314333	0.316662	0.992645	0.320883	0.509897	0.292518	ns	3.03757	0.353406	0.330573	1.06907	0.285038	0.538623	0.268715	ns
RNF214	4.2479	-0.328665	0.213658	-1.53828	0.123981	0.276393	0.558473	ns	8.37663	-0.0379684	0.181954	-0.20867	0.834706	0.907902	0.0419611	ns	6.70221	0.020058	0.252338	0.0794887	0.936644	0.97151	0.0125529	ns
SYNE3	3.2279	0.38865	0.252645	1.53832	0.12397	0.276393	0.558473	ns	6.11138	0.589689	0.261007	2.25928	0.0238657	0.0873023	1.05897	ns	3.56139	0.0054948	0.288203	0.0190658	0.984789	0.99406	0.00258736	ns
CD93	3.63901	0.407266	0.264795	1.53804	0.124039	0.276393	0.558473	ns	8.79383	0.837126	0.225859	3.70641	0.000210221	0.00229267	2.63966	up	4.26383	0.181902	0.267861	0.679091	0.49708	0.714135	0.14622	ns
ASPG	2.67213	-0.456858	0.297085	-1.5378	0.124098	0.276472	0.558349	ns	5.61505	-0.115241	0.272672	-0.422636	0.672561	0.800902	0.0964206	ns	3.24672	-0.473797	0.276484	-1.71365	0.0865934	0.296891	0.527402	ns
REG3G	0.99033	1.39656	0.908243	1.53765	0.124134	0.276512	0.558286	ns	0.579468	0.449436	0.695229	0.646457	0.517983	0	0	ns	0.385024	0.325109	1.09934	0.29573	0.767436	0	0	ns
SCLT1	2.22828	0.470054	0.305868	1.53679	0.124345	0.27694	0.557615	ns	3.63822	0.428337	0.292351	1.46515	0.142881	0.300827	0.521683	ns	2.18016	0.192745	0.356547	0.540589	0.588791	0.775885	0.110202	ns
CDH16	13.8543	-0.432732	0.281625	-1.53655	0.124403	0.276984	0.557545	ns	24.0273	-0.613022	0.183745	-3.33627	0.000849103	0.00703647	2.15264	down	17.513	-0.43779	0.222037	-1.9717	0.048644	0.216332	0.66488	ns
PSMG2	3.97174	0.374823	0.243938	1.53655	0.124403	0.276984	0.557545	ns	7.21692	0.408274	0.245475	1.6632	0.0962732	0.231454	0.635536	ns	4.43048	0.265325	0.253177	1.04798	0.294647	0.54779	0.261386	ns
PECAM1	22.9352	0.28135	0.183117	1.53645	0.124428	0.276999	0.557521	ns	54.1843	0.70162	0.145851	4.81054	1.51e-06	3.91e-05	4.40777	up	27.6204	0.167897	0.195367	0.859392	0.390124	0.629715	0.200856	ns
BOD1L1	6.87385	0.274308	0.17859	1.53597	0.124546	0.277095	0.557371	ns	14.8469	0.558404	0.139091	4.01468	5.95e-05	0.000824197	3.08397	up	9.64695	0.52123	0.182003	2.86385	0.0041852	0.0607075	1.21676	ns
ANKRD17	6.82096	0.27649	0.17999	1.53615	0.124503	0.277095	0.557371	ns	14.2583	0.571959	0.168616	3.39207	0.000693655	0.00602917	2.21974	up	8.83451	0.462438	0.181483	2.5481	0.010831	0.0977466	1.0099	ns
SLC16A7	3.99242	0.559007	0.36393	1.53603	0.124531	0.277095	0.557371	ns	4.52166	-0.0653975	0.286009	-0.228656	0.819136	0.899033	0.0462245	ns	3.22465	0.115738	0.299502	0.386434	0.699176	0.847152	0.0720384	ns
PLA2G4F	2.11765	0.512921	0.333913	1.53609	0.124516	0.277095	0.557371	ns	2.67251	-0.647277	0.362393	-1.78612	0.0740805	0.192615	0.71531	ns	2.00953	-0.359127	0.347496	-1.03347	0.301383	0.554985	0.255719	ns
SPTY2D1OS	1.98346	0.863796	0.562429	1.53583	0.12458	0.277128	0.55732	ns	2.29144	0.473126	0.443133	1.06768	0.285664	0.473976	0.324244	ns	1.84309	0.877369	0.507858	1.72759	0.0840622	0	0	ns
FAM172A	3.97142	0.336164	0.21892	1.53556	0.124647	0.277151	0.557283	ns	6.01971	0.0246652	0.20612	0.119664	0.904749	0.945791	0.0242049	ns	5.5318	0.457631	0.258201	1.77238	0.0763308	0.278552	0.555093	ns
N4BP1	3.59519	0.373114	0.242974	1.53561	0.124634	0.277151	0.557283	ns	6.34241	0.32642	0.257827	1.26604	0.205497	0.381249	0.418791	ns	3.7691	0.0680054	0.318513	0.213509	0.83093	0.922585	0.0349934	ns
ZNF530	0.913388	0.945813	0.615905	1.53565	0.124625	0.277151	0.557283	ns	0.98571	0.661953	0.590598	1.12082	0.262365	0	0	ns	0.462907	0.250864	0.685247	0.366092	0.714296	0	0	ns
RFC4	1.26468	0.784168	0.510843	1.53505	0.124772	0.277388	0.556912	ns	1.29038	0.526721	0.408475	1.28948	0.197231	0.371964	0.429499	ns	1.33991	0.97239	0.479144	2.02943	0.0424143	0	0	ns
PKD2L2	1.18112	1.15125	0.750052	1.5349	0.124809	0.277418	0.556866	ns	0.915844	-0.00392258	0.63029	-0.00622345	0.995034	0	0	ns	0.663807	0.150846	0.716836	0.210433	0.83333	0	0	ns
GABPA	1.79807	0.619684	0.403745	1.53484	0.124823	0.277418	0.556866	ns	3.69663	0.658515	0.363811	1.81005	0.0702883	0.185624	0.731366	ns	2.33102	0.345974	0.442988	0.781	0.434803	0.665151	0.17708	ns
STK16	2.65631	0.456948	0.297751	1.53466	0.124866	0.277472	0.55678	ns	3.94613	0.0312343	0.286765	0.10892	0.913266	0.951148	0.0217518	ns	3.01531	0.06305	0.321226	0.196279	0.844392	0.927716	0.0325851	ns
KIF2C	0.875281	1.13615	0.740489	1.53433	0.124949	0.277518	0.556708	ns	0.501415	-0.00859129	0.615766	-0.0139522	0.988868	0	0	ns	0.145456	-0.333759	0.92973	-0.358985	0.719606	0	0	ns
SMARCA5	8.91822	0.279834	0.182386	1.5343	0.124957	0.277518	0.556708	ns	18.2918	0.539458	0.146162	3.69083	0.000223523	0.00241316	2.61741	up	14.2249	0.648523	0.189174	3.42819	0.000607625	0.0189073	1.72337	up
CEP85L	1.71261	0.588392	0.383508	1.53424	0.124971	0.277518	0.556708	ns	3.49002	0.502025	0.318038	1.5785	0.11445	0.26018	0.584726	ns	3.4515	1.05102	0.398704	2.63609	0.00838669	0.087541	1.05779	ns
USP20	2.35568	0.402351	0.262236	1.53431	0.124954	0.277518	0.556708	ns	3.87841	0.03464	0.258015	0.134256	0.8932	0.940439	0.0266694	ns	2.79319	-0.0113534	0.291815	-0.0389061	0.968965	0.986772	0.00578319	ns
C17orf58	1.92389	0.626685	0.408477	1.5342	0.124981	0.277518	0.556708	ns	2.1765	0.172592	0.317198	0.544115	0.586362	0.741362	0.12997	ns	1.83032	0.548626	0.443408	1.2373	0.215977	0	0	ns
PCDHB4	1.93737	0.968402	0.631458	1.5336	0.125129	0.277722	0.55639	ns	2.34147	0.408128	0.539976	0.755825	0.449754	0.63184	0.199393	ns	1.53465	0.0118562	0.648182	0.0182914	0.985406	0	0	ns
MYO5A	2.10812	0.481962	0.314261	1.53363	0.12512	0.277722	0.55639	ns	5.05033	0.905991	0.273263	3.31546	0.000914922	0.00743625	2.12865	up	2.39145	0.414476	0.328425	1.26201	0.206945	0.457077	0.34001	ns
ZSCAN2	2.28616	0.420227	0.274002	1.53367	0.125111	0.277722	0.55639	ns	5.02953	0.629509	0.218217	2.88479	0.0039168	0.0232417	1.63373	up	4.42193	0.760185	0.311904	2.43724	0.0147998	0.114544	0.941026	ns
SGSH	4.16481	-0.335786	0.218983	-1.53339	0.12518	0.277784	0.556293	ns	10.856	0.306661	0.159202	1.92624	0.0540744	0.154443	0.811233	ns	7.01201	0.177145	0.204398	0.866665	0.386125	0.627287	0.202534	ns
MAN2B1	2.54795	0.503222	0.328202	1.53327	0.12521	0.277784	0.556293	ns	7.50334	1.21399	0.256841	4.72661	2.28e-06	5.54e-05	4.25681	up	2.55974	0.090323	0.354337	0.254907	0.798795	0.906488	0.0426378	ns
TBCB	11.8387	0.225317	0.146954	1.53325	0.125213	0.277784	0.556293	ns	23.3507	0.461991	0.115389	4.00379	6.23e-05	0.000854299	3.06839	up	15.1451	0.340412	0.168139	2.02459	0.0429099	0.201244	0.696277	ns
STAC2	1.46015	0.846165	0.551996	1.53292	0.125296	0.277925	0.556073	ns	1.18119	-0.34793	0.41962	-0.829156	0.407016	0	0	ns	1.4559	0.32854	0.661382	0.496748	0.619367	0	0	ns
XRCC1	3.89254	0.318385	0.207725	1.53272	0.125345	0.277991	0.555969	ns	8.18426	0.396938	0.175241	2.26509	0.0235069	0.0863383	1.0638	ns	5.79385	0.448187	0.212509	2.10903	0.0349419	0.178951	0.747266	ns
ZSCAN21	3.19847	0.527332	0.344166	1.5322	0.125472	0.278219	0.555613	ns	3.97041	0.309255	0.261982	1.18044	0.237824	0.419541	0.377226	ns	3.24588	0.38516	0.317205	1.21423	0.22466	0.476876	0.321594	ns
SPINDOC	1.98801	0.463903	0.302779	1.53215	0.125485	0.278219	0.555613	ns	4.27291	0.562458	0.264272	2.12833	0.0333098	0.110934	0.954937	ns	2.73904	0.575234	0.30498	1.88614	0.0592764	0.241314	0.617418	ns
TRIM71	1.66933	0.96965	0.633013	1.5318	0.125571	0.278339	0.555427	ns	1.67105	0.676656	0.450681	1.50141	0.13325	0.286971	0.542163	ns	1.16961	0.83209	0.585753	1.42055	0.155448	0	0	ns
SPATA8	1.184	1.10337	0.720316	1.53178	0.125577	0.278339	0.555427	ns	1.13496	0.225829	0.676737	0.333702	0.738604	0	0	ns	0.822301	0.0337476	0.799865	0.0421916	0.966346	0	0	ns
SCRIB	4.36927	0.323438	0.211187	1.53153	0.12564	0.278436	0.555274	ns	9.9814	0.62439	0.171958	3.63106	0.000282257	0.002907	2.53655	up	5.32131	0.291776	0.202006	1.44439	0.148629	0.384595	0.414996	ns
THAP3	1.5724	0.646395	0.422194	1.53104	0.12576	0.278581	0.555049	ns	3.14109	0.553872	0.355951	1.55604	0.1197	0.267645	0.572441	ns	1.93576	0.512273	0.413055	1.24021	0.214899	0.466601	0.331054	ns
ERICH5	1.37416	0.813422	0.53126	1.53112	0.12574	0.278581	0.555049	ns	1.43261	0.198285	0.3868	0.512631	0.60821	0.757686	0.12051	ns	1.46689	0.498043	0.580981	0.857245	0.391309	0	0	ns
RSL24D1	1.19915	1.10652	0.722726	1.53103	0.125761	0.278581	0.555049	ns	1.33613	0.624058	0.666283	0.936626	0.348951	0.537945	0.269262	ns	1.09113	1.107	0.745448	1.48501	0.137541	0	0	ns
CFAP97D1	0.926692	1.19539	0.78093	1.53072	0.125838	0.27871	0.554848	ns	1.31399	0.51993	0.636611	0.816716	0.414091	0.600205	0.2217	ns	1.11888	1.33812	0.728932	1.83573	0.066398	0	0	ns
KIAA0513	2.33632	0.528373	0.345204	1.53061	0.125866	0.278728	0.554819	ns	3.62757	0.51405	0.264412	1.94412	0.0518807	0.150237	0.823223	ns	2.67446	0.462853	0.334377	1.38423	0.166289	0.407661	0.3897	ns
KCNE4	3.54564	0.624632	0.408128	1.53048	0.125898	0.278755	0.554778	ns	5.19991	0.656871	0.302151	2.17398	0.0297066	0.102092	0.991009	ns	2.10664	-0.244445	0.334583	-0.730598	0.465025	0.689567	0.161423	ns
HINT3	1.715	0.581075	0.379696	1.53037	0.125925	0.278755	0.554778	ns	2.55085	0.336597	0.299572	1.1236	0.261185	0.447147	0.34955	ns	1.42707	0.145621	0.470919	0.309226	0.757149	0	0	ns
LAMB4	1.18711	1.1395	0.74461	1.53033	0.125934	0.278755	0.554778	ns	0.910416	0.145344	0.651368	0.223136	0.823429	0	0	ns	0.541571	-0.229028	0.9582	-0.239019	0.811091	0	0	ns
TIMM10B	7.07631	0.265684	0.173636	1.53012	0.125987	0.278829	0.554662	ns	13.477	0.213716	0.184909	1.15579	0.247769	0.431424	0.365096	ns	9.35029	0.159009	0.207322	0.766964	0.443103	0.671702	0.172823	ns
KRTAP4-4	1.01862	1.09981	0.718963	1.52972	0.126085	0.279005	0.554388	ns	0.66573	-0.450741	0.66372	-0.679113	0.497067	0	0	ns	0.662569	-0.287944	0.756711	-0.38052	0.703559	0	0	ns
GTF3C3	2.67662	-0.504457	0.329893	-1.52915	0.126227	0.279276	0.553966	ns	4.67825	-0.124656	0.226266	-0.550926	0.581684	0.737893	0.132007	ns	3.26263	-0.452526	0.29368	-1.54088	0.123346	0.351541	0.454024	ns
ZNF625	1.65855	0.680417	0.444992	1.52905	0.126251	0.279288	0.553947	ns	2.23135	0.502663	0.366381	1.37197	0.170074	0.336993	0.472379	ns	1.6818	0.776459	0.445709	1.74207	0.0814954	0	0	ns
ZMYM2	6.85316	0.277556	0.181534	1.52894	0.126279	0.279307	0.553918	ns	12.8719	0.176846	0.191779	0.922138	0.356457	0.544717	0.263829	ns	10.4057	0.504087	0.20303	2.48281	0.013035	0.107776	0.967478	ns
HSPBP1	2.39166	0.453299	0.296502	1.52882	0.126308	0.279332	0.55388	ns	3.94164	0.275681	0.30285	0.910287	0.362671	0.550473	0.259264	ns	2.69667	0.257247	0.331415	0.776207	0.437627	0.667092	0.175814	ns
RASGRP1	1.2659	0.740601	0.48453	1.5285	0.12639	0.279469	0.553666	ns	1.50939	-0.200532	0.367264	-0.546017	0.585054	0.74045	0.130504	ns	1.28787	-0.148618	0.478009	-0.310911	0.755868	0	0	ns
ITGA2B	0.881868	1.27737	0.835895	1.52815	0.126476	0.279618	0.553435	ns	0.572239	0.708454	0.6196	1.14341	0.25287	0	0	ns	0.543964	1.28314	0.883735	1.45196	0.146514	0	0	ns
ESAM	4.67279	0.399527	0.261495	1.52786	0.126548	0.279735	0.553253	ns	13.0786	0.95875	0.223613	4.28754	1.81e-05	0.000304684	3.51615	up	8.6276	1.05196	0.264184	3.98193	6.84e-05	0.00457136	2.33995	up
HEBP2	3.55951	0.412926	0.270302	1.52765	0.1266	0.279768	0.553202	ns	5.19237	0.239321	0.227698	1.05104	0.293238	0.481487	0.317415	ns	3.53929	0.301312	0.25002	1.20515	0.228144	0.479833	0.31891	ns
PCDH19	1.29684	1.08616	0.710993	1.52767	0.126594	0.279768	0.553202	ns	1.27665	0.811227	0.527588	1.53762	0.124143	0.274202	0.56193	ns	0.728202	0.276219	0.678069	0.407361	0.683743	0	0	ns
ACOT9	5.04754	0.34652	0.22686	1.52747	0.126645	0.279825	0.553114	ns	9.96776	0.587747	0.196973	2.9839	0.00284602	0.0181353	1.74148	up	6.72483	0.403986	0.230256	1.75451	0.0793436	0.284273	0.546265	ns
CAB39L	1.87153	0.566816	0.371187	1.52704	0.126752	0.280018	0.552814	ns	2.23352	0.15942	0.348692	0.457193	0.647532	0.784171	0.105589	ns	1.77594	0.477581	0.391366	1.22029	0.222353	0	0	ns
LCMT2	1.97865	0.605856	0.396805	1.52683	0.126802	0.280088	0.552706	ns	3.55928	0.575511	0.352041	1.63479	0.102094	0.241219	0.617589	ns	2.1595	0.383454	0.395938	0.968469	0.33281	0.582167	0.234952	ns
OR2J2	1.04899	1.06415	0.697062	1.52662	0.126856	0.280164	0.552588	ns	1.17725	0.493216	0.587356	0.839723	0.401064	0	0	ns	0.887114	0.42481	0.728679	0.582986	0.559903	0	0	ns
TAL2	1.20959	1.00146	0.656135	1.5263	0.126936	0.2803	0.552378	ns	1.40805	0.21383	0.574351	0.372298	0.709671	0.825519	0.083273	ns	0.760677	-0.404643	0.694364	-0.582753	0.56006	0	0	ns
ADAR	18.2535	0.287019	0.18806	1.52621	0.126958	0.280306	0.552367	ns	51.7186	1.03543	0.111579	9.27981	1.7e-20	1.43e-17	16.8452	up	23.9434	0.358798	0.145863	2.45984	0.0139	0.11111	0.954247	ns
TCF25	10.8063	0.299437	0.196289	1.52549	0.127137	0.28066	0.55182	ns	21.9306	0.406875	0.150678	2.7003	0.00692776	0.0353158	1.45203	up	17.1848	0.584053	0.206681	2.82587	0.00471521	0.0652729	1.18527	ns
MAD1L1	1.56321	0.552137	0.362035	1.52509	0.127235	0.280793	0.551614	ns	3.37312	0.788134	0.261026	3.01937	0.00253298	0.016476	1.78315	up	2.48009	0.692802	0.324044	2.13799	0.0325177	0.172844	0.762345	ns
TSTA3	3.59431	0.436112	0.285953	1.52512	0.12723	0.280793	0.551614	ns	5.41639	0.400565	0.247672	1.61732	0.10581	0.247563	0.606313	ns	3.90195	0.260337	0.267818	0.972067	0.331017	0.580678	0.236065	ns
SPEF2	5.01103	0.425719	0.279204	1.52476	0.127319	0.280936	0.551392	ns	5.82317	-0.362291	0.261858	-1.38354	0.166499	0.332011	0.478847	ns	5.92206	0.153557	0.322516	0.476123	0.633987	0.80526	0.094064	ns
CYB5R1	4.22705	-0.315533	0.206981	-1.52445	0.127395	0.281011	0.551276	ns	9.45447	0.104521	0.151629	0.68932	0.490622	0.665268	0.177003	ns	6.63807	0.195936	0.198496	0.987102	0.323592	0.574913	0.240398	ns
HELT	1.35973	1.17894	0.773382	1.52439	0.127411	0.281011	0.551276	ns	1.7064	0.119978	0.628854	0.190789	0.848691	0.915301	0.0384359	ns	1.05165	0.032771	0.716647	0.0457283	0.963527	0	0	ns
BAG2	2.55664	0.570443	0.374199	1.52444	0.1274	0.281011	0.551276	ns	3.97764	0.624748	0.297966	2.09671	0.0360196	0.117089	0.931486	ns	3.02822	0.778448	0.340161	2.28847	0.0221101	0.139536	0.855314	ns
HAPLN1	1.35941	1.04464	0.68536	1.52422	0.127455	0.281031	0.551246	ns	1.1112	0.266255	0.550456	0.483699	0.6286	0	0	ns	0.646976	0.215922	0.816549	0.264432	0.791447	0	0	ns
POLR3E	4.06527	-0.370811	0.243282	-1.52421	0.127457	0.281031	0.551246	ns	7.87279	-0.122802	0.222145	-0.5528	0.580401	0.736681	0.13272	ns	5.02934	-0.341412	0.26575	-1.28471	0.198893	0.447815	0.348902	ns
NUP98	4.92137	0.323198	0.21206	1.52409	0.127487	0.281055	0.551209	ns	8.81903	0.260447	0.180899	1.43973	0.149942	0.311072	0.507139	ns	5.43344	0.076612	0.22053	0.3474	0.728291	0.863624	0.0636754	ns
MS4A4A	1.29466	0.855889	0.561647	1.52389	0.127536	0.28112	0.551108	ns	2.90211	1.37648	0.371823	3.70198	0.000213924	0.00232551	2.63348	up	1.4029	0.297554	0.484445	0.614216	0.539072	0	0	ns
FBXO11	2.68724	0.472569	0.310148	1.52369	0.127587	0.281191	0.550999	ns	5.2296	0.646603	0.269918	2.39555	0.0165954	0.0674951	1.17073	ns	3.83979	0.751992	0.332281	2.26312	0.0236281	0.14416	0.841156	ns
KIF23	1.01716	0.723532	0.474998	1.52323	0.127701	0.281399	0.550678	ns	1.3859	0.425615	0.393917	1.08047	0.279933	0.468341	0.329438	ns	0.831798	-0.0273938	0.524231	-0.0522552	0.958325	0	0	ns
FGF13	1.28387	0.704407	0.462638	1.52259	0.127862	0.281712	0.550195	ns	2.13327	0.93132	0.347483	2.68019	0.00735803	0.0368159	1.43396	up	0.654025	-0.303606	0.602752	-0.503699	0.614473	0	0	ns
ZFP69B	1.28604	1.0388	0.682464	1.52213	0.127978	0.281917	0.549878	ns	1.53104	0.728373	0.5105	1.42678	0.153643	0.316037	0.500263	ns	1.45861	1.23632	0.658689	1.87695	0.0605255	0	0	ns
NRK	3.2262	0.730373	0.479857	1.52206	0.127993	0.281917	0.549878	ns	2.65052	-0.274811	0.332518	-0.826455	0.408546	0.594466	0.225873	ns	2.00194	0.130889	0.403807	0.324138	0.745834	0.873949	0.0585139	ns
LMTK3	1.20167	0.867365	0.569895	1.52197	0.128016	0.281925	0.549866	ns	1.95257	0.615279	0.447505	1.37491	0.169159	0.335747	0.473987	ns	1.3757	0.364398	0.604637	0.602672	0.546727	0	0	ns
DCN	48.9475	-0.46853	0.307882	-1.52178	0.128063	0.281988	0.54977	ns	97.1892	-0.29427	0.181105	-1.62486	0.104193	0.244802	0.611185	ns	70.9328	-0.13027	0.253666	-0.513549	0.607568	0.787366	0.103823	ns
CELF3	0.978301	0.972071	0.638955	1.52135	0.128173	0.282087	0.549617	ns	1.08348	0.281737	0.665257	0.4235	0.67193	0	0	ns	0.983397	0.387323	0.692292	0.559479	0.575835	0	0	ns
ZDBF2	1.7111	0.627137	0.412272	1.52117	0.128217	0.282087	0.549617	ns	2.99675	0.268504	0.363623	0.738412	0.460264	0.640827	0.193259	ns	2.4022	0.356421	0.416331	0.856101	0.391942	0.630996	0.199973	ns
SCFD2	2.11774	0.550169	0.36168	1.52115	0.128223	0.282087	0.549617	ns	3.30683	0.742113	0.272241	2.72594	0.00641184	0.0332526	1.47817	up	1.90632	0.250968	0.353278	0.710399	0.477457	0.699173	0.155415	ns
KAAG1	1.93731	0.914311	0.601041	1.52121	0.128207	0.282087	0.549617	ns	2.16291	0.226819	0.558558	0.406081	0.684683	0.808854	0.0921297	ns	1.28149	-0.428318	0.666297	-0.642833	0.520332	0	0	ns
ATRNL1	3.31293	0.471366	0.309858	1.52123	0.128202	0.282087	0.549617	ns	5.46788	0.34508	0.247738	1.39293	0.163642	0.328554	0.483394	ns	3.67498	0.403917	0.34637	1.16614	0.243556	0.495877	0.304626	ns
MAB21L1	1.74614	1.07552	0.706955	1.52134	0.128173	0.282087	0.549617	ns	2.44311	0.679099	0.622767	1.09045	0.275513	0.463542	0.333911	ns	1.90184	0.578062	0.826079	0.699766	0.484074	0.704532	0.152099	ns
KCNH8	1.41203	1.21293	0.797642	1.52064	0.128349	0.282288	0.549308	ns	1.01794	0.314401	0.610616	0.514891	0.606629	0	0	ns	0.593249	0.0151703	0.725386	0.0209134	0.983315	0	0	ns
NCR3LG1	1.3572	0.853576	0.56133	1.52063	0.128353	0.282288	0.549308	ns	1.58576	0.173552	0.430239	0.403384	0.686665	0.81024	0.0913866	ns	1.20759	0.350102	0.517182	0.676941	0.498443	0	0	ns
BAHD1	2.64805	0.377701	0.248437	1.52031	0.128433	0.282423	0.5491	ns	4.15554	0.125584	0.241402	0.520227	0.602905	0.753589	0.122865	ns	2.87602	0.159624	0.274579	0.581342	0.56101	0.756604	0.121132	ns
LRRIQ3	2.48741	0.971853	0.639398	1.51995	0.128524	0.282496	0.548988	ns	1.81738	0.206435	0.420827	0.490547	0.623747	0.768646	0.114273	ns	1.81826	0.800182	0.478084	1.67373	0.094184	0	0	ns
ZNF274	3.4737	0.382292	0.251506	1.52001	0.128508	0.282496	0.548988	ns	4.51691	0.0358068	0.230709	0.155203	0.876661	0.931846	0.0306558	ns	4.56255	0.384323	0.284786	1.34951	0.177172	0.421522	0.37518	ns
FGD1	1.39861	0.728911	0.479552	1.51998	0.128515	0.282496	0.548988	ns	1.7685	-0.164122	0.484103	-0.339022	0.734593	0.843169	0.0740855	ns	1.17529	-0.488145	0.542237	-0.900244	0.36799	0	0	ns
BRCA2	2.39109	1.16507	0.766592	1.5198	0.12856	0.282533	0.54893	ns	2.52354	0.870607	0.535979	1.62433	0.104305	0.244938	0.610943	ns	1.32112	-0.230944	0.743918	-0.310443	0.756224	0	0	ns
HTATSF1	4.6869	0.423608	0.27874	1.51973	0.12858	0.282534	0.548929	ns	7.57704	0.266791	0.258414	1.03242	0.301876	0.490137	0.309682	ns	4.42568	-0.00463089	0.256705	-0.0180398	0.985607	0.994249	0.00250475	ns
YPEL5	7.63599	0.284568	0.187272	1.51954	0.128626	0.282568	0.548878	ns	13.5873	0.277284	0.170481	1.62648	0.103848	0.244162	0.612322	ns	9.52086	0.288276	0.18803	1.53314	0.125241	0.35479	0.450029	ns
GFPT1	3.1533	0.354242	0.233175	1.51921	0.128709	0.282568	0.548878	ns	6.33125	0.479609	0.203312	2.35898	0.0183253	0.0723279	1.14069	ns	3.64312	0.124446	0.278927	0.446158	0.655483	0.818959	0.0867377	ns
CCNYL1	7.21907	0.409668	0.269641	1.51931	0.128686	0.282568	0.548878	ns	12.1114	0.395513	0.190792	2.073	0.0381721	0.122024	0.913556	ns	8.04228	0.215892	0.228215	0.946004	0.344147	0.593058	0.226903	ns
LRIG3	1.41342	-0.545049	0.358766	-1.51924	0.128703	0.282568	0.548878	ns	3.24195	-0.14629	0.269737	-0.542343	0.587582	0.742018	0.129586	ns	2.40846	-0.318481	0.349374	-0.911576	0.361992	0.60731	0.21659	ns
KRT33A	0.899019	1.05628	0.695248	1.51928	0.128692	0.282568	0.548878	ns	0.789405	0.0098585	0.607975	0.0162153	0.987063	0	0	ns	0.415766	-0.160764	0.852528	-0.188573	0.850427	0	0	ns
TNFRSF13C	0.87629	1.0471	0.689104	1.51951	0.128633	0.282568	0.548878	ns	2.07507	1.17606	0.619322	1.89895	0.0575708	0.161119	0.792854	ns	1.13974	0.0991029	0.75521	0.131226	0.895597	0	0	ns
EPB41	2.70853	0.456102	0.300261	1.51902	0.128758	0.282631	0.54878	ns	3.45751	0.0816631	0.246227	0.331658	0.740147	0.846979	0.0721276	ns	3.38204	0.365891	0.295298	1.23906	0.215324	0.466711	0.330952	ns
SEPTIN10	4.28829	0.470838	0.310034	1.51866	0.128847	0.282702	0.548672	ns	5.92914	0.442129	0.230185	1.92075	0.0547631	0.155716	0.807668	ns	4.79722	0.637145	0.277697	2.29439	0.021768	0.138618	0.858179	ns
UNC80	1.11536	1.20094	0.790754	1.51873	0.12883	0.282702	0.548672	ns	0.684904	0.0331604	0.610854	0.0542854	0.956708	0	0	ns	0.800973	0.982769	0.734644	1.33775	0.180978	0	0	ns
LMNTD1	1.2382	1.25387	0.825581	1.51878	0.128819	0.282702	0.548672	ns	0.696103	0.3869	0.669237	0.57812	0.563183	0	0	ns	0.323142	-0.100827	0.734085	-0.137351	0.890753	0	0	ns
TMEM176B	13.4771	-0.405381	0.266968	-1.51846	0.128898	0.282771	0.548566	ns	27.147	-0.169857	0.223809	-0.758941	0.447888	0.630444	0.200353	ns	19.3492	-0.182237	0.290997	-0.62625	0.531151	0.734718	0.133879	ns
OR8U1	0.916332	1.18654	0.781727	1.51784	0.129054	0.283071	0.548104	ns	0.639903	0.532586	0.605069	0.880207	0.378747	0	0	ns	0.682218	0.696482	0.856164	0.813492	0.415936	0	0	ns
KLHL2	4.04071	0.333087	0.219459	1.51776	0.129074	0.283073	0.548101	ns	5.73699	-0.0216101	0.238357	-0.0906627	0.927761	0.959045	0.0181612	ns	3.77878	-0.0922276	0.273776	-0.336872	0.736213	0.868662	0.0611493	ns
SYCE3	1.23198	1.12369	0.740422	1.51764	0.129106	0.283102	0.548057	ns	0.725068	0.423078	0.624095	0.677907	0.49783	0	0	ns	0.378436	0.134551	0.814175	0.165261	0.868739	0	0	ns
JRK	4.87798	0.431884	0.284639	1.51731	0.12919	0.283242	0.547842	ns	5.37827	-0.380322	0.410206	-0.927149	0.353849	0.542347	0.265723	ns	5.24173	0.19875	0.49977	0.397682	0.690864	0.841643	0.0748723	ns
SLC5A6	1.33587	0.6923	0.456384	1.51692	0.129286	0.283409	0.547586	ns	2.25777	0.49729	0.346427	1.43548	0.15115	0.312646	0.504947	ns	1.67877	0.755876	0.385972	1.95837	0.0501867	0	0	ns
KBTBD11	3.12454	-0.461083	0.303974	-1.51685	0.129304	0.283409	0.547586	ns	4.52509	-0.977012	0.277469	-3.52116	0.000429663	0.00412342	2.38474	down	3.47245	-0.373024	0.271182	-1.37555	0.168961	0.410298	0.386901	ns
TNS2	13.3064	-0.320535	0.211331	-1.51675	0.129331	0.283425	0.547561	ns	29.973	0.0739909	0.164229	0.450536	0.652324	0.787423	0.103792	ns	24.5573	0.46336	0.20161	2.2983	0.0215447	0.137742	0.860935	ns
MEA1	4.82387	0.329493	0.217273	1.51649	0.129395	0.283482	0.547474	ns	10.7451	0.619128	0.158176	3.91416	9.07e-05	0.00116609	2.93327	up	6.24873	0.404386	0.206428	1.95897	0.0501166	0.219478	0.658608	ns
KCNU1	1.86118	1.41329	0.931903	1.51656	0.129378	0.283482	0.547474	ns	0.865117	-0.329289	0.722509	-0.455758	0.648564	0	0	ns	0.689835	0.0450244	0.928904	0.0484704	0.961341	0	0	ns
DNAJC16	2.00692	0.424531	0.28004	1.51596	0.129528	0.283733	0.547091	ns	3.55586	0.368275	0.245104	1.50252	0.132962	0.286597	0.542728	ns	3.12169	0.592494	0.305021	1.94247	0.0520804	0.223649	0.650433	ns
PPP1R13B	5.18211	0.320433	0.211385	1.51587	0.129552	0.283742	0.547077	ns	7.97896	0.260919	0.195519	1.3345	0.182041	0.353169	0.452017	ns	5.78054	0.356081	0.202394	1.75935	0.0785187	0.282769	0.548568	ns
HIC2	1.32382	0.690658	0.455653	1.51576	0.129581	0.283764	0.547043	ns	1.5405	0.261072	0.430926	0.605838	0.544622	0.709187	0.149239	ns	1.28314	0.41215	0.487689	0.845109	0.39805	0	0	ns
PDHA1	14.4417	-0.24315	0.16043	-1.51561	0.129617	0.2838	0.546987	ns	25.5983	-0.316972	0.116296	-2.72555	0.0064194	0.033279	1.47783	down	19.2595	-0.159351	0.146136	-1.09043	0.275525	0.527809	0.277523	ns
MAP3K19	1.05272	1.3266	0.875345	1.51552	0.129641	0.283812	0.54697	ns	0.918972	-0.107904	0.693117	-0.155679	0.876286	0	0	ns	0.769539	0.0265006	0.882332	0.0300347	0.976039	0	0	ns
SPRYD4	2.75036	-0.462201	0.305	-1.51541	0.129668	0.283828	0.546945	ns	5.51391	-0.148393	0.217508	-0.682241	0.495087	0.668964	0.174597	ns	3.88142	-0.177098	0.251219	-0.704954	0.480839	0.701938	0.153701	ns
MORC4	1.17366	0.788154	0.52014	1.51527	0.129703	0.283863	0.546892	ns	2.26726	0.860684	0.392233	2.19432	0.0282127	0.0981965	1.0079	ns	1.16951	0.831525	0.508012	1.63682	0.101668	0	0	ns
ZNF124	4.07925	0.637242	0.420598	1.51509	0.129751	0.283925	0.546797	ns	5.33125	0.381726	0.289205	1.31991	0.186864	0.358797	0.445151	ns	4.32276	0.633592	0.357202	1.77376	0.0761024	0.277965	0.55601	ns
TBL1X	3.07317	0.445611	0.294198	1.51466	0.129858	0.284118	0.546501	ns	3.82309	-0.15811	0.267586	-0.590878	0.554602	0.716129	0.145008	ns	3.47122	0.169162	0.305261	0.554155	0.579473	0.769604	0.113733	ns
TCF12	3.81672	0.354555	0.234166	1.51412	0.129996	0.284378	0.546104	ns	8.73219	0.749524	0.215808	3.47311	0.000514462	0.00477162	2.32133	up	5.39933	0.500248	0.266317	1.87839	0.0603281	0.243784	0.612995	ns
TMEM52B	4.80311	-0.475424	0.314023	-1.51398	0.130032	0.284413	0.546051	ns	8.27789	-0.782606	0.318297	-2.45873	0.013943	0.0596456	1.22442	ns	7.50624	0.0550127	0.30406	0.180927	0.856425	0.933331	0.0299641	ns
RGL2	6.4374	0.316514	0.209092	1.51375	0.130089	0.284454	0.545988	ns	13.1564	0.4541	0.161028	2.82	0.00480236	0.0270306	1.56814	up	10.0259	0.630894	0.179618	3.51241	0.000444063	0.0165918	1.78011	up
DLX4	0.946914	0.980025	0.647389	1.51381	0.130074	0.284454	0.545988	ns	1.23386	0.0532082	0.573518	0.0927751	0.926082	0.957972	0.0186472	ns	0.976363	0.259354	0.702854	0.369002	0.712126	0	0	ns
PAX8	9.7327	0.375495	0.248147	1.51319	0.130231	0.284633	0.545715	ns	18.2442	0.440152	0.278011	1.58322	0.113371	0.258597	0.587376	ns	11.782	0.254385	0.21604	1.17749	0.238999	0.49145	0.308521	ns
C6orf120	4.58476	0.291968	0.192957	1.51313	0.130248	0.284633	0.545715	ns	7.84741	0.185423	0.161644	1.1471	0.251339	0.435734	0.360778	ns	4.73587	0.0105308	0.226322	0.0465303	0.962888	0.983833	0.00707864	ns
CFAP58	1.39498	1.03324	0.68281	1.51321	0.130226	0.284633	0.545715	ns	1.59857	0.37835	0.572948	0.660356	0.509025	0.680284	0.167309	ns	1.05853	0.450106	0.607172	0.741316	0.458502	0	0	ns
XKR7	1.87049	1.28681	0.85042	1.51315	0.130241	0.284633	0.545715	ns	1.61476	0.125256	0.718438	0.174345	0.861595	0.92237	0.0350948	ns	1.13393	0.052201	0.787575	0.0662806	0.947154	0	0	ns
ADIPOQ	0.940416	1.21089	0.800301	1.51305	0.130268	0.284635	0.545711	ns	0.747813	-0.0977241	0.683227	-0.143033	0.886264	0	0	ns	0.402713	-0.769911	0.954082	-0.806965	0.419687	0	0	ns
HPSE2	1.18723	0.903661	0.597737	1.5118	0.130584	0.285282	0.544725	ns	1.70919	0.688341	0.481433	1.42978	0.152782	0.314875	0.501862	ns	1.0195	0.555222	0.558313	0.994465	0.319996	0	0	ns
OR10A4	1.34221	1.03538	0.685142	1.5112	0.130738	0.285535	0.54434	ns	0.972205	-0.256614	0.57391	-0.447132	0.654779	0	0	ns	0.740689	-0.216591	0.735086	-0.294647	0.768264	0	0	ns
TSSK6	1.29701	1.03476	0.684704	1.51126	0.130723	0.285535	0.54434	ns	1.68642	0.639053	0.490702	1.30232	0.192806	0.366081	0.436422	ns	1.6813	1.04633	0.560398	1.86711	0.0618861	0	0	ns
SAMD11	3.76845	0.350597	0.232059	1.51081	0.130838	0.285703	0.544085	ns	7.45538	0.462746	0.248095	1.8652	0.0621536	0.169909	0.769783	ns	5.04708	0.156553	0.316429	0.494751	0.620776	0.79665	0.0987327	ns
SRBD1	2.60561	0.498379	0.32989	1.51074	0.130854	0.285703	0.544085	ns	5.48572	0.715742	0.272235	2.62914	0.00856017	0.0413655	1.38336	up	3.25972	0.575334	0.298475	1.92758	0.0539072	0.227659	0.642716	ns
TNP1	0.896402	1.00582	0.665821	1.51065	0.130877	0.285712	0.544072	ns	0.904436	-0.0626073	0.648016	-0.0966138	0.923033	0	0	ns	0.69614	0.0687802	0.814435	0.0844515	0.932697	0	0	ns
TBCCD1	1.47663	0.605698	0.400999	1.51047	0.130923	0.285728	0.544047	ns	3.06934	0.512188	0.330726	1.54868	0.121459	0.270359	0.568059	ns	1.84116	0.334481	0.405468	0.824926	0.409414	0	0	ns
NAP1L5	3.62048	0.466967	0.309142	1.51053	0.130909	0.285728	0.544047	ns	5.75407	0.396696	0.215596	1.84	0.0657688	0.176917	0.75223	ns	4.3523	0.637959	0.272038	2.34511	0.0190212	0.130383	0.88478	ns
CCNA1	1.14739	1.2031	0.79661	1.51028	0.130973	0.285752	0.544011	ns	0.400261	-0.654027	0.671793	-0.973554	0.330278	0	0	ns	0.810224	0.206099	0.754574	0.273133	0.784751	0	0	ns
SMYD4	2.04704	0.472794	0.313044	1.51031	0.130965	0.285752	0.544011	ns	3.51023	0.324368	0.270796	1.19783	0.230983	0.412413	0.384668	ns	2.3817	0.184278	0.387995	0.474949	0.634823	0.805824	0.0937598	ns
LBX1	0.890025	0.924926	0.612524	1.51002	0.131037	0.285851	0.543861	ns	0.887565	-0.0752538	0.617809	-0.121808	0.903051	0	0	ns	0.621054	-0.180864	0.738248	-0.24499	0.806464	0	0	ns
NAA30	3.68228	0.444245	0.294219	1.50991	0.131065	0.285869	0.543833	ns	5.55208	0.324207	0.234683	1.38147	0.167135	0.332914	0.477668	ns	4.6249	0.432405	0.309956	1.39505	0.162999	0.403157	0.394525	ns
MTFR1	4.77035	-0.531008	0.351729	-1.50971	0.131118	0.285942	0.543722	ns	6.67941	-0.579447	0.218458	-2.65244	0.00799126	0.0392076	1.40663	down	5.47771	-0.325345	0.272832	-1.19247	0.233076	0.485136	0.314136	ns
SNTN	0.945432	1.12963	0.748365	1.50946	0.131181	0.286036	0.543579	ns	0.640389	-0.0219041	0.657863	-0.0332958	0.973439	0	0	ns	0.451339	0.68823	0.851926	0.807851	0.419176	0	0	ns
C9orf40	1.18932	0.727716	0.482148	1.50932	0.131216	0.286072	0.543525	ns	1.60712	0.110881	0.36538	0.303467	0.761534	0.861455	0.0647676	ns	1.4016	0.437223	0.49296	0.886933	0.375115	0	0	ns
CNIH4	1.69452	0.819721	0.54319	1.50909	0.131277	0.286077	0.543518	ns	1.61085	0.588898	0.426211	1.3817	0.167063	0.33284	0.477765	ns	1.50268	0.891103	0.514995	1.73031	0.0835741	0	0	ns
ZNF35	2.00245	0.762788	0.505423	1.50921	0.131246	0.286077	0.543518	ns	2.96329	0.83389	0.320692	2.60028	0.00931479	0.0439546	1.357	up	2.10994	0.704815	0.409024	1.72316	0.0848594	0.293895	0.531807	ns
BLOC1S2	2.07382	0.689899	0.45716	1.5091	0.131274	0.286077	0.543518	ns	2.23626	0.414577	0.384432	1.07841	0.280849	0.469232	0.328612	ns	2.19881	0.807642	0.47311	1.70709	0.0878052	0.298865	0.524525	ns
VAV1	0.935811	0.889149	0.589317	1.50878	0.131355	0.286206	0.543322	ns	2.35691	1.45817	0.389956	3.73931	0.000184526	0.00207291	2.68342	up	0.778711	0.138235	0.591819	0.233576	0.815314	0	0	ns
ZFC3H1	8.21371	0.305807	0.202713	1.50857	0.131408	0.286279	0.543211	ns	16.3723	0.481476	0.168252	2.86165	0.00421449	0.0245854	1.60932	up	11.4641	0.514133	0.225405	2.28093	0.0225528	0.140531	0.852227	ns
PPP2R2C	1.59884	0.949316	0.629342	1.50843	0.131446	0.286318	0.543152	ns	1.50358	0.283011	0.535983	0.528021	0.597485	0.74974	0.125089	ns	1.03603	-0.0324315	0.630701	-0.0514213	0.95899	0	0	ns
KATNA1	1.73161	0.505092	0.334913	1.50813	0.131522	0.286441	0.542964	ns	3.43571	0.444512	0.244253	1.81989	0.0687762	0.18298	0.737596	ns	1.87876	0.223671	0.345764	0.64689	0.517703	0.72634	0.13886	ns
C11orf96	11.6641	0.351962	0.233409	1.50792	0.131575	0.286515	0.542852	ns	24.0394	0.608194	0.241725	2.51605	0.0118678	0.0526736	1.27841	ns	11.2527	-0.41375	0.229855	-1.80005	0.0718528	0.267556	0.572585	ns
CCKAR	1.08797	1.02714	0.681344	1.50752	0.131677	0.286694	0.542581	ns	0.556303	-0.363954	0.694024	-0.524411	0.599992	0	0	ns	0.66576	0.22419	0.786055	0.285209	0.775484	0	0	ns
UQCRQ	4.8753	-0.354565	0.235213	-1.50742	0.131702	0.286708	0.54256	ns	7.3897	-0.65147	0.236697	-2.75233	0.00591727	0.0313415	1.50388	down	5.7529	-0.411903	0.266261	-1.54699	0.121865	0.349897	0.45606	ns
SLC66A2	5.24476	-0.320498	0.212647	-1.50718	0.131764	0.2868	0.542422	ns	9.93082	-0.202668	0.159637	-1.26956	0.204242	0.379959	0.420263	ns	6.799	-0.207718	0.203367	-1.02139	0.307069	0.56029	0.251587	ns
KLK1	2.54943	-0.897177	0.595386	-1.50688	0.131841	0.286925	0.542231	ns	2.98221	-2.98392	0.412549	-7.23287	4.73e-13	7.31e-11	10.1358	down	4.54893	-0.106171	0.680958	-0.155915	0.8761	0.943322	0.02534	ns
ZFAND2A	2.55195	0.544166	0.361182	1.50663	0.131907	0.287026	0.542079	ns	3.31241	0.397386	0.291307	1.36415	0.172521	0.340439	0.467961	ns	2.7682	0.80893	0.338014	2.39318	0.0167029	0.122047	0.913473	ns
TBC1D7	2.54994	0.423097	0.280853	1.50647	0.131946	0.287027	0.542077	ns	4.32518	0.105883	0.26263	0.403163	0.686828	0.81025	0.091381	ns	3.30346	0.432133	0.273937	1.57749	0.114683	0.338518	0.470418	ns
MMP21	1.22019	1.02218	0.678502	1.50653	0.131931	0.287027	0.542077	ns	1.02085	-0.268899	0.691105	-0.389085	0.697213	0	0	ns	0.867176	-0.289216	0.838811	-0.344793	0.73025	0	0	ns
EFCAB9	1.14391	1.46356	0.971562	1.50639	0.131966	0.287028	0.542076	ns	1.38367	0.776571	0.769529	1.00915	0.312902	0.501911	0.299373	ns	0.92104	0.349722	0.989924	0.353282	0.723877	0	0	ns
PPAN	2.05486	0.504807	0.335187	1.50605	0.132055	0.287138	0.54191	ns	3.82097	0.593088	0.272382	2.17741	0.02945	0.101474	0.993644	ns	2.3953	0.472135	0.338164	1.39617	0.162663	0.403042	0.39465	ns
C2CD2	1.74605	0.500162	0.332095	1.50608	0.132046	0.287138	0.54191	ns	3.28743	0.690752	0.280917	2.45892	0.0139355	0.0596456	1.22442	ns	2.29174	0.460569	0.32013	1.43869	0.150238	0.387189	0.412077	ns
PPM1E	1.09299	1.05236	0.698834	1.50587	0.132099	0.287191	0.541829	ns	0.776265	0.115645	0.639231	0.180913	0.856436	0	0	ns	0.384891	0.407633	0.757337	0.538245	0.590408	0	0	ns
PDGFRL	1.53347	0.943277	0.626441	1.50577	0.132126	0.287207	0.541805	ns	1.39236	0.262279	0.528314	0.496445	0.61958	0.765896	0.11583	ns	0.878018	0.0431688	0.590688	0.0730822	0.941741	0	0	ns
TINAGL1	25.5665	0.280946	0.186598	1.50562	0.132166	0.287251	0.541739	ns	45.0342	0.168969	0.362777	0.465767	0.641383	0.780135	0.10783	ns	26.467	-0.315174	0.430682	-0.731803	0.464289	0.688683	0.16198	ns
AGAP3	2.24448	0.4363	0.289834	1.50534	0.132236	0.287302	0.541661	ns	5.66326	0.76921	0.227783	3.37695	0.000732952	0.00625496	2.20378	up	3.18098	0.505318	0.257967	1.95885	0.0501303	0.219478	0.658608	ns
ANGPTL5	1.74669	1.32611	0.880903	1.5054	0.132221	0.287302	0.541661	ns	0.837673	-0.112249	0.574857	-0.195264	0.845186	0	0	ns	1.00653	0.35664	0.758975	0.469897	0.638429	0	0	ns
SEC14L2	1.00309	0.725662	0.482072	1.5053	0.132248	0.287302	0.541661	ns	2.18826	1.17172	0.438081	2.67467	0.00748021	0.0373052	1.42823	up	0.936934	-0.00729027	0.5443	-0.0133939	0.989314	0	0	ns
AKR7A2	3.79563	0.368002	0.244604	1.50448	0.132457	0.287532	0.541314	ns	7.26018	0.389244	0.200936	1.93716	0.0527264	0.151849	0.818588	ns	5.18644	0.507227	0.246743	2.05568	0.039813	0.191943	0.716828	ns
DCAF6	3.77395	0.334219	0.222127	1.50463	0.132418	0.287532	0.541314	ns	6.07992	0.300196	0.186142	1.61272	0.106804	0.249198	0.603456	ns	4.79485	0.509542	0.220503	2.31082	0.0208427	0.135556	0.867882	ns
C2orf73	1.68652	0.852223	0.566475	1.50443	0.13247	0.287532	0.541314	ns	2.01018	-0.251772	0.527501	-0.477291	0.633155	0.774704	0.110864	ns	1.6978	0.116126	0.593119	0.195789	0.844775	0	0	ns
OTULINL	1.40893	0.870523	0.578623	1.50447	0.132459	0.287532	0.541314	ns	1.75082	0.497192	0.417962	1.18956	0.234218	0.415406	0.381527	ns	0.945311	-0.337087	0.590486	-0.570863	0.568092	0	0	ns
TMEM167A	3.50156	0.449328	0.298621	1.50468	0.132407	0.287532	0.541314	ns	4.15656	-0.00526984	0.465106	-0.0113304	0.99096	0.994581	0.00235981	ns	2.9842	0.00705887	0.437978	0.0161169	0.987141	0.994829	0.00225168	ns
FCGRT	12.1858	-0.429765	0.28563	-1.50462	0.132421	0.287532	0.541314	ns	20.6139	-0.548128	0.221423	-2.47548	0.0133058	0.0577087	1.23876	ns	12.8828	-1.04226	0.283078	-3.68189	0.000231514	0.0107069	1.97034	down
RFC3	1.74424	0.673463	0.447846	1.50378	0.132637	0.287852	0.54083	ns	1.80786	0.068613	0.340779	0.201342	0.840431	0.910964	0.0404989	ns	1.36664	-0.048006	0.462039	-0.1039	0.917248	0	0	ns
RAPGEF3	14.393	-0.311969	0.207479	-1.50362	0.13268	0.287903	0.540754	ns	30.6312	-0.0240264	0.158675	-0.151419	0.879645	0.93347	0.0298996	ns	19.7093	-0.0615092	0.184035	-0.334226	0.738209	0.869767	0.0605968	ns
ZSCAN29	3.22956	0.447439	0.297637	1.50331	0.13276	0.288033	0.540558	ns	5.95067	0.88943	0.230584	3.85729	0.000114652	0.00141689	2.84866	up	3.55306	0.425216	0.304703	1.39551	0.162862	0.403061	0.394629	ns
USP26	1.68209	1.18103	0.785936	1.5027	0.132915	0.288328	0.540113	ns	1.04732	0.0951981	0.591393	0.160973	0.872115	0	0	ns	0.751905	0.0194043	0.799193	0.0242798	0.980629	0	0	ns
CDC7	1.40514	0.809991	0.539236	1.50211	0.133069	0.288529	0.53981	ns	1.44101	0.257401	0.37943	0.678389	0.497525	0.670709	0.173466	ns	0.951144	0.126211	0.579829	0.21767	0.827687	0	0	ns
OR7C2	0.994481	1.509	1.00463	1.50204	0.133086	0.288529	0.53981	ns	0.638452	-0.0423082	0.724501	-0.0583963	0.953433	0	0	ns	0.611167	0.756122	0.962302	0.785742	0.432018	0	0	ns
BAIAP2L2	2.30112	-0.547111	0.364209	-1.50219	0.133048	0.288529	0.53981	ns	4.41207	-0.556568	0.250552	-2.22137	0.026326	0.0936545	1.02847	ns	3.10041	-0.305498	0.36015	-0.84825	0.396299	0.633564	0.198209	ns
GPR173	2.44449	0.734763	0.489165	1.50208	0.133077	0.288529	0.53981	ns	2.61835	0.533014	0.363886	1.46478	0.14298	0.300942	0.521517	ns	1.9908	0.554194	0.408428	1.3569	0.174814	0.418434	0.378373	ns
MUC7	0.938577	1.16747	0.777368	1.50182	0.133143	0.288575	0.539741	ns	1.02573	-0.538036	0.630835	-0.852894	0.393718	0	0	ns	1.41866	0.447153	0.774423	0.577401	0.563669	0	0	ns
CIPC	2.56731	0.388154	0.258457	1.50181	0.133147	0.288575	0.539741	ns	4.37421	0.290446	0.227907	1.2744	0.20252	0.378062	0.422437	ns	2.81914	0.327553	0.279798	1.17068	0.241728	0.494236	0.306065	ns
MFSD10	3.97058	0.365705	0.243597	1.50127	0.133286	0.288835	0.53935	ns	7.60584	0.559922	0.200873	2.78745	0.00531247	0.029037	1.53705	up	4.30122	0.2046	0.255452	0.800934	0.42317	0.65621	0.182957	ns
ILF3	8.72452	0.269424	0.17952	1.5008	0.133408	0.289056	0.539018	ns	18.9544	0.474954	0.14567	3.26047	0.00111228	0.00865268	2.06285	up	11.8983	0.290371	0.180882	1.60531	0.108426	0.329283	0.48243	ns
RSBN1	2.86866	0.396289	0.264161	1.50018	0.133568	0.289362	0.538559	ns	4.46284	0.300621	0.223155	1.34714	0.177937	0.347709	0.458784	ns	3.30289	0.400053	0.290346	1.37785	0.16825	0.409676	0.387559	ns
NEK3	1.51847	0.527257	0.351532	1.49988	0.133645	0.289485	0.538374	ns	3.1354	0.669437	0.300523	2.22757	0.0259091	0.0926858	1.03299	ns	2.19385	0.667339	0.345772	1.93	0.0536072	0.227531	0.64296	ns
FUT9	0.886253	1.20575	0.804002	1.49968	0.133697	0.289557	0.538266	ns	0.902871	0.382552	0.682843	0.560234	0.57532	0	0	ns	0.503105	0.227079	0.810527	0.280162	0.779353	0	0	ns
SLC46A2	0.977103	1.15757	0.771998	1.49945	0.133756	0.289599	0.538203	ns	1.07726	0.842588	0.615266	1.36947	0.170852	0	0	ns	0.742437	0.356436	0.803185	0.443778	0.657203	0	0	ns
THOC1	1.88958	0.575616	0.383869	1.49951	0.133741	0.289599	0.538203	ns	3.57686	0.617096	0.335929	1.83698	0.0662122	0.177861	0.749919	ns	2.34339	0.374813	0.418691	0.895202	0.370679	0.614935	0.211171	ns
ZNF77	1.63031	0.681825	0.454761	1.4993	0.133795	0.28964	0.538142	ns	2.54737	0.50183	0.414947	1.20938	0.226515	0.407383	0.389997	ns	1.43974	0.0455547	0.487512	0.0934432	0.925552	0	0	ns
ASB4	0.979917	0.973785	0.649553	1.49916	0.133832	0.289678	0.538085	ns	0.994383	-0.289247	0.616958	-0.468827	0.639193	0	0	ns	0.480278	-0.406132	0.657745	-0.617462	0.53693	0	0	ns
CAMP	0.939006	1.34869	0.89983	1.49882	0.133919	0.289825	0.537865	ns	0.973582	-0.00148347	0.634293	-0.00233878	0.998134	0	0	ns	0.703579	0.324291	1.049	0.309143	0.757212	0	0	ns
HRH4	1.44779	1.11168	0.741998	1.49822	0.134075	0.290119	0.537424	ns	1.02136	0.516867	0.638479	0.809528	0.418211	0	0	ns	0.598979	0.0843661	0.764065	0.110417	0.912078	0	0	ns
ZNF682	1.37318	0.774235	0.516873	1.49792	0.134154	0.290209	0.537289	ns	1.91283	0.278992	0.393774	0.708508	0.47863	0.655147	0.183661	ns	1.2855	0.434886	0.468341	0.928567	0.353114	0	0	ns
SREBF2	6.48073	0.316081	0.211014	1.49791	0.134156	0.290209	0.537289	ns	8.21391	-0.150237	0.222212	-0.676097	0.498979	0.672131	0.172546	ns	5.90583	-0.128164	0.232392	-0.5515	0.581291	0.770629	0.113154	ns
MED8	3.26174	0.387501	0.258764	1.49751	0.134262	0.290254	0.537222	ns	7.35987	0.723106	0.212528	3.4024	0.000667956	0.00586007	2.2321	up	4.15323	0.494876	0.264071	1.87403	0.0609268	0.244985	0.61086	ns
KLC4	2.57144	0.435975	0.291102	1.49767	0.134218	0.290254	0.537222	ns	4.45425	0.136296	0.236796	0.575582	0.564898	0.72481	0.139776	ns	2.82193	0.158233	0.29083	0.544072	0.586392	0.773802	0.11137	ns
PITPNM2	3.5232	0.379567	0.253426	1.49774	0.1342	0.290254	0.537222	ns	7.50397	0.648812	0.224352	2.89195	0.00382864	0.0228091	1.64189	up	4.41362	0.533441	0.240773	2.21554	0.0267232	0.15415	0.812055	ns
VPS53	6.35182	0.320758	0.214202	1.49746	0.134275	0.290254	0.537222	ns	9.6605	0.0343598	0.199793	0.171977	0.863456	0.923646	0.0344946	ns	7.78366	0.0234153	0.23628	0.0991001	0.921059	0.963777	0.0160233	ns
ROMO1	8.60545	-0.257713	0.172091	-1.49754	0.134253	0.290254	0.537222	ns	19.86	0.137084	0.142014	0.965284	0.334403	0.523362	0.281198	ns	11.2799	-0.297134	0.15483	-1.9191	0.0549715	0.230152	0.637985	ns
ARIH2	5.09692	0.310132	0.207121	1.49735	0.134302	0.290269	0.537199	ns	8.76832	0.26622	0.165274	1.61078	0.107229	0.249778	0.602445	ns	6.16275	0.330424	0.205982	1.60414	0.108682	0.329424	0.482245	ns
SIRT1	3.18473	0.384117	0.256587	1.49702	0.134388	0.290413	0.536984	ns	5.14872	0.377142	0.21203	1.77872	0.0752862	0.194809	0.710391	ns	3.46313	0.275459	0.255161	1.07955	0.280342	0.533016	0.273259	ns
ACCSL	0.97124	1.14361	0.764142	1.49659	0.134499	0.290525	0.536816	ns	1.11095	0.677473	0.652066	1.03896	0.298822	0	0	ns	0.47689	0.187895	0.784009	0.239659	0.810595	0	0	ns
B3GLCT	1.56531	0.566717	0.37867	1.4966	0.134498	0.290525	0.536816	ns	1.8374	-0.135459	0.382402	-0.354231	0.723165	0.834393	0.0786293	ns	1.79951	0.220443	0.389559	0.565879	0.571476	0	0	ns
NLE1	1.74319	0.616704	0.412069	1.49661	0.134496	0.290525	0.536816	ns	2.0347	0.323144	0.310945	1.03923	0.298697	0.487197	0.312295	ns	1.16252	-0.267436	0.482831	-0.553892	0.579653	0	0	ns
RABEPK	1.84407	0.496681	0.332047	1.49582	0.134702	0.290921	0.536225	ns	3.3592	0.513882	0.264523	1.94268	0.0520553	0.150464	0.822567	ns	1.61091	0.00843112	0.345288	0.0244177	0.980519	0	0	ns
PLAUR	2.20475	0.484682	0.324086	1.49554	0.134775	0.291036	0.536054	ns	7.13323	1.71149	0.34426	4.97151	6.64e-07	1.93e-05	4.71421	up	2.29099	0.0228934	0.346516	0.0660675	0.947324	0.976631	0.0102695	ns
ZNF648	1.22273	1.09682	0.733571	1.49518	0.134868	0.291134	0.535908	ns	1.55144	0.184546	0.643551	0.286762	0.774294	0.870411	0.0602755	ns	1.45073	0.657511	0.75003	0.876647	0.380678	0	0	ns
ASB1	2.25993	0.462479	0.309323	1.49514	0.134879	0.291134	0.535908	ns	3.67395	0.193217	0.281516	0.686345	0.492495	0.666533	0.176178	ns	2.572	0.327143	0.309806	1.05596	0.290986	0.544124	0.264302	ns
ZBTB10	4.36159	-0.41728	0.279073	-1.49524	0.134853	0.291134	0.535908	ns	7.47983	-0.230172	0.229562	-1.00266	0.316025	0.505556	0.296231	ns	6.04207	0.0113964	0.240776	0.0473322	0.962248	0.983549	0.00720406	ns
WSB2	4.26624	0.327049	0.218776	1.4949	0.13494	0.291222	0.535776	ns	8.34727	0.546772	0.184515	2.9633	0.00304363	0.0190252	1.72067	up	5.88784	0.561381	0.222077	2.52786	0.0114759	0.100278	0.998794	ns
SLC16A14	1.04002	0.995167	0.665834	1.49462	0.135014	0.29133	0.535615	ns	1.10619	0.203799	0.500567	0.407136	0.683908	0	0	ns	0.68097	0.00127151	0.637924	0.00199319	0.99841	0	0	ns
PHETA1	1.60092	0.539574	0.361025	1.49456	0.135029	0.29133	0.535615	ns	2.82611	0.622853	0.315758	1.97256	0.0485454	0.143336	0.843646	ns	1.94963	0.650703	0.381489	1.70569	0.0880658	0.299442	0.523687	ns
COL5A2	2.62191	0.578261	0.387212	1.4934	0.135334	0.291774	0.534954	ns	7.76794	1.68418	0.349003	4.82568	1.4e-06	3.69e-05	4.43306	up	3.47617	0.629852	0.341317	1.84536	0.0649854	0.253279	0.5964	ns
IQCJ	2.03754	-0.69627	0.466225	-1.49342	0.135327	0.291774	0.534954	ns	2.90381	-0.295429	0.370547	-0.797277	0.42529	0.609407	0.215092	ns	2.8708	0.331971	0.395149	0.840115	0.400844	0.637671	0.195403	ns
CCDC50	12.7243	0.290792	0.194716	1.49341	0.135329	0.291774	0.534954	ns	18.025	-0.381843	0.279856	-1.36443	0.172433	0.340323	0.468109	ns	12.2211	-0.678259	0.285222	-2.37801	0.0174065	0.124419	0.905113	ns
GNS	11.1876	-0.327284	0.219124	-1.4936	0.135279	0.291774	0.534954	ns	28.7132	0.407557	0.166861	2.44249	0.0145863	0.0615173	1.211	ns	17.3643	0.219609	0.239285	0.917772	0.358738	0.603836	0.219081	ns
GLG1	3.29722	-0.385472	0.258112	-1.49343	0.135325	0.291774	0.534954	ns	7.23424	0.162376	0.230234	0.705264	0.480646	0.65677	0.182587	ns	4.45352	-0.208602	0.241887	-0.862396	0.38847	0.628072	0.201991	ns
SLC30A2	2.04527	-0.550245	0.368506	-1.49318	0.135391	0.291855	0.534833	ns	3.63741	-0.840299	0.296013	-2.83872	0.0045295	0.0259286	1.58622	down	2.71119	-0.469256	0.410013	-1.14449	0.252421	0.505376	0.296385	ns
OSBP2	1.61778	0.643331	0.43093	1.49289	0.135466	0.29193	0.534721	ns	2.01426	0.207968	0.369303	0.563138	0.573341	0.731654	0.135694	ns	1.54819	0.441489	0.462129	0.955338	0.339407	0	0	ns
PJA1	3.69955	-0.322529	0.216035	-1.49294	0.135452	0.29193	0.534721	ns	8.59046	0.23215	0.187129	1.24059	0.214758	0.393281	0.405297	ns	5.15639	0.00296803	0.206751	0.0143556	0.988546	0.995002	0.002176	ns
ZNF789	1.17777	0.735583	0.49277	1.49275	0.135502	0.291966	0.534667	ns	1.11511	-0.322776	0.419678	-0.769104	0.441832	0	0	ns	0.954587	0.200142	0.509106	0.393125	0.694227	0	0	ns
POLR3C	1.96456	0.427916	0.286696	1.49258	0.135548	0.292022	0.534585	ns	2.71609	0.0364419	0.280815	0.129772	0.896747	0.942109	0.0258987	ns	1.8364	-0.00652959	0.36429	-0.0179241	0.985699	0	0	ns
RASEF	2.36921	0.683745	0.458146	1.49242	0.13559	0.292071	0.534512	ns	3.43113	0.207743	0.415497	0.499987	0.617084	0.764639	0.116543	ns	2.32636	-0.319688	0.488189	-0.654845	0.512568	0.723625	0.140486	ns
GNAI2	9.01855	0.276945	0.185581	1.49231	0.135617	0.292076	0.534504	ns	21.6384	0.734782	0.143423	5.12316	3e-07	9.43e-06	5.0257	up	12.0551	0.422191	0.183526	2.30044	0.0214233	0.137594	0.861401	ns
TLX1	0.980843	1.09973	0.73696	1.49226	0.135632	0.292076	0.534504	ns	0.706417	-0.0544717	0.666489	-0.0817293	0.934862	0	0	ns	0.550404	0.344398	0.689034	0.499827	0.617197	0	0	ns
ZBTB8A	1.78999	0.606386	0.406387	1.49214	0.135663	0.2921	0.534469	ns	2.50846	0.421962	0.317615	1.32853	0.184003	0.355587	0.449054	ns	1.88598	0.554092	0.365738	1.51499	0.129774	0.360081	0.4436	ns
MGARP	1.44819	0.929714	0.623282	1.49164	0.135793	0.292276	0.534207	ns	1.52086	-0.137487	0.547211	-0.251251	0.80162	0.888357	0.0514125	ns	1.3802	-0.36152	0.728654	-0.496148	0.61979	0	0	ns
DAD1	3.76759	-0.36709	0.246105	-1.4916	0.135804	0.292276	0.534207	ns	8.51784	0.0719441	0.226629	0.317453	0.7509	0.85373	0.0686792	ns	5.79265	0.00327163	0.276764	0.011821	0.990568	0.995717	0.00186426	ns
PRMT1	4.78402	-0.319365	0.214089	-1.49174	0.135767	0.292276	0.534207	ns	9.99412	-0.0239451	0.201172	-0.119028	0.905253	0.946024	0.0240979	ns	6.71535	-0.0595315	0.212823	-0.279723	0.77969	0.894598	0.0483721	ns
CCDC152	1.30797	1.04491	0.700646	1.49136	0.135868	0.29237	0.534068	ns	1.08291	0.314979	0.534131	0.589702	0.55539	0	0	ns	0.660051	-0.0808665	0.795202	-0.101693	0.919	0	0	ns
PATE2	0.993512	1.28696	0.862996	1.49127	0.13589	0.292376	0.534059	ns	0.825763	-0.291891	0.804134	-0.362988	0.716614	0	0	ns	0.566268	-0.166193	1.01094	-0.164394	0.869421	0	0	ns
SSH2	2.29505	0.489726	0.328432	1.4911	0.135934	0.292428	0.533981	ns	3.38849	0.0941458	0.300446	0.313353	0.754012	0.855679	0.0676891	ns	2.07606	-0.00150627	0.334009	-0.00450967	0.996402	0.998528	0.000639911	ns
HM13	5.66283	0.304003	0.203932	1.49071	0.136038	0.292608	0.533713	ns	12.0277	0.625861	0.199037	3.14445	0.00166402	0.0118583	1.92598	up	6.71988	0.201753	0.203159	0.993077	0.320672	0.572509	0.242218	ns
UBQLN3	1.01579	0.909853	0.610395	1.4906	0.136067	0.292629	0.533683	ns	1.18187	-0.171901	0.541851	-0.317248	0.751055	0	0	ns	0.921412	0.131178	0.610587	0.21484	0.829892	0	0	ns
CRK	7.94032	0.285167	0.191358	1.49023	0.136163	0.292793	0.533439	ns	15.3353	0.459927	0.140696	3.26894	0.00107951	0.00845145	2.07307	up	9.81708	0.391992	0.20252	1.93557	0.0529202	0.225878	0.646126	ns
ARRDC3	8.96691	0.337959	0.226802	1.4901	0.136197	0.292823	0.533395	ns	18.1245	0.523992	0.200045	2.61937	0.00880926	0.0422807	1.37386	up	11.1042	0.307528	0.205534	1.49624	0.134592	0.367149	0.435157	ns
NTAN1	2.52849	0.541113	0.363205	1.48983	0.136269	0.292934	0.53323	ns	3.73059	0.422844	0.296363	1.42678	0.153644	0.316037	0.500263	ns	3.57981	0.507254	0.389792	1.30134	0.19314	0.439775	0.35677	ns
GK2	1.11325	1.03721	0.696293	1.48962	0.136323	0.293009	0.53312	ns	1.05689	0.394399	0.638027	0.618153	0.536474	0	0	ns	0.685019	0.407713	0.697082	0.584885	0.558625	0	0	ns
ATP11B	4.69835	0.356053	0.239044	1.48949	0.136359	0.293022	0.533099	ns	8.94214	0.491751	0.245737	2.00113	0.0453788	0.136838	0.863793	ns	6.98377	0.682406	0.293258	2.32698	0.0199664	0.133513	0.874478	ns
CORO1B	8.11841	-0.260482	0.174885	-1.48945	0.136369	0.293022	0.533099	ns	18.8664	0.317036	0.134291	2.36081	0.0182351	0.0721576	1.14172	ns	14.8158	0.577041	0.242652	2.37806	0.0174042	0.124419	0.905113	ns
FAM167A	1.28214	0.734556	0.493323	1.489	0.136488	0.293235	0.532785	ns	1.97925	0.469209	0.431928	1.08631	0.27734	0.465519	0.332063	ns	2.48524	1.13254	0.509351	2.22351	0.0261817	0.152634	0.816349	ns
GRM3	1.17631	1.40263	0.942658	1.48796	0.136762	0.293781	0.531976	ns	1.33381	-0.0345987	0.767097	-0.0451034	0.964025	0.979517	0.00898782	ns	0.807703	-0.801924	0.983702	-0.81521	0.414952	0	0	ns
ELAVL4	1.57094	1.25317	0.842274	1.48784	0.136792	0.293803	0.531944	ns	0.558493	-0.0152824	0.584495	-0.0261463	0.979141	0	0	ns	0.470515	0.384902	0.782664	0.491784	0.622872	0	0	ns
UNK	3.58	0.303318	0.203875	1.48777	0.136813	0.293804	0.531942	ns	6.4767	0.280666	0.18218	1.54059	0.123416	0.272999	0.563839	ns	4.39514	0.22792	0.26611	0.856486	0.391729	0.630996	0.199973	ns
GMCL1	2.29829	0.642687	0.432019	1.48764	0.136847	0.293835	0.531897	ns	3.76199	0.838237	0.359545	2.33138	0.0197334	0.0761823	1.11815	ns	2.17157	0.707838	0.409641	1.72795	0.0839974	0.292617	0.5337	ns
PREX1	3.41165	0.367423	0.247018	1.48744	0.1369	0.293905	0.531793	ns	7.97047	0.742096	0.196644	3.7738	0.000160781	0.00185574	2.73148	up	3.89198	0.15311	0.220539	0.694252	0.487524	0.706781	0.150715	ns
WIPI2	6.98919	-0.284754	0.191471	-1.48719	0.136964	0.293957	0.531716	ns	13.6175	-0.0440621	0.1532	-0.287611	0.773645	0.86989	0.0605358	ns	8.76258	-0.119923	0.188954	-0.634667	0.525646	0.731645	0.1357	ns
TMEM45B	2.05389	0.877384	0.58993	1.48727	0.136944	0.293957	0.531716	ns	2.77786	0.296676	0.492096	0.602883	0.546586	0.710652	0.148343	ns	1.84419	0.0487516	0.558732	0.0872541	0.93047	0	0	ns
NELFCD	11.4097	-0.256714	0.172659	-1.48683	0.13706	0.294121	0.531474	ns	17.9982	-0.401037	0.175483	-2.28533	0.0222935	0.0833407	1.07914	ns	12.5667	-0.509583	0.206046	-2.47315	0.0133928	0.109179	0.961859	ns
MESP2	1.37946	1.06144	0.714039	1.48653	0.137139	0.294233	0.531308	ns	1.3936	-0.549475	0.740038	-0.742496	0.457787	0.638633	0.194748	ns	1.09977	-0.65082	0.814084	-0.79945	0.424029	0	0	ns
GALK1	3.09767	-0.421562	0.283598	-1.48648	0.137152	0.294233	0.531308	ns	5.62916	-0.255048	0.237236	-1.07508	0.282338	0.470727	0.327231	ns	3.42994	-0.615209	0.311562	-1.97459	0.0483144	0.215546	0.66646	ns
ZNF117	2.71382	0.434081	0.292094	1.4861	0.137252	0.294404	0.531056	ns	4.82474	0.667255	0.320388	2.08265	0.0372832	0.119865	0.921306	ns	4.29504	1.13245	0.354321	3.19611	0.00139292	0.0310153	1.50842	up
CEP19	1.13497	1.09276	0.735408	1.48592	0.1373	0.294411	0.531047	ns	0.633879	0.296911	0.578153	0.51355	0.607567	0	0	ns	0.453692	0.0726349	0.773894	0.0938563	0.925223	0	0	ns
TLR1	1.7715	0.826566	0.556277	1.48589	0.137308	0.294411	0.531047	ns	2.62613	1.1746	0.395917	2.96679	0.00300929	0.0188806	1.72398	up	1.95526	0.882536	0.526252	1.67702	0.0935386	0.307393	0.512306	ns
EPGN	2.59395	1.0966	0.738043	1.48582	0.137327	0.294411	0.531047	ns	1.90067	-0.0641922	0.588563	-0.109066	0.91315	0.951141	0.0217551	ns	1.63003	0.185892	0.885748	0.20987	0.833769	0	0	ns
NIPAL2	1.54587	0.534941	0.360053	1.48573	0.137351	0.294411	0.531047	ns	2.26233	0.215046	0.304667	0.705841	0.480287	0.656717	0.182622	ns	1.57175	0.241729	0.38768	0.623528	0.532938	0	0	ns
VRTN	1.33963	0.962143	0.647609	1.48568	0.137363	0.294411	0.531047	ns	1.21306	-0.299515	0.61174	-0.489611	0.624409	0	0	ns	0.764199	-0.364878	0.742473	-0.491437	0.623118	0	0	ns
ESF1	3.11374	0.426637	0.287174	1.48564	0.137374	0.294411	0.531047	ns	5.32884	0.697606	0.20994	3.32288	0.000890922	0.00729765	2.13682	up	3.56996	0.418326	0.270981	1.54375	0.122649	0.350572	0.455223	ns
DLEC1	1.44872	1.09136	0.734757	1.48534	0.137454	0.294538	0.530859	ns	1.25886	0.511448	0.563782	0.907173	0.364315	0.55201	0.258053	ns	1.04998	0.602545	0.736782	0.817806	0.413468	0	0	ns
NARS	9.2926	-0.301057	0.202713	-1.48514	0.137507	0.294609	0.530753	ns	18.9003	0.0362693	0.145581	0.249134	0.803257	0.889365	0.05092	ns	12.6262	-0.174252	0.173955	-1.00171	0.316483	0.568839	0.245011	ns
WHRN	3.17126	0.626088	0.421635	1.4849	0.137569	0.2947	0.530619	ns	4.39148	0.793851	0.324585	2.44574	0.0144555	0.0611961	1.21328	ns	2.79857	0.461223	0.316797	1.45589	0.145422	0.379609	0.420664	ns
KRTAP3-2	1.1475	1.3535	0.911673	1.48464	0.13764	0.294809	0.530459	ns	0.762225	-0.540179	0.843289	-0.640563	0.521807	0	0	ns	0.547346	-0.55491	1.03984	-0.533648	0.593585	0	0	ns
MUC15	1.2098	0.940494	0.633714	1.4841	0.137783	0.295071	0.530073	ns	0.841019	0.32394	0.529549	0.611729	0.540717	0	0	ns	0.915702	0.910232	0.586194	1.55278	0.120475	0	0	ns
CUEDC2	4.57012	0.315043	0.212318	1.48383	0.137855	0.295141	0.52997	ns	8.31536	0.361619	0.167148	2.16346	0.0305056	0.10412	0.982467	ns	5.65101	0.389222	0.201943	1.92739	0.053931	0.227659	0.642716	ns
ARL14EP	4.82222	0.285653	0.192501	1.4839	0.137836	0.295141	0.52997	ns	8.15394	0.298715	0.172693	1.72974	0.0836763	0.209531	0.678751	ns	5.18974	0.186207	0.206921	0.899893	0.368177	0.612677	0.212768	ns
FRMPD3	1.07981	1.10382	0.744042	1.48354	0.13793	0.29526	0.529796	ns	0.960659	0.16069	0.777131	0.206773	0.836187	0	0	ns	0.580603	-0.378326	0.799831	-0.473007	0.636208	0	0	ns
SMC3	4.52219	0.35862	0.241758	1.48338	0.137973	0.295308	0.529725	ns	8.98134	0.552882	0.202131	2.73527	0.00623297	0.032576	1.4871	up	6.16044	0.48879	0.246049	1.98655	0.046972	0.211567	0.674552	ns
KCND2	1.1183	0.872792	0.58841	1.48331	0.137993	0.295308	0.529725	ns	1.24285	-0.370481	0.590942	-0.626934	0.530703	0.697821	0.156256	ns	0.968176	0.125935	0.683488	0.184253	0.853815	0	0	ns
OR9K2	2.36582	1.63095	1.09961	1.48321	0.138018	0.295319	0.529709	ns	0.734472	0.188312	0.699392	0.269251	0.787736	0	0	ns	0.406635	0.0458782	0.722287	0.063518	0.949354	0	0	ns
SLX4	1.25555	0.749676	0.505485	1.48308	0.138052	0.295349	0.529664	ns	1.49301	0.368942	0.396267	0.931044	0.351831	0.540891	0.266891	ns	0.900847	0.498812	0.49047	1.01701	0.309149	0	0	ns
CT62	1.3383	1.35486	0.913709	1.48282	0.138123	0.295459	0.529503	ns	0.586309	-0.0716161	0.645323	-0.110977	0.911634	0	0	ns	0.274097	-0.983477	1.07858	-0.911826	0.36186	0	0	ns
SSTR4	1.2464	1.17857	0.794907	1.48265	0.138168	0.295511	0.529427	ns	1.26587	0.600156	0.768224	0.781226	0.43467	0.617913	0.209072	ns	0.831287	0.433584	0.782793	0.553894	0.579652	0	0	ns
PDCD6IP	7.65095	0.336375	0.226905	1.48245	0.13822	0.295516	0.529419	ns	11.6921	0.0710531	0.211788	0.335491	0.737255	0.844783	0.073255	ns	9.14977	0.206844	0.215117	0.961543	0.336279	0.585297	0.232623	ns
PTN	5.61398	0.499166	0.336696	1.48254	0.138196	0.295516	0.529419	ns	8.96331	0.4251	0.293201	1.44986	0.147098	0.307018	0.512837	ns	4.62096	-0.333744	0.307797	-1.0843	0.278233	0.530541	0.275281	ns
GBGT1	2.80656	0.572007	0.385862	1.48241	0.13823	0.295516	0.529419	ns	4.32455	0.323978	0.318357	1.01765	0.308842	0.497539	0.303173	ns	3.56119	0.213676	0.432049	0.494563	0.620909	0.79665	0.0987327	ns
HILPDA	2.19468	0.647595	0.436881	1.48231	0.138257	0.295529	0.5294	ns	2.09132	-0.0227754	0.393831	-0.0578305	0.953884	0.974031	0.011427	ns	1.76039	0.112482	0.410199	0.274213	0.783921	0	0	ns
PSMD5	1.84179	0.632116	0.426483	1.48216	0.138298	0.295532	0.529396	ns	3.1322	0.490052	0.358019	1.36879	0.171066	0.338301	0.470696	ns	1.90205	0.155415	0.434689	0.357533	0.720693	0.859892	0.0655558	ns
TMEM231	2.93716	0.633535	0.427431	1.48219	0.138289	0.295532	0.529396	ns	2.95926	-0.206283	0.337175	-0.611796	0.540672	0.706444	0.150922	ns	2.55583	0.31768	0.398363	0.797465	0.425181	0.657754	0.181936	ns
DHX30	4.56841	0.313356	0.211495	1.48162	0.138441	0.295629	0.529253	ns	9.33848	0.515557	0.15835	3.25581	0.00113069	0.0087461	2.05819	up	5.78295	0.493281	0.213376	2.31179	0.020789	0.135355	0.868525	ns
SPATA12	1.22103	1.06643	0.719771	1.48162	0.138441	0.295629	0.529253	ns	1.09808	0.0269349	0.603675	0.0446183	0.964412	0	0	ns	0.782314	0.0369286	0.749798	0.0492514	0.960719	0	0	ns
MRM2	1.76534	0.526712	0.355468	1.48174	0.138409	0.295629	0.529253	ns	3.71025	0.766407	0.26109	2.93541	0.00333102	0.020386	1.69067	up	2.58311	0.631701	0.349245	1.80876	0.0704881	0.265212	0.576408	ns
FKBP14	2.06701	0.776338	0.523928	1.48176	0.138403	0.295629	0.529253	ns	1.34586	-0.232553	0.396464	-0.586569	0.557493	0.718379	0.143647	ns	1.16098	-0.0065005	0.487673	-0.0133296	0.989365	0	0	ns
ARHGAP11B	1.12305	1.07661	0.726648	1.48161	0.138443	0.295629	0.529253	ns	1.01841	0.49553	0.603674	0.820856	0.411728	0	0	ns	0.617565	0.113785	0.708162	0.160676	0.872348	0	0	ns
OR11A1	1.51971	1.11288	0.751254	1.48136	0.138511	0.295731	0.529104	ns	0.992306	-0.441922	0.673347	-0.656306	0.511627	0	0	ns	0.6975	-0.430363	0.765742	-0.562022	0.574101	0	0	ns
MYCNOS	1.88232	0.979573	0.661388	1.48109	0.138584	0.295779	0.529033	ns	2.05654	0.0864956	0.517908	0.16701	0.867362	0.926352	0.0332239	ns	1.19647	-0.383665	0.636557	-0.602719	0.546696	0	0	ns
MST1R	1.02149	1.06832	0.721366	1.48097	0.138614	0.295779	0.529033	ns	1.08101	0.117881	0.606056	0.194506	0.84578	0	0	ns	0.955918	0.432942	0.78724	0.549949	0.582354	0	0	ns
CRYBG1	4.67135	0.478345	0.322972	1.48107	0.138587	0.295779	0.529033	ns	6.51434	0.331765	0.242556	1.36778	0.171379	0.338732	0.470144	ns	5.1165	0.227628	0.315127	0.722338	0.470087	0.693529	0.158935	ns
MOB3B	3.4061	0.396635	0.267816	1.481	0.138607	0.295779	0.529033	ns	5.61001	0.20556	0.205484	1.00037	0.317133	0.506765	0.295193	ns	4.18568	0.331373	0.260496	1.27208	0.203343	0.452635	0.344252	ns
SHISA9	1.21845	0.749599	0.506203	1.48083	0.138653	0.29582	0.528972	ns	1.59645	0.261834	0.449893	0.581992	0.560572	0.721379	0.141837	ns	0.913805	-0.0454158	0.55849	-0.0813189	0.935188	0	0	ns
PDIA5	6.32224	-0.299782	0.202463	-1.48067	0.138693	0.295863	0.528909	ns	11.9367	-0.181504	0.20725	-0.87577	0.381155	0.567872	0.24575	ns	7.96227	-0.121242	0.19482	-0.622327	0.533727	0.736794	0.132654	ns
POR	3.29613	-0.383046	0.258711	-1.4806	0.138714	0.295864	0.528907	ns	7.13191	-0.0170047	0.183095	-0.0928736	0.926004	0.957965	0.0186506	ns	4.67997	-0.0522384	0.231068	-0.226074	0.821144	0.9173	0.0374884	ns
FLACC1	1.21091	0.736182	0.497349	1.48021	0.138817	0.295909	0.528842	ns	1.49845	0.507273	0.397957	1.27469	0.202418	0.377986	0.422524	ns	1.11806	0.328384	0.496771	0.661037	0.508589	0	0	ns
ANKRD37	2.03053	0.502188	0.339266	1.48022	0.138815	0.295909	0.528842	ns	4.14471	0.929539	0.275764	3.37078	0.000749569	0.00637655	2.19541	up	2.86827	1.1963	0.325088	3.67994	0.000233291	0.0107069	1.97034	up
NME3	12.5476	-0.23534	0.15899	-1.48022	0.138815	0.295909	0.528842	ns	26.1514	0.0200392	0.146271	0.137	0.891031	0.93926	0.0272141	ns	17.1298	-0.115748	0.193717	-0.597512	0.550166	0.749417	0.125276	ns
ALG1	1.99567	0.50807	0.343211	1.48034	0.138782	0.295909	0.528842	ns	3.30446	0.456276	0.30636	1.48935	0.136396	0.291369	0.535557	ns	2.33404	0.473753	0.353469	1.3403	0.180148	0.424304	0.372323	ns
SOGA1	4.88065	0.302365	0.204281	1.48014	0.138835	0.295909	0.528842	ns	10.8979	0.559897	0.17755	3.15346	0.00161348	0.0115686	1.93672	up	6.70396	0.364973	0.246976	1.47777	0.13947	0.373053	0.428229	ns
KIAA1614	1.89058	0.458358	0.309736	1.47983	0.138918	0.295915	0.528833	ns	2.77068	-0.168408	0.278679	-0.604306	0.54564	0.70969	0.148932	ns	2.13535	-0.342818	0.362648	-0.945317	0.344497	0.593062	0.2269	ns
UGT1A10	1.0607	1.38748	0.937871	1.47939	0.139036	0.295915	0.528833	ns	0.574868	0.111581	0.828712	0.134644	0.892893	0	0	ns	#N/A	#N/A	#N/A	#N/A	#N/A	#N/A	#N/A	#N/A
ADH6	1.66008	-0.6656	0.449753	-1.47992	0.138894	0.295915	0.528833	ns	2.52381	-1.36665	0.465882	-2.93346	0.00335206	0.0204869	1.68852	down	2.06729	-0.800352	0.482858	-1.65753	0.0974122	0.312746	0.504808	ns
NDFIP1	13.1213	-0.280373	0.189505	-1.4795	0.139006	0.295915	0.528833	ns	26.2357	0.00705384	0.120964	0.0583137	0.953499	0.973906	0.0114829	ns	18.9775	0.112238	0.155645	0.721113	0.47084	0.694042	0.158614	ns
OOEP	1.09374	1.05382	0.712408	1.47923	0.139079	0.295915	0.528833	ns	0.607618	-0.42149	0.639861	-0.658721	0.510075	0	0	ns	0.566367	0.290191	0.780839	0.37164	0.710161	0	0	ns
DDX51	1.28348	0.679905	0.45955	1.4795	0.139006	0.295915	0.528833	ns	1.74515	0.331189	0.340553	0.972504	0.3308	0.519354	0.284537	ns	1.43197	0.685054	0.420604	1.62874	0.103368	0	0	ns
GCGR	0.952547	-0.809133	0.546958	-1.47933	0.139051	0.295915	0.528833	ns	1.61578	-1.29817	0.365876	-3.54811	0.000388008	0.003803	2.41987	down	1.44389	-0.416945	0.441846	-0.943645	0.345351	0	0	ns
SAFB2	7.96558	-0.298072	0.201397	-1.48002	0.138868	0.295915	0.528833	ns	16.3004	-0.192709	0.141564	-1.36128	0.173424	0.341869	0.46614	ns	12.9957	0.0384807	0.19132	0.201133	0.840595	0.926887	0.0329733	ns
TASP1	3.10028	0.390648	0.263997	1.47975	0.13894	0.295915	0.528833	ns	4.9035	0.277094	0.223881	1.23768	0.215834	0.394767	0.403659	ns	3.63569	0.368289	0.276655	1.33122	0.183117	0.427367	0.369199	ns
CLDN8	2.4869	-0.527294	0.356448	-1.4793	0.13906	0.295915	0.528833	ns	3.30688	-1.26241	0.284352	-4.43961	9.01e-06	0.000169871	3.76988	down	2.87683	-0.741204	0.32489	-2.2814	0.0225248	0.140489	0.852357	ns
JOSD1	3.68374	0.385342	0.26046	1.47947	0.139015	0.295915	0.528833	ns	6.40572	0.362065	0.198435	1.8246	0.0680611	0.181451	0.74124	ns	4.31464	0.109444	0.233885	0.467941	0.639827	0.809112	0.0919916	ns
FMR1	4.8491	-0.332777	0.224909	-1.47961	0.138978	0.295915	0.528833	ns	9.18779	-0.158713	0.191379	-0.829314	0.406927	0.592731	0.227143	ns	6.18726	-0.179444	0.22119	-0.811268	0.417212	0.651137	0.186328	ns
TPBG	1.34214	0.57295	0.387448	1.47878	0.139199	0.296129	0.528519	ns	2.55729	0.754762	0.348574	2.16528	0.030366	0.103732	0.984089	ns	1.68803	0.520708	0.393546	1.32312	0.185796	0	0	ns
DCTPP1	2.57748	0.447242	0.302515	1.47841	0.139297	0.296295	0.528276	ns	5.30925	0.605571	0.251355	2.40922	0.0159865	0.0657137	1.18234	ns	2.82063	0.225602	0.321799	0.701065	0.483262	0.703913	0.152481	ns
ZNF571	1.55315	1.00222	0.678049	1.4781	0.139382	0.29639	0.528137	ns	1.10413	0.456031	0.433567	1.05181	0.292885	0	0	ns	1.11391	0.863504	0.486883	1.77353	0.0761401	0	0	ns
CCDC97	2.93946	0.360316	0.24376	1.47816	0.139366	0.29639	0.528137	ns	5.75899	0.505658	0.208963	2.41985	0.015527	0.0642763	1.19195	ns	3.73261	0.289989	0.254445	1.13969	0.254414	0.507043	0.294955	ns
BBS10	1.52404	0.545375	0.369138	1.47743	0.13956	0.296726	0.527645	ns	2.29991	0.338356	0.321155	1.05356	0.292085	0.480371	0.318423	ns	1.64777	0.543811	0.383982	1.41624	0.156705	0	0	ns
ODAPH	1.13925	1.16929	0.791848	1.47666	0.139765	0.2971	0.527098	ns	0.593214	-0.14381	0.606749	-0.237017	0.812643	0	0	ns	0.445127	-0.242594	0.859268	-0.282326	0.777693	0	0	ns
TAOK3	4.00874	0.365459	0.247496	1.47663	0.139776	0.2971	0.527098	ns	6.4293	0.652887	0.198199	3.2941	0.000987384	0.00789555	2.10262	up	4.31115	0.468955	0.223908	2.09441	0.0362233	0.183021	0.737499	ns
FRG2C	2.8276	0.974	0.659773	1.47627	0.139872	0.297191	0.526965	ns	4.32846	0.639873	0.564219	1.13409	0.256759	0.442044	0.354534	ns	2.98084	0.607672	0.652888	0.930744	0.351986	0.598698	0.222793	ns
ZSCAN9	2.23601	0.582678	0.394704	1.47624	0.139879	0.297191	0.526965	ns	3.81152	0.533182	0.330187	1.61479	0.106357	0.248467	0.604731	ns	3.04412	0.64559	0.390075	1.65504	0.0979161	0.313688	0.503503	ns
ZNF628	1.20908	0.935949	0.633947	1.47638	0.139841	0.297191	0.526965	ns	1.86767	0.772099	0.519035	1.48757	0.136865	0.291893	0.534776	ns	1.0969	0.250677	0.654964	0.382734	0.701917	0	0	ns
ZNF70	1.38319	0.696956	0.472146	1.47614	0.139905	0.297203	0.526947	ns	2.82	0.853873	0.316177	2.70061	0.0069212	0.0353	1.45222	up	1.51252	0.710348	0.398593	1.78214	0.0747266	0	0	ns
SPTLC3	2.2051	0.437104	0.296145	1.47598	0.13995	0.297254	0.526872	ns	2.96824	-0.286489	0.404201	-0.70878	0.478461	0.655113	0.183684	ns	2.1578	-0.101879	0.405436	-0.251283	0.801595	0.907345	0.0422277	ns
TENT4A	4.78925	0.280794	0.190279	1.47569	0.140027	0.297376	0.526694	ns	9.62036	0.428545	0.167189	2.56323	0.0103702	0.0477464	1.32106	up	6.87224	0.401101	0.208087	1.92757	0.0539087	0.227659	0.642716	ns
SMAP2	4.52164	0.380258	0.257772	1.47517	0.140167	0.297476	0.526548	ns	8.41748	0.422928	0.203251	2.08082	0.0374505	0.120145	0.920294	ns	4.97551	-0.259644	0.268673	-0.966391	0.333848	0.583156	0.234215	ns
MARK1	1.85556	0.654825	0.443882	1.47522	0.140153	0.297476	0.526548	ns	2.64892	0.477847	0.428793	1.1144	0.265108	0.451566	0.345279	ns	1.73115	0.452778	0.490086	0.923873	0.355552	0	0	ns
RNF5	6.36097	0.318196	0.215685	1.47528	0.140138	0.297476	0.526548	ns	10.1702	0.388569	0.203263	1.91166	0.0559197	0.158106	0.801051	ns	8.18233	0.578832	0.198467	2.91652	0.00353962	0.0545544	1.26317	ns
UBE2D1	1.50052	0.570533	0.386765	1.47514	0.140175	0.297476	0.526548	ns	2.52458	0.431829	0.29889	1.44478	0.14852	0.308997	0.510045	ns	2.30724	0.497297	0.410923	1.21019	0.226204	0.477892	0.32067	ns
GREM1	0.991201	1.12764	0.764308	1.47538	0.140111	0.297476	0.526548	ns	0.95853	1.20801	0.545214	2.21567	0.0267143	0	0	ns	0.712047	1.11979	0.864317	1.29557	0.195123	0	0	ns
PRC1	0.984295	0.892204	0.604891	1.47498	0.140217	0.297523	0.526479	ns	1.5852	0.911852	0.433898	2.10154	0.035594	0.116114	0.935116	ns	1.02585	0.539364	0.5847	0.922464	0.356287	0	0	ns
VSTM2A	1.14075	1.04245	0.70688	1.47472	0.140288	0.297631	0.526323	ns	1.00799	-0.131357	0.637666	-0.205996	0.836794	0	0	ns	0.763309	-0.410973	0.797327	-0.515438	0.606247	0	0	ns
SLA	4.52054	0.318705	0.216127	1.47461	0.140316	0.297648	0.526298	ns	11.5542	0.950927	0.195594	4.86174	1.16e-06	3.16e-05	4.49982	up	5.82263	0.358562	0.265761	1.34919	0.177275	0.421664	0.375033	ns
PGK2	1.11062	1.10032	0.746283	1.4744	0.140373	0.297726	0.526183	ns	1.51919	0.497548	0.644023	0.772563	0.439781	0.622942	0.205553	ns	1.17352	0.728637	0.843755	0.863565	0.387827	0	0	ns
KRT74	1.04768	0.922409	0.625775	1.47403	0.140475	0.297898	0.525932	ns	0.908351	-0.386971	0.593898	-0.651578	0.514673	0	0	ns	1.23854	0.153371	0.680472	0.225389	0.821676	0	0	ns
TBC1D20	5.18153	0.325363	0.220799	1.47357	0.140598	0.298074	0.525676	ns	9.26841	0.386077	0.174933	2.20699	0.0273144	0.0960036	1.01771	ns	6.20465	0.453148	0.193254	2.34483	0.0190357	0.130383	0.88478	ns
ZNF133	3.43135	0.318638	0.216228	1.47362	0.140585	0.298074	0.525676	ns	5.5303	0.230956	0.220092	1.04936	0.29401	0.4823	0.316683	ns	3.5053	0.111966	0.227494	0.492171	0.622598	0.797758	0.0981291	ns
SYCE1	1.34619	0.776537	0.527037	1.4734	0.140643	0.298127	0.525598	ns	1.45343	-0.635995	0.470459	-1.35186	0.176419	0.345655	0.461357	ns	1.4515	0.261627	0.604983	0.432454	0.665412	0	0	ns
ZP4	1.20502	1.02565	0.696316	1.47297	0.140759	0.298287	0.525366	ns	1.10665	-0.103742	0.658465	-0.157552	0.87481	0	0	ns	0.954936	0.601967	0.72907	0.825664	0.408995	0	0	ns
BCL2L12	1.6181	0.821891	0.557972	1.473	0.140752	0.298287	0.525366	ns	1.82958	-0.263176	0.530585	-0.496011	0.619887	0.766134	0.115695	ns	1.63238	-0.299271	0.620176	-0.482558	0.629409	0	0	ns
PODXL	72.6936	-0.509619	0.346004	-1.47287	0.140786	0.298292	0.525358	ns	182.459	0.285709	0.274115	1.0423	0.297275	0.485827	0.313518	ns	185.67	1.16757	0.334195	3.49369	0.0004764	0.0167231	1.77668	up
KNTC1	1.67282	0.706893	0.479962	1.47281	0.140802	0.298292	0.525358	ns	2.65203	0.692581	0.399506	1.73359	0.0829903	0.208271	0.681371	ns	1.71143	0.329151	0.487102	0.675732	0.499211	0	0	ns
DUSP13	1.16729	1.1471	0.778945	1.47264	0.140849	0.29835	0.525275	ns	1.28987	0.644066	0.685638	0.939369	0.347542	0.536747	0.27023	ns	0.748962	0.53833	0.945825	0.569165	0.569244	0	0	ns
ALDOC	1.72536	0.623013	0.423088	1.47254	0.140876	0.298363	0.525255	ns	3.11956	0.591341	0.273734	2.16028	0.030751	0.104586	0.980526	ns	2.11554	0.392022	0.366782	1.06881	0.285154	0.53874	0.268621	ns
ADCYAP1	1.94605	0.629641	0.427695	1.47217	0.140974	0.298529	0.525013	ns	2.99044	0.42932	0.481797	0.89108	0.372886	0.56064	0.251316	ns	1.90969	0.492572	0.425583	1.15741	0.247107	0.499913	0.301106	ns
BTG1	13.8207	0.3226	0.219156	1.47201	0.141017	0.298577	0.524944	ns	29.7322	0.635391	0.164398	3.86495	0.000111112	0.00138329	2.85909	up	15.3918	0.170575	0.213936	0.797317	0.425267	0.657754	0.181936	ns
TRIM36	2.94016	0.947406	0.6437	1.47181	0.141071	0.298587	0.524929	ns	3.35841	0.145819	0.538928	0.270573	0.786719	0.878351	0.0563319	ns	2.65041	0.414833	0.651229	0.637	0.524125	0.731131	0.136005	ns
C8orf33	4.69086	0.307747	0.2091	1.47177	0.141083	0.298587	0.524929	ns	9.94726	0.448887	0.16992	2.64176	0.00824772	0.0401195	1.39664	up	6.38445	0.530387	0.214113	2.47713	0.0132443	0.108506	0.964545	ns
C18orf21	1.69854	0.69959	0.475314	1.47185	0.141062	0.298587	0.524929	ns	2.41649	0.543955	0.374168	1.45377	0.14601	0.305219	0.515388	ns	2.05823	0.839237	0.45077	1.86178	0.0626337	0.24912	0.603591	ns
HOXC12	1.66202	1.06433	0.723558	1.47097	0.1413	0.29897	0.524372	ns	1.42242	-0.322036	0.812575	-0.396315	0.691873	0.813989	0.0893813	ns	1.15875	0.0613173	0.90873	0.0674758	0.946203	0	0	ns
GTSF1L	1.25994	1.19743	0.814051	1.47095	0.141304	0.29897	0.524372	ns	1.1658	-0.0344505	0.695768	-0.0495144	0.960509	0	0	ns	1.06328	0.600852	0.807491	0.744097	0.456818	0	0	ns
CLN3	5.52071	0.406069	0.276082	1.47083	0.141337	0.298998	0.524332	ns	7.91079	0.326966	0.168767	1.93738	0.0526988	0.151802	0.818721	ns	7.05632	0.589329	0.242111	2.43412	0.0149279	0.114948	0.939497	ns
ENG	49.3863	0.361598	0.245877	1.47064	0.141388	0.299061	0.52424	ns	124.199	0.898473	0.148541	6.04867	1.46e-09	8.66e-08	7.06254	up	62.277	0.409358	0.201844	2.0281	0.0425505	0.200109	0.698734	ns
CD96	2.33587	0.913936	0.621538	1.47044	0.141442	0.299133	0.524135	ns	2.53015	0.290141	0.473655	0.612558	0.540168	0.706128	0.151117	ns	2.29429	0.0655467	0.567614	0.115478	0.908067	0.958573	0.018375	ns
KAZN	5.94368	0.259176	0.176384	1.46938	0.141729	0.299227	0.524	ns	8.40857	-0.256012	0.219207	-1.1679	0.242847	0.425164	0.371443	ns	5.68064	-0.245731	0.264002	-0.930794	0.35196	0.598698	0.222793	ns
SASS6	1.68353	0.86142	0.586253	1.46936	0.141734	0.299227	0.524	ns	1.55644	0.319597	0.397024	0.804982	0.42083	0.605725	0.217724	ns	0.895845	0.139495	0.502627	0.277532	0.781372	0	0	ns
WDCP	1.15976	0.683557	0.465215	1.46934	0.141742	0.299227	0.524	ns	1.47936	0.154693	0.374465	0.413104	0.679531	0.805596	0.0938828	ns	1.34492	0.252551	0.448616	0.562955	0.573465	0	0	ns
GLS	11.7004	-0.239037	0.162658	-1.46957	0.141679	0.299227	0.524	ns	21.8875	-0.145772	0.161964	-0.90003	0.368104	0.555562	0.255267	ns	14.5086	-0.16444	0.192315	-0.855052	0.392523	0.631313	0.199755	ns
STBD1	2.35533	0.571508	0.388837	1.46979	0.141619	0.299227	0.524	ns	3.46421	0.410928	0.312035	1.31693	0.187863	0.36015	0.443516	ns	2.39823	0.351109	0.380378	0.923054	0.355979	0.601676	0.220638	ns
FRMD8	1.25091	0.64792	0.440777	1.46995	0.141575	0.299227	0.524	ns	1.97278	0.678504	0.35515	1.91047	0.0560726	0.158315	0.800479	ns	1.46767	0.69571	0.447995	1.55294	0.120437	0	0	ns
SLCO1C1	1.1037	0.983363	0.669165	1.46954	0.141687	0.299227	0.524	ns	0.782554	0.170553	0.534057	0.319354	0.749458	0	0	ns	0.720575	-0.0662471	0.737735	-0.089798	0.928448	0	0	ns
PTPRB	11.1351	-0.402249	0.273642	-1.46998	0.141567	0.299227	0.524	ns	17.7244	-0.62808	0.244433	-2.56954	0.0101834	0.0471118	1.32687	down	15.4043	-0.0591787	0.222336	-0.266168	0.79011	0.900452	0.0455397	ns
OR4K14	1.84483	1.53808	1.04621	1.47015	0.141522	0.299227	0.524	ns	1.15036	0.110621	0.802442	0.137856	0.890354	0	0	ns	0.918766	0.225071	0.877804	0.256403	0.79764	0	0	ns
JPT2	2.4534	0.456932	0.310985	1.46931	0.14175	0.299227	0.524	ns	3.98586	0.0818821	0.381771	0.214479	0.830173	0.905277	0.0432187	ns	2.72121	0.00427421	0.356849	0.0119777	0.990443	0.995717	0.00186426	ns
COX6A2	0.876638	1.19067	0.810241	1.46953	0.14169	0.299227	0.524	ns	1.05181	0.223787	0.720018	0.310808	0.755946	0	0	ns	0.607308	-0.120627	0.856568	-0.140826	0.888008	0	0	ns
FNDC11	0.951543	0.780845	0.531183	1.47001	0.141559	0.299227	0.524	ns	1.14751	-0.29462	0.517481	-0.569336	0.569128	0	0	ns	0.872743	0.0145653	0.616953	0.0236085	0.981165	0	0	ns
NKAP	2.15485	0.529686	0.360497	1.46932	0.141746	0.299227	0.524	ns	2.73455	0.353425	0.282289	1.25199	0.210572	0.387777	0.411418	ns	1.7702	0.195348	0.361787	0.539952	0.58923	0	0	ns
SCAMP3	2.36583	0.400434	0.272598	1.46895	0.141845	0.299259	0.523953	ns	4.28571	0.29841	0.228226	1.30752	0.191037	0.36414	0.438732	ns	2.36745	0.105429	0.29837	0.353349	0.723827	0.861362	0.0648144	ns
ERO1B	3.50794	-0.380616	0.259108	-1.46895	0.141847	0.299259	0.523953	ns	7.05505	0.0305897	0.200078	0.152889	0.878486	0.932902	0.0301641	ns	5.26305	0.164551	0.261024	0.630408	0.528427	0.733601	0.13454	ns
WDR17	1.37214	0.623286	0.424329	1.46888	0.141866	0.299259	0.523953	ns	2.28208	0.374281	0.350431	1.06806	0.285495	0.473818	0.324389	ns	1.91133	0.677983	0.495343	1.36871	0.171088	0.412984	0.384067	ns
OR5D13	0.89572	1.14991	0.782837	1.4689	0.14186	0.299259	0.523953	ns	0.823553	0.206637	0.657079	0.314479	0.753158	0	0	ns	0.831445	0.923752	0.767295	1.20391	0.228625	0	0	ns
ROM1	0.88552	0.807398	0.549625	1.469	0.141833	0.299259	0.523953	ns	1.9291	0.743966	0.423462	1.75686	0.0789409	0.201116	0.696552	ns	1.19509	0.552627	0.495477	1.11534	0.264704	0	0	ns
MAPK12	3.55957	0.429063	0.292125	1.46877	0.141896	0.299279	0.523923	ns	5.96134	0.266429	0.261512	1.0188	0.308296	0.496879	0.30375	ns	4.46517	0.516385	0.227626	2.26857	0.0232944	0.142984	0.844711	ns
NR2F6	3.18386	0.374677	0.255112	1.46868	0.14192	0.299286	0.523913	ns	6.69717	0.519018	0.206922	2.50827	0.0121323	0.0535683	1.27109	ns	4.67639	0.73444	0.262767	2.79503	0.00518954	0.068576	1.16383	ns
RUFY2	4.637	0.278485	0.189643	1.46846	0.141978	0.299324	0.523859	ns	6.48792	-0.214174	0.210066	-1.01955	0.30794	0.496734	0.303876	ns	5.40397	-0.0300238	0.280254	-0.10713	0.914686	0.961758	0.016934	ns
CTAGE1	1.10781	1.29932	0.884808	1.46848	0.141975	0.299324	0.523859	ns	0.885996	0.250808	0.727846	0.344589	0.730403	0	0	ns	0.441439	-0.134551	1.04958	-0.128195	0.897995	0	0	ns
EFNA3	0.897162	0.970633	0.661113	1.46818	0.142055	0.2994	0.523748	ns	1.4186	0.794991	0.525488	1.51286	0.130315	0.283049	0.548138	ns	1.01039	0.502179	0.673141	0.746023	0.455654	0	0	ns
SLC25A26	3.72609	0.39753	0.27076	1.4682	0.142051	0.2994	0.523748	ns	5.26416	-0.00589437	0.236542	-0.0249189	0.98012	0.988856	0.00486705	ns	3.84662	-0.0110202	0.256933	-0.0428913	0.965788	0.985368	0.0064017	ns
TRIM45	1.78748	0.569164	0.387901	1.46729	0.142297	0.299678	0.523344	ns	3.04425	0.173885	0.348225	0.499347	0.617535	0.764862	0.116417	ns	1.78054	-0.351916	0.431007	-0.816498	0.414216	0	0	ns
RBPJ	2.44759	0.555411	0.37849	1.46744	0.142257	0.299678	0.523344	ns	4.07595	0.845353	0.271894	3.10913	0.00187639	0.0130273	1.88515	up	2.63239	0.396853	0.349078	1.13686	0.255597	0.508211	0.293956	ns
DCBLD1	2.52947	0.6121	0.417176	1.46725	0.142309	0.299678	0.523344	ns	3.12351	0.637651	0.294145	2.16781	0.0301732	0.1033	0.985902	ns	1.96786	0.374928	0.341927	1.09651	0.272854	0.525238	0.279644	ns
WASL	9.2233	-0.282899	0.192801	-1.46731	0.142292	0.299678	0.523344	ns	18.8298	-0.0931017	0.136336	-0.682883	0.494681	0.668616	0.174823	ns	14.528	0.218186	0.169037	1.29076	0.196787	0.444957	0.351682	ns
PINX1	2.40075	0.685379	0.467114	1.46726	0.142304	0.299678	0.523344	ns	2.35149	0.412508	0.314122	1.31321	0.189112	0.361544	0.441839	ns	1.29218	0.0283344	0.395981	0.071555	0.942956	0	0	ns
TP53RK	3.09151	0.466041	0.317556	1.46758	0.142217	0.299678	0.523344	ns	4.60147	0.526773	0.269888	1.95182	0.0509597	0.148238	0.829042	ns	2.89752	0.328024	0.32991	0.994281	0.320086	0.571886	0.242691	ns
CCDC136	1.15946	0.815132	0.555782	1.46664	0.142474	0.299983	0.522903	ns	1.43642	0.635081	0.41972	1.51311	0.130253	0.283007	0.548203	ns	1.1295	0.666633	0.491534	1.35623	0.175026	0	0	ns
SIKE1	4.04	0.372664	0.254127	1.46645	0.142525	0.300007	0.522869	ns	5.87844	0.193365	0.203859	0.948524	0.342863	0.532025	0.274068	ns	5.23397	0.583869	0.246397	2.36962	0.0178062	0.126178	0.899016	ns
SLC9A3	4.26346	-0.633191	0.431782	-1.46646	0.142523	0.300007	0.522869	ns	8.17934	-0.53365	0.284986	-1.87255	0.061131	0.167967	0.774777	ns	5.51689	-0.539667	0.423878	-1.27317	0.202959	0.452221	0.344649	ns
PLXNA2	3.08756	0.473739	0.323086	1.4663	0.142568	0.300052	0.522803	ns	4.52396	0.339227	0.282462	1.20096	0.229765	0.411139	0.386011	ns	3.16135	0.460282	0.281033	1.63782	0.101459	0.318586	0.496773	ns
MYOG	1.00513	1.02978	0.702593	1.46569	0.142734	0.300212	0.522571	ns	1.02857	-0.579325	0.616647	-0.939476	0.347486	0	0	ns	0.945621	0.413166	0.645584	0.639988	0.522181	0	0	ns
C3orf49	1.45219	1.09942	0.750054	1.46579	0.142707	0.300212	0.522571	ns	1.0371	-0.293893	0.620832	-0.473386	0.635938	0	0	ns	0.940633	0.281099	0.725603	0.387401	0.69846	0	0	ns
POLM	3.19975	0.394749	0.269305	1.46581	0.142701	0.300212	0.522571	ns	4.65291	0.10106	0.231957	0.435683	0.663066	0.794475	0.0999195	ns	3.55274	0.18271	0.287214	0.636147	0.52468	0.731305	0.135901	ns
ZNF582	1.31261	0.771777	0.526579	1.46564	0.142745	0.300212	0.522571	ns	1.40728	0.0146856	0.424085	0.034629	0.972376	0.984191	0.00692076	ns	1.71625	0.444184	0.609331	0.72897	0.46602	0	0	ns
PHETA2	2.47019	0.61333	0.418435	1.46577	0.142711	0.300212	0.522571	ns	3.36506	0.533364	0.315164	1.69233	0.0905823	0.222212	0.653232	ns	2.08958	0.286379	0.366613	0.781148	0.434715	0.665151	0.17708	ns
PBRM1	5.5435	0.255409	0.174285	1.46547	0.142794	0.300227	0.52255	ns	12.7064	0.626722	0.160419	3.90678	9.35e-05	0.0011974	2.92176	up	7.02012	0.24552	0.185345	1.32467	0.185281	0.430229	0.366301	ns
CNPY4	1.35084	0.610618	0.416652	1.46553	0.142776	0.300227	0.52255	ns	2.63023	0.801733	0.318892	2.51412	0.011933	0.0528099	1.27728	ns	1.78639	0.629295	0.394579	1.59485	0.110746	0	0	ns
REP15	1.75602	0.755908	0.51584	1.46539	0.142813	0.300227	0.52255	ns	2.80696	0.376913	0.491485	0.766884	0.44315	0.62587	0.203516	ns	1.95479	0.610306	0.477224	1.27887	0.200944	0.449764	0.347015	ns
KRTAP26-1	0.937701	1.0442	0.712659	1.46521	0.142863	0.30029	0.52246	ns	0.934424	0.0122982	0.616361	0.0199529	0.984081	0	0	ns	0.502775	-0.377192	0.75366	-0.500481	0.616737	0	0	ns
TMEM14B	3.32623	-0.435595	0.297356	-1.46489	0.14295	0.300308	0.522433	ns	5.85165	-0.478168	0.257865	-1.85434	0.0636912	0.172884	0.762246	ns	4.50408	-0.428642	0.3221	-1.33077	0.183264	0.427367	0.369199	ns
SLC39A7	3.1684	0.323193	0.220628	1.46488	0.142954	0.300308	0.522433	ns	6.6167	0.367556	0.196951	1.86623	0.0620087	0.169745	0.770204	ns	5.08118	0.421146	0.252521	1.66776	0.0953627	0.310017	0.508615	ns
KATNAL1	3.43857	0.345294	0.2357	1.46497	0.142928	0.300308	0.522433	ns	4.38625	-0.0593524	0.21423	-0.277049	0.781742	0.875484	0.057752	ns	3.93824	0.242329	0.258147	0.938725	0.347872	0.595317	0.225252	ns
ZNF765	2.93842	0.874764	0.597102	1.46502	0.142917	0.300308	0.522433	ns	2.91813	0.164901	0.378772	0.435357	0.663303	0.794554	0.0998763	ns	2.49318	0.542614	0.450427	1.20467	0.228332	0.480024	0.318737	ns
RTN4R	1.46622	1.04851	0.715872	1.46466	0.143013	0.300391	0.522313	ns	1.50987	0.726653	0.465157	1.56217	0.118249	0.265648	0.575694	ns	0.780724	0.438429	0.563702	0.777767	0.436706	0	0	ns
AKIP1	5.78815	0.322386	0.220131	1.46452	0.143052	0.30043	0.522257	ns	11.7539	0.385662	0.179136	2.1529	0.0313269	0.106035	0.974549	ns	6.91134	0.155554	0.194907	0.79809	0.424818	0.657642	0.18201	ns
VTA1	2.77175	0.440868	0.30107	1.46434	0.143102	0.300456	0.522219	ns	3.37203	-0.156867	0.29973	-0.523362	0.600722	0.751838	0.123875	ns	2.12741	-0.374646	0.333342	-1.12391	0.261051	0.513257	0.289665	ns
CHST9	1.38517	0.986176	0.673468	1.46432	0.143105	0.300456	0.522219	ns	1.04919	0.483741	0.517557	0.934662	0.349962	0	0	ns	0.737758	0.470755	0.655781	0.717854	0.472847	0	0	ns
MS4A12	0.894403	1.27294	0.869522	1.46396	0.143205	0.300537	0.522102	ns	0.583137	0.127043	0.741323	0.171373	0.86393	0	0	ns	0.754555	0.837901	0.745538	1.12389	0.261061	0	0	ns
MESD	6.6653	0.28718	0.196161	1.464	0.143194	0.300537	0.522102	ns	12.7859	0.295123	0.147604	1.99943	0.0455623	0.137176	0.862721	ns	8.35765	0.0935738	0.201138	0.465222	0.641772	0.810556	0.0912171	ns
CYB5R3	18.0241	0.272648	0.186223	1.46409	0.143169	0.300537	0.522102	ns	40.9459	0.611998	0.133178	4.59534	4.32e-06	9.41e-05	4.02648	up	24.9379	0.503963	0.179661	2.80508	0.00503035	0.0675094	1.17064	ns
SMPD1	2.79158	-0.379004	0.258912	-1.46383	0.143239	0.300566	0.52206	ns	7.3487	0.10347	0.196158	0.527481	0.597859	0.74986	0.12502	ns	4.47983	0.0590685	0.261231	0.226116	0.821111	0.9173	0.0374884	ns
TCAF1	4.23965	-0.311174	0.212588	-1.46374	0.143265	0.300577	0.522045	ns	8.88649	0.0516312	0.197874	0.260929	0.794147	0.883787	0.0536525	ns	6.03377	-0.0550531	0.212485	-0.259092	0.795564	0.904292	0.0436913	ns
TMEM267	1.6851	0.488898	0.33403	1.46364	0.143293	0.300594	0.522019	ns	3.15018	0.709318	0.369748	1.91838	0.0550624	0.156335	0.805943	ns	2.35181	0.709846	0.339761	2.08925	0.0366853	0.183854	0.735527	ns
IMP4	4.36518	0.438651	0.299728	1.4635	0.143332	0.300632	0.521965	ns	5.38196	-0.00275969	0.221848	-0.0124396	0.990075	0.993989	0.00261823	ns	3.25562	-0.387109	0.266306	-1.45362	0.146051	0.38052	0.419623	ns
ZNF470	1.43715	0.66589	0.455153	1.463	0.143467	0.300873	0.521617	ns	1.90105	0.115207	0.35802	0.32179	0.747612	0.851864	0.0696298	ns	1.4816	0.489898	0.414995	1.18049	0.237805	0	0	ns
PTAFR	1.22946	0.876805	0.599561	1.46241	0.143629	0.301041	0.521374	ns	1.61709	0.386753	0.452342	0.855002	0.39255	0.578905	0.237393	ns	1.18894	0.131288	0.576132	0.227878	0.819741	0	0	ns
ST6GALNAC5	1.06264	1.07499	0.735009	1.46255	0.143591	0.301041	0.521374	ns	1.24243	0.03204	0.688301	0.0465493	0.962872	0.978948	0.0092403	ns	1.11767	0.544182	0.704058	0.772922	0.439568	0	0	ns
OR8H3	1.0584	1.20078	0.821077	1.46245	0.143619	0.301041	0.521374	ns	1.0746	-0.0745704	0.740032	-0.100766	0.919736	0	0	ns	0.689239	0.195025	0.819736	0.237912	0.811949	0	0	ns
ZNF598	1.23948	0.541941	0.370542	1.46256	0.143588	0.301041	0.521374	ns	2.37584	0.272372	0.297719	0.914863	0.360264	0.548325	0.260962	ns	1.28221	0.102019	0.428019	0.238353	0.811607	0	0	ns
ZBTB9	1.53356	0.641741	0.438929	1.46206	0.143724	0.301199	0.521146	ns	3.12884	0.727198	0.34698	2.0958	0.0361004	0.117211	0.931032	ns	1.23651	-0.0139019	0.453132	-0.0306795	0.975525	0	0	ns
FAM229B	1.89252	0.486716	0.332963	1.46178	0.143803	0.301246	0.521079	ns	2.94094	0.175536	0.289924	0.605457	0.544876	0.709187	0.149239	ns	2.50859	0.458351	0.315195	1.45418	0.145896	0.380216	0.419969	ns
ANXA7	7.49784	0.313475	0.214451	1.46176	0.143808	0.301246	0.521079	ns	16.4503	0.498097	0.147256	3.38251	0.000718256	0.00616866	2.20981	up	10.1524	0.376701	0.187821	2.00564	0.044895	0.206548	0.68498	ns
RNASE13	1.2249	1.13512	0.776548	1.46176	0.143808	0.301246	0.521079	ns	0.598396	-0.559296	0.676126	-0.827207	0.408119	0	0	ns	0.410132	-0.476362	0.824827	-0.577529	0.563582	0	0	ns
2026-03-09	4.44986	0.415767	0.284462	1.46159	0.143853	0.301298	0.521004	ns	6.82884	0.176782	0.244746	0.722306	0.470106	0.648721	0.187942	ns	4.20276	0.0851329	0.27656	0.307828	0.758213	0.881024	0.055012	ns
NFKBIZ	5.42108	0.376982	0.257965	1.46137	0.143914	0.301356	0.52092	ns	7.60038	0.00673523	0.241956	0.0278366	0.977792	0.98733	0.00553785	ns	4.96763	-0.21086	0.334863	-0.629692	0.528896	0.733906	0.13436	ns
GRM6	1.11408	1.4622	1.00059	1.46134	0.143922	0.301356	0.52092	ns	0.372688	-0.217875	0.847684	-0.257024	0.79716	0	0	ns	0.441391	0.654253	0.978143	0.668872	0.503577	0	0	ns
CNTRL	8.38013	0.371124	0.254041	1.46088	0.144048	0.301441	0.520798	ns	14.1557	0.293373	0.193089	1.51937	0.128669	0.281109	0.551125	ns	9.01476	0.075171	0.224357	0.33505	0.737587	0.869561	0.0606998	ns
STOX1	1.31635	0.927043	0.634549	1.46095	0.14403	0.301441	0.520798	ns	1.22445	0.221994	0.609565	0.364184	0.715721	0.829325	0.0812754	ns	0.899848	0.502342	0.696767	0.72096	0.470934	0	0	ns
SMIM38	0.899011	0.852119	0.583263	1.46095	0.144029	0.301441	0.520798	ns	1.41295	0.103601	0.509493	0.203341	0.838869	0.91015	0.0408872	ns	0.93489	0.258758	0.566164	0.457037	0.647645	0	0	ns
ZSCAN18	7.35776	0.276539	0.189304	1.46082	0.144064	0.301441	0.520798	ns	13.9361	0.307241	0.185381	1.65735	0.097448	0.233106	0.632446	ns	9.40069	0.337132	0.207997	1.62084	0.105051	0.323636	0.489944	ns
RTL10	1.88883	0.48031	0.328734	1.46109	0.14399	0.301441	0.520798	ns	3.77264	0.573682	0.267563	2.1441	0.0320251	0.107721	0.967698	ns	2.06317	0.346213	0.31925	1.08446	0.278162	0.530541	0.275281	ns
FOXD1	3.30887	0.485286	0.332261	1.46056	0.144137	0.301465	0.520763	ns	5.26588	0.34791	0.271984	1.27916	0.200842	0.376191	0.424592	ns	3.24044	0.242176	0.296349	0.8172	0.413814	0.648656	0.187985	ns
TJAP1	2.31314	-0.416339	0.285027	-1.4607	0.144097	0.301465	0.520763	ns	4.42735	-0.214602	0.252886	-0.848613	0.396096	0.582254	0.234887	ns	2.92879	-0.458122	0.276631	-1.65607	0.0977068	0.313424	0.503867	ns
HPS5	5.3413	-0.37481	0.256617	-1.46058	0.144131	0.301465	0.520763	ns	8.40134	-0.397713	0.271848	-1.463	0.143468	0.301686	0.520445	ns	5.46102	-0.573003	0.265309	-2.15975	0.0307917	0.168237	0.774079	ns
NIF3L1	1.99904	0.503409	0.34481	1.45996	0.144301	0.301765	0.520332	ns	2.33007	-0.44053	0.317712	-1.38657	0.165573	0.330851	0.480368	ns	2.56122	0.257699	0.406204	0.634408	0.525814	0.731645	0.1357	ns
TIGD2	2.22436	0.558669	0.382703	1.4598	0.144345	0.301815	0.520259	ns	2.68333	0.0438982	0.343896	0.12765	0.898426	0.943112	0.0254366	ns	1.85517	-0.0827289	0.400199	-0.206719	0.836229	0	0	ns
TENM3	1.03809	0.598324	0.409937	1.45955	0.144413	0.301872	0.520178	ns	1.83414	0.154075	0.386762	0.39837	0.690357	0.812988	0.0899159	ns	0.903528	-0.49233	0.507772	-0.969589	0.332251	0	0	ns
DOP1A	2.54488	0.513489	0.351809	1.45956	0.14441	0.301872	0.520178	ns	3.72974	0.507019	0.268793	1.88628	0.0592573	0.164464	0.78393	ns	2.80005	0.358908	0.332731	1.07867	0.280733	0.533246	0.273072	ns
NUDT8	1.77817	0.500372	0.34289	1.45928	0.144488	0.301899	0.520138	ns	2.07061	-0.149607	0.318688	-0.469448	0.63875	0.777945	0.109051	ns	1.73058	0.195868	0.407386	0.480791	0.630665	0	0	ns
OR5BS1P	1.30396	1.06089	0.726981	1.45931	0.144481	0.301899	0.520138	ns	1.61468	0.355565	0.593087	0.599515	0.548829	0.712108	0.147454	ns	1.57076	0.941757	0.740796	1.27128	0.20363	0	0	ns
CBX5	3.37724	0.424313	0.290764	1.4593	0.144482	0.301899	0.520138	ns	7.59678	0.631134	0.219542	2.87477	0.00404323	0.0238359	1.62277	up	4.52521	0.558521	0.288946	1.93296	0.0532408	0.226756	0.644441	ns
DFFA	2.97161	0.339996	0.23304	1.45896	0.144577	0.302042	0.519932	ns	6.25619	0.460304	0.21682	2.12298	0.0337553	0.11186	0.951325	ns	3.65515	0.311205	0.258801	1.20249	0.229174	0.480617	0.318201	ns
CXorf65	1.1536	1.48241	1.01613	1.45888	0.144599	0.302046	0.519927	ns	0.597294	0.852931	0.73012	1.16821	0.242723	0	0	ns	0.515593	1.35966	0.82994	1.63826	0.101367	0	0	ns
OR2C3	1.40817	1.12048	0.768101	1.45877	0.14463	0.302067	0.519897	ns	1.01247	0.051313	0.556379	0.0922267	0.926518	0	0	ns	0.439748	-0.652532	0.716043	-0.911302	0.362136	0	0	ns
LRRC15	1.42572	1.11827	0.766742	1.45848	0.144709	0.302191	0.519719	ns	1.18372	0.417902	0.630995	0.66229	0.507786	0	0	ns	0.852846	0.590664	0.641026	0.921435	0.356823	0	0	ns
OR4P4	0.918132	1.29289	0.886666	1.45815	0.144798	0.302334	0.519513	ns	1.14561	0.621168	0.699358	0.888198	0.374434	0	0	ns	0.71838	-0.141743	1.0549	-0.134366	0.893114	0	0	ns
FBXO4	1.65628	0.617787	0.42376	1.45787	0.144877	0.302455	0.519339	ns	2.41476	0.533417	0.319249	1.67085	0.0947516	0.229099	0.639976	ns	2.2579	1.05561	0.464295	2.27357	0.0229917	0.141744	0.848496	ns
CYP4X1	1.73987	0.487441	0.334526	1.45711	0.145087	0.30275	0.518916	ns	2.61764	0.0524184	0.366501	0.143024	0.886271	0.93644	0.0285199	ns	1.89258	0.0473776	0.393007	0.120552	0.904046	0.956615	0.0192627	ns
CCDC158	1.50654	0.988389	0.678356	1.45704	0.145107	0.30275	0.518916	ns	0.894478	0.0696674	0.490349	0.142077	0.887019	0	0	ns	0.71321	0.262865	0.630176	0.41713	0.676584	0	0	ns
UBE2D2	2.74301	0.530341	0.363999	1.45698	0.145121	0.30275	0.518916	ns	5.01325	0.39304	0.279927	1.40408	0.160294	0.324445	0.488859	ns	3.23561	0.433177	0.294878	1.469	0.141832	0.375354	0.425558	ns
FOXD4	0.904213	1.0048	0.689534	1.45722	0.145055	0.30275	0.518916	ns	1.96963	1.01216	0.585751	1.72798	0.0839921	0.210144	0.677482	ns	0.860258	0.655704	0.612826	1.06997	0.284634	0	0	ns
MED22	4.41855	0.310868	0.213332	1.4572	0.14506	0.30275	0.518916	ns	8.56202	0.142108	0.197426	0.719806	0.471644	0.649881	0.187166	ns	5.39622	-0.116148	0.244635	-0.474781	0.634943	0.805852	0.0937448	ns
FIGN	2.24843	0.545398	0.374398	1.45673	0.14519	0.302794	0.518852	ns	2.70551	0.197663	0.299047	0.660977	0.508627	0.680158	0.16739	ns	1.82566	0.31866	0.392873	0.8111	0.417308	0	0	ns
TNNC1	2.42971	-0.55038	0.37785	-1.45661	0.145224	0.302794	0.518852	ns	4.6258	-0.186108	0.408076	-0.456062	0.648346	0.784944	0.105161	ns	3.66212	0.203268	0.353575	0.574893	0.565364	0.759294	0.11959	ns
SPATA5L1	2.09364	0.636344	0.436847	1.45667	0.145206	0.302794	0.518852	ns	2.74126	0.138225	0.359131	0.384887	0.700321	0.819915	0.086231	ns	2.48363	0.510819	0.390193	1.30914	0.190485	0.436552	0.359964	ns
DET1	2.00946	0.843966	0.579318	1.45683	0.145164	0.302794	0.518852	ns	3.0351	0.786181	0.452547	1.73723	0.0823457	0.207103	0.683813	ns	2.10232	0.600752	0.574209	1.04623	0.295457	0.548746	0.260629	ns
ZNF691	0.885648	0.698731	0.479805	1.45628	0.145315	0.302813	0.518826	ns	1.91971	0.837436	0.388272	2.15683	0.031019	0.105362	0.977316	ns	1.90019	1.10841	0.504559	2.19679	0.0280355	0.158659	0.799536	ns
FLAD1	1.02121	0.65913	0.45259	1.45635	0.145296	0.302813	0.518826	ns	1.58744	0.202917	0.362667	0.559514	0.575811	0.733138	0.134814	ns	0.954329	0.220622	0.484339	0.455511	0.648742	0	0	ns
SGPL1	3.78898	0.361403	0.248157	1.45635	0.145297	0.302813	0.518826	ns	5.76543	0.28157	0.231323	1.21722	0.223522	0.40378	0.393856	ns	4.12877	0.30879	0.255107	1.21043	0.226113	0.477892	0.32067	ns
TOX2	1.94847	0.813469	0.558593	1.45628	0.145315	0.302813	0.518826	ns	1.71688	0.0984374	0.429698	0.229085	0.818803	0.898886	0.0462953	ns	1.62544	0.243722	0.486848	0.500611	0.616645	0	0	ns
EDF1	1.52094	0.568008	0.390091	1.45609	0.145367	0.302879	0.51873	ns	3.46732	1.02035	0.40281	2.53308	0.0113065	0.0508566	1.29365	ns	2.86538	1.28686	0.409648	3.14138	0.00168152	0.0343406	1.46419	up
PGBD5	1.20449	1.07516	0.738455	1.45596	0.145403	0.302911	0.518685	ns	1.44952	0.758599	0.565714	1.34096	0.179934	0.350441	0.455385	ns	0.823285	0.197188	0.850328	0.231896	0.816618	0	0	ns
CAMK2G	4.5408	-0.311577	0.214014	-1.45587	0.145428	0.302919	0.518673	ns	7.54143	-0.324087	0.203926	-1.58924	0.112007	0.256664	0.590635	ns	5.46823	-0.259667	0.206436	-1.25786	0.208444	0.458743	0.33843	ns
PIDD1	1.35584	0.563388	0.387107	1.45538	0.145564	0.303161	0.518327	ns	3.0621	0.901752	0.334616	2.69488	0.00704135	0.0356404	1.44806	up	1.51894	0.569964	0.385964	1.47673	0.139748	0	0	ns
TBC1D8	4.16939	-0.346029	0.237797	-1.45514	0.14563	0.303174	0.518309	ns	7.51325	-0.369019	0.245831	-1.50111	0.133328	0.287093	0.541977	ns	5.00822	-0.418832	0.265696	-1.57636	0.114943	0.338952	0.469861	ns
SOBP	2.90355	0.395929	0.272091	1.45514	0.145632	0.303174	0.518309	ns	4.69138	0.326368	0.248772	1.31192	0.189548	0.362084	0.44119	ns	4.29752	0.785002	0.286668	2.73836	0.00617458	0.0755061	1.12202	ns
VPS37A	5.22762	0.387293	0.266139	1.45523	0.145607	0.303174	0.518309	ns	7.38136	0.183402	0.180028	1.01874	0.308325	0.496879	0.30375	ns	5.89436	0.234421	0.243002	0.964688	0.334701	0.584335	0.233338	ns
TARS	2.71149	0.530814	0.364808	1.45505	0.145655	0.30318	0.5183	ns	4.74666	0.65278	0.294038	2.22005	0.0264152	0.0939293	1.0272	ns	2.42721	0.248832	0.324869	0.765945	0.443709	0.6722	0.172502	ns
TOR2A	1.80331	0.618619	0.42521	1.45485	0.14571	0.303251	0.518198	ns	2.60818	0.504081	0.319493	1.57775	0.114623	0.260434	0.584302	ns	1.73621	0.516457	0.394225	1.31006	0.190176	0	0	ns
RITA1	3.00434	0.44571	0.306399	1.45467	0.145759	0.303311	0.518112	ns	3.57893	0.0669439	0.242487	0.276073	0.782492	0.875841	0.0575747	ns	2.22207	-0.193373	0.316711	-0.610565	0.541488	0.744112	0.128362	ns
ITPA	3.75404	0.307116	0.211188	1.45423	0.145883	0.303526	0.517804	ns	7.54943	0.358304	0.234079	1.5307	0.125844	0.276598	0.55815	ns	4.21823	0.0154293	0.26125	0.0590595	0.952905	0.979314	0.00907819	ns
NDUFA7	5.84135	-0.270303	0.185917	-1.45389	0.145976	0.303639	0.517642	ns	10.0091	-0.32559	0.157891	-2.06212	0.0391968	0.123829	0.907179	ns	7.30482	-0.295476	0.199488	-1.48117	0.138561	0.371762	0.429735	ns
GPC3	4.11674	-0.490618	0.337454	-1.45388	0.145979	0.303639	0.517642	ns	8.05574	-0.205404	0.306854	-0.669388	0.503248	0.675852	0.170148	ns	5.24652	-0.55846	0.297905	-1.87462	0.0608446	0.244985	0.61086	ns
HES4	8.30646	-0.368492	0.253489	-1.45368	0.146034	0.303665	0.517605	ns	17.2369	-0.00196621	0.225067	-0.00873613	0.99303	0.995619	0.00190684	ns	11.1122	-0.299171	0.268049	-1.11611	0.264376	0.516676	0.286782	ns
NDUFB2	5.89056	-0.300471	0.206716	-1.45354	0.146073	0.303665	0.517605	ns	10.6185	-0.14001	0.194223	-0.720871	0.470989	0.649244	0.187592	ns	7.4508	-0.170769	0.218264	-0.782397	0.433982	0.664787	0.177317	ns
TPCN1	9.89189	-0.241752	0.166328	-1.45347	0.146094	0.303665	0.517605	ns	22.971	0.220415	0.125854	1.75135	0.0798855	0.202696	0.693155	ns	13.6077	0.0805231	0.178714	0.45057	0.6523	0.817548	0.0874867	ns
KCNG1	1.01765	1.13659	0.781961	1.45351	0.146083	0.303665	0.517605	ns	0.846892	-0.0129606	0.630839	-0.020545	0.983609	0	0	ns	0.620465	0.117771	0.882204	0.133496	0.893801	0	0	ns
KLHDC7B	1.30127	0.885186	0.609003	1.4535	0.146085	0.303665	0.517605	ns	1.29734	-0.0985068	0.492691	-0.199936	0.841531	0.911476	0.0402547	ns	1.62257	0.100499	0.638189	0.157475	0.874871	0	0	ns
MMP27	1.0671	0.948949	0.65295	1.45333	0.146133	0.303704	0.51755	ns	1.41347	0.167691	0.569928	0.294233	0.76858	0.866619	0.062172	ns	0.96605	0.26766	0.713361	0.37521	0.707504	0	0	ns
GK5	2.03538	-0.648423	0.446284	-1.45294	0.146241	0.303885	0.51729	ns	3.42649	-0.830567	0.388566	-2.13752	0.0325559	0.109071	0.962291	ns	2.36339	-1.16013	0.485087	-2.39159	0.0167757	0.122122	0.913205	ns
PTGIS	2.36759	0.69865	0.480902	1.45279	0.146282	0.303928	0.51723	ns	3.58294	0.727446	0.427535	1.70149	0.0888511	0.219043	0.65947	ns	2.42539	0.703844	0.409198	1.72006	0.0854221	0.295133	0.529983	ns
F2RL1	1.48214	0.616205	0.424222	1.45255	0.146348	0.303932	0.517223	ns	2.02461	0.561325	0.39662	1.41527	0.156989	0.320115	0.494694	ns	1.52739	0.294708	0.419919	0.701821	0.482791	0	0	ns
ST7	3.46157	0.483475	0.332862	1.45248	0.146369	0.303932	0.517223	ns	3.59615	-0.253122	0.278784	-0.907949	0.363905	0.551699	0.258297	ns	3.09153	0.0968771	0.318556	0.304113	0.761042	0.882281	0.0543929	ns
DCAF10	3.19947	0.367246	0.252845	1.45246	0.146375	0.303932	0.517223	ns	6.20462	0.458774	0.214079	2.14302	0.0321118	0.107939	0.96682	ns	4.69155	0.744924	0.24928	2.9883	0.00280535	0.0469993	1.32791	up
AJM1	1.52541	0.775212	0.533648	1.45266	0.146317	0.303932	0.517223	ns	1.93131	0.59258	0.418376	1.41638	0.156664	0.31979	0.495135	ns	1.48751	0.709762	0.479097	1.48146	0.138485	0	0	ns
BX255925.3	3.18727	0.524686	0.361252	1.45241	0.146387	0.303932	0.517223	ns	4.70429	0.0858711	0.281532	0.305014	0.760356	0.860773	0.0651114	ns	3.13887	0.339009	0.344652	0.983629	0.325298	0.577055	0.238783	ns
PHLDB2	11.4265	0.230032	0.158403	1.4522	0.146446	0.303968	0.517172	ns	18.0334	0.0206778	0.175717	0.117677	0.906323	0.946848	0.0237199	ns	12.3165	0.0664962	0.233527	0.284748	0.775837	0.891734	0.0497647	ns
FBLN5	12.7393	0.467079	0.321622	1.45226	0.146429	0.303968	0.517172	ns	24.8463	0.463233	0.237442	1.95093	0.0510653	0.148335	0.828756	ns	12.3769	-0.245539	0.274321	-0.895081	0.370744	0.614935	0.211171	ns
GABRP	0.998167	1.15759	0.797178	1.45211	0.146472	0.303979	0.517156	ns	1.21029	-0.403707	0.824661	-0.489543	0.624457	0	0	ns	1.71944	-0.0648258	1.20323	-0.0538766	0.957033	0	0	ns
FAM222B	2.67913	0.40545	0.279242	1.45197	0.146511	0.304019	0.5171	ns	4.19321	0.308495	0.236179	1.30619	0.191487	0.364506	0.438295	ns	2.66228	0.365312	0.286901	1.2733	0.202911	0.452221	0.344649	ns
IDO2	1.42232	1.19419	0.822685	1.45158	0.146618	0.304197	0.516845	ns	1.32841	-0.695164	0.878605	-0.791213	0.42882	0.612313	0.213026	ns	1.03586	-0.581014	1.39827	-0.415525	0.677758	0	0	ns
ACOT12	1.73974	0.874477	0.602512	1.45138	0.146673	0.304268	0.516743	ns	1.66354	-0.756011	0.569994	-1.32635	0.184724	0.356572	0.447853	ns	1.64913	-0.0933074	0.60122	-0.155197	0.876666	0	0	ns
OSGEPL1	2.07181	0.772915	0.532689	1.45097	0.146788	0.304465	0.516462	ns	2.50126	0.310406	0.422957	0.733895	0.463013	0.643124	0.191705	ns	2.00804	0.687745	0.477497	1.44031	0.149779	0.386455	0.412901	ns
BMP3	1.22367	1.14614	0.789987	1.45084	0.146826	0.3045	0.516413	ns	1.11475	0.329302	0.655009	0.502744	0.615145	0	0	ns	0.717934	0.242162	0.763211	0.317294	0.751021	0	0	ns
BDH1	2.96844	-0.386385	0.266339	-1.45073	0.146855	0.304519	0.516386	ns	6.25828	-0.0491856	0.308727	-0.159317	0.873419	0.929758	0.0316301	ns	3.5073	-0.138925	0.235631	-0.589588	0.555467	0.752214	0.123659	ns
NBPF20	2.49747	0.68166	0.470191	1.44975	0.147128	0.304959	0.515759	ns	4.76833	0.627408	0.392551	1.59828	0.10998	0.254095	0.595003	ns	2.88119	0.319495	0.463984	0.68859	0.491081	0.709644	0.14896	ns
BTD	3.39805	-0.384903	0.26553	-1.44957	0.147179	0.304959	0.515759	ns	6.68769	-0.228086	0.195537	-1.16646	0.243428	0.425905	0.370688	ns	5.2283	-0.114755	0.210473	-0.545227	0.585598	0.773555	0.111509	ns
STK31	1.20793	0.999144	0.689235	1.44964	0.147158	0.304959	0.515759	ns	1.10669	-0.166117	0.709066	-0.234276	0.81477	0	0	ns	0.667467	-0.352927	0.82535	-0.427609	0.668936	0	0	ns
IDH2	8.52256	-0.323712	0.223306	-1.44963	0.147162	0.304959	0.515759	ns	14.0427	-0.659097	0.374441	-1.76022	0.0783713	0.200403	0.698096	ns	11.0347	-0.377258	0.435545	-0.866174	0.386395	0.627287	0.202534	ns
RELCH	4.09605	0.395219	0.272633	1.44964	0.147159	0.304959	0.515759	ns	6.69155	0.395523	0.205824	1.92166	0.054649	0.155523	0.808206	ns	4.82265	0.414253	0.245214	1.68935	0.0911518	0.304152	0.51691	ns
PLCG1	4.5918	0.318376	0.219642	1.44952	0.147192	0.304959	0.515759	ns	6.70883	0.157937	0.257116	0.614264	0.539041	0.705202	0.151687	ns	5.04381	0.267187	0.267663	0.998222	0.318172	0.570754	0.243551	ns
RABGAP1	4.45587	0.284095	0.196017	1.44933	0.147244	0.305025	0.515665	ns	9.12085	0.278316	0.187988	1.4805	0.138741	0.294647	0.530698	ns	4.84191	-0.0478559	0.213812	-0.223822	0.822896	0.918529	0.0369069	ns
CD86	2.41683	1.03967	0.717398	1.44923	0.147274	0.305043	0.515639	ns	2.09489	1.08063	0.377711	2.861	0.00422313	0.0246147	1.6088	up	1.72372	0.503551	0.530667	0.948903	0.34267	0	0	ns
MIA3	6.17315	-0.267307	0.184458	-1.44915	0.147297	0.305048	0.515632	ns	13.3511	0.151212	0.145078	1.04229	0.29728	0.485827	0.313518	ns	8.13795	0.0416406	0.1681	0.247714	0.804356	0.907715	0.0420503	ns
STAP1	2.43761	0.871982	0.601797	1.44896	0.147347	0.30511	0.515543	ns	1.3436	-0.35767	0.40314	-0.887211	0.374965	0.562174	0.250129	ns	0.821936	-0.527197	0.512098	-1.02948	0.303252	0	0	ns
E2F5	2.03307	0.710843	0.490627	1.44885	0.14738	0.305136	0.515507	ns	2.10146	0.228785	0.393646	0.581195	0.561109	0.721659	0.141668	ns	1.76686	0.593368	0.472376	1.25613	0.209067	0	0	ns
IL1A	1.03826	1.09801	0.758012	1.44854	0.147465	0.305268	0.515319	ns	0.960812	-0.398209	0.709673	-0.561117	0.574718	0	0	ns	0.515	-1.23017	0.977746	-1.25817	0.20833	0	0	ns
MAGT1	6.75461	-0.275439	0.190158	-1.44847	0.147486	0.305268	0.515318	ns	14.6409	0.203361	0.12732	1.59724	0.110211	0.254368	0.594537	ns	9.80662	0.165119	0.160514	1.02869	0.303627	0.556998	0.254147	ns
CYP26B1	1.94869	0.604727	0.417708	1.44773	0.147694	0.305613	0.514828	ns	2.86307	0.194101	0.393624	0.493112	0.621933	0.767184	0.115101	ns	2.56879	0.906316	0.346625	2.61469	0.00893089	0.0898922	1.04628	ns
C5AR1	1.41799	0.759248	0.524433	1.44775	0.147687	0.305613	0.514828	ns	4.27497	1.91348	0.354636	5.39561	6.83e-08	2.57e-06	5.59054	up	1.59868	0.398818	0.48375	0.82443	0.409695	0	0	ns
CCDC178	1.11564	1.01813	0.703529	1.44717	0.147848	0.30589	0.514435	ns	1.05586	0.234116	0.639357	0.366174	0.714235	0	0	ns	0.516534	0.119074	0.659559	0.180536	0.856732	0	0	ns
ZNF410	6.4141	0.30377	0.209939	1.44694	0.147913	0.305965	0.514329	ns	12.7487	0.456645	0.169944	2.68703	0.00720908	0.0362451	1.44075	up	7.2622	0.258854	0.188052	1.3765	0.168667	0.410094	0.387116	ns
KIF3B	5.54598	0.296083	0.204633	1.4469	0.147926	0.305965	0.514329	ns	9.38071	0.128341	0.191893	0.668815	0.503614	0.676182	0.169936	ns	6.2334	0.160119	0.224244	0.714039	0.475203	0.697531	0.156437	ns
DES	0.945122	0.97514	0.674075	1.44663	0.147999	0.306036	0.514227	ns	0.871376	0.340124	0.534881	0.635887	0.52485	0	0	ns	0.625072	0.159087	0.702021	0.226612	0.820725	0	0	ns
GUCY2C	1.46064	1.26924	0.877378	1.44663	0.148002	0.306036	0.514227	ns	0.972915	0.487818	0.705701	0.691253	0.489406	0	0	ns	1.09099	1.10044	0.806883	1.36382	0.172626	0	0	ns
TTC3	13.828	0.216155	0.149443	1.44641	0.148063	0.30612	0.514108	ns	24.3506	0.235106	0.139432	1.68617	0.0917626	0.224046	0.649664	ns	16.429	0.179804	0.175352	1.02539	0.305181	0.558385	0.253067	ns
PCDHA1	1.19453	1.1819	0.817193	1.4463	0.148094	0.306141	0.514078	ns	1.00022	-0.117563	0.721247	-0.162999	0.870519	0	0	ns	0.975968	0.270345	0.960451	0.281477	0.778345	0	0	ns
TYRP1	1.29469	0.775973	0.536616	1.44605	0.148164	0.306242	0.513935	ns	1.33188	-0.105915	0.467792	-0.226414	0.82088	0.900065	0.0457261	ns	1.49335	0.558508	0.571182	0.977812	0.328168	0	0	ns
PLXNA1	2.04701	0.51365	0.355269	1.4458	0.148232	0.306298	0.513856	ns	2.96058	0.672958	0.297618	2.26115	0.02375	0.0869733	1.06061	ns	1.7582	0.286944	0.345923	0.829501	0.406821	0	0	ns
APBB3	4.36971	0.328901	0.227486	1.4458	0.148232	0.306298	0.513856	ns	8.27138	0.303025	0.223764	1.35421	0.175668	0.344828	0.462397	ns	5.31886	0.156691	0.231762	0.676084	0.498988	0.714682	0.145887	ns
TBPL1	1.98907	0.572056	0.395705	1.44566	0.148271	0.3063	0.513853	ns	2.90698	0.426907	0.29295	1.45727	0.145042	0.304	0.517127	ns	2.65356	0.686345	0.432314	1.58761	0.112375	0.335595	0.474185	ns
FAM155A	0.948016	0.97096	0.671662	1.44561	0.148287	0.3063	0.513853	ns	1.36643	0.31551	0.547974	0.575775	0.564767	0.724767	0.139801	ns	1.21108	0.656238	0.635815	1.03212	0.302015	0	0	ns
LAMP5	2.39454	0.710097	0.49122	1.44558	0.148295	0.3063	0.513853	ns	3.97436	1.01076	0.406503	2.48647	0.0129018	0.0561554	1.25061	ns	1.96905	0.188607	0.618679	0.304855	0.760476	0.882199	0.0544334	ns
RPP40	1.43794	0.789165	0.545984	1.4454	0.148345	0.306361	0.513767	ns	1.89132	0.697136	0.422727	1.64914	0.0991186	0.236012	0.627066	ns	1.27566	0.708939	0.489698	1.4477	0.1477	0	0	ns
PDE9A	0.988278	0.620943	0.429699	1.44506	0.14844	0.306513	0.513551	ns	1.71414	0.374378	0.352281	1.06273	0.287906	0.475766	0.322607	ns	1.75797	0.671302	0.401374	1.67251	0.0944237	0	0	ns
EIF2S2	0.959772	1.38335	0.957435	1.44485	0.148499	0.306592	0.513439	ns	0.435657	-0.510375	0.597122	-0.854725	0.392704	0	0	ns	0.270641	-0.325381	0.858475	-0.379022	0.704671	0	0	ns
PCDHGA12	2.68873	0.489262	0.338693	1.44456	0.148581	0.306676	0.51332	ns	4.60704	0.734553	0.260226	2.82275	0.00476143	0.0268979	1.57028	up	3.25737	0.385134	0.356354	1.08076	0.279804	0.532464	0.273709	ns
DDB2	1.30276	0.539833	0.373683	1.44463	0.148563	0.306676	0.51332	ns	2.56788	0.632519	0.333743	1.89523	0.0580621	0.162083	0.790264	ns	1.69236	0.392058	0.377321	1.03906	0.298778	0	0	ns
ZSCAN26	1.60747	0.513155	0.355276	1.44438	0.148632	0.306737	0.513233	ns	4.36006	0.973403	0.29419	3.30876	0.000937102	0.0075836	2.12012	up	2.55944	0.847672	0.325328	2.60559	0.00917164	0.0911987	1.04001	ns
MAPK11	1.80359	0.447051	0.309551	1.44419	0.148685	0.306805	0.513137	ns	3.47456	0.63588	0.264991	2.39963	0.0164118	0.0669085	1.17452	ns	2.21593	0.404725	0.314687	1.28612	0.198401	0.447116	0.34958	ns
IRGM	1.30731	0.98481	0.682128	1.44373	0.148814	0.306985	0.512883	ns	0.607144	-0.499857	0.596217	-0.838381	0.401817	0	0	ns	0.518873	-0.0714987	0.734171	-0.097387	0.922419	0	0	ns
CST9	0.979075	1.28984	0.893404	1.44373	0.148814	0.306985	0.512883	ns	0.888649	0.491975	0.78824	0.624144	0.532533	0	0	ns	0.658324	0.696292	0.779154	0.893651	0.371509	0	0	ns
NME8	0.892171	1.02257	0.708656	1.44298	0.149027	0.307382	0.512322	ns	1.46947	0.58098	0.574967	1.01046	0.312276	0.501325	0.299881	ns	0.981946	0.397713	0.714473	0.556652	0.577765	0	0	ns
RPAP1	1.97323	0.462202	0.320345	1.44282	0.14907	0.307427	0.512258	ns	3.94817	0.566457	0.260481	2.17466	0.0296555	0.101994	0.991424	ns	2.59536	0.541699	0.32118	1.68659	0.0916825	0.305012	0.515683	ns
INKA2	1.91824	0.641118	0.444423	1.44259	0.149137	0.307523	0.512123	ns	2.63427	0.206762	0.368375	0.561281	0.574606	0.732396	0.135254	ns	1.26719	-0.511311	0.488782	-1.04609	0.295518	0	0	ns
MIS18A	1.40376	0.844151	0.58526	1.44235	0.149203	0.307616	0.511991	ns	1.32547	-0.368402	0.382973	-0.961953	0.336073	0.524831	0.279981	ns	0.872103	-0.386708	0.559607	-0.691036	0.489543	0	0	ns
CCDC15	1.145	1.01747	0.705464	1.44228	0.149224	0.307617	0.51199	ns	1.61291	0.568927	0.537373	1.05872	0.289728	0.477896	0.320666	ns	0.986404	0.190896	0.726858	0.262632	0.792834	0	0	ns
TCHHL1	1.37036	1.20205	0.834364	1.44068	0.149674	0.308257	0.511087	ns	0.74913	-0.044122	0.603659	-0.073091	0.941734	0	0	ns	0.560595	0.136966	0.758588	0.180554	0.856718	0	0	ns
LCE2B	0.889753	0.90188	0.625892	1.44095	0.149598	0.308257	0.511087	ns	0.940907	0.134836	0.570022	0.236545	0.81301	0	0	ns	0.599792	-0.263712	0.729424	-0.361535	0.7177	0	0	ns
ZBTB37	2.40113	0.455724	0.31633	1.44066	0.149681	0.308257	0.511087	ns	4.49604	0.52137	0.270134	1.93004	0.0536015	0.153582	0.813661	ns	2.94234	0.286535	0.321726	0.890618	0.373134	0.616721	0.209911	ns
BRINP3	0.99143	1.08471	0.752774	1.44095	0.149599	0.308257	0.511087	ns	1.00176	0.370989	0.587497	0.631474	0.527731	0	0	ns	0.623808	0.233447	0.775585	0.300995	0.763419	0	0	ns
SEMA3F	3.42594	0.366065	0.254095	1.44066	0.14968	0.308257	0.511087	ns	8.6127	0.8233	0.191277	4.30423	1.68e-05	0.000284733	3.54556	up	4.13991	0.323516	0.268438	1.20518	0.228134	0.479833	0.31891	ns
IFT22	2.45373	-0.409742	0.284387	-1.44079	0.149644	0.308257	0.511087	ns	4.88733	-0.0646809	0.25248	-0.256182	0.79781	0.886763	0.0521922	ns	3.35471	0.0273685	0.266489	0.1027	0.918201	0.963027	0.0163613	ns
DCAF12	3.41573	0.326901	0.226908	1.44068	0.149676	0.308257	0.511087	ns	7.48551	0.628846	0.18296	3.43706	0.000588056	0.00529369	2.27624	up	4.23077	0.173498	0.242497	0.715462	0.474324	0.696654	0.156983	ns
SEPTIN5	6.11814	0.321192	0.222966	1.44054	0.149714	0.308282	0.511052	ns	11.7947	0.530911	0.211094	2.51505	0.0119015	0.0527459	1.27781	ns	9.73692	0.831609	0.259298	3.20716	0.00134052	0.0302421	1.51939	up
TDRKH	0.966365	0.808991	0.561634	1.44042	0.149747	0.308307	0.511016	ns	1.33293	0.272948	0.448541	0.608525	0.542839	0.707626	0.150196	ns	1.11387	0.663355	0.54527	1.21656	0.223771	0	0	ns
SCNN1G	3.73682	-0.673438	0.467664	-1.44	0.149866	0.308466	0.510793	ns	6.34227	-0.653143	0.409652	-1.59438	0.11085	0.255361	0.592845	ns	4.75966	-0.45554	0.381155	-1.19516	0.232026	0.484075	0.315087	ns
ADNP2	2.98329	0.344371	0.239138	1.44005	0.149853	0.308466	0.510793	ns	5.8935	0.445555	0.2266	1.96626	0.0492686	0.144832	0.839136	ns	3.32444	0.177609	0.25582	0.694272	0.487512	0.706781	0.150715	ns
LCLAT1	3.13513	-0.371485	0.258006	-1.43983	0.149915	0.308523	0.510713	ns	5.44883	-0.294944	0.220859	-1.33544	0.181733	0.352771	0.452507	ns	4.41628	0.0602332	0.264568	0.227666	0.819906	0.916956	0.0376515	ns
PCDHA9	1.27968	0.984539	0.683956	1.43948	0.150016	0.308624	0.51057	ns	1.46263	0.140185	0.60858	0.230347	0.817822	0.898512	0.0464763	ns	1.20052	0.480403	0.737611	0.651296	0.514855	0	0	ns
PCM1	8.07904	0.319533	0.221998	1.43935	0.150052	0.308624	0.51057	ns	15.8782	0.415314	0.212355	1.95576	0.0504935	0.147354	0.831639	ns	10.8883	0.434083	0.219234	1.98	0.0477036	0.213788	0.670016	ns
C9orf16	10.0722	0.305175	0.212049	1.43917	0.150101	0.308624	0.51057	ns	16.0773	0.0229724	0.19184	0.119748	0.904683	0.945791	0.0242049	ns	13.6054	0.258053	0.249208	1.03549	0.300438	0.554033	0.256464	ns
TSPAN15	3.81384	0.292646	0.203358	1.43907	0.150131	0.308624	0.51057	ns	7.30411	0.281227	0.206587	1.3613	0.17342	0.341869	0.46614	ns	4.71795	0.233052	0.241827	0.963715	0.335189	0.584534	0.23319	ns
SRSF9	6.31942	0.240619	0.167151	1.43953	0.150001	0.308624	0.51057	ns	13.1685	0.47805	0.144169	3.3159	0.000913483	0.00743625	2.12865	up	7.34967	0.235735	0.180561	1.30558	0.191697	0.437859	0.358666	ns
ESRRB	0.963228	0.750926	0.52177	1.43919	0.150097	0.308624	0.51057	ns	1.66361	0.443725	0.443028	1.00157	0.31655	0.506193	0.295683	ns	1.127	0.542576	0.532686	1.01857	0.308409	0	0	ns
KCNJ18	1.26669	0.953096	0.662223	1.43924	0.150083	0.308624	0.51057	ns	1.10354	-0.336099	0.617136	-0.54461	0.586022	0	0	ns	0.51535	-0.698571	0.728459	-0.958971	0.337573	0	0	ns
DUS3L	3.72507	0.504786	0.350766	1.4391	0.150123	0.308624	0.51057	ns	4.79032	0.313587	0.256631	1.22194	0.221732	0.401306	0.396525	ns	3.19808	0.165809	0.279593	0.593037	0.553156	0.751446	0.124102	ns
LIN7A	3.37959	0.518714	0.360495	1.43889	0.150181	0.308683	0.510487	ns	3.74829	-0.187189	0.284324	-0.658367	0.510302	0.681247	0.166696	ns	2.72363	-0.242431	0.357004	-0.679072	0.497093	0.714135	0.14622	ns
SMKR1	1.22457	0.959378	0.666823	1.43873	0.150227	0.308735	0.510414	ns	1.61492	0.292595	0.59685	0.490231	0.62397	0.768781	0.114197	ns	1.13999	0.12719	0.746722	0.170331	0.86475	0	0	ns
MEIOC	1.21501	1.08919	0.75722	1.43841	0.150319	0.308881	0.510209	ns	1.06237	-0.390266	0.694437	-0.561989	0.574124	0	0	ns	0.730123	-0.554682	0.786547	-0.705211	0.480679	0	0	ns
DONSON	2.93017	1.04023	0.72326	1.43825	0.150364	0.30893	0.510141	ns	2.23263	0.501559	0.408485	1.22785	0.219503	0.39857	0.399495	ns	1.61946	0.561794	0.495578	1.13361	0.256957	0	0	ns
ADIRF	23.0738	0.324706	0.225807	1.43798	0.150439	0.309041	0.509984	ns	39.0827	0.0866157	0.198728	0.43585	0.662946	0.794465	0.0999253	ns	24.5246	-0.0879271	0.175825	-0.500082	0.617017	0.794562	0.0998722	ns
TRIB3	1.45297	0.633072	0.440278	1.43789	0.150465	0.309052	0.509969	ns	2.29342	0.708934	0.342653	2.06896	0.03855	0.122591	0.911541	ns	1.13541	-0.0809748	0.513184	-0.157789	0.874623	0	0	ns
CCDC171	2.33735	0.602952	0.419412	1.43761	0.150544	0.309129	0.509861	ns	2.85917	0.295455	0.339346	0.870659	0.38394	0.570631	0.243644	ns	1.90775	-0.139069	0.437144	-0.31813	0.750386	0.876161	0.0574161	ns
SMIM10L2A	1.356	0.945369	0.657564	1.43769	0.150523	0.309129	0.509861	ns	1.38903	0.790669	0.428318	1.84598	0.0648944	0.175371	0.756042	ns	0.711609	0.563936	0.566544	0.995396	0.319544	0	0	ns
ZFX	1.69572	0.596577	0.415032	1.43742	0.150597	0.309195	0.509768	ns	3.48136	0.850302	0.309798	2.7447	0.00605665	0.03184	1.49703	up	1.48975	0.199186	0.420827	0.47332	0.635985	0	0	ns
SORBS1	4.76444	0.355955	0.247651	1.43733	0.150625	0.309209	0.509749	ns	6.07484	-0.204172	0.228392	-0.893953	0.371347	0.559101	0.25251	ns	4.23852	-0.242797	0.27887	-0.870646	0.383948	0.62589	0.203502	ns
MBIP	3.77043	0.450294	0.313348	1.43704	0.150707	0.309321	0.509591	ns	5.92095	0.404136	0.271146	1.49047	0.136099	0.29105	0.536033	ns	3.66762	0.399166	0.265264	1.50479	0.132378	0.363731	0.439219	ns
GFRA4	0.924565	1.04846	0.729624	1.43699	0.150722	0.309321	0.509591	ns	1.36524	0.604836	0.600384	1.00742	0.313735	0.502947	0.298478	ns	0.78469	0.706718	0.792007	0.892313	0.372225	0	0	ns
JADE1	6.9659	-0.294492	0.204972	-1.43674	0.150792	0.309422	0.509449	ns	8.63957	-1.04155	0.283993	-3.66751	0.000244923	0.00260156	2.58477	down	7.38117	-0.598905	0.306683	-1.95285	0.0508378	0.220995	0.655617	ns
SHMT2	0.924407	0.651921	0.4538	1.43658	0.150836	0.30947	0.509381	ns	1.95135	0.949692	0.351073	2.70511	0.00682817	0.0349538	1.45651	up	0.968153	0.112986	0.473609	0.238564	0.811444	0	0	ns
FCAR	2.49457	1.11231	0.774416	1.43632	0.150911	0.309581	0.509226	ns	2.26693	0.644571	0.446558	1.44342	0.148902	0.309582	0.509224	ns	1.39158	-0.103958	0.66652	-0.155971	0.876056	0	0	ns
TEX55	0.883744	1.059	0.737353	1.43622	0.15094	0.309596	0.509205	ns	1.40869	0.704813	0.563896	1.2499	0.211336	0.389025	0.410022	ns	0.557813	-0.146924	0.723211	-0.203156	0.839013	0	0	ns
FBLL1	1.28389	1.04373	0.726756	1.43615	0.15096	0.309596	0.509205	ns	0.822349	-0.167158	0.655828	-0.254881	0.798815	0	0	ns	0.529665	-0.165919	0.801849	-0.206921	0.836072	0	0	ns
OLFML2A	5.37797	0.332669	0.231677	1.43592	0.151026	0.309644	0.509137	ns	10.6319	0.543455	0.217765	2.4956	0.0125743	0.0550681	1.2591	ns	6.90784	0.532447	0.258128	2.06272	0.0391391	0.190463	0.72019	ns
SLC1A6	1.76654	1.42516	0.992465	1.43598	0.151008	0.309644	0.509137	ns	0.969896	0.415897	0.662304	0.627955	0.530033	0	0	ns	0.893852	1.33538	0.816075	1.63634	0.101768	0	0	ns
BOK	4.55341	0.31121	0.216763	1.43572	0.151083	0.309679	0.509089	ns	8.79716	0.369185	0.240384	1.53581	0.124584	0.274816	0.560958	ns	5.30997	0.342597	0.25442	1.34658	0.178116	0.422531	0.374142	ns
ITGA1	12.611	0.270559	0.188479	1.43549	0.151148	0.309679	0.509089	ns	29.4966	0.665855	0.146304	4.55119	5.33e-06	0.000111998	3.95079	up	17.3305	0.508456	0.211104	2.40856	0.0160158	0.118782	0.92525	ns
EEF1AKMT2	5.18157	0.329891	0.229807	1.43552	0.15114	0.309679	0.509089	ns	8.0103	0.340598	0.194508	1.75107	0.0799333	0.202741	0.693059	ns	5.59625	0.347401	0.213929	1.62391	0.104395	0.323314	0.490375	ns
CHAMP1	2.29659	0.40606	0.282853	1.43559	0.15112	0.309679	0.509089	ns	4.29971	0.308722	0.269876	1.14394	0.252648	0.437147	0.359372	ns	3.47681	0.552275	0.309957	1.78178	0.0747849	0.275025	0.560628	ns
PRPSAP1	3.63841	-0.334834	0.23322	-1.4357	0.151088	0.309679	0.509089	ns	7.50401	0.183928	0.175235	1.04961	0.293899	0.482236	0.316741	ns	5.12475	0.249668	0.207985	1.20041	0.22998	0.481564	0.317346	ns
TRIM42	1.09651	1.13397	0.790085	1.43525	0.151216	0.309775	0.508953	ns	1.97435	0.417124	0.717069	0.581707	0.560764	0.721488	0.141771	ns	0.9415	0.248346	0.813312	0.305351	0.760098	0	0	ns
PLPPR4	0.869376	0.912247	0.635858	1.43467	0.15138	0.309844	0.508857	ns	1.08088	0.193811	0.545173	0.355504	0.722212	0	0	ns	0.612534	-0.386753	0.659441	-0.586486	0.557549	0	0	ns
MXI1	2.98937	0.406675	0.283413	1.43492	0.15131	0.309844	0.508857	ns	4.9767	0.430457	0.242886	1.77226	0.0763516	0.196803	0.705969	ns	3.28143	0.513776	0.27041	1.89999	0.0574351	0.236368	0.62641	ns
THAP2	2.03986	0.640475	0.446386	1.4348	0.151344	0.309844	0.508857	ns	3.05004	0.717468	0.340485	2.10719	0.035101	0.114909	0.939648	ns	2.27032	0.673982	0.430111	1.56699	0.117116	0.342697	0.465089	ns
PPFIA2	1.44194	1.08346	0.755213	1.43465	0.151388	0.309844	0.508857	ns	0.929568	-0.00100373	0.602084	-0.00166709	0.99867	0	0	ns	0.648235	-0.0886319	0.820418	-0.108033	0.91397	0	0	ns
ZNF626	2.4837	0.51097	0.356172	1.43462	0.151396	0.309844	0.508857	ns	3.67437	0.364705	0.290424	1.25576	0.209201	0.386152	0.413242	ns	2.93785	0.35041	0.376129	0.931623	0.351531	0.598657	0.222822	ns
NDRG3	2.12072	0.435872	0.303745	1.43499	0.151289	0.309844	0.508857	ns	5.00518	0.648714	0.234731	2.76364	0.00571602	0.0306113	1.51412	up	2.73048	0.438788	0.288438	1.52126	0.128196	0.358468	0.44555	ns
DCAF12L1	1.2712	0.918571	0.640253	1.4347	0.151373	0.309844	0.508857	ns	1.74899	0.634194	0.53745	1.18	0.237998	0.419727	0.377033	ns	1.06178	0.410962	0.619895	0.662953	0.50736	0	0	ns
CROCC	3.96319	0.306098	0.213468	1.43393	0.151593	0.310118	0.508473	ns	8.09742	0.408178	0.220959	1.84731	0.0647028	0.174926	0.757146	ns	4.50054	-0.0467993	0.238073	-0.196576	0.84416	0.927716	0.0325851	ns
TAAR6	1.58255	1.13987	0.794881	1.43401	0.15157	0.310118	0.508473	ns	1.30547	-0.394868	0.760795	-0.519019	0.603747	0.754152	0.122541	ns	1.0571	-0.160685	0.830903	-0.193386	0.846657	0	0	ns
ORC5	1.60621	0.552548	0.385334	1.43395	0.151588	0.310118	0.508473	ns	4.04506	0.923324	0.33582	2.74946	0.0059694	0.0315291	1.50129	up	2.48665	0.828801	0.413792	2.00294	0.0451836	0.207202	0.683606	ns
SOX15	1.61387	1.00246	0.69917	1.43378	0.151635	0.310161	0.508413	ns	1.85007	0.20479	0.639246	0.320361	0.748694	0.852344	0.069385	ns	1.43739	0.397235	0.698928	0.568349	0.569798	0	0	ns
GRHL1	1.17913	-0.710405	0.495503	-1.43371	0.151656	0.310161	0.508412	ns	1.5692	-0.614359	0.391586	-1.5689	0.116672	0.263142	0.57981	ns	1.40573	-0.093507	0.429432	-0.217746	0.827627	0	0	ns
ID3	20.9719	0.278509	0.194292	1.43345	0.151729	0.31018	0.508386	ns	46.0441	0.591141	0.140514	4.20698	2.59e-05	0.000412196	3.3849	up	33.8197	0.724042	0.220824	3.27883	0.0010424	0.026638	1.5745	up
SELENOP	33.1712	0.402757	0.280956	1.43352	0.151708	0.31018	0.508386	ns	58.6046	0.29762	0.212296	1.40191	0.160942	0.325366	0.487628	ns	40.2768	0.327183	0.247973	1.31943	0.187025	0.431836	0.364681	ns
PANK3	2.11863	0.530524	0.370093	1.43349	0.151718	0.31018	0.508386	ns	3.88871	0.684203	0.328574	2.08234	0.0373114	0.119899	0.921185	ns	2.99629	0.495474	0.396804	1.24866	0.211789	0.462392	0.334989	ns
TNFSF4	1.71043	0.80639	0.562632	1.43325	0.151787	0.310257	0.508278	ns	1.84316	0.269983	0.535593	0.504082	0.614204	0.762471	0.117777	ns	1.89439	0.449569	0.62122	0.723688	0.469258	0.693401	0.159016	ns
PRKAG2	3.16942	0.397074	0.277132	1.4328	0.151916	0.310434	0.50803	ns	4.09305	-0.026051	0.294043	-0.088596	0.929403	0.95987	0.0177874	ns	3.05087	0.0381133	0.302432	0.126023	0.899714	0.954685	0.0201397	ns
CELF1	8.44132	-0.242642	0.16934	-1.43287	0.151895	0.310434	0.50803	ns	17.7437	0.151683	0.148234	1.02327	0.306181	0.494966	0.305425	ns	11.5066	-0.0929705	0.169189	-0.549508	0.582657	0.771186	0.112841	ns
TMEM141	4.68358	0.306544	0.213978	1.4326	0.151973	0.310509	0.507926	ns	6.65961	-0.375079	0.396233	-0.946612	0.343837	0.533228	0.273087	ns	4.57597	-0.403673	0.473169	-0.853127	0.393589	0.631792	0.199426	ns
GXYLT1	1.45813	0.675978	0.471914	1.43242	0.152025	0.310571	0.50784	ns	1.41995	0.0278721	0.382719	0.0728264	0.941944	0.9668	0.0146632	ns	1.12932	0.418241	0.485236	0.861933	0.388724	0	0	ns
SPINK2	1.50338	0.879999	0.614382	1.43233	0.152049	0.310577	0.507831	ns	1.3217	-0.0136991	0.581467	-0.0235595	0.981204	0.989364	0.00464383	ns	0.926882	0.212309	0.63542	0.334124	0.738286	0	0	ns
SLC25A47	0.941487	1.02186	0.713704	1.43177	0.15221	0.310829	0.507478	ns	1.14563	-0.143319	0.701496	-0.204305	0.838115	0	0	ns	0.772939	-0.425779	0.798283	-0.533369	0.593778	0	0	ns
HSD17B10	6.56978	-0.297835	0.208021	-1.43175	0.152215	0.310829	0.507478	ns	11.9649	-0.0329158	0.170782	-0.192735	0.847166	0.914287	0.0389173	ns	7.97823	-0.155568	0.198883	-0.782207	0.434093	0.664787	0.177317	ns
ASNSD1	3.17385	0.372256	0.260055	1.43145	0.152302	0.310878	0.507409	ns	5.73516	0.390902	0.221272	1.76661	0.0772933	0.198363	0.70254	ns	3.19833	-0.0719632	0.257883	-0.279054	0.780203	0.894875	0.0482376	ns
EDN1	1.2726	0.595004	0.415661	1.43146	0.152298	0.310878	0.507409	ns	2.13482	0.190559	0.312789	0.609225	0.542375	0.70737	0.150353	ns	1.33569	0.130792	0.427898	0.305662	0.759862	0	0	ns
RS1	1.39672	1.36596	0.95417	1.43157	0.152267	0.310878	0.507409	ns	0.70974	0.518389	0.62101	0.834751	0.403858	0	0	ns	0.462741	0.689697	0.831707	0.829254	0.406961	0	0	ns
IFNB1	1.21957	1.10066	0.769139	1.43103	0.15242	0.311077	0.507132	ns	0.788611	0.244478	0.619351	0.394732	0.693041	0	0	ns	0.582306	0.410195	0.720908	0.568997	0.569358	0	0	ns
SLC16A11	1.19894	0.867245	0.606244	1.43052	0.152568	0.311335	0.506772	ns	1.59917	0.291932	0.504924	0.578171	0.563149	0.723036	0.14084	ns	1.19351	0.156183	0.614878	0.254007	0.79949	0	0	ns
TMEM187	1.14162	0.56007	0.391539	1.43043	0.152593	0.311344	0.506759	ns	1.99894	0.154547	0.420221	0.367775	0.713041	0.827393	0.0822882	ns	1.1483	-0.0163845	0.429698	-0.0381303	0.969584	0	0	ns
TCF24	1.52975	0.802147	0.560835	1.43027	0.152639	0.311395	0.506689	ns	1.099	-0.220663	0.549448	-0.401608	0.687973	0	0	ns	0.84981	-0.511083	0.680809	-0.7507	0.452833	0	0	ns
ZNF143	1.53142	0.531014	0.371322	1.43006	0.152699	0.311431	0.506639	ns	2.68534	0.762841	0.348708	2.18762	0.0286972	0.0995636	1.0019	ns	1.51118	0.344696	0.396742	0.868816	0.384948	0	0	ns
PLA2G1B	1.43411	1.14421	0.800089	1.4301	0.152688	0.311431	0.506639	ns	1.08406	0.100741	0.689896	0.146023	0.883903	0	0	ns	0.97483	0.876705	0.77858	1.12603	0.260153	0	0	ns
S100P	1.56365	0.91528	0.640153	1.42978	0.152779	0.311551	0.50647	ns	1.24464	-0.352962	0.565112	-0.624588	0.532241	0.699161	0.155423	ns	0.857866	-0.635271	0.685463	-0.926777	0.354043	0	0	ns
HEATR5B	2.71345	0.427918	0.29932	1.42964	0.152822	0.311595	0.506409	ns	3.76313	-0.503133	0.40977	-1.22784	0.219507	0.39857	0.399495	ns	2.83108	-0.406258	0.399282	-1.01747	0.308929	0.561924	0.250322	ns
PSMC6	3.80009	0.541645	0.378962	1.42929	0.152922	0.311757	0.506184	ns	4.5656	0.355595	0.244774	1.45275	0.146294	0.305671	0.514745	ns	4.02322	0.719904	0.300994	2.39176	0.0167679	0.122122	0.913205	ns
INVS	3.79313	0.326013	0.228145	1.42897	0.153012	0.311898	0.505988	ns	5.70434	0.0526197	0.21468	0.245108	0.806373	0.891129	0.0500596	ns	3.84903	0.146955	0.253967	0.578637	0.562834	0.75751	0.120611	ns
PDIK1L	2.01591	0.532536	0.372732	1.42874	0.15308	0.311979	0.505874	ns	3.49083	0.529888	0.322482	1.64315	0.100351	0.238213	0.623035	ns	2.04144	0.364198	0.373742	0.974462	0.329827	0.580392	0.236278	ns
PSMB6	3.30769	-0.424413	0.297066	-1.42869	0.153095	0.311979	0.505874	ns	4.89496	-0.454656	0.299145	-1.51985	0.128549	0.280983	0.551321	ns	4.81616	-0.0370039	0.363835	-0.101705	0.918991	0.963027	0.0163613	ns
AP3B2	1.637	0.838	0.586622	1.42852	0.153143	0.312035	0.505797	ns	1.78795	-0.106906	0.506778	-0.210951	0.832925	0.906771	0.0425023	ns	1.19923	-0.0247231	0.59134	-0.0418086	0.966651	0	0	ns
KLF4	6.11198	-0.370089	0.259097	-1.42838	0.153182	0.312071	0.505746	ns	8.81508	-0.850737	0.360354	-2.36084	0.0182338	0.0721576	1.14172	ns	5.3368	-1.56529	0.338172	-4.62868	3.68e-06	0.000549997	3.25964	down
AC008687.4	0.935843	1.32255	0.926151	1.42801	0.15329	0.312247	0.505502	ns	1.23504	-0.00124016	0.752573	-0.0016479	0.998685	0.999205	0.000345448	ns	1.01632	0.111885	0.897182	0.124707	0.900755	0	0	ns
TOPORS	2.70647	0.453989	0.317964	1.4278	0.15335	0.312283	0.505451	ns	4.57447	0.479581	0.26999	1.77629	0.0756853	0.195654	0.708512	ns	2.88787	0.41537	0.298564	1.39122	0.164157	0.404632	0.39294	ns
CBLN4	1.22403	1.24991	0.875389	1.42783	0.15334	0.312283	0.505451	ns	1.31464	0.501743	0.683003	0.734614	0.462575	0.642781	0.191937	ns	1.44696	1.08748	0.806632	1.34817	0.177604	0	0	ns
SKOR2	1.17487	1.11841	0.783492	1.42747	0.153445	0.312435	0.505241	ns	1.8062	0.488245	0.656266	0.743974	0.456892	0.637932	0.195226	ns	0.943417	-0.0268453	0.858875	-0.0312564	0.975065	0	0	ns
MXRA7	14.0021	0.264041	0.184998	1.42727	0.153503	0.31251	0.505136	ns	26.5838	0.38394	0.159947	2.40042	0.0163764	0.0668266	1.17505	ns	17.0124	0.356315	0.194711	1.82997	0.0672539	0.25833	0.587824	ns
CBX3	6.07276	0.361436	0.253287	1.42698	0.153585	0.312633	0.504965	ns	9.41545	0.391878	0.224774	1.74343	0.0812582	0.205016	0.688212	ns	6.43814	0.362979	0.244801	1.48275	0.13814	0.371486	0.430058	ns
PROK2	0.905514	1.17973	0.827174	1.42622	0.153804	0.313036	0.504406	ns	1.01387	0.756282	0.603989	1.25215	0.210517	0	0	ns	0.533844	0.0364886	0.957185	0.0381207	0.969591	0	0	ns
ZDHHC1	1.42893	-0.553741	0.388283	-1.42613	0.153832	0.313049	0.504388	ns	2.32133	-0.562404	0.298506	-1.88406	0.0595564	0.165033	0.78243	ns	2.16928	-0.2276	0.340632	-0.668168	0.504026	0.718456	0.1436	ns
CREB3L1	0.947215	0.937766	0.65779	1.42563	0.153974	0.313287	0.504058	ns	1.06592	0.274601	0.496375	0.553212	0.580118	0	0	ns	1.21404	0.642822	0.596513	1.07763	0.281198	0	0	ns
ZDHHC20	4.70418	0.379456	0.266188	1.42552	0.154007	0.313287	0.504058	ns	8.61358	0.633678	0.212782	2.97806	0.00290078	0.0184319	1.73443	up	5.11724	0.514149	0.237714	2.16289	0.0305496	0.167261	0.776605	ns
SULF2	10.361	-0.346003	0.242724	-1.4255	0.154012	0.313287	0.504058	ns	21.2955	-0.072396	0.212973	-0.33993	0.73391	0.842744	0.0743045	ns	18.5531	0.553294	0.229962	2.40603	0.016127	0.119024	0.924367	ns
PABPC4	1.2055	0.846602	0.593967	1.42533	0.15406	0.313342	0.503982	ns	1.64481	0.189391	0.56355	0.336068	0.736819	0.844509	0.0733956	ns	1.10789	0.0121939	0.60288	0.0202261	0.983863	0	0	ns
PLCXD2	1.56833	0.956609	0.671411	1.42477	0.154223	0.313628	0.503585	ns	1.07749	-0.102816	0.530207	-0.193916	0.846242	0	0	ns	0.777762	0.0741104	0.647702	0.114421	0.908904	0	0	ns
OR1L8	2.20971	1.49261	1.04778	1.42455	0.154288	0.313718	0.50346	ns	1.024	0.246897	0.734519	0.336135	0.736769	0	0	ns	0.523988	0.396747	0.715186	0.554746	0.579068	0	0	ns
C8orf88	1.31561	0.752693	0.528538	1.4241	0.154417	0.313936	0.503158	ns	1.88461	0.797317	0.365778	2.17978	0.0292737	0.10108	0.995335	ns	1.39159	0.684853	0.533171	1.28449	0.19897	0	0	ns
DMAP1	3.23953	0.358581	0.251841	1.42384	0.154492	0.314047	0.503005	ns	6.2449	0.351728	0.203953	1.72455	0.0846085	0.211398	0.674898	ns	4.00066	0.44764	0.240535	1.86101	0.0627424	0.249251	0.603363	ns
ZNF660	2.32658	0.961246	0.675172	1.4237	0.154532	0.314085	0.502953	ns	1.52095	0.283764	0.466847	0.607829	0.543301	0.708022	0.149953	ns	0.942721	-0.258397	0.660822	-0.391023	0.69578	0	0	ns
NOCT	2.31949	0.922557	0.64813	1.42341	0.154617	0.314213	0.502775	ns	1.56324	0.190204	0.481911	0.394686	0.693074	0.814835	0.0889304	ns	1.18076	0.30021	0.52109	0.57612	0.564534	0	0	ns
LPAR2	1.14268	0.750888	0.527703	1.42294	0.154755	0.31445	0.502448	ns	1.64609	0.200482	0.428092	0.468314	0.63956	0.77865	0.108658	ns	1.44269	0.0520107	0.651155	0.0798745	0.936337	0	0	ns
ODF1	1.10251	0.93905	0.660013	1.42278	0.154801	0.314502	0.502376	ns	1.27304	0.220778	0.594404	0.371428	0.710319	0.825772	0.0831399	ns	0.98506	0.731194	0.697215	1.04873	0.2943	0	0	ns
VTCN1	2.45021	0.643872	0.452618	1.42255	0.154867	0.314552	0.502308	ns	4.3863	0.356723	0.424818	0.839708	0.401072	0.58689	0.231443	ns	3.24501	0.427741	0.435479	0.982232	0.325985	0.577707	0.238292	ns
SPOCK1	20.1756	-0.489245	0.343933	-1.4225	0.154881	0.314552	0.502308	ns	45.6082	0.0537864	0.262066	0.20524	0.837385	0.909272	0.041306	ns	40.8201	0.723285	0.305319	2.36895	0.0178387	0.126318	0.898534	ns
OR6M1	0.892735	1.06341	0.7476	1.42243	0.154901	0.314552	0.502308	ns	0.779052	-0.0626289	0.655452	-0.0955506	0.923878	0	0	ns	0.477874	0.202741	0.843769	0.240281	0.810113	0	0	ns
ZNF18	1.77118	0.699864	0.492031	1.4224	0.154911	0.314552	0.502308	ns	2.05213	0.526897	0.397672	1.32495	0.185187	0.356936	0.44741	ns	1.93657	0.570724	0.491272	1.16173	0.245347	0.497656	0.303071	ns
SIGLEC15	1.13835	0.907436	0.638105	1.42208	0.155003	0.314695	0.50211	ns	1.61604	0.244854	0.54632	0.448188	0.654017	0.788689	0.103094	ns	1.41564	0.68254	0.649928	1.05018	0.293637	0	0	ns
IGSF8	3.14217	0.347958	0.244721	1.42186	0.155068	0.314697	0.502107	ns	4.43596	-0.219625	0.304073	-0.722276	0.470125	0.648721	0.187942	ns	3.30073	-0.16431	0.314546	-0.522371	0.601412	0.783685	0.105859	ns
ZFPM2	1.41601	0.783867	0.551271	1.42193	0.155048	0.314697	0.502107	ns	2.41114	0.541293	0.433227	1.24945	0.211502	0.389224	0.4098	ns	1.8717	0.58425	0.503902	1.15945	0.246272	0	0	ns
PDZRN4	1.18392	0.863279	0.607114	1.42194	0.155044	0.314697	0.502107	ns	0.783974	-0.206028	0.580307	-0.355033	0.722565	0	0	ns	0.632351	-0.194244	0.619608	-0.313494	0.753905	0	0	ns
FAM83A	1.06109	1.02943	0.724168	1.42153	0.155161	0.314844	0.501905	ns	1.11291	0.18795	0.568212	0.330774	0.740815	0	0	ns	0.788011	-0.010747	0.728034	-0.0147617	0.988222	0	0	ns
CALCR	1.29532	1.20608	0.848512	1.42141	0.155199	0.314876	0.50186	ns	0.83337	-0.128697	0.604625	-0.212854	0.831441	0	0	ns	0.581753	0.526337	0.661697	0.795435	0.426361	0	0	ns
C1QTNF8	0.868926	0.981137	0.690315	1.42129	0.155233	0.314893	0.501837	ns	0.825963	0.106138	0.652546	0.162652	0.870793	0	0	ns	0.837937	0.785603	0.704813	1.11463	0.265011	0	0	ns
PRND	0.999713	1.00447	0.706763	1.42123	0.15525	0.314893	0.501837	ns	1.09039	0.534984	0.626715	0.853632	0.393309	0	0	ns	0.838635	0.117902	0.789697	0.1493	0.881317	0	0	ns
XRCC2	1.10906	0.975833	0.686654	1.42114	0.155276	0.314902	0.501824	ns	0.682443	0.126145	0.499747	0.252417	0.800719	0	0	ns	0.946988	0.658844	0.657495	1.00205	0.316318	0	0	ns
TMEM182	2.17919	0.772751	0.543814	1.42098	0.155321	0.314927	0.50179	ns	2.37351	0.453045	0.41588	1.08936	0.275993	0.464115	0.333374	ns	1.69563	0.502106	0.522345	0.961254	0.336424	0	0	ns
FETUB	0.919734	1.02029	0.718069	1.42088	0.15535	0.314927	0.50179	ns	0.696702	0.132193	0.747373	0.176877	0.859605	0	0	ns	0.512194	0.394452	0.805425	0.489744	0.624315	0	0	ns
TLE6	1.50502	0.839393	0.590756	1.42088	0.155352	0.314927	0.50179	ns	1.57681	-0.343355	0.509515	-0.673886	0.500384	0.673401	0.171727	ns	1.00382	-1.04138	0.725715	-1.43497	0.151297	0	0	ns
AC073111.4	1.95066	0.482266	0.339436	1.42079	0.155379	0.314938	0.501774	ns	2.99983	0.172749	0.287251	0.601387	0.547583	0.711239	0.147985	ns	2.23167	0.426545	0.338951	1.25843	0.208238	0.458739	0.338434	ns
VPS35L	7.87295	0.30735	0.216394	1.42032	0.155514	0.31517	0.501455	ns	12.1608	0.195873	0.193986	1.00973	0.312626	0.501708	0.299549	ns	8.36474	0.227732	0.207047	1.09991	0.271373	0.523534	0.281055	ns
NEUROG2	1.261	1.08061	0.761126	1.41975	0.155681	0.315291	0.501288	ns	1.7016	0.400328	0.751533	0.532681	0.594254	0.746971	0.126696	ns	1.22911	0.0163073	1.0519	0.0155027	0.987631	0	0	ns
RALA	3.30616	0.348944	0.245773	1.41978	0.155672	0.315291	0.501288	ns	5.8057	0.539452	0.192783	2.79824	0.0051382	0.02841	1.54653	up	3.67135	0.497371	0.268727	1.85084	0.0641925	0.251868	0.598828	ns
CCT2	1.50417	0.52807	0.3719	1.41992	0.15563	0.315291	0.501288	ns	3.8786	0.957364	0.298176	3.21073	0.00132397	0.00990991	2.00393	up	2.38096	0.695141	0.329268	2.11117	0.0347578	0.178754	0.747744	ns
WASF3	2.2094	0.470423	0.331312	1.41988	0.155643	0.315291	0.501288	ns	2.57459	-0.325835	0.300316	-1.08497	0.277933	0.466192	0.331435	ns	2.02354	0.12686	0.337065	0.376367	0.706644	0.851907	0.0696079	ns
GRIA3	1.09898	0.838308	0.590442	1.4198	0.155667	0.315291	0.501288	ns	0.960668	0.0604568	0.463044	0.130564	0.89612	0	0	ns	0.749192	0.140988	0.612523	0.230176	0.817955	0	0	ns
OR7G3	1.12464	1.06075	0.747418	1.41922	0.155834	0.315558	0.500921	ns	0.833917	-0.0349199	0.837908	-0.0416751	0.966758	0	0	ns	0.595464	0.111701	0.783263	0.142609	0.886599	0	0	ns
ZNF449	1.58378	0.70116	0.494101	1.41906	0.155881	0.315609	0.50085	ns	2.49821	0.874728	0.407339	2.14742	0.0317598	0.107182	0.969877	ns	1.57742	0.575956	0.488813	1.17827	0.238687	0	0	ns
RYK	3.55525	0.432683	0.304963	1.41881	0.155956	0.315659	0.500782	ns	5.34103	0.567125	0.245847	2.30683	0.0210645	0.0799679	1.09708	ns	3.23009	0.442775	0.309176	1.43212	0.152111	0.38965	0.409325	ns
NUP155	3.15277	0.504285	0.355459	1.41869	0.155991	0.315659	0.500782	ns	3.62968	0.260426	0.263419	0.988638	0.32284	0.512236	0.29053	ns	3.07388	0.363579	0.333259	1.09098	0.275282	0.527464	0.277807	ns
SMAD6	19.1192	0.448823	0.316334	1.41882	0.15595	0.315659	0.500782	ns	29.5116	-0.0434608	0.218191	-0.199187	0.842116	0.911476	0.0402547	ns	22.6071	0.331491	0.26774	1.23811	0.215677	0.46685	0.330823	ns
CNKSR2	1.52668	0.924025	0.651316	1.4187	0.155985	0.315659	0.500782	ns	1.51062	0.395172	0.484804	0.815117	0.415005	0.601134	0.221029	ns	1.20428	-0.115	0.772323	-0.148901	0.881632	0	0	ns
WARS2	1.86049	0.612126	0.43154	1.41847	0.156055	0.315745	0.500664	ns	2.06073	-0.100253	0.326994	-0.30659	0.759155	0.85992	0.0655419	ns	1.76327	0.25801	0.427848	0.60304	0.546482	0	0	ns
TIMELESS	0.96135	0.814118	0.573983	1.41837	0.156084	0.315761	0.500641	ns	2.00967	1.26161	0.417069	3.02493	0.00248687	0.0162704	1.7886	up	0.995864	0.984444	0.538008	1.82979	0.067281	0	0	ns
TOR1AIP2	4.94499	0.33313	0.234906	1.41815	0.156148	0.315847	0.500523	ns	7.7227	0.3554	0.188475	1.88567	0.0593398	0.164591	0.783594	ns	5.60219	0.443998	0.203359	2.18332	0.0290119	0.162044	0.790366	ns
WDR5	2.10149	0.508158	0.358362	1.418	0.156191	0.315891	0.500463	ns	3.56837	0.40241	0.283264	1.42062	0.155427	0.318219	0.497273	ns	2.21852	0.289582	0.325607	0.889363	0.373808	0.617422	0.209418	ns
BOC	4.08944	0.347918	0.24544	1.41753	0.156328	0.316082	0.5002	ns	7.92263	0.366932	0.215624	1.70172	0.0888076	0.218979	0.659598	ns	4.95489	0.419131	0.273745	1.5311	0.125744	0.355323	0.449377	ns
CDIPT	6.72269	-0.252962	0.178451	-1.41754	0.156325	0.316082	0.5002	ns	14.3863	0.139877	0.129944	1.07645	0.281728	0.470175	0.32774	ns	8.50245	-0.213706	0.191828	-1.11405	0.265258	0.517198	0.286343	ns
ENO1	18.4962	-0.282702	0.199469	-1.41727	0.156403	0.316147	0.500111	ns	33.2684	-0.294934	0.177901	-1.65785	0.097347	0.233024	0.6326	ns	20.6644	-0.73733	0.235898	-3.12564	0.00177421	0.0354987	1.44979	down
KCTD5	2.2987	0.409193	0.288714	1.4173	0.156397	0.316147	0.500111	ns	4.64188	0.638046	0.237864	2.6824	0.00730961	0.0366253	1.43622	up	2.80116	0.227985	0.283797	0.803336	0.421781	0.654982	0.183771	ns
ARID5B	14.6252	0.226727	0.159998	1.41706	0.156466	0.316231	0.499995	ns	28.3507	0.354495	0.10307	3.43935	0.000583111	0.00526678	2.27845	up	17.2867	0.13012	0.186055	0.699362	0.484326	0.704532	0.152099	ns
ANKHD1	11.1358	0.231936	0.163712	1.41673	0.156563	0.316254	0.499965	ns	19.712	0.190823	0.140945	1.35388	0.175774	0.344892	0.462316	ns	14.4025	0.217122	0.164317	1.32136	0.186381	0.431665	0.364853	ns
TSPAN13	3.13961	0.55502	0.391752	1.41677	0.156552	0.316254	0.499965	ns	2.7799	-0.274003	0.300939	-0.910492	0.362563	0.550473	0.259264	ns	2.15681	-0.303749	0.349426	-0.869278	0.384695	0.626318	0.203205	ns
FAM185A	1.02141	0.741683	0.523484	1.41682	0.156535	0.316254	0.499965	ns	1.2631	0.23024	0.490888	0.469027	0.63905	0.7781	0.108965	ns	1.27853	1.07727	0.582478	1.84946	0.0643918	0	0	ns
ZNF433	1.07528	0.716223	0.505479	1.41692	0.156507	0.316254	0.499965	ns	1.76498	0.362539	0.395756	0.916068	0.359631	0.547874	0.261319	ns	1.75435	1.06771	0.508894	2.09809	0.0358972	0	0	ns
SMG5	3.80912	0.335572	0.236945	1.41624	0.156704	0.316482	0.49965	ns	7.30016	0.431259	0.208932	2.06411	0.0390075	0.123521	0.90826	ns	4.76091	0.51831	0.241274	2.14822	0.0316963	0.170755	0.767626	ns
PIH1D3	1.19533	0.976006	0.689176	1.41619	0.156719	0.316482	0.49965	ns	0.849738	0.40924	0.704743	0.580694	0.561447	0	0	ns	0.417314	-0.155261	0.855019	-0.181588	0.855906	0	0	ns
TMEM225B	0.924308	0.811039	0.572822	1.41587	0.156815	0.316564	0.499538	ns	1.24331	0.357148	0.510323	0.699847	0.484023	0.659711	0.180647	ns	0.727139	0.168907	0.603523	0.279868	0.779579	0	0	ns
ATP6V1C1	3.85668	0.321664	0.22719	1.41583	0.156824	0.316564	0.499538	ns	6.41402	0.339851	0.245065	1.38678	0.165509	0.330851	0.480368	ns	4.32627	0.261891	0.258366	1.01364	0.310753	0.563987	0.248731	ns
GSTZ1	1.51741	-0.682978	0.482356	-1.41592	0.156799	0.316564	0.499538	ns	3.14412	-0.120593	0.371547	-0.324568	0.745508	0.850258	0.0704494	ns	2.18826	-0.389622	0.447317	-0.871021	0.383743	0.62578	0.203578	ns
GRIP2	2.65895	0.52567	0.371659	1.41439	0.157248	0.317376	0.498426	ns	3.63729	0.0246378	0.347031	0.070996	0.943401	0.967557	0.0143232	ns	3.1104	0.423687	0.340463	1.24444	0.213337	0.464333	0.333171	ns
OR10R2	1.35046	1.14567	0.810084	1.41427	0.157284	0.317406	0.498385	ns	1.30727	0.300406	0.602667	0.498461	0.618159	0.765194	0.116229	ns	0.903115	0.0801797	0.877527	0.0913701	0.927199	0	0	ns
RTN4IP1	1.53037	0.809206	0.572382	1.41375	0.157435	0.317668	0.498027	ns	1.38312	-0.0744384	0.424263	-0.175454	0.860723	0.921968	0.0352839	ns	1.02279	0.198854	0.521306	0.381452	0.702868	0	0	ns
2026-03-06	5.18704	0.273065	0.193168	1.41362	0.157475	0.317704	0.497977	ns	10.3474	0.397234	0.19442	2.04317	0.0410353	0.128014	0.892742	ns	6.95124	0.44459	0.218722	2.03267	0.0420859	0.19901	0.701124	ns
CLCNKA	1.39151	-0.730393	0.516942	-1.41291	0.157682	0.318057	0.497495	ns	2.00134	-1.47406	0.479358	-3.07507	0.00210454	0.014292	1.84491	down	2.21115	-0.45351	0.455037	-0.996643	0.318938	0.571066	0.243314	ns
LUC7L2	11.7762	-0.222401	0.15741	-1.41287	0.157693	0.318057	0.497495	ns	25.2263	0.0286777	0.123585	0.232049	0.8165	0.897677	0.04688	ns	16.6239	0.0513351	0.166395	0.308513	0.757692	0.88073	0.0551572	ns
CIAO3	1.43628	0.511058	0.361745	1.41276	0.157727	0.318083	0.49746	ns	3.24566	0.513855	0.331186	1.55156	0.120767	0.269309	0.569749	ns	2.01514	0.474549	0.394196	1.20384	0.228651	0.480344	0.318448	ns
HAT1	1.92166	0.507364	0.359178	1.41257	0.157782	0.318139	0.497383	ns	3.43866	0.85172	0.304928	2.79319	0.00521918	0.0286692	1.54258	up	2.03707	0.713095	0.348214	2.04787	0.040573	0.193995	0.712209	ns
CYP4F2	1.13795	-0.71648	0.507236	-1.41252	0.157798	0.318139	0.497383	ns	1.84728	-0.864368	0.369597	-2.33867	0.0193523	0.0751856	1.12387	ns	1.93495	0.00686796	0.50702	0.0135457	0.989192	0.995246	0.00206947	ns
NCAPD3	5.29294	0.470996	0.333511	1.41223	0.157881	0.318262	0.497215	ns	6.82085	0.218708	0.234677	0.931953	0.351361	0.540438	0.267254	ns	5.2191	0.356574	0.26522	1.34445	0.178804	0.422954	0.373707	ns
IL19	0.942842	1.16435	0.824555	1.4121	0.157921	0.3183	0.497163	ns	0.489954	-0.320861	0.72931	-0.439951	0.659973	0	0	ns	0.433059	0.100953	0.924029	0.109254	0.913001	0	0	ns
OSGIN2	2.99468	0.606972	0.429895	1.41191	0.157977	0.31837	0.497068	ns	2.61402	-0.347365	0.346348	-1.00294	0.315891	0.505501	0.296278	ns	2.37109	-0.125435	0.38359	-0.327004	0.743665	0.873171	0.0589005	ns
KCTD1	3.78562	0.419766	0.297339	1.41174	0.158025	0.318423	0.496996	ns	4.03621	-0.199447	0.257323	-0.775084	0.43829	0.621812	0.206341	ns	3.47275	0.178994	0.262894	0.680858	0.495961	0.713862	0.146386	ns
PEX11G	1.35516	0.717806	0.508494	1.41163	0.158059	0.318447	0.496963	ns	1.98082	0.337007	0.393566	0.85629	0.391838	0.578202	0.23792	ns	1.09498	0.514687	0.469458	1.09634	0.272929	0	0	ns
TMPRSS11D	1.34286	1.61142	1.14178	1.41132	0.158151	0.318469	0.496933	ns	0.76337	0.20232	0.718969	0.281403	0.778401	0	0	ns	0.625631	0.258799	0.96798	0.26736	0.789192	0	0	ns
SPOCK3	1.08776	1.06378	0.75383	1.41117	0.158195	0.318469	0.496933	ns	0.669104	0.144766	0.514757	0.281232	0.778532	0	0	ns	0.459675	0.214887	0.706883	0.303993	0.761133	0	0	ns
NRF1	1.99475	0.393593	0.278894	1.41126	0.158167	0.318469	0.496933	ns	3.78425	0.27391	0.227611	1.20341	0.228817	0.409973	0.387245	ns	2.89136	0.244136	0.28637	0.852518	0.393927	0.632004	0.19928	ns
TMEM213	6.91867	-0.39114	0.277206	-1.41101	0.158242	0.318469	0.496933	ns	12.8362	-0.397644	0.291225	-1.36542	0.172121	0.339898	0.468652	ns	9.455	-0.155875	0.264255	-0.589866	0.555281	0.752214	0.123659	ns
RANBP6	1.22624	0.649821	0.460395	1.41144	0.158114	0.318469	0.496933	ns	2.53523	0.675372	0.338592	1.99465	0.0460813	0.138213	0.859451	ns	1.7735	0.721208	0.435915	1.65447	0.0980324	0	0	ns
FDX1	2.20893	-0.464036	0.328856	-1.41106	0.158227	0.318469	0.496933	ns	3.49835	-0.348865	0.275689	-1.26543	0.205718	0.381553	0.418445	ns	2.98752	-0.212991	0.329264	-0.646869	0.517717	0.72634	0.13886	ns
PPP2R3C	2.50814	0.419608	0.297356	1.41113	0.158206	0.318469	0.496933	ns	4.43651	0.443028	0.240361	1.84318	0.0653029	0.176016	0.754448	ns	3.28346	0.339445	0.295481	1.14878	0.250645	0.503827	0.297719	ns
KAT2A	2.34282	0.390767	0.276852	1.41146	0.158108	0.318469	0.496933	ns	4.02918	0.0408897	0.243943	0.16762	0.866882	0.92606	0.033361	ns	3.25017	-0.0386252	0.324101	-0.119177	0.905135	0.956838	0.0191616	ns
CDH8	1.04525	0.838063	0.594075	1.4107	0.158333	0.318608	0.496744	ns	1.66063	0.554683	0.613528	0.904087	0.365949	0.55336	0.256992	ns	1.2306	0.287753	0.744733	0.386383	0.699213	0	0	ns
BBS9	4.3013	0.38527	0.273185	1.41029	0.158454	0.318809	0.49647	ns	5.8337	0.163339	0.217339	0.75154	0.452328	0.634041	0.197883	ns	4.04091	0.146583	0.251539	0.582744	0.560066	0.755867	0.121555	ns
ITGAV	20.5381	-0.307796	0.218375	-1.40949	0.158691	0.319188	0.495953	ns	42.1847	0.0443862	0.353801	0.125455	0.900163	0.943904	0.0250722	ns	28.5553	-0.00979803	0.275078	-0.0356191	0.971586	0.987775	0.0053419	ns
SETMAR	1.86747	0.58446	0.414652	1.40952	0.158681	0.319188	0.495953	ns	2.46128	0.466362	0.325926	1.43088	0.152464	0.314413	0.5025	ns	2.08906	0.676696	0.453259	1.49296	0.135449	0.368196	0.433921	ns
ZNF606	3.8007	0.322778	0.229013	1.40943	0.158708	0.319188	0.495953	ns	5.34776	-0.0901465	0.193598	-0.465637	0.641475	0.780135	0.10783	ns	3.94796	-0.0403719	0.243551	-0.165764	0.868343	0.939079	0.0272981	ns
ARMC4	0.936462	0.982747	0.697399	1.40916	0.158788	0.319306	0.495793	ns	0.980385	-0.734124	0.56853	-1.29127	0.196611	0	0	ns	0.709447	-0.341528	0.768322	-0.444511	0.656673	0	0	ns
RACK1	16.152	0.26791	0.190169	1.4088	0.158894	0.319432	0.495621	ns	27.6186	0.101694	0.150652	0.675025	0.49966	0.672509	0.172302	ns	19.6994	0.193099	0.175631	1.09946	0.271567	0.523804	0.280831	ns
KRTAP4-2	1.23954	1.23882	0.879302	1.40886	0.158876	0.319432	0.495621	ns	0.16758	-0.848784	0.879631	-0.964932	0.334579	0	0	ns	0.308448	0.235532	0.84511	0.278699	0.780476	0	0	ns
TNFRSF10B	3.1411	0.380142	0.269868	1.40862	0.158947	0.319494	0.495537	ns	7.77722	0.794656	0.237871	3.3407	0.000835674	0.00696427	2.15712	up	4.77219	0.619768	0.272638	2.27323	0.0230123	0.141782	0.848378	ns
WDR97	1.47381	0.880784	0.625349	1.40847	0.158992	0.3195	0.49553	ns	1.5536	0.115342	0.513778	0.224497	0.822371	0.900955	0.045297	ns	1.38284	0.122505	0.619566	0.197727	0.843259	0	0	ns
METTL4	3.22136	0.574496	0.407869	1.40853	0.158974	0.3195	0.49553	ns	3.27986	0.170913	0.271357	0.629847	0.528795	0.696196	0.157268	ns	2.29805	0.0412136	0.329409	0.125114	0.900434	0.954981	0.0200052	ns
CYSLTR1	0.863367	0.77229	0.548432	1.40818	0.159078	0.319628	0.495355	ns	2.00138	1.3093	0.396175	3.30486	0.000950246	0.00766232	2.11564	up	0.736712	0.41898	0.529453	0.791343	0.428744	0	0	ns
CPSF2	4.31711	0.339557	0.241209	1.40773	0.159211	0.319851	0.495052	ns	6.8586	0.210165	0.1885	1.11493	0.264879	0.451404	0.345435	ns	4.18425	0.109533	0.273985	0.399777	0.689321	0.840789	0.0753128	ns
NUDT13	1.82245	0.588067	0.417795	1.40755	0.159265	0.319916	0.494964	ns	2.47154	-0.0356314	0.407675	-0.0874016	0.930352	0.960396	0.0175497	ns	1.85178	-0.456576	0.494019	-0.924208	0.355378	0	0	ns
TOMM40L	1.6591	0.511708	0.363791	1.4066	0.159546	0.320393	0.494317	ns	2.84381	0.599846	0.287937	2.08325	0.0372284	0.119746	0.921737	ns	1.89173	0.734372	0.343205	2.13975	0.032375	0.172657	0.762816	ns
RAB30	1.49715	0.617247	0.438844	1.40653	0.159567	0.320393	0.494317	ns	2.60479	0.565015	0.338134	1.67098	0.0947258	0.229099	0.639976	ns	1.74255	0.276719	0.453402	0.610318	0.541652	0	0	ns
ADAL	2.84163	-0.590036	0.419455	-1.40667	0.159525	0.320393	0.494317	ns	3.0531	-0.635581	0.26377	-2.4096	0.01597	0.0656657	1.18266	ns	2.41015	-0.413361	0.31581	-1.30889	0.190571	0.436552	0.359964	ns
RIMS1	0.927007	1.09617	0.779492	1.40626	0.159647	0.320466	0.494218	ns	0.66254	-0.0452014	0.679518	-0.0665199	0.946964	0	0	ns	0.749546	0.487274	0.824541	0.590963	0.554545	0	0	ns
AKAP1	6.22026	-0.282215	0.200679	-1.4063	0.159634	0.320466	0.494218	ns	10.754	-0.386325	0.161622	-2.3903	0.0168345	0.0681583	1.16648	ns	8.84151	-0.106107	0.21281	-0.498599	0.618062	0.794962	0.0996536	ns
GNA12	1.95679	0.497852	0.354077	1.40605	0.159708	0.320546	0.49411	ns	3.08085	0.524919	0.290479	1.80708	0.0707501	0.186587	0.729118	ns	1.67977	0.207264	0.361733	0.572975	0.566661	0	0	ns
MAN1B1	4.20371	0.296308	0.210773	1.40581	0.159779	0.320611	0.494022	ns	8.17694	0.385511	0.194614	1.9809	0.0476021	0.141524	0.84917	ns	5.06672	0.239301	0.234455	1.02067	0.307412	0.560697	0.251272	ns
BFSP1	0.977055	0.705035	0.501519	1.4058	0.159784	0.320611	0.494022	ns	1.49529	0.485432	0.424895	1.14247	0.253257	0.437864	0.358661	ns	1.23707	0.673223	0.538064	1.2512	0.210863	0	0	ns
TSTD1	3.6391	-0.363848	0.258903	-1.40534	0.159919	0.320838	0.493715	ns	7.20641	-0.158397	0.22165	-0.714628	0.474839	0.65228	0.185566	ns	4.83654	-0.22925	0.238868	-0.959738	0.337187	0.586185	0.231965	ns
DENND1A	5.04039	-0.278665	0.198354	-1.40489	0.160055	0.321066	0.493406	ns	11.0498	0.0854795	0.175421	0.487281	0.626059	0.770259	0.113363	ns	7.21883	-0.0307484	0.20062	-0.153267	0.878188	0.943986	0.0250345	ns
TACSTD2	11.2333	0.581265	0.413799	1.4047	0.16011	0.32113	0.493319	ns	14.6244	-0.213244	0.327853	-0.650426	0.515417	0.685423	0.164041	ns	9.88198	-0.483629	0.338363	-1.42932	0.152912	0.390657	0.408204	ns
ZNF706	1.5427	0.481858	0.343049	1.40463	0.16013	0.32113	0.493319	ns	3.2083	0.806476	0.285866	2.82117	0.00478485	0.0269622	1.56924	up	2.09003	0.708022	0.332755	2.12775	0.0333574	0.174956	0.75707	ns
EPS8L1	2.66888	0.389288	0.277172	1.4045	0.16017	0.321166	0.493271	ns	5.22751	0.499105	0.276465	1.80531	0.0710261	0.186974	0.728219	ns	3.64203	0.306497	0.280908	1.09109	0.275233	0.527464	0.277807	ns
KCNG3	1.69597	0.951026	0.677195	1.40436	0.160212	0.321206	0.493216	ns	1.61674	-0.148378	0.579382	-0.256097	0.797876	0.886763	0.0521922	ns	1.45116	-0.183359	0.699934	-0.261966	0.793347	0	0	ns
GSN	16.8686	0.29269	0.208434	1.40423	0.16025	0.32124	0.49317	ns	39.7847	0.749509	0.225378	3.32556	0.000882421	0.00724771	2.1398	up	19.4932	0.097438	0.207303	0.470026	0.638336	0.808329	0.0924118	ns
C1QTNF4	1.44077	0.749122	0.533576	1.40396	0.160329	0.321355	0.493015	ns	1.99629	0.259583	0.559633	0.463846	0.642758	0.780919	0.107394	ns	0.964598	-0.772882	0.628718	-1.2293	0.21896	0	0	ns
VSNL1	1.12512	1.0513	0.749039	1.40354	0.160457	0.321567	0.492729	ns	0.663722	-0.457834	0.569796	-0.803506	0.421682	0	0	ns	0.531629	0.195587	0.707632	0.276397	0.782243	0	0	ns
VIRMA	4.54399	0.388925	0.277212	1.40299	0.160621	0.321852	0.492344	ns	6.97348	0.314649	0.198746	1.58317	0.113382	0.258597	0.587376	ns	4.96173	0.449716	0.268395	1.67557	0.0938215	0.307665	0.511922	ns
ASB6	2.64474	0.38125	0.271767	1.40286	0.160659	0.321884	0.4923	ns	4.2352	0.138757	0.243558	0.569707	0.568877	0.727822	0.137975	ns	2.81096	0.0407144	0.299603	0.135894	0.891905	0.950689	0.0219617	ns
UBE2D4	3.28815	0.405326	0.289048	1.40228	0.160832	0.322143	0.491951	ns	5.71117	0.254054	0.240935	1.05445	0.291676	0.480154	0.31862	ns	3.34999	-0.0120674	0.277377	-0.0435054	0.965299	0.98515	0.00649752	ns
MPZL2	1.54623	0.508829	0.362843	1.40234	0.160814	0.322143	0.491951	ns	2.56252	-0.10975	0.343629	-0.319385	0.749434	0.852641	0.0692339	ns	2.04518	0.367785	0.350799	1.04842	0.294445	0.547589	0.261546	ns
AIG1	5.50176	-0.298465	0.212898	-1.40191	0.160941	0.322261	0.491792	ns	9.6253	-0.417423	0.171046	-2.44042	0.0146703	0.0617557	1.20932	ns	7.08942	-0.19822	0.233612	-0.848501	0.396159	0.633458	0.198282	ns
CHGA	1.09873	2.17826	1.55383	1.40186	0.160956	0.322261	0.491792	ns	1.0137	0.294358	1.304	0.225735	0.821407	0	0	ns	2.83076	3.67427	1.30763	2.80988	0.00495605	0.0670596	1.17354	ns
EXOC3L2	6.45427	0.414282	0.295498	1.40198	0.160921	0.322261	0.491792	ns	12.3384	0.384217	0.24599	1.56192	0.118307	0.265679	0.575643	ns	8.21115	0.53706	0.25261	2.12604	0.0334998	0.175208	0.756446	ns
GNAT1	0.965737	1.07382	0.766093	1.40169	0.161009	0.322281	0.491766	ns	0.912364	0.0880864	0.794499	0.11087	0.911719	0	0	ns	0.439376	-0.41357	0.840047	-0.492318	0.622495	0	0	ns
FARSA	3.48614	0.323833	0.231028	1.4017	0.161004	0.322281	0.491766	ns	7.55981	0.61165	0.177435	3.44717	0.000566482	0.0051442	2.28868	up	3.90355	0.212553	0.229618	0.925681	0.354612	0.60029	0.221639	ns
EPRS	4.46352	0.340264	0.24279	1.40148	0.161071	0.322292	0.491751	ns	9.67877	0.669497	0.188938	3.54348	0.000394886	0.00385939	2.41348	up	5.87889	0.427189	0.235857	1.81122	0.0701071	0.265118	0.576561	ns
TNRC18	6.57841	0.248869	0.17758	1.40145	0.161079	0.322292	0.491751	ns	13.7467	0.508351	0.168121	3.02372	0.00249688	0.0163135	1.78745	up	9.03005	0.491248	0.188402	2.60745	0.00912188	0.0907954	1.04194	ns
DDT	8.77084	0.236543	0.168785	1.40145	0.16108	0.322292	0.491751	ns	14.915	0.191845	0.1578	1.21574	0.224082	0.404521	0.393059	ns	9.60305	0.157324	0.189281	0.831165	0.405881	0.640885	0.19322	ns
CD72	1.19965	0.701661	0.500759	1.40119	0.161156	0.322399	0.491606	ns	2.23525	0.898317	0.388053	2.31493	0.0206167	0.078629	1.10442	ns	1.23711	0.0840469	0.528157	0.159132	0.873565	0	0	ns
FBXO44	3.55601	-0.426803	0.304653	-1.40095	0.16123	0.322504	0.491465	ns	5.419	-0.62272	0.262486	-2.37239	0.0176735	0.070491	1.15187	ns	3.43969	-0.905594	0.34542	-2.62172	0.00874869	0.0890579	1.05033	ns
RTN3	9.2976	-0.271903	0.1941	-1.40084	0.161262	0.322523	0.491439	ns	15.7523	-0.043132	0.151984	-0.283794	0.776568	0.872084	0.0594417	ns	13.3713	0.189543	0.22106	0.857426	0.39121	0.630538	0.200289	ns
TBX18	0.931425	1.05712	0.754691	1.40073	0.161295	0.322546	0.491409	ns	1.26929	-0.159549	0.767089	-0.207992	0.835235	0.907977	0.0419254	ns	0.86244	-0.0119123	0.759419	-0.0156861	0.987485	0	0	ns
LMAN2	9.70783	0.292336	0.208732	1.40053	0.161354	0.32262	0.491308	ns	19.7306	0.55895	0.1712	3.26489	0.00109507	0.00855335	2.06786	up	12.5791	0.358266	0.182342	1.9648	0.0494369	0.218088	0.661368	ns
POLG2	3.20614	0.366266	0.261553	1.40035	0.161407	0.322683	0.491224	ns	3.55959	-0.363693	0.277113	-1.31244	0.189373	0.361912	0.441398	ns	3.05152	-0.221802	0.351505	-0.631007	0.528036	0.733185	0.134786	ns
TANC2	3.20163	0.460321	0.32878	1.40009	0.161486	0.322798	0.491069	ns	5.16094	0.289356	0.304832	0.949231	0.342503	0.53165	0.274374	ns	3.53609	0.306221	0.294932	1.03828	0.299141	0.552363	0.257776	ns
SINHCAF	0.929547	0.757536	0.541189	1.39976	0.161585	0.322951	0.490863	ns	1.68919	0.438709	0.441395	0.993914	0.320265	0.509531	0.292829	ns	0.84564	0.141123	0.603352	0.233898	0.815064	0	0	ns
PITHD1	4.06561	0.30197	0.215768	1.39951	0.161659	0.323056	0.490722	ns	6.16849	0.0576219	0.216205	0.266515	0.789843	0.880234	0.0554021	ns	4.45967	0.0612213	0.224911	0.272202	0.785467	0.897572	0.0469306	ns
TNFRSF14	9.86539	0.255047	0.182303	1.39903	0.161804	0.323258	0.490451	ns	20.9653	0.555618	0.138784	4.00347	6.24e-05	0.000854563	3.06826	up	13.6439	0.421268	0.182759	2.30504	0.0211641	0.13648	0.86493	ns
JAM2	2.08061	0.483094	0.34529	1.3991	0.161784	0.323258	0.490451	ns	2.30176	-0.370557	0.343587	-1.07849	0.280813	0.469232	0.328612	ns	1.70624	-0.379479	0.456163	-0.831894	0.405469	0	0	ns
FAHD2B	1.55711	0.57058	0.407927	1.39873	0.161894	0.323294	0.490402	ns	2.52847	0.32439	0.391151	0.829321	0.406923	0.592731	0.227143	ns	1.66093	0.296325	0.413278	0.717011	0.473367	0	0	ns
ANKRD30A	1.86155	1.2548	0.897108	1.39872	0.161898	0.323294	0.490402	ns	1.71605	0.788774	0.703643	1.12099	0.262294	0.448098	0.348627	ns	1.10366	0.75072	0.755905	0.993141	0.320641	0	0	ns
BORA	1.95626	0.809204	0.578469	1.39887	0.161852	0.323294	0.490402	ns	1.98148	0.382489	0.43391	0.881494	0.378051	0.565249	0.24776	ns	1.64689	0.494581	0.527564	0.93748	0.348512	0	0	ns
PTPRT	1.56969	1.00958	0.721813	1.39868	0.16191	0.323294	0.490402	ns	1.8815	0.49885	0.677973	0.735797	0.461854	0.64231	0.192255	ns	1.05337	0.174841	0.720149	0.242785	0.808172	0	0	ns
FOXB1	1.37351	0.920645	0.658263	1.3986	0.161934	0.323298	0.490397	ns	1.66342	0.281124	0.579769	0.484889	0.627755	0.771466	0.112683	ns	1.59772	0.432905	0.717986	0.602944	0.546546	0	0	ns
SUN2	8.02566	-0.313745	0.224353	-1.39844	0.16198	0.323346	0.490332	ns	18.3959	0.17604	0.174377	1.00954	0.312716	0.501791	0.299477	ns	10.5943	-0.0488603	0.22746	-0.214808	0.829917	0.922296	0.0351295	ns
TMEM80	3.48368	0.443482	0.317237	1.39795	0.162128	0.323598	0.489994	ns	4.16291	0.0669941	0.28305	0.236686	0.8129	0.895108	0.0481244	ns	2.99852	0.103508	0.269076	0.38468	0.700475	0.847581	0.0718186	ns
INTS11	9.15413	0.232736	0.166494	1.39786	0.162155	0.323608	0.489981	ns	17.4811	0.339344	0.138896	2.44316	0.0145594	0.0614586	1.21142	ns	13.3004	0.383511	0.182451	2.10199	0.0355539	0.180589	0.743309	ns
COL11A1	1.69694	0.814579	0.582768	1.39778	0.16218	0.323616	0.48997	ns	2.22199	0.638941	0.484835	1.31785	0.187553	0.35971	0.444047	ns	0.938207	-0.696394	0.647182	-1.07604	0.281909	0	0	ns
GADL1	1.31059	0.998751	0.714569	1.3977	0.162204	0.323619	0.489966	ns	1.451	-0.0164861	0.608524	-0.027092	0.978386	0.987694	0.00537738	ns	1.12076	0.0754087	0.750945	0.100418	0.920012	0	0	ns
UCN	0.959939	0.772691	0.552997	1.39728	0.16233	0.323821	0.489695	ns	1.43953	0.291365	0.501821	0.580616	0.561499	0.721813	0.141576	ns	0.620691	-0.228539	0.616689	-0.370591	0.710942	0	0	ns
ZNF891	1.95986	0.770337	0.551338	1.39721	0.162349	0.323821	0.489695	ns	2.25322	0.261435	0.381451	0.685369	0.493111	0.666964	0.175898	ns	1.66695	0.470795	0.456427	1.03148	0.302316	0	0	ns
CFAP44	1.94646	0.54247	0.388333	1.39692	0.162437	0.323939	0.489537	ns	3.73466	0.115272	0.359936	0.320257	0.748773	0.852344	0.069385	ns	2.61056	0.304777	0.377789	0.80674	0.419816	0.653371	0.18484	ns
SLC35B2	3.75365	0.284228	0.203475	1.39687	0.162452	0.323939	0.489537	ns	6.7259	0.29747	0.185842	1.60066	0.109451	0.253223	0.596497	ns	4.53968	0.291808	0.207673	1.40513	0.159982	0.398903	0.399133	ns
CSTF3	7.21231	0.317297	0.227193	1.3966	0.162535	0.32406	0.489375	ns	11.7427	0.223793	0.177226	1.26275	0.206677	0.382964	0.416843	ns	8.56758	0.382926	0.224344	1.70687	0.0878463	0.298879	0.524504	ns
MGAT2	3.36118	0.341336	0.244421	1.39651	0.162561	0.324069	0.489362	ns	8.86175	0.993025	0.213724	4.6463	3.38e-06	7.59e-05	4.1196	up	4.97695	0.598342	0.23327	2.56502	0.010317	0.0954417	1.02026	ns
PIK3CA	4.15819	0.321804	0.23047	1.3963	0.162625	0.324153	0.489251	ns	5.39642	-0.164875	0.209123	-0.78841	0.430457	0.613869	0.211924	ns	3.80639	-0.0605937	0.241066	-0.251358	0.801538	0.907345	0.0422277	ns
TNFSF13	5.81884	0.31486	0.225527	1.39611	0.162682	0.32419	0.4892	ns	11.2086	0.344107	0.243414	1.41367	0.15746	0.320541	0.494116	ns	6.60901	-0.0361332	0.24161	-0.149552	0.881118	0.945533	0.0243233	ns
PDXP	1.66154	0.510334	0.365546	1.39609	0.162688	0.32419	0.4892	ns	2.27965	0.0612306	0.312756	0.195778	0.844784	0.912888	0.0395825	ns	1.95714	0.627461	0.349395	1.79585	0.0725183	0.269323	0.569727	ns
RIPK2	1.68378	0.569751	0.408203	1.39575	0.162789	0.324347	0.48899	ns	3.1626	0.510641	0.302666	1.68714	0.0915758	0.223807	0.650127	ns	1.77243	0.422862	0.365077	1.15828	0.246749	0	0	ns
C1QL2	1.39224	0.927816	0.664997	1.39522	0.16295	0.324493	0.488794	ns	1.29006	-1.06342	0.642446	-1.65527	0.0978698	0.233802	0.631151	ns	1.05389	-0.668357	0.737168	-0.906655	0.364589	0	0	ns
CCNL1	5.12324	0.263771	0.189034	1.39537	0.162906	0.324493	0.488794	ns	9.64845	0.333765	0.203682	1.63866	0.101284	0.239708	0.620318	ns	7.46521	0.390238	0.230367	1.69398	0.0902686	0.303376	0.518018	ns
SDAD1	1.03625	0.845502	0.605985	1.39525	0.16294	0.324493	0.488794	ns	1.44022	0.770876	0.436269	1.76697	0.077233	0.198283	0.702714	ns	1.33289	0.826404	0.589205	1.40257	0.160744	0	0	ns
MAGEB17	0.918011	1.27112	0.911041	1.39524	0.162943	0.324493	0.488794	ns	0.49005	0.657909	0.67921	0.968638	0.332726	0	0	ns	0.336336	0.374017	1.18944	0.314449	0.75318	0	0	ns
ZNF34	1.1336	0.62899	0.450847	1.39513	0.162977	0.324504	0.48878	ns	1.86083	0.3038	0.350225	0.867443	0.3857	0.572172	0.242473	ns	1.7613	0.39731	0.436929	0.909322	0.36318	0	0	ns
POFUT1	2.5621	0.409248	0.293402	1.39484	0.163065	0.324634	0.488606	ns	4.59936	0.35458	0.230668	1.53719	0.124247	0.274388	0.561635	ns	2.60863	-0.0358983	0.299365	-0.119915	0.904551	0.956615	0.0192627	ns
TMEM198	1.0533	0.813552	0.583425	1.39444	0.163184	0.324785	0.488405	ns	1.63171	0.672526	0.45327	1.48372	0.137884	0.293458	0.532453	ns	1.5758	0.704872	0.59778	1.17915	0.238339	0	0	ns
CAMLG	3.76087	0.371069	0.266093	1.39451	0.163163	0.324785	0.488405	ns	5.33302	0.19639	0.227227	0.864292	0.387427	0.57385	0.241202	ns	4.14249	0.22253	0.274269	0.811358	0.41716	0.651137	0.186328	ns
PAQR7	4.18936	0.312695	0.224328	1.39392	0.163343	0.324924	0.488218	ns	7.03015	0.20857	0.238565	0.874267	0.381973	0.56851	0.245262	ns	5.42592	0.630731	0.257289	2.45145	0.0142282	0.112565	0.948597	ns
USF3	2.73498	0.425419	0.305175	1.39402	0.163312	0.324924	0.488218	ns	3.33168	0.0209459	0.383173	0.0546643	0.956406	0.975469	0.0107866	ns	3.32243	0.524413	0.405	1.29485	0.195373	0.443025	0.353572	ns
CRISPLD1	1.29435	0.990264	0.710455	1.39385	0.163364	0.324924	0.488218	ns	0.825358	0.0939716	0.528165	0.177921	0.858785	0	0	ns	0.559525	0.128469	0.583507	0.220166	0.825742	0	0	ns
CTIF	6.14203	0.252175	0.180907	1.39395	0.163332	0.324924	0.488218	ns	12.7619	0.533621	0.189037	2.82285	0.00475996	0.0268979	1.57028	up	8.17127	0.428303	0.175207	2.44455	0.0145034	0.113361	0.945537	ns
FAAP24	1.00739	1.05113	0.754061	1.39395	0.163332	0.324924	0.488218	ns	1.03048	0.539806	0.592255	0.911443	0.362062	0	0	ns	0.750903	0.256066	0.731518	0.350048	0.726303	0	0	ns
ACAP3	4.86227	0.306363	0.219877	1.39334	0.163518	0.325108	0.487972	ns	10.4897	0.515316	0.188875	2.72834	0.00636544	0.0330607	1.48069	up	7.26381	0.518115	0.23439	2.21048	0.0270716	0.155175	0.80918	ns
DNAJB9	5.84191	0.349956	0.251167	1.39332	0.163523	0.325108	0.487972	ns	9.7855	0.435826	0.192431	2.26484	0.0235224	0.0863516	1.06373	ns	6.58964	0.583346	0.243517	2.3955	0.0165975	0.121723	0.914626	ns
MYORG	2.47184	0.51843	0.372059	1.39341	0.163496	0.325108	0.487972	ns	3.03726	0.0638031	0.318819	0.200123	0.841384	0.911476	0.0402547	ns	2.55626	0.613791	0.382989	1.60263	0.109016	0.329767	0.481793	ns
WAC	1.90228	1.13318	0.813386	1.39317	0.163569	0.325148	0.487919	ns	0.920657	0.251712	0.553185	0.455024	0.649092	0	0	ns	1.1851	1.04339	0.701046	1.48833	0.136665	0	0	ns
ZNF594	1.09945	0.762276	0.547177	1.39311	0.163587	0.325148	0.487919	ns	1.77276	1.033	0.42392	2.43677	0.0148192	0.0622075	1.20616	ns	1.01656	0.622164	0.60132	1.03466	0.300826	0	0	ns
C1orf210	2.76741	-0.504176	0.362031	-1.39263	0.163731	0.325176	0.487882	ns	3.91844	-0.743416	0.294724	-2.52241	0.0116552	0.0518876	1.28494	ns	3.39127	-0.558149	0.33898	-1.64655	0.09965	0.316264	0.499951	ns
SLC16A1	1.8632	-0.550674	0.395408	-1.39267	0.163719	0.325176	0.487882	ns	3.88577	-0.231559	0.318106	-0.727928	0.466657	0.645986	0.189777	ns	2.39674	-0.476105	0.353568	-1.34657	0.178118	0.422531	0.374142	ns
PIGX	1.91661	0.423604	0.30421	1.39247	0.16378	0.325176	0.487882	ns	2.88076	0.138916	0.265205	0.523805	0.600414	0.751662	0.123977	ns	2.36721	0.279174	0.304045	0.9182	0.358514	0.603684	0.21919	ns
TCF19	1.45069	0.69108	0.496344	1.39234	0.163819	0.325176	0.487882	ns	1.91296	0.421107	0.377984	1.11409	0.265241	0.451736	0.345116	ns	0.703305	-0.628589	0.663779	-0.946984	0.343647	0	0	ns
NR6A1	1.44415	0.901491	0.647299	1.3927	0.163712	0.325176	0.487882	ns	0.903773	0.0888855	0.512102	0.17357	0.862203	0	0	ns	0.688492	0.401586	0.608617	0.659834	0.50936	0	0	ns
OR51E1	1.45833	0.943977	0.677842	1.39262	0.163735	0.325176	0.487882	ns	1.75189	0.757471	0.648021	1.1689	0.242444	0.424514	0.372108	ns	2.43282	2.29491	0.727504	3.15449	0.00160777	0.0332475	1.47824	up
ARHGAP23	11.434	-0.302376	0.217114	-1.3927	0.16371	0.325176	0.487882	ns	20.9738	-0.285506	0.409993	-0.696367	0.486199	0.661538	0.179445	ns	14.537	-0.384811	0.465781	-0.826163	0.408712	0.644118	0.191035	ns
MBOAT7	3.32155	0.378719	0.271973	1.39249	0.163775	0.325176	0.487882	ns	7.24486	0.630861	0.194719	3.23986	0.00119588	0.0091548	2.03835	up	4.37094	0.446504	0.236016	1.89184	0.0585121	0.239288	0.621078	ns
DEFB125	1.53085	1.60148	1.15022	1.39233	0.163821	0.325176	0.487882	ns	0.94754	0.201243	0.782268	0.257256	0.796981	0	0	ns	0.540593	-0.0436831	0.900765	-0.0484955	0.961321	0	0	ns
USP16	4.65245	0.266714	0.191497	1.39278	0.163686	0.325176	0.487882	ns	6.73073	-0.158738	0.351678	-0.451372	0.651722	0.786908	0.104076	ns	4.62929	-0.151371	0.289741	-0.522433	0.601369	0.783685	0.105859	ns
LCE1C	1.0438	0.860408	0.618255	1.39167	0.164022	0.32553	0.487409	ns	1.20077	0.161439	0.569839	0.283307	0.776941	0	0	ns	0.989458	0.495776	0.740608	0.669419	0.503228	0	0	ns
LUC7L3	27.2332	-0.228286	0.16406	-1.39148	0.164081	0.325604	0.487311	ns	53.5941	-0.134593	0.151222	-0.890039	0.373445	0.56116	0.250913	ns	36.7001	-0.0810164	0.217892	-0.371819	0.710028	0.853799	0.0686445	ns
MYL6B	2.49566	0.39263	0.28227	1.39097	0.164233	0.325839	0.486997	ns	3.97116	0.432264	0.247534	1.74628	0.0807629	0.204152	0.690046	ns	2.1093	0.0391493	0.326416	0.119937	0.904533	0.956615	0.0192627	ns
CCDC60	1.00229	1.16263	0.835906	1.39087	0.164266	0.325839	0.486997	ns	0.903215	0.114743	0.736717	0.155749	0.876231	0	0	ns	0.88758	0.934586	0.92181	1.01386	0.31065	0	0	ns
SON	6.4787	0.25427	0.182813	1.39087	0.164264	0.325839	0.486997	ns	14.6467	0.644562	0.155849	4.1358	3.54e-05	0.000532476	3.2737	up	9.42482	0.489546	0.184356	2.65543	0.00792067	0.0850158	1.0705	ns
GFM2	3.10369	0.368702	0.265103	1.39079	0.16429	0.325844	0.486991	ns	5.34619	0.186889	0.21462	0.87079	0.383869	0.570589	0.243677	ns	3.71312	0.484959	0.246173	1.96999	0.0488392	0.216809	0.663922	ns
HOXB7	4.27697	0.353185	0.254016	1.3904	0.164406	0.32603	0.486743	ns	5.43706	-0.345233	0.237245	-1.45518	0.14562	0.304736	0.516076	ns	5.47311	0.255863	0.324211	0.789189	0.430002	0.661451	0.179502	ns
FOPNL	3.55854	0.370105	0.266214	1.39025	0.164451	0.326032	0.486739	ns	5.08565	0.185446	0.219433	0.845113	0.398048	0.584049	0.233551	ns	3.11475	-0.153858	0.244102	-0.630303	0.528496	0.733601	0.13454	ns
ERVK3-1	1.06135	0.7183	0.516654	1.39029	0.16444	0.326032	0.486739	ns	1.30761	0.571253	0.384273	1.48658	0.137126	0.292298	0.534174	ns	0.637547	0.15113	0.589124	0.256533	0.797539	0	0	ns
SPNS2	3.73652	0.358007	0.257553	1.39003	0.164519	0.326122	0.48662	ns	6.99472	0.352276	0.235105	1.49838	0.134035	0.288102	0.540454	ns	5.43825	0.486008	0.279065	1.74156	0.0815857	0.288229	0.540262	ns
KCNMA1	2.68122	0.606564	0.436396	1.38994	0.164548	0.326135	0.486603	ns	3.61888	0.142961	0.404289	0.353612	0.72363	0.834643	0.0784993	ns	2.19055	-0.845458	0.560513	-1.50836	0.131461	0.362216	0.441032	ns
PBXIP1	7.24673	0.230613	0.165939	1.38975	0.164606	0.326163	0.486566	ns	13.2095	0.252199	0.147396	1.71103	0.0870748	0.215771	0.666007	ns	10.4097	0.435803	0.178653	2.43938	0.0147123	0.114336	0.941817	ns
SMARCD1	3.91379	0.326539	0.234952	1.38981	0.164586	0.326163	0.486566	ns	7.41344	0.431911	0.195731	2.20666	0.0273379	0.0960359	1.01757	ns	4.63273	0.404605	0.231751	1.74586	0.0808355	0.287366	0.541564	ns
TAF11L14	1.43902	1.08911	0.783796	1.38954	0.16467	0.32619	0.486529	ns	1.8358	0.240374	0.728512	0.329952	0.741436	0.84797	0.0716194	ns	1.72388	0.875896	0.950327	0.921678	0.356696	0	0	ns
ACSL5	2.42209	0.376846	0.271213	1.38948	0.164686	0.32619	0.486529	ns	4.12977	0.166688	0.274749	0.606692	0.544055	0.708662	0.149561	ns	2.85162	0.309168	0.288454	1.07181	0.283804	0.537012	0.270016	ns
KCNK15	1.50833	0.818606	0.589111	1.38956	0.164663	0.32619	0.486529	ns	2.06787	-0.0700784	0.511536	-0.136996	0.891034	0.93926	0.0272141	ns	1.44961	-0.293955	0.617914	-0.475721	0.634273	0	0	ns
DPM2	1.19669	0.540413	0.388959	1.38938	0.164717	0.326207	0.486506	ns	1.92702	0.105602	0.342651	0.308192	0.757936	0.858887	0.0660639	ns	1.16764	-0.00266258	0.442937	-0.00601121	0.995204	0	0	ns
PPME1	2.62161	0.372157	0.267985	1.38872	0.164918	0.326562	0.486034	ns	4.65289	0.567049	0.238853	2.37405	0.017594	0.0702401	1.15341	ns	2.81582	0.408578	0.293206	1.39348	0.163474	0.403733	0.393906	ns
SLC2A11	2.59206	-0.343053	0.247046	-1.38862	0.164948	0.326577	0.486014	ns	5.0802	-0.323878	0.224694	-1.44141	0.149468	0.310375	0.508114	ns	3.69788	-0.18897	0.26126	-0.723302	0.469494	0.693485	0.158963	ns
PROSER2	1.7221	0.534307	0.384834	1.38841	0.165013	0.326664	0.485899	ns	2.55001	0.282444	0.319587	0.883777	0.376817	0.563905	0.248794	ns	1.55531	0.208314	0.392241	0.531088	0.595358	0	0	ns
CNTN3	3.00533	-0.353951	0.254951	-1.38831	0.165042	0.326674	0.485885	ns	5.58416	0.0970028	0.274403	0.353504	0.72371	0.834664	0.0784883	ns	3.48857	-0.1109	0.244044	-0.454428	0.649521	0.815643	0.0885001	ns
XPOT	1.338	0.613264	0.441756	1.38824	0.165063	0.326674	0.485885	ns	2.13898	0.750448	0.329033	2.28077	0.0225621	0.0840413	1.07551	ns	1.67549	0.876488	0.427239	2.05152	0.0402168	0	0	ns
TRIM75P	0.93068	1.07211	0.772403	1.38802	0.165132	0.326767	0.485762	ns	0.732202	0.531217	0.69153	0.768176	0.442383	0	0	ns	0.598213	0.603486	0.767932	0.785858	0.43195	0	0	ns
ARPC5	4.4267	0.28726	0.207034	1.3875	0.16529	0.326987	0.485469	ns	10.921	0.766727	0.227711	3.36711	0.000759603	0.00644561	2.19074	up	5.10051	0.177405	0.268547	0.660612	0.508861	0.721197	0.141946	ns
OR6F1	1.19515	1.16472	0.839484	1.38742	0.165314	0.326987	0.485469	ns	1.48774	0.327528	0.695265	0.471083	0.637581	0.777085	0.109532	ns	1.07729	0.228016	0.801012	0.28466	0.775905	0	0	ns
FAM71F2	0.88746	0.683392	0.49251	1.38757	0.165268	0.326987	0.485469	ns	1.20134	0.3734	0.457191	0.816727	0.414084	0	0	ns	0.891078	0.504568	0.538122	0.937646	0.348426	0	0	ns
EFCAB13	7.50405	0.371982	0.268122	1.38736	0.165332	0.326987	0.485469	ns	10.7054	-0.138056	0.222365	-0.620853	0.534697	0.701165	0.15418	ns	8.11165	0.219712	0.263969	0.832338	0.405218	0.640437	0.193524	ns
SDSL	1.86621	-0.43505	0.313617	-1.3872	0.165381	0.327041	0.485398	ns	4.37019	0.237848	0.241313	0.985642	0.324309	0.513607	0.289369	ns	3.17731	0.243208	0.277601	0.876106	0.380972	0.623927	0.204866	ns
AC118549.1	4.22986	0.319698	0.230546	1.3867	0.165533	0.327297	0.485058	ns	6.46087	0.0175488	0.214964	0.0816362	0.934936	0.962986	0.0163802	ns	4.4297	0.0424087	0.264828	0.160137	0.872773	0.941599	0.0261342	ns
WARS	7.49309	0.255457	0.184242	1.38653	0.165586	0.327359	0.484976	ns	20.4714	0.968308	0.151829	6.3776	1.8e-10	1.35e-08	7.87024	up	12.4129	0.898211	0.293017	3.06538	0.0021739	0.0403446	1.39421	up
C6orf141	1.58322	0.931215	0.671887	1.38597	0.165756	0.327607	0.484646	ns	1.66358	-0.0306574	0.594828	-0.05154	0.958895	0.976723	0.0102286	ns	1.14656	-0.0560455	0.671107	-0.0835121	0.933444	0	0	ns
EP300	9.02134	0.213221	0.153843	1.38597	0.165756	0.327607	0.484646	ns	17.4736	0.399063	0.123716	3.22564	0.00125691	0.00951917	2.0214	up	12.0818	0.349215	0.150119	2.32625	0.0200052	0.133513	0.874478	ns
DAZAP1	1.21396	0.525714	0.379358	1.3858	0.165807	0.327664	0.484571	ns	2.83538	0.83628	0.3421	2.44455	0.0145033	0.0612841	1.21265	ns	1.88592	0.891256	0.405059	2.20031	0.027785	0.157784	0.801936	ns
IFT81	2.52691	0.416269	0.300421	1.38562	0.165864	0.327688	0.48454	ns	3.07091	-0.218455	0.357778	-0.610586	0.541474	0.707067	0.15054	ns	2.43675	0.1446	0.420479	0.343894	0.730926	0.865425	0.0627707	ns
ADM2	1.3339	0.714244	0.515465	1.38563	0.16586	0.327688	0.48454	ns	2.18665	0.577072	0.443189	1.30209	0.192885	0.366164	0.436324	ns	1.5203	0.911773	0.469305	1.94282	0.0520384	0	0	ns
MC1R	1.4536	0.843988	0.609211	1.38538	0.165937	0.327788	0.484407	ns	1.86662	0.0331554	0.546298	0.0606912	0.951605	0.972415	0.0121485	ns	1.7028	0.547083	0.593094	0.922422	0.356308	0	0	ns
ARNT	3.91341	0.365392	0.263898	1.3846	0.166175	0.328178	0.48389	ns	7.71858	0.503515	0.21463	2.34597	0.0189778	0.0740298	1.13059	ns	4.70801	0.354462	0.238659	1.48522	0.137485	0.370924	0.430715	ns
SNCAIP	1.06518	0.830438	0.599804	1.38452	0.166201	0.328178	0.48389	ns	1.28895	-0.113221	0.47783	-0.236948	0.812697	0.895031	0.0481619	ns	1.51435	0.773404	0.628115	1.23131	0.218207	0	0	ns
MEGF8	2.65761	0.463279	0.33461	1.38453	0.166195	0.328178	0.48389	ns	3.69813	0.166078	0.327567	0.507004	0.612152	0.761118	0.118548	ns	2.19521	0.10323	0.337535	0.305836	0.759729	0.881955	0.0545536	ns
TPTE	1.91663	1.18902	0.858877	1.38439	0.166239	0.328209	0.48385	ns	1.49685	-0.579655	0.613841	-0.944309	0.345012	0.534496	0.272055	ns	1.21096	-0.109169	0.729393	-0.149671	0.881024	0	0	ns
ATG4C	2.69814	0.392188	0.283384	1.38394	0.166375	0.328435	0.48355	ns	4.50078	0.400053	0.248158	1.61209	0.106942	0.24939	0.603121	ns	3.99193	0.46857	0.326909	1.43333	0.151762	0.389231	0.409792	ns
HMX2	1.28262	0.668632	0.483279	1.38353	0.166501	0.32864	0.483279	ns	1.40574	-0.013015	0.488288	-0.0266544	0.978735	0.987698	0.00537578	ns	0.787141	-0.137374	0.509609	-0.269568	0.787493	0	0	ns
GEMIN4	1.29705	0.603522	0.436281	1.38333	0.166562	0.328716	0.483179	ns	2.57752	0.698164	0.375919	1.85722	0.06328	0.172275	0.763778	ns	1.30783	-0.0036012	0.534907	-0.00673238	0.994628	0	0	ns
C12orf43	2.26918	0.470992	0.340526	1.38313	0.166624	0.328794	0.483076	ns	2.78422	0.0122118	0.294132	0.041518	0.966883	0.980803	0.00841831	ns	1.8614	-0.0335011	0.332634	-0.100715	0.919777	0	0	ns
MCOLN3	3.27141	0.398202	0.287929	1.38299	0.166668	0.3288	0.483068	ns	5.06251	0.37564	0.254654	1.4751	0.140185	0.296964	0.527296	ns	3.48899	0.175616	0.279853	0.62753	0.530312	0.734381	0.134079	ns
OR1L1	1.16189	1.35905	0.982697	1.38298	0.166672	0.3288	0.483068	ns	0.759202	0.294046	0.635729	0.462533	0.643699	0	0	ns	0.44814	0.181857	0.800062	0.227303	0.820188	0	0	ns
OSBPL11	2.28266	0.460132	0.332806	1.38258	0.166793	0.328951	0.482869	ns	3.7889	0.675722	0.241227	2.80119	0.00509142	0.0282109	1.54958	up	2.50075	0.555609	0.301004	1.84586	0.0649132	0.253184	0.596563	ns
ADAD1	1.19246	0.979711	0.708593	1.38261	0.166783	0.328951	0.482869	ns	1.14854	-0.249076	0.66199	-0.376253	0.706729	0	0	ns	0.769218	-0.384796	0.750542	-0.512691	0.608168	0	0	ns
TPMT	2.78283	0.389196	0.281515	1.3825	0.166817	0.328955	0.482863	ns	4.09049	0.180285	0.285275	0.631969	0.527407	0.694846	0.158112	ns	3.64492	0.606316	0.362293	1.67355	0.0942188	0.308455	0.510808	ns
KDF1	0.876063	0.847745	0.613351	1.38215	0.166925	0.32902	0.482778	ns	0.828544	-0.00815879	0.54055	-0.0150935	0.987958	0	0	ns	0.91815	0.253325	0.627872	0.403465	0.686606	0	0	ns
SLC35G5	1.30477	0.837922	0.606244	1.38215	0.166925	0.32902	0.482778	ns	1.78974	0.171332	0.527678	0.324691	0.745415	0.850258	0.0704494	ns	1.64049	0.716661	0.670781	1.0684	0.28534	0	0	ns
PPIB	9.41087	-0.265983	0.192418	-1.38232	0.166873	0.32902	0.482778	ns	22.5306	0.310187	0.161593	1.91956	0.0549133	0.156077	0.806662	ns	11.0196	-0.436381	0.205036	-2.12831	0.0333113	0.174956	0.75707	ns
MYCBPAP	1.73116	0.757288	0.547923	1.38211	0.166939	0.32902	0.482778	ns	1.68632	0.0192714	0.478887	0.0402419	0.9679	0.981242	0.00822402	ns	1.10065	-0.163915	0.586321	-0.279566	0.779811	0	0	ns
GPR153	0.920359	0.663467	0.48017	1.38173	0.167053	0.329026	0.48277	ns	2.01074	0.675254	0.380811	1.7732	0.0761957	0.196633	0.706344	ns	1.11365	0.6668	0.428559	1.55591	0.119729	0	0	ns
EEFSEC	2.00515	0.391668	0.283458	1.38175	0.167049	0.329026	0.48277	ns	3.7922	0.231529	0.252917	0.915433	0.359964	0.548195	0.261065	ns	2.70723	0.0490007	0.330917	0.148075	0.882283	0.945702	0.0242455	ns
PALB2	1.20167	0.604443	0.43738	1.38196	0.166983	0.329026	0.48277	ns	2.03992	0.336444	0.34487	0.975567	0.329279	0.517873	0.285777	ns	1.81695	0.537329	0.411085	1.3071	0.191179	0	0	ns
DCTN5	1.3524	0.520178	0.376428	1.38188	0.167009	0.329026	0.48277	ns	2.6273	0.579778	0.28553	2.03054	0.042302	0.130227	0.885298	ns	1.92505	0.345438	0.430975	0.801525	0.422828	0.65616	0.18299	ns
CHD9	3.68889	-0.347682	0.251611	-1.38182	0.167026	0.329026	0.48277	ns	8.67413	0.232964	0.268532	0.86755	0.385641	0.572172	0.242473	ns	5.73544	0.209942	0.256697	0.817859	0.413437	0.648457	0.188119	ns
CCT3	3.01743	0.378454	0.274046	1.38099	0.167283	0.329434	0.482232	ns	6.76737	0.617834	0.21046	2.93564	0.00332864	0.0203807	1.69078	up	4.11944	0.539439	0.251322	2.14641	0.0318403	0.171157	0.766606	ns
PSKH1	5.01095	0.240627	0.174265	1.38081	0.167338	0.329499	0.482146	ns	10.1855	0.257623	0.162661	1.5838	0.113239	0.258527	0.587495	ns	6.69219	0.298573	0.193661	1.54173	0.123139	0.351255	0.454378	ns
NDUFA9	4.51201	0.279904	0.202768	1.38042	0.167459	0.329692	0.481892	ns	8.30848	0.224892	0.187311	1.20064	0.229892	0.411258	0.385886	ns	5.25274	0.228834	0.246424	0.92862	0.353086	0.599379	0.222299	ns
MT-ND6	507.593	0.553007	0.400641	1.38031	0.167492	0.329714	0.481862	ns	596.641	-0.543981	0.302307	-1.79944	0.0719499	0.188569	0.72453	ns	544.737	0.17168	0.375086	0.457708	0.647162	0.814105	0.0893197	ns
BMP15	0.905985	1.09152	0.790877	1.38014	0.167543	0.329771	0.481788	ns	0.788196	-0.0628675	0.652164	-0.0963983	0.923204	0	0	ns	1.28264	1.38973	0.819261	1.69632	0.089825	0	0	ns
FAM120C	3.34542	0.494338	0.358296	1.37969	0.167681	0.329997	0.48149	ns	5.77399	0.619988	0.254401	2.43705	0.0148077	0.0621784	1.20636	ns	3.86353	0.530894	0.310836	1.70796	0.0876443	0.298571	0.524952	ns
PPP2R5C	3.30369	0.366321	0.265531	1.37958	0.167716	0.330022	0.481457	ns	5.9038	0.470313	0.237489	1.98036	0.0476633	0.141603	0.848927	ns	4.34719	0.561189	0.275298	2.03848	0.0415021	0.197195	0.705104	ns
CFAP206	2.12635	1.03256	0.748512	1.37948	0.167747	0.33004	0.481434	ns	1.69394	0.0552224	0.506546	0.109018	0.913189	0.951141	0.0217551	ns	1.62866	0.220974	0.609164	0.36275	0.716791	0	0	ns
USP44	0.996828	0.846491	0.613698	1.37933	0.167794	0.330087	0.481371	ns	1.15175	0.335086	0.53398	0.627525	0.530315	0	0	ns	0.829829	0.145789	0.687421	0.212081	0.832044	0	0	ns
NXT1	1.99194	0.478125	0.347017	1.37781	0.168261	0.330963	0.48022	ns	2.90987	0.571865	0.268709	2.12819	0.033321	0.110944	0.954898	ns	1.7173	0.307959	0.346351	0.889154	0.37392	0	0	ns
HAUS5	0.980121	0.617092	0.447988	1.37747	0.168366	0.331124	0.480009	ns	2.26773	0.662599	0.326758	2.02779	0.0425812	0.130835	0.883276	ns	1.65023	0.670124	0.423503	1.58234	0.113573	0	0	ns
KIAA2012	0.887435	1.18338	0.859222	1.37726	0.168431	0.331155	0.479968	ns	0.642803	-0.100434	0.691656	-0.145208	0.884546	0	0	ns	0.720278	0.857809	0.848098	1.01145	0.311801	0	0	ns
PSIP1	3.28659	-0.359613	0.261118	-1.37721	0.168449	0.331155	0.479968	ns	5.7684	-0.415265	0.218804	-1.89788	0.0577117	0.161398	0.792103	ns	5.13764	-0.122215	0.260927	-0.468388	0.639507	0.808938	0.0920849	ns
PNMA1	7.47833	0.211037	0.153235	1.37721	0.168447	0.331155	0.479968	ns	14.8151	0.361556	0.168701	2.14317	0.0320994	0.107939	0.96682	ns	9.35376	0.25184	0.174923	1.43972	0.149946	0.386685	0.412642	ns
PAN2	3.52557	-0.337173	0.244851	-1.37705	0.168496	0.331204	0.479904	ns	6.74569	-0.25768	0.229875	-1.12096	0.262306	0.448098	0.348627	ns	4.63172	-0.0959469	0.293825	-0.326545	0.744012	0.873475	0.0587495	ns
NLRP9	1.26602	1.20264	0.873832	1.37628	0.168735	0.33163	0.479346	ns	0.952735	0.199685	0.739628	0.26998	0.787176	0	0	ns	0.924823	0.7708	0.991124	0.777702	0.436745	0	0	ns
ABCD3	2.6503	0.451655	0.328391	1.37535	0.169022	0.332105	0.478725	ns	3.60389	0.0482741	0.323386	0.149277	0.881335	0.934379	0.0294769	ns	2.84567	0.42041	0.341231	1.23204	0.217933	0.468899	0.328921	ns
CCNE1	2.1154	1.04311	0.758412	1.37539	0.16901	0.332105	0.478725	ns	1.05684	0.466915	0.506592	0.92168	0.356696	0	0	ns	0.9141	0.720841	0.589572	1.22265	0.221461	0	0	ns
LRRC10B	1.18263	0.743995	0.541012	1.37519	0.169072	0.33216	0.478652	ns	1.9944	0.299266	0.489717	0.6111	0.541133	0.70684	0.150679	ns	1.0344	0.163077	0.572995	0.284604	0.775948	0	0	ns
CYTH3	2.80376	0.422384	0.307165	1.3751	0.169099	0.332169	0.478642	ns	5.36487	0.339747	0.261963	1.29693	0.194656	0.368653	0.433382	ns	4.39441	0.703545	0.31806	2.21199	0.0269675	0.155016	0.809624	ns
JUP	15.6154	-0.230992	0.168012	-1.37486	0.169175	0.332273	0.478505	ns	25.2412	-0.46618	0.24987	-1.86569	0.0620846	0.169859	0.769912	ns	19.2152	-0.291538	0.25392	-1.14815	0.250908	0.503962	0.297602	ns
ATXN7L3B	8.47829	0.235087	0.171003	1.37475	0.169208	0.332294	0.478478	ns	15.8201	0.415031	0.155757	2.66461	0.0077078	0.0381647	1.41834	up	10.3716	0.245056	0.176293	1.39004	0.164516	0.405088	0.392451	ns
YPEL2	3.20181	0.418324	0.304372	1.37438	0.169322	0.332474	0.478242	ns	4.6686	0.421718	0.270322	1.56006	0.118746	0.2663	0.574629	ns	3.50731	0.320089	0.298792	1.07128	0.284045	0.537365	0.269731	ns
HBS1L	14.4792	0.225944	0.1645	1.37352	0.169592	0.332959	0.477609	ns	23.6165	0.055022	0.109969	0.500341	0.616835	0.764639	0.116543	ns	17.4778	0.228217	0.161274	1.41509	0.157043	0.395607	0.402736	ns
FDXACB1	1.57008	0.883378	0.643256	1.37329	0.169662	0.333052	0.477488	ns	1.02477	-0.686319	0.57591	-1.19171	0.233374	0	0	ns	0.78565	-0.57066	0.811241	-0.703441	0.481781	0	0	ns
CTSZ	20.7328	0.260722	0.189954	1.37256	0.16989	0.333457	0.47696	ns	50.1753	0.78313	0.155062	5.05042	4.41e-07	1.32e-05	4.88091	up	24.3804	0.167321	0.185089	0.904001	0.365995	0.610756	0.214132	ns
NPNT	19.0381	-0.412249	0.300468	-1.37202	0.170057	0.3337	0.476643	ns	54.2126	0.468859	0.209885	2.23389	0.0254904	0.0916446	1.03789	ns	40.4531	0.801545	0.280745	2.85507	0.00430275	0.0615999	1.21042	ns
AC233723.1	1.04764	0.885515	0.645414	1.37201	0.17006	0.3337	0.476643	ns	1.23575	-0.366988	0.620785	-0.591169	0.554407	0.716116	0.145016	ns	1.385	0.555469	0.64054	0.867188	0.385839	0	0	ns
BORCS6	2.80494	0.395427	0.288298	1.37159	0.170191	0.333913	0.476367	ns	4.87003	0.307913	0.26646	1.15557	0.247858	0.431467	0.365053	ns	3.18873	0.325504	0.286609	1.13571	0.256078	0.508623	0.293604	ns
ACOD1	1.82915	0.978628	0.713681	1.37124	0.1703	0.334083	0.476145	ns	1.34989	-0.243291	0.571942	-0.425377	0.670562	0.799756	0.0970424	ns	0.916353	-0.280466	0.709139	-0.395503	0.692472	0	0	ns
TMEM64	5.1991	-0.278071	0.202829	-1.37096	0.170386	0.334208	0.475984	ns	10.7537	-0.104644	0.190089	-0.550503	0.581975	0.738053	0.131913	ns	6.65128	-0.177423	0.201155	-0.88202	0.377766	0.621151	0.206803	ns
EXO1	2.61617	1.18306	0.863144	1.37064	0.170487	0.334277	0.475894	ns	1.85794	0.230165	0.561372	0.410005	0.681803	0.806868	0.0931977	ns	1.31274	0.0879419	0.619764	0.141896	0.887162	0	0	ns
SMIM15	6.29461	0.279162	0.203668	1.37068	0.170476	0.334277	0.475894	ns	10.9473	0.185752	0.158865	1.16924	0.242306	0.424437	0.372186	ns	7.16604	0.146971	0.191438	0.767721	0.442653	0.671226	0.173131	ns
NUDT21	8.51002	0.308802	0.225298	1.37063	0.170489	0.334277	0.475894	ns	10.4978	-0.127877	0.171882	-0.743982	0.456887	0.637932	0.195226	ns	8.86244	0.124998	0.207508	0.602377	0.546923	0.746899	0.126738	ns
TUBA4A	3.87329	0.345843	0.252433	1.37004	0.170676	0.334554	0.475534	ns	7.89554	0.486105	0.227105	2.14044	0.0323191	0.108548	0.96438	ns	3.64574	-0.0965932	0.281568	-0.343054	0.731558	0.865708	0.0626284	ns
MSS51	1.54234	0.771791	0.563312	1.3701	0.170657	0.334554	0.475534	ns	1.55313	0.188918	0.395158	0.478083	0.632591	0.774369	0.111052	ns	1.11492	0.0749654	0.494322	0.151653	0.879461	0	0	ns
MROH9	1.24107	1.40567	1.02618	1.3698	0.170749	0.334609	0.475463	ns	0.835401	-0.0858398	0.873635	-0.0982559	0.921729	0	0	ns	0.576366	0.263741	1.11267	0.237035	0.81263	0	0	ns
EMP2	1.74189	0.471447	0.344169	1.36981	0.170745	0.334609	0.475463	ns	3.63144	0.662959	0.30512	2.17278	0.0297971	0.102287	0.99018	ns	2.36229	0.569379	0.340445	1.67246	0.094434	0.308776	0.510356	ns
PWWP2B	4.43565	0.344203	0.251313	1.36962	0.170805	0.334674	0.475378	ns	8.1019	0.433259	0.250343	1.73066	0.0835122	0.209193	0.679453	ns	5.23377	0.368811	0.306544	1.20313	0.228928	0.480558	0.318254	ns
LMBR1	2.10037	0.405663	0.29635	1.36886	0.171042	0.335048	0.474893	ns	4.53432	0.587991	0.273192	2.1523	0.0313736	0.10614	0.97412	ns	3.45714	0.752034	0.262473	2.86519	0.00416763	0.0606846	1.21692	ns
OR4L1	1.14878	1.2827	0.937045	1.36888	0.171037	0.335048	0.474893	ns	1.0108	1.05183	0.68035	1.54602	0.1221	0	0	ns	0.703306	0.78598	1.01133	0.777171	0.437058	0	0	ns
FIBIN	2.93445	0.436013	0.318601	1.36853	0.171148	0.335182	0.474719	ns	4.27725	-0.156527	0.298979	-0.523538	0.6006	0.751756	0.123923	ns	2.49393	-0.420004	0.30953	-1.35691	0.17481	0.418434	0.378373	ns
ZW10	2.81412	0.496869	0.363095	1.36843	0.171178	0.335182	0.474719	ns	3.67549	0.360777	0.270381	1.33433	0.182095	0.353169	0.452017	ns	3.21701	0.499888	0.294747	1.69599	0.089888	0.302567	0.519179	ns
TSPO	8.98585	0.234696	0.171502	1.36847	0.171164	0.335182	0.474719	ns	20.7485	0.697173	0.129584	5.38007	7.45e-08	2.78e-06	5.55542	up	10.7916	0.241913	0.167088	1.44782	0.147668	0.383161	0.416619	ns
KANSL2	2.19098	0.399651	0.292199	1.36774	0.171394	0.335561	0.474229	ns	3.50012	-0.0122009	0.295441	-0.0412972	0.967059	0.980832	0.00840527	ns	2.34186	-0.0257876	0.393081	-0.0656037	0.947693	0.976788	0.0101995	ns
OR51V1	1.14721	1.12115	0.819905	1.36742	0.171494	0.335711	0.474034	ns	0.875054	0.0217408	0.747764	0.0290744	0.976805	0	0	ns	0.629303	0.298126	0.850624	0.350479	0.725979	0	0	ns
TATDN2	5.14411	0.315344	0.230694	1.36694	0.171646	0.335919	0.473765	ns	8.34559	0.225167	0.172372	1.30629	0.191455	0.364506	0.438295	ns	5.35194	0.191873	0.203923	0.940909	0.346751	0.594674	0.225721	ns
RPP30	1.99779	0.422084	0.308773	1.36697	0.171635	0.335919	0.473765	ns	3.1567	0.294382	0.282388	1.04247	0.297192	0.485802	0.313541	ns	1.99396	0.333787	0.382063	0.873644	0.382312	0.625002	0.204119	ns
SLC52A3	1.45156	0.81731	0.597948	1.36686	0.17167	0.335922	0.473762	ns	1.02121	-0.439376	0.452	-0.972071	0.331015	0	0	ns	1.17889	0.239157	0.510665	0.468325	0.639552	0	0	ns
MPL	0.889416	0.957998	0.701173	1.36628	0.171852	0.336152	0.473464	ns	1.25354	0.139683	0.691627	0.201963	0.839945	0.910657	0.0406452	ns	1.20593	0.786479	0.758342	1.0371	0.299688	0	0	ns
PI4KB	5.43658	0.258064	0.188883	1.36627	0.171856	0.336152	0.473464	ns	10.0417	0.144485	0.165515	0.872946	0.382693	0.56928	0.244674	ns	7.10535	0.181518	0.186144	0.975147	0.329487	0.580368	0.236297	ns
DLX6	1.27445	1.03876	0.760223	1.36639	0.171816	0.336152	0.473464	ns	1.08599	-0.126352	0.590743	-0.213886	0.830636	0	0	ns	0.63323	-1.09577	0.819928	-1.33643	0.18141	0	0	ns
SP140	2.39539	0.802048	0.58732	1.36561	0.172062	0.33642	0.473118	ns	3.24794	0.663626	0.4233	1.56774	0.116941	0.263656	0.578962	ns	2.87185	0.120972	0.662872	0.182497	0.855193	0.932525	0.0303394	ns
GALNT7	1.35948	0.689773	0.505075	1.36568	0.172038	0.33642	0.473118	ns	2.87745	1.29596	0.406417	3.18875	0.0014289	0.0105256	1.97776	up	1.04347	0.671399	0.468035	1.43451	0.151428	0	0	ns
CHAT	1.4485	0.895848	0.656011	1.3656	0.172065	0.33642	0.473118	ns	1.39836	-0.222854	0.641121	-0.3476	0.728141	0.838121	0.076693	ns	0.975673	-0.747137	0.809086	-0.923434	0.355781	0	0	ns
TTC5	2.92778	0.528564	0.387073	1.36554	0.172084	0.33642	0.473118	ns	3.72671	0.333859	0.243054	1.3736	0.169566	0.336203	0.473399	ns	2.20192	0.367552	0.284224	1.29318	0.195949	0.443922	0.352693	ns
ATP5MF	7.7898	-0.315987	0.231436	-1.36533	0.172149	0.336498	0.473017	ns	15.9032	0.0338925	0.151719	0.22339	0.823232	0.901176	0.0451904	ns	10.2012	-0.132509	0.179565	-0.737945	0.460548	0.686473	0.163377	ns
CLTRN	6.68801	-0.686114	0.502549	-1.36527	0.172169	0.336498	0.473017	ns	11.6445	-0.461349	0.336177	-1.37234	0.169958	0.336863	0.472546	ns	7.88303	-0.63694	0.433593	-1.46898	0.141837	0.375354	0.425558	ns
CRISP2	1.20731	1.03387	0.757484	1.36487	0.172292	0.336694	0.472764	ns	0.894233	-0.207526	0.611163	-0.339559	0.734189	0	0	ns	0.82498	0.666014	0.664014	1.00301	0.315855	0	0	ns
CCN6	1.38198	0.813925	0.596524	1.36445	0.172427	0.336913	0.472482	ns	1.24746	0.245457	0.396153	0.619602	0.53552	0.701745	0.153821	ns	0.951143	0.396064	0.522866	0.757488	0.448758	0	0	ns
LRFN1	0.946082	0.807347	0.592039	1.36367	0.172671	0.337344	0.471927	ns	1.26364	0.0791261	0.493811	0.160236	0.872696	0.929319	0.0318351	ns	0.879234	0.0140734	0.605453	0.0232444	0.981455	0	0	ns
CHEK2	1.49727	0.729946	0.535351	1.36349	0.172728	0.337412	0.471839	ns	2.35911	0.876871	0.423406	2.07099	0.0383593	0.122251	0.912749	ns	1.25041	0.351245	0.578269	0.607408	0.54358	0	0	ns
DIRAS1	0.93133	0.855254	0.627351	1.36328	0.172795	0.337498	0.471729	ns	1.22205	0.347227	0.460649	0.753777	0.450983	0.632881	0.198678	ns	0.797395	0.182996	0.578548	0.316302	0.751774	0	0	ns
CCDC117	1.44207	0.636395	0.46695	1.36288	0.172921	0.3377	0.471469	ns	2.23201	0.809172	0.366809	2.20598	0.0273854	0.0961778	1.01693	ns	1.31803	0.209282	0.446538	0.468676	0.639301	0	0	ns
PPP2R5D	3.9509	0.292617	0.214782	1.36239	0.173074	0.337953	0.471143	ns	8.9721	0.58036	0.16317	3.55677	0.000375438	0.00369616	2.43225	up	5.78796	0.507888	0.213187	2.38236	0.017202	0.123674	0.907722	ns
C1QTNF3	1.51211	0.579617	0.425472	1.36229	0.173106	0.337971	0.47112	ns	2.54887	0.382776	0.322118	1.18831	0.234711	0.415789	0.381127	ns	1.89924	0.676949	0.347318	1.94907	0.0512866	0.222071	0.653507	ns
C1orf87	2.16142	1.19329	0.87609	1.36207	0.173177	0.338065	0.471	ns	1.22505	-0.795683	0.766064	-1.03866	0.298961	0.48745	0.31207	ns	1.10876	0.02411	0.87751	0.0274755	0.97808	0	0	ns
IQCN	1.20233	0.676389	0.496623	1.36198	0.173205	0.338075	0.470987	ns	1.82827	0.0441883	0.44165	0.100053	0.920303	0.955003	0.0199953	ns	1.46611	0.414714	0.451699	0.91812	0.358556	0	0	ns
DTNBP1	3.23046	0.321904	0.23639	1.36175	0.173277	0.338172	0.470863	ns	5.28773	0.248134	0.213245	1.16361	0.244582	0.42759	0.368972	ns	3.13735	-0.00272093	0.243745	-0.011163	0.991093	0.995994	0.00174322	ns
WDR46	4.32141	0.299397	0.219906	1.36147	0.173364	0.338292	0.470708	ns	9.03308	0.593022	0.208073	2.85007	0.00437099	0.0252575	1.59761	up	5.53808	0.316681	0.24555	1.28968	0.197162	0.445342	0.351307	ns
UMAD1	4.60784	0.368734	0.270848	1.36141	0.173385	0.338292	0.470708	ns	5.49914	0.0999174	0.201347	0.496244	0.619722	0.766001	0.115771	ns	4.8535	0.450772	0.234106	1.9255	0.0541663	0.228017	0.642034	ns
NPBWR1	1.30572	0.969906	0.712479	1.36131	0.173415	0.338306	0.47069	ns	1.70031	0.0547094	0.656616	0.0833202	0.933597	0.962548	0.0165778	ns	1.5649	0.18683	0.722515	0.258583	0.795957	0	0	ns
SLC13A1	6.13501	-0.584267	0.429229	-1.3612	0.17345	0.33833	0.470659	ns	10.7649	-0.339742	0.324045	-1.04844	0.294435	0.482638	0.316379	ns	7.94398	-0.268643	0.396256	-0.677953	0.497802	0.714135	0.14622	ns
CDH19	1.05681	1.14763	0.843309	1.36086	0.173558	0.338495	0.470448	ns	0.767511	-0.122987	0.57531	-0.213775	0.830722	0	0	ns	0.692202	0.370394	0.610585	0.60662	0.544103	0	0	ns
CNTNAP1	2.89576	0.452711	0.332699	1.36072	0.173601	0.338535	0.470396	ns	4.8477	0.617469	0.290644	2.12448	0.0336298	0.11164	0.952179	ns	2.72522	0.0471921	0.328431	0.143689	0.885746	0.947819	0.0232745	ns
SLC11A1	1.47503	-0.696748	0.512158	-1.36042	0.173698	0.33856	0.470364	ns	4.43804	0.868209	0.36713	2.36485	0.0180373	0.0715431	1.14543	ns	2.25239	-0.668471	0.515132	-1.29767	0.194401	0.441328	0.355238	ns
ENTR1	2.09949	0.414026	0.304322	1.36049	0.173676	0.33856	0.470364	ns	4.33939	0.511406	0.256257	1.99568	0.0459687	0.138082	0.859864	ns	3.07162	0.281202	0.323379	0.869573	0.384534	0.626224	0.20327	ns
KMT5B	8.35812	0.243082	0.178685	1.36039	0.173706	0.33856	0.470364	ns	12.8636	-0.109772	0.163846	-0.669969	0.502878	0.675557	0.170338	ns	10.1072	0.0938299	0.222085	0.422495	0.672664	0.829602	0.0811302	ns
ZNF561	1.70486	0.460354	0.338397	1.36039	0.173705	0.33856	0.470364	ns	4.92407	1.02656	0.270304	3.7978	0.000145986	0.0017099	2.76703	up	2.77833	0.860462	0.320099	2.68811	0.00718572	0.0809132	1.09198	ns
FAM78B	1.08571	0.862735	0.634351	1.36003	0.173821	0.338607	0.470304	ns	1.33246	0.300731	0.581835	0.516867	0.605249	0.755607	0.121704	ns	1.12638	0.689757	0.590865	1.16737	0.243061	0	0	ns
DAB2IP	5.45912	0.231033	0.169866	1.36009	0.1738	0.338607	0.470304	ns	11.9066	0.488397	0.142068	3.43777	0.00058653	0.00528349	2.27708	up	7.15505	0.411793	0.192182	2.14272	0.0321356	0.172181	0.764014	ns
MAP3K12	2.3361	0.44493	0.327123	1.36013	0.173789	0.338607	0.470304	ns	4.97851	0.74868	0.271631	2.75624	0.00584707	0.0310904	1.50737	up	3.01804	0.64334	0.30269	2.12541	0.0335528	0.17531	0.756193	ns
EIF4ENIF1	3.73643	0.322437	0.237081	1.36003	0.173822	0.338607	0.470304	ns	6.04527	-0.0108282	0.203287	-0.0532655	0.95752	0.976088	0.0105112	ns	4.31339	0.00308357	0.243376	0.01267	0.989891	0.995514	0.00195265	ns
ZNF678	1.27166	0.767464	0.564385	1.35982	0.173886	0.33863	0.470275	ns	1.64037	1.00808	0.422061	2.38848	0.0169181	0.0684074	1.1649	ns	1.31572	0.833217	0.524857	1.58751	0.112397	0	0	ns
SHC3	1.1098	0.795668	0.585148	1.35977	0.173902	0.33863	0.470275	ns	1.9326	0.389478	0.532895	0.730873	0.464857	0.644901	0.190507	ns	1.18979	0.327256	0.625052	0.523567	0.60058	0	0	ns
NOG	1.17603	0.889912	0.654437	1.35981	0.173889	0.33863	0.470275	ns	1.98971	0.435748	0.568561	0.766405	0.443436	0.626142	0.203327	ns	1.74405	0.464045	0.645498	0.718894	0.472206	0	0	ns
CPT1B	1.71994	0.521274	0.383468	1.35937	0.17403	0.338833	0.470014	ns	2.10495	0.0781837	0.322262	0.242609	0.808308	0.892315	0.0494818	ns	1.68761	0.168392	0.421837	0.399188	0.689754	0	0	ns
GBA2	4.39397	-0.344009	0.253097	-1.3592	0.174084	0.338889	0.469943	ns	8.345	-0.328158	0.22178	-1.47966	0.138965	0.294936	0.530273	ns	6.00539	-0.159215	0.285888	-0.556914	0.577586	0.768246	0.1145	ns
RPUSD4	3.03536	0.387335	0.284986	1.35913	0.174104	0.338889	0.469943	ns	4.55492	0.234128	0.232066	1.00889	0.31303	0.501984	0.29931	ns	3.26584	0.149832	0.262413	0.570975	0.568016	0.760852	0.1187	ns
STRN	3.26861	0.334151	0.245952	1.3586	0.174272	0.339171	0.469581	ns	5.08729	0.0923033	0.239881	0.384788	0.700394	0.819929	0.0862236	ns	4.14658	0.117337	0.279315	0.42009	0.67442	0.830625	0.0805948	ns
PAQR3	1.68137	0.56744	0.41774	1.35836	0.17435	0.339228	0.469508	ns	1.84537	-0.121224	0.351948	-0.344439	0.730517	0.839994	0.0757237	ns	1.53621	0.438783	0.388242	1.13018	0.2584	0	0	ns
KEL	1.85136	0.875792	0.644705	1.35844	0.174324	0.339228	0.469508	ns	1.89132	-0.196883	0.558296	-0.35265	0.724351	0.835255	0.078181	ns	1.33052	-0.214467	0.696928	-0.307732	0.758286	0	0	ns
SGCA	1.15348	0.798466	0.587845	1.35829	0.17437	0.339228	0.469508	ns	1.41927	0.497525	0.451889	1.10099	0.270901	0.458821	0.338357	ns	0.796322	0.528629	0.532447	0.992829	0.320793	0	0	ns
ZNF879	1.12285	0.668209	0.492008	1.35813	0.174423	0.339287	0.469433	ns	1.55991	0.151421	0.452589	0.334566	0.737953	0.845151	0.0730658	ns	1.65714	0.564436	0.589552	0.957399	0.338366	0	0	ns
PLS1	1.77729	0.51469	0.379145	1.3575	0.174622	0.339629	0.468995	ns	1.91329	-0.593073	0.35254	-1.68229	0.0925136	0.225296	0.647246	ns	1.43582	-0.289325	0.41355	-0.699613	0.484169	0	0	ns
KIRREL1	11.8797	-0.304848	0.224625	-1.35714	0.174736	0.339715	0.468885	ns	23.8565	-0.0500728	0.315865	-0.158526	0.874042	0.92993	0.0315499	ns	17.4217	0.111425	0.324922	0.342928	0.731653	0.865708	0.0626284	ns
EGFL7	28.3785	0.403708	0.297445	1.35725	0.174702	0.339715	0.468885	ns	55.168	0.459456	0.22545	2.03795	0.0415552	0.128771	0.890182	ns	38.9188	0.576866	0.193083	2.98766	0.00281119	0.0469993	1.32791	up
CTRL	1.36784	0.732021	0.539378	1.35716	0.174731	0.339715	0.468885	ns	1.35089	-0.0352774	0.467047	-0.0755329	0.939791	0.965768	0.015127	ns	1.05358	0.0140188	0.569092	0.0246336	0.980347	0	0	ns
SDHB	8.08545	-0.273975	0.20195	-1.35665	0.174894	0.339718	0.468882	ns	14.5788	-0.309726	0.180666	-1.71436	0.0864628	0.21465	0.668269	ns	10.3077	-0.375351	0.191317	-1.96193	0.0497701	0.218881	0.659791	ns
ZC3H8	2.40766	0.662019	0.487867	1.35697	0.174792	0.339718	0.468882	ns	2.59778	0.432732	0.360562	1.20016	0.230077	0.411369	0.385768	ns	1.40835	0.199238	0.389622	0.511363	0.609097	0	0	ns
KIF15	2.03823	1.09856	0.809547	1.35701	0.174778	0.339718	0.468882	ns	1.44069	0.253729	0.548884	0.462263	0.643893	0.781684	0.106969	ns	1.1147	0.176157	0.729727	0.241402	0.809244	0	0	ns
KLHDC3	4.1523	0.352022	0.259457	1.35677	0.174855	0.339718	0.468882	ns	5.2929	-0.420408	0.297946	-1.41102	0.158238	0.321784	0.492435	ns	4.64919	-0.0343421	0.317966	-0.108006	0.913991	0.961562	0.0170225	ns
PRTFDC1	1.26062	0.767251	0.565535	1.35668	0.174882	0.339718	0.468882	ns	1.33261	0.0709211	0.437299	0.16218	0.871164	0.92857	0.0321853	ns	1.58687	0.647036	0.51523	1.25582	0.209182	0	0	ns
USE1	4.00627	-0.318575	0.234828	-1.35663	0.174898	0.339718	0.468882	ns	7.68501	0.0162652	0.210686	0.077201	0.938464	0.965068	0.0154421	ns	5.28783	-0.115314	0.224532	-0.513575	0.607549	0.787366	0.103823	ns
MAGIX	1.25487	0.703279	0.518333	1.35681	0.174842	0.339718	0.468882	ns	1.38488	0.401444	0.407529	0.98507	0.32459	0.513611	0.289366	ns	1.2243	0.270074	0.563729	0.479085	0.631878	0	0	ns
TMEM115	3.59631	0.30453	0.224516	1.35638	0.174977	0.339827	0.468742	ns	4.55684	-0.272779	0.392011	-0.695846	0.486525	0.661848	0.179242	ns	3.77744	-0.113861	0.327369	-0.347807	0.727985	0.863594	0.0636902	ns
GTF2H4	1.2769	0.541578	0.399381	1.35604	0.175085	0.339992	0.468531	ns	2.97156	0.817662	0.31033	2.63482	0.00841825	0.0407968	1.38937	up	2.34959	0.912433	0.365566	2.49595	0.0125621	0.105818	0.97544	ns
DCTN6	4.26014	-0.290212	0.214083	-1.3556	0.175225	0.340174	0.468298	ns	8.17026	-0.0240419	0.163287	-0.147237	0.882945	0.93532	0.0290399	ns	5.99362	0.00441412	0.220096	0.0200555	0.983999	0.99367	0.00275788	ns
EGR2	0.921647	0.829507	0.611884	1.35566	0.175207	0.340174	0.468298	ns	1.17127	0.723831	0.484674	1.49344	0.135323	0	0	ns	0.850656	0.333334	0.678188	0.491506	0.623068	0	0	ns
CACNG5	1.01031	1.00457	0.741096	1.35552	0.175252	0.340181	0.468289	ns	0.851474	-0.0555847	0.721311	-0.0770607	0.938575	0	0	ns	0.873516	0.215564	0.777468	0.277263	0.781578	0	0	ns
VKORC1	10.7579	-0.245033	0.180793	-1.35533	0.175313	0.340256	0.468195	ns	17.6987	-0.321869	0.167614	-1.9203	0.0548201	0.155845	0.807308	ns	14.4867	-0.119759	0.206883	-0.578874	0.562674	0.757399	0.120675	ns
SERPINB7	1.97018	1.36285	1.0057	1.35512	0.175379	0.340339	0.468088	ns	1.02509	-0.264266	0.662821	-0.398698	0.690115	0	0	ns	0.751507	0.161648	0.826172	0.19566	0.844877	0	0	ns
GPR65	1.50055	0.605893	0.447271	1.35464	0.175532	0.34059	0.467768	ns	3.13048	1.17466	0.362651	3.2391	0.00119909	0.00917095	2.03759	up	1.39338	0.103332	0.487339	0.212033	0.832082	0	0	ns
PPCS	5.64084	0.353767	0.261234	1.35421	0.175669	0.340811	0.467487	ns	7.28543	-0.00909826	0.186269	-0.0488448	0.961043	0.978002	0.00966032	ns	5.90369	0.201714	0.227796	0.885505	0.375884	0.619296	0.208102	ns
SYT9	2.11537	0.519652	0.383824	1.35388	0.175774	0.340971	0.467282	ns	2.38691	0.102913	0.348268	0.295499	0.767613	0.865943	0.0625105	ns	1.61843	0.145784	0.397223	0.367007	0.713614	0	0	ns
PLPP5	3.78497	0.345436	0.255182	1.35368	0.175838	0.34105	0.467182	ns	5.46275	0.243057	0.186042	1.30646	0.191395	0.364482	0.438324	ns	3.68188	-0.120881	0.265163	-0.455875	0.64848	0.814854	0.08892	ns
DGLUCY	4.98164	0.263845	0.19493	1.35354	0.175883	0.341092	0.467129	ns	9.24901	0.304239	0.160798	1.89205	0.0584838	0.163058	0.787658	ns	5.53501	0.205646	0.190039	1.08213	0.279196	0.531659	0.274367	ns
HNRNPK	3.43619	0.454833	0.336109	1.35323	0.175982	0.34124	0.46694	ns	5.27323	0.428029	0.333729	1.28256	0.199645	0.374731	0.426281	ns	4.29532	0.6135	0.333467	1.83976	0.0658031	0.254942	0.593559	ns
KCP	3.71043	0.394807	0.291809	1.35297	0.176066	0.341292	0.466874	ns	4.31941	-0.0543655	0.241406	-0.225203	0.821821	0.900776	0.0453831	ns	3.14564	0.142608	0.335714	0.42479	0.67099	0.828599	0.0816556	ns
CTU2	1.92102	0.564984	0.417601	1.35293	0.176078	0.341292	0.466874	ns	3.13146	0.594662	0.307881	1.93146	0.0534257	0.153201	0.814738	ns	2.01431	0.392059	0.40037	0.979242	0.327461	0.578845	0.237437	ns
CCBE1	2.71422	-0.430468	0.318149	-1.35304	0.176043	0.341292	0.466874	ns	5.49002	-0.150727	0.26856	-0.561242	0.574632	0.732396	0.135254	ns	4.24872	0.29147	0.315281	0.924477	0.355238	0.600927	0.221178	ns
TMSB10	64.2131	0.244681	0.180881	1.35271	0.176147	0.34138	0.466761	ns	137.147	0.528744	0.15953	3.31438	0.000918467	0.00745928	2.1273	up	73.8814	-0.0274679	0.2119	-0.129626	0.896862	0.952994	0.0209096	ns
NDUFB4	1.21716	0.65633	0.485425	1.35207	0.176352	0.341687	0.466371	ns	1.90368	0.512018	0.455968	1.12292	0.26147	0.447269	0.349432	ns	3.07981	1.7258	0.615179	2.80537	0.00502589	0.0675094	1.17064	ns
SLC25A5	1.01825	1.08455	0.802094	1.35214	0.176329	0.341687	0.466371	ns	0.561348	-0.0319861	0.612348	-0.0522352	0.958341	0	0	ns	0.847333	0.554095	0.86445	0.64098	0.521536	0	0	ns
TAPBPL	3.58072	0.294441	0.2178	1.35189	0.17641	0.341756	0.466284	ns	6.61094	0.359161	0.211374	1.69917	0.0892869	0.219715	0.65814	ns	4.56829	0.313356	0.240718	1.30175	0.193	0.439775	0.35677	ns
MMS22L	2.01604	0.839617	0.621116	1.35179	0.176443	0.341765	0.466273	ns	2.17239	0.37472	0.493705	0.758996	0.447855	0.630444	0.200353	ns	1.83051	0.923603	0.53461	1.72762	0.0840566	0	0	ns
FAM111B	1.96531	1.18353	0.875568	1.35173	0.176461	0.341765	0.466273	ns	1.60583	0.792237	0.542152	1.46128	0.143938	0.302391	0.519431	ns	1.20529	0.598971	0.666761	0.89833	0.36901	0	0	ns
ZMAT5	3.14738	0.373204	0.27613	1.35155	0.176519	0.341832	0.466187	ns	5.39202	0.426427	0.245801	1.73485	0.0827681	0.20801	0.681916	ns	3.41481	0.0949788	0.268458	0.353794	0.723493	0.861256	0.0648677	ns
SCRN3	2.53555	0.349002	0.258281	1.35125	0.176616	0.341937	0.466053	ns	4.60764	0.304381	0.22834	1.33301	0.182527	0.35368	0.45139	ns	3.50183	0.503187	0.257472	1.95434	0.0506616	0.220995	0.655617	ns
CLEC18C	1.1299	-0.618265	0.457555	-1.35124	0.17662	0.341937	0.466053	ns	2.42392	-0.467912	0.385384	-1.21414	0.224693	0.40539	0.392127	ns	1.74135	-0.398462	0.466772	-0.853655	0.393296	0	0	ns
UBE4B	5.87677	0.255402	0.189101	1.35061	0.17682	0.342235	0.465676	ns	10.8758	0.183587	0.149132	1.23103	0.21831	0.397513	0.400648	ns	6.58638	-0.113446	0.189885	-0.597444	0.550211	0.749417	0.125276	ns
KRBOX1	1.58219	0.830011	0.614523	1.35066	0.176805	0.342235	0.465676	ns	1.64071	0.529766	0.395288	1.3402	0.18018	0.350707	0.455056	ns	1.59759	0.826386	0.51285	1.61136	0.107102	0	0	ns
PPP2R3B	2.46353	0.489677	0.362699	1.35009	0.176987	0.342513	0.465323	ns	3.95265	0.474328	0.325591	1.45682	0.145166	0.304116	0.516961	ns	3.70752	0.492444	0.407628	1.20807	0.227019	0.478896	0.319759	ns
CHCHD1	8.35338	-0.295961	0.21925	-1.34988	0.177056	0.342602	0.46521	ns	15.3501	-0.12459	0.153227	-0.813111	0.416154	0.602091	0.220338	ns	9.40322	-0.328761	0.194473	-1.69052	0.0909284	0.303628	0.517658	ns
CNOT6	5.75902	0.435218	0.322461	1.34967	0.177121	0.342682	0.465108	ns	7.97985	0.443972	0.172469	2.57421	0.0100468	0.0465942	1.33167	up	5.54142	0.356709	0.215799	1.65297	0.0983379	0.314289	0.502671	ns
DUSP26	1.08076	0.959666	0.711107	1.34954	0.177164	0.342721	0.465059	ns	1.14866	0.529342	0.609296	0.868777	0.384969	0	0	ns	0.675643	0.607924	0.719572	0.844841	0.398199	0	0	ns
FBRS	3.05389	-0.41626	0.308491	-1.34934	0.177226	0.342797	0.464963	ns	6.3012	-0.110837	0.259558	-0.427021	0.669364	0.799104	0.0973968	ns	4.10274	-0.474007	0.298801	-1.58637	0.112656	0.33581	0.473906	ns
PPWD1	3.99297	0.310064	0.229875	1.34884	0.17739	0.343024	0.464675	ns	6.19454	0.141609	0.244988	0.578027	0.563246	0.723091	0.140807	ns	4.18703	0.0106393	0.309355	0.0343919	0.972565	0.988068	0.00521338	ns
ABHD13	2.36533	0.506437	0.375463	1.34883	0.17739	0.343024	0.464675	ns	4.02393	0.332535	0.322792	1.03018	0.302925	0.490939	0.308972	ns	2.73066	0.250389	0.377631	0.663052	0.507297	0.72037	0.142444	ns
CHTF8	1.52933	-0.509099	0.377534	-1.34849	0.177502	0.343195	0.464459	ns	2.77247	-0.56691	0.282907	-2.00388	0.0450833	0.136161	0.865949	ns	1.97765	-0.408056	0.313164	-1.30301	0.19257	0.439092	0.357444	ns
GPR17	1.21935	1.24256	0.921522	1.34837	0.177539	0.343221	0.464426	ns	0.661733	0.344773	0.685752	0.502766	0.615129	0	0	ns	0.294088	-0.264457	0.778548	-0.339679	0.734098	0	0	ns
IL5	1.26569	0.951197	0.705542	1.34818	0.177601	0.34328	0.464352	ns	1.01267	0.0266728	0.615203	0.043356	0.965418	0	0	ns	0.55085	-0.10528	0.735975	-0.143048	0.886252	0	0	ns
CCDC160	1.62592	0.910269	0.675207	1.34813	0.177615	0.34328	0.464352	ns	1.06044	0.0496202	0.430083	0.115374	0.908149	0	0	ns	0.743164	-0.815796	0.682921	-1.19457	0.232256	0	0	ns
ZNF200	2.04305	0.459676	0.341007	1.348	0.17766	0.34332	0.464301	ns	3.32634	0.37111	0.315173	1.17748	0.239004	0.420955	0.375765	ns	2.59807	0.48008	0.349431	1.37389	0.169475	0.410866	0.3863	ns
RABL6	9.1633	0.214339	0.159026	1.34783	0.177714	0.34338	0.464224	ns	17.8853	0.370317	0.136904	2.70494	0.0068317	0.0349586	1.45645	up	13.5058	0.492957	0.161378	3.05467	0.00225306	0.0408533	1.38877	up
DCHS1	2.50842	0.367046	0.272368	1.34761	0.177784	0.343447	0.46414	ns	5.08576	0.591329	0.236194	2.50358	0.0122946	0.0540896	1.26689	ns	4.10772	0.950725	0.291821	3.2579	0.00112238	0.0276674	1.55803	up
PDE1B	1.12895	0.672585	0.499107	1.34758	0.177795	0.343447	0.46414	ns	3.09215	1.50135	0.338741	4.43215	9.33e-06	0.00017512	3.75666	up	1.27021	0.804177	0.431165	1.86513	0.0621636	0	0	ns
2026-03-11	1.88526	0.841908	0.624824	1.34743	0.177841	0.343461	0.464122	ns	1.52923	0.262427	0.496464	0.528592	0.597088	0.749653	0.12514	ns	0.733513	-0.754568	0.685237	-1.10118	0.270819	0	0	ns
POC1B	1.77786	0.536403	0.398122	1.34734	0.177872	0.343461	0.464122	ns	2.30449	-0.134014	0.344896	-0.388562	0.6976	0.817227	0.0876574	ns	1.79839	0.12264	0.44335	0.276621	0.782071	0	0	ns
RD3L	0.953247	1.1725	0.870227	1.34735	0.177869	0.343461	0.464122	ns	0.868925	-0.511885	0.679084	-0.753788	0.450977	0	0	ns	0.726053	-0.460146	0.902895	-0.509635	0.610307	0	0	ns
SPTLC2	6.23861	0.279318	0.207352	1.34707	0.177957	0.343543	0.464019	ns	9.04727	-0.419015	0.393776	-1.06409	0.287286	0.475384	0.322955	ns	7.1417	-0.335947	0.427839	-0.785218	0.432326	0.663419	0.178212	ns
IMPACT	3.43741	0.448042	0.332607	1.34706	0.177961	0.343543	0.464019	ns	3.56112	-0.0202135	0.298052	-0.0678186	0.94593	0.96897	0.0136895	ns	2.80537	0.348888	0.294777	1.18357	0.236585	0.488932	0.310751	ns
C2	3.01477	0.564242	0.418911	1.34693	0.178004	0.343581	0.463971	ns	6.31682	1.17928	0.363395	3.24518	0.00117377	0.00902119	2.04474	up	2.31505	-0.0590181	0.477052	-0.123714	0.901542	0.955599	0.0197242	ns
SIVA1	11.5433	0.236207	0.175409	1.34661	0.178105	0.343731	0.463782	ns	18.4469	0.0683403	0.120127	0.568901	0.569424	0.728312	0.137682	ns	11.8026	0.0321187	0.16038	0.200266	0.841272	0.926887	0.0329733	ns
LY9	1.56331	0.871883	0.647562	1.34641	0.178171	0.343813	0.463678	ns	2.31164	0.88729	0.532464	1.66639	0.0956366	0.230535	0.637263	ns	1.76001	0.425872	0.791186	0.53827	0.590391	0	0	ns
CBX4	2.67479	0.377815	0.280758	1.3457	0.1784	0.344211	0.463175	ns	5.35926	0.403085	0.239764	1.68117	0.0927291	0.225587	0.646686	ns	3.39484	0.272497	0.273667	0.995728	0.319382	0.571343	0.243103	ns
KLRC4	0.885638	0.999308	0.742724	1.34546	0.178476	0.344302	0.463061	ns	1.01183	0.0239906	0.609667	0.0393503	0.968611	0	0	ns	0.749843	0.196807	0.788545	0.249583	0.80291	0	0	ns
LCA5L	1.14071	0.79427	0.590357	1.34541	0.178494	0.344302	0.463061	ns	1.69656	0.465307	0.508684	0.914727	0.360335	0.548325	0.260962	ns	1.20781	0.759839	0.557694	1.36246	0.173051	0	0	ns
IQCE	4.21352	0.347567	0.258434	1.3449	0.178658	0.344497	0.462815	ns	5.25867	-0.163471	0.313521	-0.521403	0.602086	0.752972	0.123221	ns	4.01677	0.131021	0.320228	0.409148	0.682431	0.835485	0.0780616	ns
CES4A	1.04943	-0.927236	0.689458	-1.34488	0.178665	0.344497	0.462815	ns	2.41453	-0.210112	0.457558	-0.459203	0.646088	0.783409	0.106011	ns	1.52418	-0.117952	0.523274	-0.225411	0.82166	0	0	ns
EIF2S3	0.905468	0.982225	0.73027	1.34502	0.17862	0.344497	0.462815	ns	0.776788	0.0106421	0.649446	0.0163864	0.986926	0	0	ns	0.820054	0.295292	0.765515	0.385743	0.699687	0	0	ns
METTL21C	1.376	0.868379	0.64585	1.34455	0.17877	0.344654	0.462617	ns	1.67997	0.262458	0.611918	0.42891	0.667989	0.798174	0.0979023	ns	1.25042	-0.0632303	0.809697	-0.0780913	0.937755	0	0	ns
GGPS1	1.54009	0.502325	0.373633	1.34443	0.178808	0.344682	0.462582	ns	3.26715	0.646348	0.327382	1.97429	0.0483484	0.143005	0.844649	ns	2.08763	0.750062	0.374771	2.00139	0.0453505	0.207677	0.682611	ns
UHRF1	0.930805	0.864121	0.642863	1.34418	0.178891	0.344798	0.462435	ns	1.14574	0.900836	0.537625	1.67559	0.0938194	0	0	ns	0.716033	0.0747881	0.718714	0.104058	0.917123	0	0	ns
NUAK2	2.30729	0.422345	0.314221	1.3441	0.178915	0.344798	0.462435	ns	4.22383	0.414142	0.270371	1.53176	0.125582	0.276339	0.558558	ns	2.87063	0.367145	0.342144	1.07307	0.283239	0.536149	0.270715	ns
KLF5	2.16887	0.596067	0.443532	1.34391	0.178977	0.344874	0.46234	ns	2.21873	-0.615322	0.4065	-1.51371	0.1301	0.282857	0.548433	ns	1.65834	-0.285748	0.533643	-0.535466	0.592328	0	0	ns
SAC3D1	1.11095	0.63088	0.469609	1.34342	0.179137	0.345136	0.46201	ns	2.17281	0.560046	0.342295	1.63615	0.101808	0.240677	0.618566	ns	1.09566	-0.00561137	0.478936	-0.0117163	0.990652	0	0	ns
PNPLA7	3.62139	-0.386553	0.287781	-1.34322	0.179201	0.345215	0.461911	ns	5.60072	-0.467	0.242229	-1.92793	0.0538639	0.154037	0.812374	ns	3.71223	-0.838119	0.323378	-2.59176	0.00954852	0.0927998	1.03245	ns
ANKRD28	3.86527	0.340567	0.253626	1.3428	0.179338	0.345299	0.461805	ns	6.80651	0.325532	0.200671	1.62222	0.104757	0.245655	0.609674	ns	4.92733	0.544934	0.210931	2.58347	0.00978116	0.0933952	1.02968	ns
NME6	2.69099	0.37802	0.281503	1.34286	0.179316	0.345299	0.461805	ns	4.93356	0.291616	0.272477	1.07024	0.284511	0.473061	0.325083	ns	3.33269	0.26926	0.303866	0.886114	0.375556	0.618929	0.208359	ns
CWC25	2.44538	0.343621	0.255897	1.34281	0.179335	0.345299	0.461805	ns	5.46917	0.697458	0.264987	2.63205	0.00848725	0.0410868	1.3863	up	2.89552	0.333568	0.278453	1.19794	0.230942	0.482937	0.316109	ns
CCDC134	1.52605	0.502955	0.374522	1.34293	0.179296	0.345299	0.461805	ns	2.46858	0.461718	0.294662	1.56694	0.117128	0.263906	0.578551	ns	1.40174	-0.0203657	0.445433	-0.0457211	0.963533	0	0	ns
PPDPFL	1.7924	1.188	0.885238	1.34201	0.179592	0.345743	0.461247	ns	0.856682	-0.231055	0.678442	-0.340567	0.733429	0	0	ns	0.630178	-0.532391	0.808713	-0.658319	0.510333	0	0	ns
TAC4	0.958227	1.06075	0.790469	1.34192	0.179622	0.345755	0.461232	ns	1.29301	-0.0719444	0.752579	-0.0955972	0.92384	0.957265	0.0189677	ns	1.11411	0.749383	0.753784	0.99416	0.320145	0	0	ns
ANGPT1	3.31196	0.472135	0.351881	1.34175	0.179678	0.345817	0.461154	ns	3.48233	-0.127098	0.325802	-0.390107	0.696458	0.816503	0.0880421	ns	2.62938	-0.472037	0.40591	-1.16291	0.244866	0.496994	0.303649	ns
TMEM174	3.0786	-0.726132	0.541308	-1.34144	0.179778	0.345885	0.461069	ns	4.8686	-0.935429	0.308414	-3.03303	0.0024211	0.0160035	1.79578	down	4.60481	-0.0251963	0.486319	-0.0518101	0.95868	0.982216	0.00779294	ns
SOHLH1	0.923547	1.04775	0.781155	1.34128	0.17983	0.345885	0.461069	ns	0.872323	0.425999	0.60283	0.706665	0.479775	0	0	ns	0.695801	-0.0763131	0.906865	-0.0841504	0.932937	0	0	ns
POLL	2.42465	0.362401	0.27017	1.34138	0.179797	0.345885	0.461069	ns	4.36325	0.258592	0.241476	1.07088	0.284223	0.472978	0.325159	ns	3.23827	0.340088	0.298145	1.14068	0.254004	0.506904	0.295074	ns
HEPHL1	1.01585	1.10613	0.824656	1.34133	0.179814	0.345885	0.461069	ns	0.666331	-0.235504	0.672571	-0.350155	0.726223	0	0	ns	0.675638	0.494319	0.737424	0.670332	0.502646	0	0	ns
KLRD1	1.28995	0.700625	0.522275	1.34149	0.179762	0.345885	0.461069	ns	1.80211	0.177703	0.435155	0.408367	0.683004	0.807721	0.0927384	ns	1.80725	0.361775	0.484571	0.746587	0.455313	0	0	ns
DDX20	1.66717	0.465709	0.347341	1.34078	0.179991	0.346058	0.460851	ns	2.45362	0.215315	0.289248	0.744396	0.456637	0.637932	0.195226	ns	1.5142	0.124563	0.382301	0.325825	0.744557	0	0	ns
HNRNPA2B1	26.8888	-0.177207	0.13216	-1.34085	0.17997	0.346058	0.460851	ns	57.7439	0.194856	0.108918	1.789	0.0736142	0.191588	0.717632	ns	39.0552	0.139619	0.130973	1.06601	0.286418	0.539886	0.267698	ns
MCTS1	2.0531	0.501166	0.373769	1.34084	0.179972	0.346058	0.460851	ns	3.14645	0.805774	0.334814	2.40663	0.0161003	0.0660402	1.18019	ns	1.67885	0.308371	0.391925	0.786809	0.431393	0	0	ns
ZNF234	0.963243	0.664019	0.495274	1.34071	0.180015	0.34606	0.460849	ns	1.75817	0.530265	0.346129	1.53199	0.125526	0.27626	0.558682	ns	1.5056	0.904987	0.402792	2.24678	0.0246539	0	0	ns
CMC2	3.63824	0.368022	0.274534	1.34054	0.180071	0.346123	0.460769	ns	5.48349	0.255535	0.22624	1.12949	0.258692	0.444406	0.35222	ns	4.38648	0.45713	0.275258	1.66073	0.0967674	0.312035	0.505797	ns
TFDP1	3.26311	0.443222	0.330692	1.34029	0.180152	0.346234	0.46063	ns	6.48388	0.801556	0.284696	2.81548	0.0048705	0.0272886	1.56402	up	4.48881	0.701389	0.352286	1.99096	0.0464849	0.210841	0.676044	ns
ADPGK	3.22357	0.322415	0.240576	1.34018	0.180187	0.346255	0.460604	ns	6.36922	0.502264	0.232881	2.15674	0.0310261	0.105362	0.977316	ns	4.49042	0.355351	0.245079	1.44994	0.147074	0.382076	0.41785	ns
ORAI2	2.98081	0.413562	0.308641	1.33995	0.180262	0.346346	0.46049	ns	5.09161	0.588474	0.221046	2.66223	0.00776257	0.0383794	1.4159	up	2.66461	0.336038	0.275701	1.21885	0.222901	0.474779	0.323509	ns
DIDO1	8.12248	0.211263	0.157672	1.33989	0.180281	0.346346	0.46049	ns	18.4669	0.484285	0.145479	3.3289	0.000871897	0.00718994	2.14327	up	11.2032	0.250445	0.158077	1.58432	0.113121	0.336396	0.473149	ns
RHO	1.38008	1.04181	0.777757	1.33951	0.180405	0.346457	0.46035	ns	1.71272	0.539947	0.606071	0.890897	0.372984	0.56064	0.251316	ns	1.21535	0.580088	0.710407	0.816557	0.414182	0	0	ns
CTCF	2.25687	0.412067	0.307628	1.3395	0.180409	0.346457	0.46035	ns	4.72957	0.633285	0.231077	2.74058	0.00613306	0.0321412	1.49294	up	3.34665	0.567007	0.291031	1.94827	0.0513826	0.222071	0.653507	ns
ATP13A1	2.86164	0.38192	0.285117	1.33952	0.1804	0.346457	0.46035	ns	5.61069	0.501943	0.225451	2.22639	0.025988	0.0928941	1.03201	ns	2.85966	-0.148825	0.281175	-0.529295	0.596601	0.781627	0.107001	ns
GBP4	1.80818	0.457028	0.341243	1.3393	0.180472	0.346487	0.460313	ns	3.69746	0.964591	0.280934	3.43352	0.000595808	0.00534276	2.27223	up	3.26397	1.49382	0.408031	3.66106	0.000251178	0.0111592	1.95237	up
AGFG1	7.00446	0.37258	0.278174	1.33938	0.180448	0.346487	0.460313	ns	9.92942	0.306903	0.206892	1.4834	0.137968	0.293562	0.5323	ns	6.43901	0.312015	0.21787	1.43212	0.15211	0.38965	0.409325	ns
GNPDA2	2.49906	0.474786	0.354562	1.33908	0.180546	0.346584	0.460192	ns	3.95357	0.436849	0.358545	1.2184	0.223074	0.403187	0.394493	ns	2.29192	0.475867	0.350188	1.35889	0.174181	0.41777	0.379063	ns
ELMOD3	2.01991	0.409702	0.306012	1.33884	0.180622	0.346642	0.460119	ns	3.87926	0.273773	0.2923	0.936615	0.348957	0.537945	0.269262	ns	2.44506	0.331629	0.319335	1.0385	0.299039	0.552363	0.257776	ns
SNAPC3	3.62477	0.276797	0.206744	1.33884	0.180623	0.346642	0.460119	ns	8.25543	0.598625	0.19015	3.14818	0.0016429	0.011742	1.93026	up	5.79208	0.851552	0.214174	3.97598	7.01e-05	0.00464009	2.33347	up
ARVCF	6.68052	0.340447	0.254315	1.33868	0.180674	0.346694	0.460053	ns	10.5153	-0.281549	0.38992	-0.722067	0.470253	0.648721	0.187942	ns	7.099	-0.553023	0.430367	-1.285	0.198792	0.44769	0.349022	ns
NAA20	5.13195	0.459737	0.34351	1.33835	0.180782	0.346858	0.459849	ns	5.64059	0.182869	0.24586	0.743792	0.457003	0.637932	0.195226	ns	4.38152	0.266681	0.275463	0.968117	0.332986	0.582372	0.2348	ns
CLIC4	10.7878	0.348488	0.260559	1.33746	0.181072	0.347143	0.459492	ns	21.2075	0.573537	0.286689	2.00056	0.0454401	0.136897	0.863605	ns	18.4819	1.10411	0.333952	3.3062	0.00094572	0.0253067	1.59676	up
ARSB	2.31228	-0.362385	0.270945	-1.33748	0.181065	0.347143	0.459492	ns	5.36702	0.245492	0.2098	1.17012	0.241952	0.423965	0.37267	ns	3.35745	0.0608784	0.279671	0.217679	0.827679	0.920639	0.0359104	ns
HSD17B6	0.99512	0.951126	0.711103	1.33754	0.181048	0.347143	0.459492	ns	1.20801	-0.340692	0.654939	-0.520189	0.602932	0	0	ns	0.966899	-0.0138951	0.72588	-0.0191424	0.984728	0	0	ns
FERMT2	5.64155	-0.270066	0.201918	-1.3375	0.181059	0.347143	0.459492	ns	9.96053	-0.334581	0.261125	-1.28131	0.200086	0.375349	0.425564	ns	5.8897	-0.741899	0.241647	-3.07017	0.00213935	0.0398914	1.39912	down
LPIN3	1.8306	0.423573	0.316627	1.33776	0.180974	0.347143	0.459492	ns	3.24058	0.176581	0.288761	0.611512	0.54086	0.706552	0.150856	ns	2.22439	-0.0392728	0.326571	-0.120258	0.904278	0.956615	0.0192627	ns
C22orf42	1.19808	1.29972	0.971663	1.33762	0.18102	0.347143	0.459492	ns	0.24053	0.188321	0.749765	0.251174	0.80168	0	0	ns	0.277557	0.521626	1.05814	0.492967	0.622036	0	0	ns
CCDC12	8.07448	-0.25999	0.194426	-1.33721	0.181153	0.347253	0.459353	ns	15.3012	-0.105562	0.186362	-0.566436	0.571098	0.729552	0.136944	ns	9.23205	-0.401871	0.191623	-2.0972	0.035976	0.18217	0.739522	ns
S100PBP	4.55111	0.325206	0.243215	1.33711	0.181186	0.347271	0.459332	ns	7.72276	0.258116	0.227946	1.13236	0.257484	0.442818	0.353775	ns	5.96825	0.165731	0.294141	0.56344	0.573135	0.764876	0.116409	ns
ZNF287	2.25442	0.488315	0.365243	1.33696	0.181236	0.347323	0.459267	ns	3.1183	0.111636	0.328227	0.340118	0.733767	0.842652	0.0743516	ns	2.3846	0.302545	0.355812	0.850295	0.395161	0.632976	0.198613	ns
WWOX	10.7067	-0.223529	0.167202	-1.33688	0.181263	0.347328	0.45926	ns	17.1288	-0.368106	0.161514	-2.2791	0.0226609	0.0842683	1.07434	ns	13.838	-0.210813	0.190362	-1.10743	0.268107	0.5202	0.28383	ns
DMRTA1	2.32298	0.537823	0.402336	1.33675	0.181304	0.347362	0.459218	ns	3.38899	0.191778	0.314963	0.608892	0.542596	0.707515	0.150265	ns	2.24576	0.175059	0.413275	0.423591	0.671864	0.828832	0.0815336	ns
RCE1	1.49348	0.667866	0.499698	1.33654	0.181373	0.347405	0.459164	ns	2.15544	0.315085	0.423379	0.744215	0.456747	0.637932	0.195226	ns	1.51252	0.347834	0.545908	0.637165	0.524017	0	0	ns
KRT33B	1.44522	0.916308	0.685555	1.33659	0.181356	0.347405	0.459164	ns	1.06621	-0.539048	0.593398	-0.908408	0.363662	0	0	ns	0.507169	-1.30217	0.77484	-1.68057	0.0928463	0	0	ns
IFNA2	1.54806	1.40306	1.05009	1.33613	0.181506	0.347613	0.458904	ns	1.25339	0.0813315	0.784326	0.103696	0.917411	0.953194	0.0208187	ns	1.32545	0.824204	0.837421	0.984217	0.325009	0	0	ns
EML4	7.18335	0.303703	0.227355	1.33581	0.181612	0.347772	0.458706	ns	13.4398	0.322474	0.159249	2.02497	0.04287	0.131512	0.881034	ns	9.0904	0.390198	0.196487	1.98587	0.0470473	0.211646	0.67439	ns
KCNK7	1.18401	0.723531	0.541876	1.33523	0.1818	0.348042	0.458369	ns	1.27069	-0.0695223	0.510953	-0.136064	0.891771	0.93962	0.0270478	ns	0.897231	-0.000135802	0.587818	-0.000231027	0.999816	0	0	ns
DUSP9	1.31438	-0.728757	0.545785	-1.33525	0.181796	0.348042	0.458369	ns	2.56094	-0.887286	0.391323	-2.2674	0.0233659	0.0860129	1.06544	ns	2.33201	-0.298629	0.459313	-0.650166	0.515585	0.725275	0.139497	ns
MOBP	1.02242	1.27626	0.955903	1.33514	0.18183	0.348051	0.458357	ns	1.20718	0.858115	0.647884	1.32449	0.185341	0	0	ns	0.6664	0.761151	0.673824	1.1296	0.258645	0	0	ns
MCF2	1.09907	0.743206	0.556678	1.33507	0.181852	0.348051	0.458357	ns	0.979679	0.0958223	0.479051	0.200025	0.841461	0	0	ns	1.05978	0.303632	0.546874	0.555213	0.578749	0	0	ns
ASB14	1.4752	0.981183	0.734988	1.33497	0.181888	0.348074	0.458328	ns	1.10764	0.254661	0.608359	0.418604	0.675506	0	0	ns	0.632631	-0.22519	0.745477	-0.302075	0.762595	0	0	ns
TCP11L1	2.36444	0.38715	0.290026	1.33488	0.181916	0.348082	0.458318	ns	3.7077	0.196327	0.280107	0.700899	0.483366	0.659282	0.180929	ns	3.34706	0.742398	0.284198	2.61225	0.00899473	0.0902519	1.04454	ns
CFAP299	1.06193	1.1911	0.892458	1.33463	0.181998	0.34815	0.458234	ns	0.459629	-0.00602889	0.784187	-0.00768808	0.993866	0	0	ns	0.461814	0.624684	0.985868	0.633638	0.526317	0	0	ns
TMEM74	1.58733	1.03971	0.779002	1.33467	0.181984	0.34815	0.458234	ns	1.57123	0.19272	0.771133	0.249918	0.802651	0.888933	0.0511311	ns	1.11281	-0.282304	0.899861	-0.31372	0.753734	0	0	ns
USP10	3.63446	0.446732	0.334808	1.33429	0.182107	0.348314	0.458029	ns	4.61203	0.163999	0.263271	0.622928	0.533332	0.70011	0.154834	ns	2.57764	-0.334119	0.333216	-1.00271	0.316001	0.568361	0.245376	ns
SLC9A6	2.4237	-0.408756	0.306418	-1.33398	0.18221	0.348464	0.457842	ns	4.54315	-0.0390286	0.262511	-0.148674	0.881811	0.934662	0.0293452	ns	2.58432	-0.392466	0.317923	-1.23447	0.217028	0.468029	0.329727	ns
KRIT1	2.89495	0.412159	0.308991	1.33389	0.182241	0.348478	0.457824	ns	3.97455	-0.232192	0.302806	-0.766801	0.4432	0.625875	0.203513	ns	3.46216	0.269104	0.339866	0.791796	0.42848	0.660127	0.180372	ns
RHOJ	1.90176	0.517388	0.387915	1.33376	0.182281	0.348511	0.457784	ns	2.67547	0.767026	0.309015	2.48216	0.0130588	0.0567468	1.24606	ns	2.30389	0.792055	0.389239	2.03488	0.0418628	0.19828	0.702721	ns
FGFRL1	1.83121	-0.410305	0.307666	-1.3336	0.182334	0.348525	0.457766	ns	3.42747	-0.311607	0.254867	-1.22263	0.22147	0.401097	0.396751	ns	2.39592	-0.234073	0.321663	-0.727697	0.466799	0.69116	0.160421	ns
VIM	163.248	0.228895	0.171647	1.33353	0.18236	0.348525	0.457766	ns	387.393	0.743976	0.164637	4.51888	6.22e-06	0.000126003	3.89962	up	227.571	0.481315	0.174304	2.76136	0.0057562	0.073169	1.13567	ns
SNW1	1.2851	0.533709	0.400206	1.33358	0.18234	0.348525	0.457766	ns	1.98957	0.177641	0.355195	0.500124	0.616988	0.764639	0.116543	ns	1.27833	0.177482	0.429184	0.413533	0.679216	0	0	ns
LEPR	2.93269	0.36177	0.271306	1.33344	0.182387	0.348533	0.457756	ns	4.28325	0.0687823	0.244047	0.281841	0.778066	0.872565	0.0592023	ns	3.27498	0.246574	0.276581	0.891507	0.372657	0.616218	0.210265	ns
SUGP2	7.0764	0.215568	0.161682	1.33328	0.182439	0.348588	0.457688	ns	14.6203	0.414679	0.145881	2.84258	0.00447501	0.0257041	1.59	up	10.4143	0.397827	0.200195	1.9872	0.0469002	0.211448	0.674797	ns
USP37	2.28979	0.384305	0.288279	1.3331	0.1825	0.348612	0.457657	ns	2.72651	-0.268554	0.383973	-0.69941	0.484296	0.659939	0.180496	ns	2.5862	0.141058	0.391005	0.360757	0.718281	0.858594	0.0662119	ns
MUC13	1.62878	-0.694025	0.520592	-1.33315	0.182484	0.348612	0.457657	ns	1.70488	-2.2048	0.504126	-4.37351	1.22e-05	0.000219101	3.65935	down	1.76887	-0.892106	0.555975	-1.60458	0.108586	0	0	ns
VIT	0.905316	0.916491	0.68771	1.33267	0.18264	0.348733	0.457507	ns	0.879927	-0.00741438	0.591685	-0.0125309	0.990002	0	0	ns	0.558655	-0.137651	0.630835	-0.218204	0.82727	0	0	ns
NGEF	1.10039	-0.669139	0.502174	-1.33248	0.182701	0.348733	0.457507	ns	1.67911	-0.62267	0.340714	-1.82754	0.0676179	0.180592	0.743302	ns	1.48363	-0.658542	0.489798	-1.34452	0.178781	0	0	ns
POPDC2	3.27593	0.488411	0.366643	1.33212	0.182822	0.348733	0.457507	ns	6.35996	0.994528	0.261393	3.80472	0.000141962	0.00167297	2.77651	up	3.22927	0.388712	0.293424	1.32474	0.185256	0.430229	0.366301	ns
PPP1R3B	3.27924	0.349913	0.262666	1.33216	0.182808	0.348733	0.457507	ns	5.55284	0.321683	0.213289	1.5082	0.131503	0.284781	0.54549	ns	3.17073	0.131653	0.261658	0.50315	0.614859	0.792702	0.10089	ns
RHOBTB2	2.97637	-0.378202	0.283911	-1.33211	0.182823	0.348733	0.457507	ns	5.78488	-0.265016	0.229142	-1.15655	0.247454	0.431267	0.365254	ns	3.63794	-0.364194	0.278579	-1.30733	0.191102	0.437159	0.359361	ns
OR10W1	0.876716	0.896722	0.672974	1.33247	0.182704	0.348733	0.457507	ns	1.21075	0.450162	0.601369	0.748562	0.454121	0	0	ns	0.767874	0.0190125	0.747391	0.0254385	0.979705	0	0	ns
C11orf80	3.26213	0.385102	0.288982	1.33261	0.182659	0.348733	0.457507	ns	4.75986	0.0630789	0.316041	0.199591	0.8418	0.911476	0.0402547	ns	3.9152	0.0113268	0.32325	0.0350403	0.972048	0.987827	0.00531921	ns
INPP5K	5.03171	0.265884	0.199506	1.33271	0.182628	0.348733	0.457507	ns	8.50696	-0.15717	0.229156	-0.685865	0.492799	0.666675	0.176086	ns	6.34811	0.291924	0.216198	1.35026	0.176932	0.421253	0.375457	ns
SUZ12	5.17823	0.312877	0.234844	1.33228	0.18277	0.348733	0.457507	ns	7.13703	-0.101919	0.181684	-0.560969	0.574818	0.73249	0.135199	ns	5.70569	0.175151	0.209842	0.834679	0.403898	0.639906	0.193884	ns
PSMC4	5.63349	-0.272948	0.204846	-1.33245	0.182711	0.348733	0.457507	ns	14.3326	0.348819	0.153887	2.26672	0.0234076	0.0861178	1.06491	ns	7.39598	-0.0447222	0.191307	-0.233772	0.815162	0.913826	0.0391364	ns
TARM1	0.966393	1.20929	0.90764	1.33234	0.182748	0.348733	0.457507	ns	0.894682	0.199062	0.700719	0.284082	0.776348	0	0	ns	0.737516	0.575178	0.846565	0.679425	0.496869	0	0	ns
EI24	5.11007	0.269191	0.202111	1.3319	0.182895	0.34878	0.457448	ns	10.4286	0.26032	0.187598	1.38765	0.165245	0.330707	0.480557	ns	6.47845	0.194223	0.210487	0.922733	0.356146	0.601696	0.220623	ns
BAHCC1	2.95107	0.326746	0.245322	1.3319	0.182891	0.34878	0.457448	ns	4.93886	0.244476	0.434546	0.562601	0.573707	0.731912	0.135541	ns	4.59396	0.346519	0.534005	0.648906	0.516399	0.725401	0.139422	ns
SPSB3	5.4277	0.232218	0.174405	1.33149	0.183029	0.348991	0.457185	ns	9.51266	0.148663	0.167024	0.890068	0.373429	0.56116	0.250913	ns	6.39326	0.113223	0.190972	0.592876	0.553264	0.751446	0.124102	ns
MTHFD2	3.89099	-0.357942	0.268869	-1.33129	0.183094	0.349071	0.457086	ns	7.6464	0.344719	0.202772	1.70004	0.0891243	0.219476	0.658614	ns	3.79262	-0.584747	0.279297	-2.09363	0.0362925	0.183065	0.737394	ns
PLEKHF2	4.83099	-0.263017	0.197604	-1.33103	0.183179	0.349187	0.456941	ns	8.90199	-0.360156	0.213488	-1.68701	0.0916021	0.223807	0.650127	ns	5.23589	-0.717607	0.24494	-2.92973	0.00339262	0.053053	1.27529	ns
CPSF7	6.30318	-0.265952	0.19984	-1.33083	0.183246	0.34924	0.456877	ns	13.0555	-0.0612944	0.169011	-0.362666	0.716854	0.830286	0.0807721	ns	9.68463	-0.0262225	0.174529	-0.150247	0.88057	0.945533	0.0243233	ns
DNAAF2	1.67427	0.507957	0.381692	1.3308	0.183254	0.34924	0.456877	ns	2.89066	0.511086	0.315641	1.6192	0.105404	0.246872	0.607528	ns	1.89896	0.308537	0.394785	0.781532	0.43449	0.665085	0.177123	ns
DEFB133	0.918113	1.2749	0.958322	1.33035	0.183403	0.349479	0.456579	ns	0.793914	0.0302247	0.802773	0.0376504	0.969966	0	0	ns	0.435233	-0.230119	0.97255	-0.236614	0.812956	0	0	ns
RASSF7	7.33922	0.306626	0.230535	1.33006	0.183498	0.349614	0.456411	ns	11.8332	0.114789	0.167883	0.683743	0.494137	0.668151	0.175126	ns	8.2645	0.196763	0.20544	0.957766	0.338181	0.586982	0.231375	ns
MAN1A2	4.10354	0.373544	0.280887	1.32988	0.183559	0.349687	0.456321	ns	7.0826	0.561297	0.208225	2.69562	0.00702577	0.0356282	1.44821	up	4.35007	0.502749	0.250367	2.00805	0.0446382	0.205849	0.686451	ns
TAAR2	1.04083	0.946602	0.712225	1.32908	0.183822	0.350128	0.455774	ns	1.05141	0.274403	0.615438	0.445866	0.655694	0	0	ns	0.657415	-0.324206	0.731732	-0.443067	0.657718	0	0	ns
ABCB8	2.51932	0.360677	0.271384	1.32903	0.183838	0.350128	0.455774	ns	5.42721	0.651347	0.249096	2.61484	0.00892685	0.0426322	1.37026	up	3.33409	0.698351	0.27646	2.52604	0.0115355	0.100486	0.997896	ns
HSF1	6.45816	0.243783	0.183491	1.32858	0.183985	0.350363	0.455482	ns	10.6657	0.00310412	0.229918	0.013501	0.989228	0.993584	0.00279543	ns	8.34364	0.0979881	0.274727	0.356674	0.721336	0.860369	0.065315	ns
PRR18	1.19365	1.01059	0.760706	1.32849	0.184017	0.350378	0.455463	ns	1.52713	0.173673	0.602138	0.288427	0.77302	0.86967	0.0606455	ns	1.03956	0.312233	0.70411	0.443443	0.657445	0	0	ns
THUMPD1	5.26439	0.288623	0.217299	1.32823	0.184103	0.350495	0.455318	ns	7.87019	0.0281036	0.182035	0.154386	0.877306	0.932165	0.0305073	ns	6.10628	0.118728	0.223949	0.530157	0.596003	0.781363	0.107147	ns
THSD7B	1.14054	0.906001	0.682198	1.32806	0.184158	0.350511	0.455299	ns	1.50533	0.3421	0.552987	0.61864	0.536154	0.702039	0.153639	ns	1.0281	0.06402	0.61008	0.104937	0.916426	0	0	ns
EXOC3L1	1.52532	0.472821	0.356023	1.32806	0.184157	0.350511	0.455299	ns	2.52475	0.025714	0.310595	0.0827896	0.934019	0.962549	0.0165772	ns	1.57232	0.201168	0.375765	0.535356	0.592403	0	0	ns
TFEB	2.16711	0.359138	0.270501	1.32768	0.184284	0.350695	0.45507	ns	3.78103	0.23822	0.259684	0.917346	0.358962	0.547163	0.261883	ns	2.66792	0.360871	0.299417	1.20525	0.228108	0.479833	0.31891	ns
PILRA	0.908567	0.68595	0.516675	1.32762	0.184303	0.350695	0.45507	ns	1.89603	1.49911	0.398981	3.75734	0.00017173	0.00195529	2.70879	up	1.1524	0.534562	0.51523	1.03752	0.299493	0	0	ns
CPNE1	7.07208	0.234795	0.176887	1.32737	0.184386	0.350808	0.45493	ns	14.2815	0.381336	0.157109	2.42721	0.0152156	0.0633771	1.19807	ns	9.27977	0.429941	0.202788	2.12015	0.0339931	0.176292	0.753766	ns
MIXL1	1.46983	1.05419	0.794253	1.32728	0.184417	0.350822	0.454913	ns	1.57839	0.488862	0.676712	0.722408	0.470044	0.648721	0.187942	ns	0.955596	-0.270597	0.942048	-0.287243	0.773926	0	0	ns
ZMYND11	5.57198	0.300829	0.226699	1.327	0.18451	0.350953	0.45475	ns	9.31627	0.202197	0.207695	0.97353	0.33029	0.518796	0.285003	ns	6.96354	0.346893	0.224533	1.54495	0.122358	0.350119	0.455784	ns
SGO1	0.951247	1.17419	0.885054	1.32669	0.184611	0.351091	0.45458	ns	0.795198	0.0455448	0.642933	0.0708391	0.943526	0	0	ns	0.558456	-0.189206	0.902837	-0.209568	0.834005	0	0	ns
IFITM3	19.3576	0.455562	0.34341	1.32659	0.184646	0.351091	0.45458	ns	62.4352	1.43576	0.238492	6.02018	1.74e-09	1.01e-07	6.99727	up	25.3091	0.594819	0.331674	1.79339	0.0729113	0.270172	0.56836	ns
N4BP2L2	8.61852	-0.264239	0.199212	-1.32642	0.184701	0.351091	0.45458	ns	16.2476	-0.189201	0.180832	-1.04628	0.295433	0.483867	0.315274	ns	12.9249	-0.0590504	0.216317	-0.272981	0.784868	0.897572	0.0469306	ns
GLIS2	1.93577	0.46062	0.347249	1.32648	0.18468	0.351091	0.45458	ns	4.47388	0.754541	0.294318	2.5637	0.0103564	0.0477154	1.32134	up	2.95076	0.782661	0.345111	2.26786	0.023338	0.143074	0.84444	ns
LIN7B	1.24833	0.514012	0.387486	1.32653	0.184664	0.351091	0.45458	ns	2.54006	0.0805134	0.351272	0.229205	0.81871	0.898857	0.0463092	ns	1.10095	-0.284602	0.438465	-0.649086	0.516283	0	0	ns
TMEM74B	1.47919	0.808449	0.609585	1.32623	0.184764	0.351165	0.454488	ns	2.27179	1.10273	0.439812	2.50729	0.0121662	0.0536828	1.27017	ns	1.43933	0.879998	0.629238	1.39851	0.161959	0	0	ns
NPHP4	1.95333	0.574413	0.43323	1.32588	0.184878	0.351246	0.454388	ns	2.01799	0.137861	0.315174	0.437413	0.661812	0.793608	0.100394	ns	1.78773	0.113576	0.410957	0.276369	0.782265	0	0	ns
RUSC2	4.4304	0.273807	0.206495	1.32598	0.184847	0.351246	0.454388	ns	6.25383	0.012491	0.248208	0.0503247	0.959864	0.977292	0.0099757	ns	4.36399	0.159473	0.24667	0.646502	0.517954	0.72655	0.138734	ns
RNF40	9.12241	-0.225341	0.16995	-1.32592	0.184865	0.351246	0.454388	ns	19.1464	0.0981752	0.173063	0.567279	0.570525	0.729048	0.137244	ns	13.051	0.117956	0.23188	0.508692	0.610968	0.790061	0.102339	ns
H3F3A	19.7346	0.23755	0.179174	1.32581	0.184904	0.35125	0.454383	ns	43.7999	0.625047	0.120633	5.18141	2.2e-07	7.2e-06	5.14275	up	26.6254	0.421212	0.160081	2.63123	0.00850752	0.0881494	1.05478	ns
HMX3	1.24337	1.17009	0.882594	1.32573	0.184927	0.35125	0.454383	ns	0.655526	0.0922963	0.668993	0.137963	0.89027	0	0	ns	0.441187	-0.119203	0.839634	-0.14197	0.887104	0	0	ns
DAOA	1.30227	1.67245	1.26196	1.32528	0.18508	0.351494	0.454082	ns	0.568551	0.906769	0.749785	1.20937	0.22652	0	0	ns	0.160857	0.37202	1.07406	0.346367	0.729067	0	0	ns
WASF2	9.28208	0.24657	0.186069	1.32516	0.185119	0.351524	0.454045	ns	18.8224	0.446602	0.144268	3.09565	0.00196384	0.0135396	1.86839	up	11.6003	0.317265	0.179474	1.76774	0.0771036	0.280386	0.552243	ns
RPTN	1.16581	1.32557	1.00037	1.32508	0.185145	0.351528	0.45404	ns	0.625123	0.808326	0.694641	1.16366	0.244562	0	0	ns	0.617572	1.38616	0.88446	1.56724	0.117059	0	0	ns
SCAMP4	8.32923	0.245074	0.185005	1.32469	0.185276	0.351685	0.453846	ns	12.0631	-0.228704	0.225475	-1.01432	0.310429	0.499135	0.301782	ns	8.33094	-0.361773	0.245314	-1.47473	0.140284	0.373586	0.427609	ns
TMEM239	1.20845	1.13539	0.857086	1.32471	0.185266	0.351685	0.453846	ns	1.13053	0.447372	0.650207	0.688046	0.491424	0	0	ns	0.874581	0.565374	0.842747	0.670871	0.502303	0	0	ns
BICRAL	2.24054	0.379014	0.286213	1.32424	0.185425	0.351878	0.453608	ns	4.62103	0.419934	0.271385	1.54737	0.121773	0.270596	0.567678	ns	3.10751	0.0663726	0.30073	0.220705	0.825322	0.919365	0.036512	ns
PEX5	3.02491	0.373326	0.28191	1.32427	0.185413	0.351878	0.453608	ns	4.66193	0.244381	0.230213	1.06154	0.288443	0.476302	0.322118	ns	3.12118	0.329304	0.268057	1.22848	0.219266	0.470664	0.327289	ns
ZNF521	2.30891	0.466962	0.352706	1.32394	0.185523	0.351974	0.45349	ns	3.16125	0.203043	0.31755	0.639406	0.522559	0.691436	0.160248	ns	2.10947	-0.013935	0.350911	-0.039711	0.968324	0.986616	0.00585177	ns
RPN2	3.51623	-0.335431	0.253351	-1.32398	0.185511	0.351974	0.45349	ns	9.70399	0.550546	0.179932	3.05974	0.0022153	0.0148696	1.8277	up	5.70328	0.242797	0.218568	1.11085	0.266631	0.518441	0.285301	ns
NCOA4	6.09828	0.281885	0.212933	1.32382	0.185562	0.352004	0.453453	ns	10.537	0.215136	0.21681	0.992276	0.321063	0.509897	0.292518	ns	6.29243	-0.0537678	0.247209	-0.217499	0.827819	0.920691	0.035886	ns
INPP5E	4.23221	0.557105	0.420961	1.32341	0.185698	0.352216	0.453191	ns	4.80353	0.235591	0.229472	1.02667	0.304577	0.492963	0.307185	ns	3.92857	0.32265	0.292974	1.10129	0.27077	0.522779	0.281682	ns
KCNT2	2.07411	0.543794	0.411121	1.32271	0.185932	0.352593	0.452726	ns	2.91435	0.0997695	0.327812	0.30435	0.760862	0.861056	0.0649687	ns	1.85919	-0.00332014	0.391609	-0.00847821	0.993235	0	0	ns
CCDC68	1.19589	0.709959	0.536761	1.32267	0.185945	0.352593	0.452726	ns	2.44489	1.1506	0.389939	2.95073	0.00317026	0.0196253	1.70718	up	1.51116	0.965205	0.459511	2.1005	0.0356845	0	0	ns
TENT5A	3.77071	0.5672	0.428891	1.32248	0.186009	0.352669	0.452633	ns	5.40403	0.477438	0.334612	1.42684	0.153625	0.316037	0.500263	ns	2.89607	-0.144806	0.386305	-0.37485	0.707772	0.852433	0.0693398	ns
PGRMC2	7.38334	0.30397	0.229892	1.32223	0.186092	0.352715	0.452577	ns	11.686	0.256192	0.171254	1.49598	0.13466	0.289174	0.538841	ns	10.4323	0.795586	0.266268	2.98791	0.00280889	0.0469993	1.32791	up
PALD1	2.878	0.49418	0.373758	1.32219	0.186104	0.352715	0.452577	ns	4.56461	0.441788	0.329543	1.34061	0.180048	0.350563	0.455234	ns	3.02173	0.445168	0.347442	1.28127	0.200098	0.448685	0.348058	ns
PPCDC	2.02557	0.388223	0.293606	1.32226	0.186082	0.352715	0.452577	ns	4.55096	0.707852	0.242943	2.91365	0.00357229	0.0215394	1.66677	up	3.19615	0.540265	0.280201	1.92813	0.0538389	0.227659	0.642716	ns
WDR90	1.52143	-0.517487	0.391419	-1.32208	0.186142	0.35274	0.452546	ns	3.15015	-0.117071	0.274209	-0.426939	0.669424	0.799104	0.0973966	ns	2.4921	-0.15123	0.31562	-0.479152	0.631831	0.803348	0.095096	ns
CDH24	2.30119	0.398325	0.301342	1.32184	0.186223	0.352848	0.452412	ns	4.40958	0.314743	0.272181	1.15637	0.247529	0.431341	0.36518	ns	3.47941	0.643881	0.285615	2.25437	0.024173	0.145658	0.836666	ns
GRTP1	1.78458	0.559974	0.423809	1.32129	0.186405	0.353104	0.452098	ns	1.4851	-0.604959	0.422231	-1.43277	0.151924	0.313973	0.503107	ns	1.51589	-0.0326177	0.456816	-0.0714022	0.943078	0	0	ns
NSDHL	2.58095	0.369331	0.279513	1.32133	0.18639	0.353104	0.452098	ns	4.48806	0.408535	0.240615	1.69788	0.0895303	0.220194	0.657195	ns	2.85412	0.131272	0.292808	0.44832	0.653922	0.818403	0.087033	ns
GRB14	2.26202	-0.381527	0.288799	-1.32108	0.186474	0.353153	0.452037	ns	3.62207	-0.804614	0.291105	-2.764	0.0057097	0.0305896	1.51443	down	2.97656	-0.239914	0.274149	-0.875121	0.381508	0.62442	0.204523	ns
CCDC150	1.69664	-0.681341	0.515855	-1.3208	0.186568	0.353153	0.452037	ns	2.56951	-1.06197	0.420419	-2.52598	0.0115378	0.0514668	1.28847	ns	2.1947	-0.470149	0.443957	-1.059	0.289601	0.542901	0.26528	ns
ANKIB1	3.77829	-0.351133	0.265822	-1.32093	0.186525	0.353153	0.452037	ns	7.44187	0.0131293	0.213135	0.0616008	0.950881	0.972339	0.0121823	ns	4.85122	-0.117384	0.256813	-0.457078	0.647615	0.814105	0.0893197	ns
ZNF384	4.02051	0.26369	0.199608	1.32104	0.186488	0.353153	0.452037	ns	9.73827	0.627521	0.183233	3.42471	0.000615456	0.00547564	2.26157	up	5.59384	0.283206	0.19612	1.44404	0.148727	0.384646	0.414939	ns
KRT82	0.975709	0.862423	0.652965	1.32078	0.186575	0.353153	0.452037	ns	0.64909	-0.462105	0.575476	-0.802996	0.421977	0	0	ns	0.367338	-1.01132	0.866085	-1.16769	0.242933	0	0	ns
YWHAB	3.26641	0.377042	0.285443	1.3209	0.186533	0.353153	0.452037	ns	7.34062	0.578854	0.237432	2.43797	0.0147698	0.0621356	1.20666	ns	4.08714	0.307851	0.281243	1.09461	0.273687	0.525633	0.279318	ns
CACNA1C	1.85177	0.494665	0.374557	1.32067	0.186612	0.353179	0.452006	ns	2.39711	-0.00736106	0.362003	-0.0203342	0.983777	0.990593	0.00410453	ns	1.85583	0.340883	0.420035	0.811559	0.417045	0	0	ns
KAT8	2.22658	0.432942	0.327846	1.32057	0.186646	0.353197	0.451983	ns	2.7863	0.00588045	0.321741	0.018277	0.985418	0.991505	0.00370523	ns	2.09421	0.370074	0.428521	0.863607	0.387804	0.627287	0.202534	ns
LYZL2	1.15098	0.944262	0.71509	1.32048	0.186674	0.353205	0.451973	ns	1.1878	0.303894	0.596365	0.509578	0.610347	0	0	ns	0.616273	-0.48618	0.812822	-0.598138	0.549748	0	0	ns
CWC27	3.43985	0.388007	0.293965	1.31991	0.186865	0.3535	0.45161	ns	5.751	0.444272	0.235506	1.88646	0.0592332	0.164431	0.784017	ns	3.64297	0.393454	0.244422	1.60973	0.107457	0.327754	0.484452	ns
MPP6	1.89523	0.487766	0.369556	1.31987	0.186878	0.3535	0.45161	ns	2.98379	0.146427	0.324331	0.451476	0.651647	0.786888	0.104087	ns	2.243	0.258614	0.334816	0.772408	0.439873	0.668862	0.174663	ns
VSIR	5.20905	-0.240209	0.182009	-1.31976	0.186914	0.353522	0.451583	ns	10.8779	-0.0457316	0.180369	-0.253545	0.799847	0.887689	0.0517391	ns	6.83846	-0.256439	0.190918	-1.34319	0.179211	0.423106	0.373551	ns
ELP3	4.00322	0.273187	0.207009	1.31969	0.18694	0.353526	0.451579	ns	7.40647	0.31741	0.204405	1.55285	0.120459	0.268845	0.570498	ns	4.94073	0.325651	0.2108	1.54484	0.122385	0.350119	0.455784	ns
PRKAA2	2.76585	-0.44524	0.337539	-1.31908	0.187143	0.353809	0.451231	ns	4.10827	-0.666838	0.276987	-2.40747	0.0160635	0.0659272	1.18094	ns	3.77926	-0.0221406	0.284957	-0.0776979	0.938068	0.971965	0.0123494	ns
JMY	3.92897	0.273223	0.207133	1.31907	0.187146	0.353809	0.451231	ns	5.68854	-0.568753	0.301129	-1.88873	0.0589275	0.163785	0.785726	ns	5.23183	-0.316396	0.344841	-0.917511	0.358875	0.603836	0.219081	ns
ALDH18A1	2.68936	0.330602	0.250641	1.31902	0.187161	0.353809	0.451231	ns	5.74069	0.56759	0.23004	2.46735	0.0136118	0.0586577	1.23168	ns	3.78555	0.37916	0.264724	1.43228	0.152062	0.38965	0.409325	ns
RBM23	5.69072	-0.246176	0.186648	-1.31893	0.187192	0.353823	0.451215	ns	11.2543	0.000475867	0.160471	0.00296545	0.997634	0.998524	0.000641376	ns	7.60961	-0.09901	0.221827	-0.446339	0.655353	0.818909	0.0867645	ns
SEMA7A	1.38932	0.554487	0.420497	1.31865	0.187287	0.353957	0.45105	ns	2.95751	0.76718	0.352072	2.17904	0.0293288	0.101207	0.994791	ns	1.92549	0.801916	0.376622	2.12923	0.0332351	0.1749	0.75721	ns
KCNJ11	1.347	0.835952	0.634088	1.31835	0.187386	0.354097	0.450877	ns	1.24519	-0.208809	0.580402	-0.359766	0.719022	0.831793	0.0799848	ns	0.944728	0.0616978	0.684244	0.0901694	0.928153	0	0	ns
SEMG2	0.919196	1.05266	0.798612	1.31812	0.187465	0.354201	0.45075	ns	0.437161	-0.654952	0.753219	-0.869537	0.384554	0	0	ns	0.521892	0.251497	0.962112	0.261401	0.793783	0	0	ns
GPAT4	3.50538	-0.368933	0.27998	-1.31771	0.187601	0.354413	0.45049	ns	6.65612	-0.234772	0.238402	-0.984776	0.324734	0.513611	0.289366	ns	4.65463	-0.292317	0.255656	-1.1434	0.252872	0.506052	0.295805	ns
ZBTB26	1.43208	0.476934	0.362032	1.31738	0.187711	0.354546	0.450327	ns	2.81176	0.498059	0.300022	1.66008	0.0968991	0.232454	0.633663	ns	2.06386	0.429265	0.360146	1.19192	0.233292	0.485437	0.313867	ns
OTUB1	4.3987	-0.307836	0.233677	-1.31736	0.187719	0.354546	0.450327	ns	9.1987	-0.0201169	0.172232	-0.116801	0.907017	0.947132	0.0235894	ns	5.66064	-0.386819	0.233382	-1.65745	0.097429	0.312746	0.504808	ns
ATP8A1	2.24895	0.476783	0.361978	1.31716	0.187784	0.354624	0.450232	ns	2.94635	0.135011	0.267427	0.504853	0.613662	0.76187	0.118119	ns	2.2851	0.0978486	0.369384	0.264897	0.791089	0.900658	0.04544	ns
CLASP1	3.68852	0.300316	0.228059	1.31683	0.187894	0.354786	0.450034	ns	6.76852	0.264237	0.201083	1.31407	0.188823	0.361168	0.442291	ns	4.78783	0.353829	0.245951	1.43862	0.15026	0.387189	0.412077	ns
FGFBP2	0.990406	0.750259	0.569878	1.31652	0.187998	0.354845	0.449961	ns	0.880772	0.0829409	0.542867	0.152783	0.878569	0	0	ns	0.855104	0.547629	0.562412	0.973716	0.330198	0	0	ns
UBTD2	2.50767	0.476484	0.361907	1.31659	0.187976	0.354845	0.449961	ns	4.8104	0.762943	0.330683	2.30717	0.0210453	0.0799406	1.09723	ns	3.98779	0.944791	0.35658	2.64959	0.00805896	0.0856728	1.06716	ns
PATL2	0.885963	0.92019	0.698906	1.31661	0.187968	0.354845	0.449961	ns	0.771459	0.829412	0.492579	1.68381	0.0922176	0	0	ns	0.742233	0.190221	0.906714	0.209792	0.83383	0	0	ns
RPUSD3	1.001	0.620303	0.471315	1.31611	0.188137	0.355062	0.449696	ns	1.79481	0.445961	0.363347	1.22737	0.219685	0.398775	0.399272	ns	0.901677	0.0637411	0.501057	0.127213	0.898772	0	0	ns
NQO2	5.03251	-0.320476	0.243549	-1.31586	0.188222	0.355178	0.449554	ns	7.70868	-0.574595	0.246434	-2.33164	0.0197197	0.0761515	1.11832	ns	7.1521	-0.0425429	0.269745	-0.157715	0.874681	0.942955	0.025509	ns
TNKS1BP1	6.8464	-0.280361	0.213128	-1.31546	0.188355	0.355384	0.449302	ns	16.2388	0.390518	0.195706	1.99544	0.0459954	0.138102	0.859801	ns	10.6846	0.308979	0.250349	1.23419	0.217131	0.468148	0.329617	ns
NDP	1.44404	1.51694	1.15348	1.3151	0.188477	0.355568	0.449078	ns	0.752994	0.0249711	0.721768	0.0345971	0.972401	0	0	ns	0.625556	0.100282	0.891713	0.11246	0.910459	0	0	ns
GHITM	7.22716	-0.324025	0.246471	-1.31466	0.188626	0.355803	0.44879	ns	16.118	0.0560514	0.150928	0.371379	0.710355	0.825772	0.0831399	ns	9.57693	-0.108527	0.196175	-0.553215	0.580116	0.770052	0.11348	ns
TRAPPC11	3.67418	0.348264	0.265074	1.31384	0.188901	0.356142	0.448377	ns	6.19942	0.295425	0.197264	1.49761	0.134234	0.288443	0.539941	ns	5.18783	0.480969	0.261844	1.83685	0.0662315	0.256098	0.591593	ns
PERP	5.75755	0.34297	0.261045	1.31383	0.188902	0.356142	0.448377	ns	8.52837	0.0549288	0.222952	0.24637	0.805396	0.890672	0.0502824	ns	5.35792	0.00916594	0.247287	0.037066	0.970432	0.987199	0.00559527	ns
ZMIZ1	3.66302	0.362159	0.275645	1.31386	0.188893	0.356142	0.448377	ns	7.9436	0.744106	0.215239	3.45711	0.000545995	0.00500204	2.30085	up	4.31989	0.2661	0.250997	1.06017	0.289067	0.542418	0.265666	ns
APOBEC3A	1.23281	0.774111	0.589185	1.31387	0.188891	0.356142	0.448377	ns	1.67623	1.11045	0.471609	2.3546	0.0185427	0.0728468	1.13759	ns	0.980423	0.52236	0.683691	0.764029	0.44485	0	0	ns
IFT88	3.28581	0.289607	0.220442	1.31376	0.188928	0.356146	0.448372	ns	4.70128	-0.30322	0.211807	-1.43159	0.152262	0.314173	0.502831	ns	3.52772	0.0160219	0.261192	0.0613412	0.951088	0.978465	0.00945449	ns
LDAH	4.72367	0.47263	0.359808	1.31356	0.188994	0.356225	0.448276	ns	6.69714	0.391076	0.273418	1.43032	0.152624	0.314599	0.502242	ns	5.25472	0.563981	0.331936	1.69906	0.0893073	0.301576	0.520603	ns
MINAR1	1.50472	0.917009	0.698162	1.31346	0.189027	0.356242	0.448255	ns	1.18889	0.210607	0.610186	0.345152	0.72998	0	0	ns	1.17091	0.606219	0.701515	0.864157	0.387502	0	0	ns
PCMTD1	13.5121	-0.228848	0.174256	-1.31329	0.189085	0.356251	0.448244	ns	23.6617	-0.273153	0.137216	-1.99068	0.0465166	0.139147	0.856527	ns	20.6876	0.245909	0.173901	1.41407	0.15734	0.395607	0.402736	ns
FLI1	1.10062	0.618245	0.470749	1.31332	0.189075	0.356251	0.448244	ns	2.17973	0.892788	0.363663	2.45499	0.014089	0.0601747	1.22059	ns	1.19659	0.726774	0.49714	1.46191	0.143766	0	0	ns
VAC14	2.61578	0.374443	0.285131	1.31323	0.189105	0.356251	0.448244	ns	5.5986	0.791602	0.219824	3.60107	0.000316907	0.00319951	2.49492	up	2.7641	0.244658	0.265539	0.921362	0.356861	0.602385	0.220126	ns
SH3BP2	4.02515	0.290509	0.221245	1.31306	0.189161	0.356267	0.448224	ns	8.32233	0.397494	0.186983	2.12583	0.0335173	0.111349	0.953313	ns	5.29382	0.471718	0.223981	2.10606	0.0351991	0.179518	0.745891	ns
SLC25A1	5.22913	-0.226673	0.17262	-1.31313	0.189138	0.356267	0.448224	ns	10.5666	-0.0157239	0.141335	-0.111253	0.911416	0.949956	0.0222964	ns	7.76511	0.0862376	0.174557	0.494038	0.621279	0.796711	0.0986994	ns
B3GALNT2	1.67881	0.486333	0.370404	1.31298	0.189189	0.356274	0.448215	ns	2.64685	0.361215	0.29853	1.20998	0.226286	0.407268	0.39012	ns	2.09741	0.48092	0.365232	1.31675	0.187921	0.432868	0.363644	ns
METTL8	2.42809	0.893289	0.680741	1.31223	0.189443	0.356345	0.44813	ns	2.28268	-0.0361615	0.454472	-0.0795683	0.936581	0.963893	0.0159712	ns	1.92475	0.24851	0.5587	0.444801	0.656464	0.819873	0.0862534	ns
ABI2	4.70978	-0.271489	0.206809	-1.31275	0.189266	0.356345	0.44813	ns	11.232	0.340254	0.175569	1.938	0.0526232	0.151682	0.819066	ns	6.54731	0.1143	0.219629	0.520423	0.602769	0.78422	0.105562	ns
CLDN24	0.986182	1.15301	0.878501	1.31247	0.189362	0.356345	0.44813	ns	0.201484	-0.844853	1.06315	-0.794673	0.426804	0	0	ns	#N/A	#N/A	#N/A	#N/A	#N/A	#N/A	#N/A	#N/A
ARHGEF39	1.135	0.903107	0.688176	1.31232	0.189412	0.356345	0.44813	ns	1.63861	0.276499	0.629665	0.43912	0.660575	0.792695	0.100894	ns	0.914044	-0.0495153	0.688384	-0.0719298	0.942658	0	0	ns
OSTF1	7.2537	-0.282602	0.215328	-1.31243	0.189376	0.356345	0.44813	ns	11.9121	-0.0551207	0.169092	-0.32598	0.744439	0.849759	0.0707041	ns	8.01777	-0.233524	0.185994	-1.25555	0.209281	0.45997	0.33727	ns
GRIN3A	2.28788	0.959593	0.731049	1.31262	0.189309	0.356345	0.44813	ns	1.06727	-0.829211	0.562081	-1.47525	0.140145	0	0	ns	1.31927	0.414823	0.570722	0.726839	0.467325	0	0	ns
OR51F1	1.48088	1.00982	0.769377	1.31251	0.189348	0.356345	0.44813	ns	1.71127	0.486378	0.66197	0.734743	0.462496	0.642781	0.191937	ns	1.01734	0.0366462	0.788166	0.0464956	0.962915	0	0	ns
CTDSP2	14.4595	0.183283	0.139688	1.31208	0.189492	0.356345	0.44813	ns	30.3714	0.386393	0.105715	3.65506	0.000257122	0.00270762	2.56741	up	19.0969	0.27833	0.137214	2.02843	0.0425164	0.200109	0.698734	ns
PSMA3	2.24212	0.400036	0.304872	1.31214	0.189472	0.356345	0.44813	ns	4.98594	0.766752	0.258307	2.96837	0.00299382	0.0188012	1.72582	up	3.42016	0.611712	0.297806	2.05406	0.0399696	0.192416	0.715759	ns
CHMP6	3.19345	0.300706	0.22918	1.3121	0.189488	0.356345	0.44813	ns	7.25131	0.672459	0.197037	3.41285	0.000642865	0.00567695	2.24588	up	4.49082	0.462796	0.219306	2.11028	0.0348345	0.178951	0.747266	ns
AKAP14	0.913473	1.03479	0.788329	1.31263	0.189307	0.356345	0.44813	ns	1.12084	0.587219	0.733644	0.800414	0.423471	0	0	ns	0.742365	-0.153268	1.01182	-0.151478	0.879599	0	0	ns
IL5RA	1.13598	1.06376	0.810797	1.31199	0.189523	0.356358	0.448114	ns	1.01247	0.0728274	0.679423	0.10719	0.914638	0	0	ns	0.748379	-0.0230559	0.830475	-0.0277623	0.977852	0	0	ns
TSGA10	1.03793	-0.636143	0.484982	-1.31168	0.189627	0.356431	0.448025	ns	1.80643	-0.308841	0.412379	-0.748926	0.453902	0.635453	0.196916	ns	1.49775	-0.0369985	0.417967	-0.0885201	0.929463	0	0	ns
C14orf132	2.44003	0.376835	0.287277	1.31175	0.189606	0.356431	0.448025	ns	3.29356	-0.27986	0.292836	-0.955691	0.339228	0.528028	0.277343	ns	2.81845	0.0633584	0.28509	0.22224	0.824127	0.918864	0.0367488	ns
MAPK8IP3	7.78343	0.290739	0.221657	1.31166	0.189634	0.356431	0.448025	ns	13.3818	0.319019	0.169953	1.8771	0.0605047	0.166891	0.777567	ns	7.79804	-0.0594726	0.223845	-0.265686	0.790481	0.900464	0.0455336	ns
RNF212	1.59005	0.706663	0.538863	1.3114	0.189724	0.356553	0.447876	ns	1.57505	-0.163677	0.388687	-0.421101	0.673681	0.801627	0.0960275	ns	1.6354	0.609491	0.511372	1.19187	0.233311	0	0	ns
AP4B1	3.31679	0.404657	0.308689	1.31089	0.189895	0.35683	0.447539	ns	6.06708	0.511631	0.22534	2.27049	0.0231779	0.0857182	1.06693	ns	4.5647	0.737723	0.32813	2.24826	0.0245593	0.147715	0.830574	ns
SMC5	2.83812	0.312588	0.238568	1.31027	0.190104	0.357177	0.447117	ns	4.91702	0.332936	0.224769	1.48124	0.138543	0.294317	0.531185	ns	4.87729	0.931671	0.340202	2.73858	0.00617046	0.0755061	1.12202	ns
TELO2	4.35145	0.3655	0.279128	1.30943	0.190388	0.357653	0.446538	ns	7.79801	0.386226	0.233917	1.65112	0.0987139	0.235256	0.628459	ns	4.32203	0.066056	0.285013	0.231765	0.81672	0.915053	0.0385535	ns
MOB3A	5.21309	0.253176	0.193356	1.30938	0.190406	0.357653	0.446538	ns	10.862	0.524639	0.16193	3.23992	0.00119563	0.0091548	2.03835	up	6.41496	0.212094	0.20748	1.02224	0.306669	0.560078	0.251752	ns
SYNJ1	2.67351	0.422894	0.32307	1.30898	0.19054	0.357859	0.446289	ns	4.05318	0.408578	0.271974	1.50227	0.133028	0.286668	0.542621	ns	2.9691	0.415367	0.302511	1.37307	0.169732	0.411221	0.385924	ns
ADGRF1	5.90058	0.566237	0.432667	1.30871	0.190631	0.35794	0.44619	ns	6.06629	-0.415321	0.383428	-1.08318	0.278729	0.467089	0.3306	ns	4.26594	-0.299233	0.391502	-0.764321	0.444676	0.672957	0.172013	ns
MT-ND2	742.575	0.615176	0.47006	1.30872	0.19063	0.35794	0.44619	ns	698.479	-1.04694	0.293575	-3.56619	0.000362206	0.00358449	2.44557	down	738.32	0.0929733	0.43014	0.216146	0.828874	0.921552	0.0354802	ns
ARF1	8.09064	-0.308308	0.235651	-1.30832	0.190763	0.358051	0.446055	ns	18.4152	0.261943	0.199678	1.31183	0.189579	0.362084	0.44119	ns	13.0321	0.31824	0.229764	1.38508	0.166029	0.407493	0.38988	ns
BBS7	1.83266	0.473252	0.361708	1.30838	0.190744	0.358051	0.446055	ns	3.33853	0.627173	0.304795	2.05769	0.0396201	0.124698	0.904141	ns	2.27564	0.806501	0.317186	2.54267	0.0110008	0.0982896	1.00749	ns
ZNF404	1.20877	1.03649	0.792202	1.30837	0.19075	0.358051	0.446055	ns	1.05845	0.480777	0.630496	0.762538	0.445739	0	0	ns	0.565805	0.453644	0.762565	0.594892	0.551916	0	0	ns
UBXN2A	2.42619	0.410297	0.313766	1.30765	0.190991	0.358126	0.445964	ns	4.0181	0.361838	0.27078	1.33628	0.181458	0.352543	0.452788	ns	2.85076	0.219927	0.349356	0.629523	0.529007	0.733906	0.13436	ns
N4BP2	2.26695	0.418948	0.32036	1.30774	0.190962	0.358126	0.445964	ns	4.08105	0.325687	0.324713	1.003	0.31586	0.505501	0.296278	ns	3.07844	0.495433	0.338382	1.46412	0.14316	0.377091	0.423553	ns
LVRN	1.43913	1.43923	1.10036	1.30797	0.190884	0.358126	0.445964	ns	1.03308	0.467214	0.609212	0.766915	0.443132	0	0	ns	0.835738	1.05091	0.824795	1.27415	0.202611	0	0	ns
DDX46	7.03889	0.241514	0.184666	1.30784	0.190927	0.358126	0.445964	ns	11.8047	0.320457	0.151742	2.11185	0.0346992	0.114177	0.942423	ns	6.97423	0.102285	0.187772	0.544731	0.585939	0.773644	0.111459	ns
ETV6	3.69357	0.304822	0.23311	1.30763	0.190997	0.358126	0.445964	ns	9.99545	0.922053	0.204134	4.5169	6.28e-06	0.000126616	3.89751	up	5.40667	0.392461	0.273353	1.43573	0.151078	0.388291	0.410842	ns
NAGPA	2.92195	0.367883	0.281308	1.30776	0.190955	0.358126	0.445964	ns	4.83584	0.379493	0.250885	1.51262	0.130376	0.283138	0.548002	ns	2.86202	-0.11734	0.331281	-0.3542	0.723189	0.861226	0.0648829	ns
CBLN2	0.95933	1.20859	0.923992	1.30801	0.19087	0.358126	0.445964	ns	1.17544	0.427143	0.747285	0.571592	0.567598	0	0	ns	1.04578	0.576613	0.893549	0.645307	0.518729	0	0	ns
KLF1	0.945078	1.09929	0.840563	1.3078	0.190941	0.358126	0.445964	ns	1.05618	-0.0465374	0.715799	-0.0650146	0.948162	0	0	ns	0.742829	-0.435469	1.03788	-0.419576	0.674795	0	0	ns
ETFDH	2.60097	-0.414114	0.316715	-1.30753	0.191034	0.358149	0.445936	ns	5.6734	-0.0376462	0.217047	-0.173448	0.8623	0.922923	0.0348348	ns	4.56837	0.0645221	0.268353	0.240437	0.809991	0.910825	0.0405651	ns
LEPROTL1	5.66833	0.278461	0.213006	1.30729	0.191114	0.358208	0.445865	ns	9.13203	0.188519	0.179109	1.05254	0.292553	0.480906	0.31794	ns	5.70202	-0.0990704	0.204867	-0.483584	0.628681	0.801355	0.0961751	ns
F2RL3	1.28917	-0.751937	0.575158	-1.30736	0.191092	0.358208	0.445865	ns	1.62606	-1.02973	0.489548	-2.10343	0.0354279	0.115697	0.936677	ns	1.02423	-1.24214	0.618083	-2.00967	0.0444658	0	0	ns
AQP11	1.02604	0.663896	0.507942	1.30703	0.191202	0.358328	0.445719	ns	1.86393	0.312043	0.449194	0.694674	0.487259	0.662645	0.178719	ns	1.1636	0.154495	0.546146	0.282881	0.777268	0	0	ns
PCDHA12	1.43125	0.719908	0.550935	1.3067	0.191313	0.358444	0.445579	ns	1.65885	0.12276	0.399742	0.307098	0.758769	0.859555	0.0657263	ns	1.43557	0.434438	0.495639	0.876522	0.380746	0	0	ns
AQP6	2.57142	-0.506625	0.387711	-1.30671	0.191312	0.358444	0.445579	ns	3.55617	-1.0826	0.405721	-2.66833	0.00762283	0.0377857	1.42267	down	3.39118	-0.219897	0.386987	-0.568229	0.569879	0.762108	0.117984	ns
ESPL1	1.68028	0.680572	0.520859	1.30663	0.191337	0.358444	0.445579	ns	2.14608	0.241444	0.468574	0.515273	0.606362	0.756435	0.121228	ns	1.67116	0.780583	0.523432	1.49128	0.135888	0	0	ns
KIF27	1.47403	0.618564	0.473505	1.30635	0.191433	0.358534	0.44547	ns	2.02543	0.0989522	0.410173	0.241245	0.809365	0.893042	0.0491279	ns	1.67778	0.263598	0.483854	0.544788	0.5859	0	0	ns
RB1	3.59592	0.304443	0.233048	1.30635	0.191433	0.358534	0.44547	ns	8.33723	0.61885	0.188539	3.28234	0.0010295	0.0081548	2.08859	up	7.01301	1.01187	0.30511	3.31641	0.000911814	0.0247092	1.60714	up
RAD23B	3.2443	-0.395265	0.302664	-1.30595	0.191569	0.358741	0.445218	ns	7.44955	0.105444	0.226067	0.466426	0.640911	0.779801	0.108016	ns	4.70137	-0.227121	0.244539	-0.928772	0.353007	0.599379	0.222299	ns
TRPV1	1.48303	-0.48976	0.37506	-1.30582	0.191614	0.358781	0.445171	ns	2.86803	-0.182702	0.279925	-0.652682	0.513961	0.684163	0.16484	ns	2.33955	0.219469	0.333813	0.657462	0.510884	0.722613	0.141094	ns
TRIP10	8.92084	0.221998	0.170024	1.30568	0.191661	0.358823	0.445119	ns	14.6295	-0.0346932	0.173591	-0.199856	0.841593	0.911476	0.0402547	ns	11.4756	0.230284	0.219783	1.04778	0.294739	0.547824	0.261359	ns
NCAPG2	1.39484	0.521411	0.399365	1.3056	0.191689	0.358826	0.445116	ns	2.50995	0.399877	0.3103	1.28868	0.19751	0.372229	0.429189	ns	1.33928	0.106681	0.402159	0.265272	0.7908	0	0	ns
ST13	6.8929	0.623221	0.477369	1.30554	0.191711	0.358826	0.445116	ns	6.62671	0.031816	0.263295	0.120838	0.903819	0.945511	0.0243334	ns	5.39359	0.208728	0.313753	0.665263	0.505882	0.719123	0.143197	ns
ABR	9.15923	-0.263478	0.201869	-1.30519	0.191826	0.358997	0.444909	ns	20.6362	0.236741	0.154281	1.53448	0.124912	0.275313	0.560173	ns	13.7203	0.18285	0.222694	0.821079	0.411601	0.647018	0.189084	ns
ZBTB38	4.90985	0.326851	0.250447	1.30507	0.19187	0.359032	0.444867	ns	11.0891	0.568945	0.208243	2.73212	0.00629281	0.0327996	1.48413	up	7.31259	0.541787	0.233299	2.32228	0.0202178	0.134024	0.872817	ns
GJB6	1.06093	1.03679	0.794604	1.30479	0.191965	0.359165	0.444706	ns	1.2555	-0.0847891	0.625013	-0.13566	0.89209	0.939858	0.0269376	ns	0.682081	-0.541139	0.85625	-0.631987	0.527396	0	0	ns
C11orf95	6.61877	0.32767	0.251253	1.30415	0.192183	0.359527	0.444268	ns	14.1562	0.573857	0.180272	3.18328	0.00145615	0.0106737	1.97169	up	8.30392	0.392694	0.242321	1.62055	0.105113	0.323636	0.489944	ns
NR1I3	1.03389	0.812	0.622671	1.30406	0.192213	0.359539	0.444254	ns	0.892659	-0.201305	0.598776	-0.336194	0.736725	0	0	ns	0.76336	0.390569	0.620451	0.629491	0.529028	0	0	ns
HINT1	2.38244	0.453258	0.347722	1.30351	0.192401	0.359753	0.443996	ns	5.01	0.766975	0.335686	2.2848	0.0223245	0.0833868	1.0789	ns	3.61241	0.855289	0.362951	2.35649	0.0184487	0.128788	0.890124	ns
MAL2	4.80318	-0.389893	0.299099	-1.30356	0.192384	0.359753	0.443996	ns	8.37674	-0.401086	0.2204	-1.81981	0.068788	0.18298	0.737596	ns	7.1253	0.146589	0.249739	0.586969	0.557225	0.753663	0.122823	ns
LMO1	0.99282	1.01087	0.775447	1.3036	0.192371	0.359753	0.443996	ns	1.59351	0.0992771	0.750587	0.132266	0.894774	0.941062	0.0263817	ns	0.83027	-0.903218	0.936917	-0.964032	0.33503	0	0	ns
POF1B	1.38749	0.95314	0.731378	1.30321	0.192503	0.359898	0.443821	ns	0.797785	-0.36542	0.551088	-0.663089	0.507274	0	0	ns	0.957499	0.23658	0.684174	0.345789	0.729501	0	0	ns
RETNLB	1.01659	0.935762	0.718107	1.30309	0.192542	0.359926	0.443787	ns	0.905444	-0.523723	0.702468	-0.745548	0.455941	0	0	ns	0.546526	-0.675286	0.876802	-0.770169	0.4412	0	0	ns
SP9	0.977416	0.727407	0.55825	1.30301	0.19257	0.359932	0.443779	ns	1.50447	0.501767	0.544312	0.921837	0.356614	0.544819	0.263748	ns	0.632945	-0.0817858	0.601298	-0.136015	0.891809	0	0	ns
IFT43	5.55355	0.259877	0.199512	1.30257	0.192723	0.360126	0.443545	ns	8.93321	-0.0208307	0.193425	-0.107694	0.914239	0.951812	0.0214486	ns	6.28733	-0.013928	0.205918	-0.0676388	0.946073	0.975943	0.0105753	ns
ITCH	7.9745	0.215439	0.165393	1.30259	0.192714	0.360126	0.443545	ns	11.2362	-0.0993807	0.277298	-0.358389	0.720052	0.832133	0.0798075	ns	7.55972	-0.275022	0.30361	-0.905841	0.36502	0.610161	0.214556	ns
MAST4	10.0118	-0.293024	0.225	-1.30233	0.192804	0.360232	0.443418	ns	17.0357	-0.225866	0.153156	-1.47474	0.140282	0.297121	0.527066	ns	15.9976	0.289885	0.243526	1.19036	0.233903	0.486046	0.313323	ns
GUCY2F	1.57819	1.48353	1.13932	1.30212	0.192875	0.36032	0.443312	ns	0.603545	0.019687	0.653799	0.0301117	0.975978	0	0	ns	0.552401	0.486007	0.82395	0.589851	0.555291	0	0	ns
PTCD1	1.71581	0.443807	0.340925	1.30177	0.192994	0.360474	0.443126	ns	3.45327	0.344139	0.286508	1.20115	0.229693	0.411065	0.386089	ns	2.31231	0.145109	0.336618	0.431081	0.666409	0.826435	0.082791	ns
CHUK	2.6667	-0.384923	0.2957	-1.30174	0.193007	0.360474	0.443126	ns	6.60236	0.307543	0.215662	1.42604	0.153857	0.316219	0.500011	ns	4.32129	0.0984385	0.266068	0.369976	0.711401	0.854408	0.0683345	ns
BCL2L2	8.09091	0.240387	0.18473	1.30128	0.193161	0.360717	0.442833	ns	15.1784	0.371405	0.161217	2.30375	0.0212367	0.0804174	1.09465	ns	12.2567	0.777578	0.170478	4.56116	5.09e-06	0.000678106	3.1687	up
RAB7B	1.33264	0.937575	0.720937	1.30049	0.193432	0.360766	0.442774	ns	2.15314	1.71081	0.488382	3.50301	0.000460028	0.00434765	2.36174	up	1.17269	0.484594	0.686257	0.70614	0.480101	0	0	ns
CXCR4	3.66911	-0.490004	0.37678	-1.3005	0.193429	0.360766	0.442774	ns	6.64717	-0.0730949	0.292786	-0.249653	0.802856	0.889067	0.0510655	ns	3.38613	-0.868902	0.356854	-2.4349	0.0148961	0.114883	0.939745	ns
ZFP57	1.03568	1.07186	0.823834	1.30107	0.193235	0.360766	0.442774	ns	1.20395	0.693463	0.629538	1.10154	0.27066	0	0	ns	0.875232	0.997438	0.813777	1.22569	0.220315	0	0	ns
PLN	2.17296	0.572527	0.44011	1.30087	0.193302	0.360766	0.442774	ns	3.04681	-0.00396887	0.358867	-0.0110594	0.991176	0.99465	0.00232985	ns	2.20746	-0.0828726	0.385155	-0.215167	0.829637	0.922089	0.0352271	ns
RBM28	1.6275	-0.500102	0.384485	-1.30071	0.193359	0.360766	0.442774	ns	3.77711	0.0216248	0.261741	0.0826191	0.934154	0.962549	0.0165772	ns	2.33838	-0.249469	0.339233	-0.735391	0.462102	0.687507	0.162723	ns
CPN1	1.64213	1.04618	0.804137	1.30099	0.19326	0.360766	0.442774	ns	1.04637	-0.0708834	0.675642	-0.104913	0.916445	0	0	ns	1.19597	0.484998	0.799952	0.606284	0.544326	0	0	ns
OR9I1	1.17528	1.00686	0.774047	1.30077	0.193337	0.360766	0.442774	ns	1.16319	0.438988	0.634842	0.691493	0.489256	0	0	ns	0.882041	0.811356	0.75916	1.06876	0.28518	0	0	ns
SP6	1.1882	0.763203	0.586773	1.30068	0.193368	0.360766	0.442774	ns	1.27135	-0.217128	0.515158	-0.421478	0.673406	0.801433	0.0961327	ns	0.886065	-0.0778629	0.678394	-0.114775	0.908623	0	0	ns
MED13	3.625	0.309804	0.238195	1.30063	0.193384	0.360766	0.442774	ns	6.53559	0.369741	0.219853	1.68177	0.0926141	0.22547	0.646911	ns	5.12449	0.481984	0.240573	2.00348	0.0451255	0.207101	0.683817	ns
MAGEH1	5.24386	0.252854	0.194428	1.3005	0.193428	0.360766	0.442774	ns	10.2188	0.436256	0.178454	2.44464	0.0144997	0.0612841	1.21265	ns	6.40678	0.328736	0.219354	1.49866	0.133962	0.366408	0.436036	ns
FILIP1	2.95675	0.53299	0.410001	1.29997	0.19361	0.361054	0.442428	ns	3.08916	0.116469	0.286312	0.406789	0.684163	0.808523	0.0923075	ns	2.67432	0.229175	0.387968	0.590705	0.554718	0.752214	0.123659	ns
ACBD6	4.20944	0.263194	0.202493	1.29977	0.193679	0.361137	0.442328	ns	7.58044	0.399352	0.194011	2.0584	0.0395518	0.124541	0.904687	ns	4.92198	0.200255	0.207757	0.963889	0.335102	0.584534	0.23319	ns
FNIP2	3.12369	-0.306907	0.236186	-1.29943	0.193797	0.361265	0.442174	ns	6.83285	0.133789	0.197414	0.67771	0.497956	0.671171	0.173167	ns	4.29016	-0.120112	0.252762	-0.475198	0.634646	0.805786	0.0937805	ns
ARL5C	1.05162	1.12795	0.868013	1.29946	0.193786	0.361265	0.442174	ns	0.297484	-0.351243	0.690047	-0.509012	0.610744	0	0	ns	0.317551	-0.300559	1.03939	-0.28917	0.772451	0	0	ns
OR8G1	0.909781	1.02386	0.788111	1.29913	0.1939	0.361365	0.442054	ns	0.216197	-0.852886	0.771199	-1.10592	0.26876	0	0	ns	0.215793	-0.069931	0.758992	-0.0921367	0.926589	0	0	ns
LAS1L	2.18841	-0.388241	0.298844	-1.29914	0.193895	0.361365	0.442054	ns	4.57728	-0.067705	0.225292	-0.300521	0.76378	0.863125	0.0639265	ns	3.10599	-0.156873	0.276059	-0.568258	0.56986	0.762108	0.117984	ns
MARK3	5.60503	0.250175	0.192622	1.29879	0.194017	0.361538	0.441846	ns	10.9037	0.403705	0.146855	2.749	0.00597773	0.0315607	1.50085	up	8.64161	0.617082	0.238634	2.58589	0.00971266	0.0933952	1.02968	ns
TUBB4B	3.68206	0.311052	0.239569	1.29838	0.194157	0.361698	0.441654	ns	7.5987	0.452092	0.183024	2.47013	0.0135065	0.0583687	1.23382	ns	4.82412	0.363083	0.279474	1.29917	0.193886	0.440597	0.355958	ns
CD300LG	1.61187	0.642564	0.494918	1.29832	0.194176	0.361698	0.441654	ns	1.9991	-0.224821	0.491039	-0.457847	0.647063	0.78411	0.105623	ns	1.15729	-0.409839	0.540418	-0.758375	0.448226	0	0	ns
GEMIN7	2.49554	0.447007	0.344277	1.29839	0.194152	0.361698	0.441654	ns	6.09864	0.802562	0.312269	2.57009	0.0101671	0.047085	1.32712	up	4.14031	0.544599	0.348247	1.56383	0.117857	0.344095	0.463322	ns
WDR76	1.62113	0.614952	0.473721	1.29813	0.194243	0.361776	0.44156	ns	2.49881	0.456774	0.386077	1.18312	0.236763	0.418212	0.378603	ns	2.10443	0.642635	0.449108	1.43092	0.152455	0.389821	0.409134	ns
BBS1	6.01984	-0.213593	0.164586	-1.29776	0.194371	0.361969	0.441328	ns	9.94647	-0.379961	0.1461	-2.6007	0.0093035	0.0439167	1.35737	down	8.16196	-0.140029	0.181428	-0.771817	0.440223	0.66913	0.174489	ns
KCTD13	4.01504	0.28971	0.223269	1.29758	0.194431	0.362035	0.44125	ns	6.53614	0.00553697	0.255405	0.0216792	0.982704	0.990075	0.00433173	ns	4.64379	-0.0476701	0.245112	-0.194483	0.845798	0.928496	0.03222	ns
LNPEP	4.94409	0.261629	0.201699	1.29713	0.194588	0.362282	0.440953	ns	8.17466	-0.0744448	0.186413	-0.399355	0.689632	0.812276	0.0902965	ns	5.58568	-0.158735	0.242816	-0.653724	0.513289	0.724135	0.14018	ns
MAP3K2	3.21184	0.393441	0.303371	1.2969	0.194667	0.362345	0.440877	ns	6.68001	0.623089	0.237126	2.62767	0.00859708	0.041514	1.38181	up	3.84384	0.488576	0.296396	1.64839	0.0992732	0.315372	0.501177	ns
SPOPL	1.44535	0.577029	0.444938	1.29687	0.194675	0.362345	0.440877	ns	2.15402	0.27118	0.35011	0.774557	0.438601	0.621886	0.206289	ns	1.56683	0.337669	0.408433	0.826744	0.408382	0	0	ns
SLC6A2	0.891597	0.908671	0.700696	1.29681	0.194696	0.362345	0.440877	ns	0.61612	0.197704	0.63187	0.312887	0.754367	0	0	ns	0.787296	0.688556	0.698697	0.985487	0.324385	0	0	ns
GNLY	2.4555	0.52753	0.406877	1.29653	0.194791	0.362465	0.440733	ns	2.66697	-0.348513	0.439906	-0.792244	0.428219	0.611845	0.213359	ns	2.18053	0.367492	0.419379	0.876278	0.380879	0.623927	0.204866	ns
NOX3	1.19516	0.927915	0.715756	1.29641	0.194834	0.362465	0.440733	ns	1.2255	0.276571	0.70342	0.393181	0.694186	0.815428	0.0886146	ns	0.929602	0.761702	0.777109	0.980174	0.327	0	0	ns
SLC26A5	1.73051	0.852874	0.657862	1.29643	0.194826	0.362465	0.440733	ns	1.18794	-0.285044	0.529282	-0.538549	0.590198	0	0	ns	1.01928	-0.223773	0.610785	-0.366369	0.71409	0	0	ns
RTP3	1.11662	0.941132	0.72641	1.29559	0.195115	0.362898	0.440216	ns	0.686743	-0.118385	0.621745	-0.190408	0.84899	0	0	ns	0.510972	0.176465	0.744585	0.236998	0.812658	0	0	ns
GRK5	2.37152	-0.434461	0.335333	-1.29561	0.195109	0.362898	0.440216	ns	4.42049	0.0483679	0.262936	0.183953	0.854051	0.917963	0.0371749	ns	4.36528	0.753855	0.331174	2.27631	0.0228277	0.141085	0.850518	ns
VSTM5	1.10645	0.808256	0.623999	1.29528	0.195222	0.363005	0.440087	ns	0.769422	-0.323224	0.497558	-0.649622	0.515937	0	0	ns	0.709127	0.467551	0.561944	0.832024	0.405395	0	0	ns
CDK2	1.29815	0.513694	0.396568	1.29535	0.1952	0.363005	0.440087	ns	2.72136	0.704375	0.336002	2.09634	0.0360519	0.117112	0.9314	ns	1.63245	0.709121	0.45238	1.56753	0.11699	0	0	ns
YARS2	2.38457	0.357717	0.276204	1.29512	0.195279	0.363066	0.440015	ns	5.3068	0.429673	0.247782	1.73408	0.0829046	0.208236	0.681444	ns	3.75264	0.420255	0.267197	1.57283	0.115759	0.340469	0.467923	ns
HAUS4	2.68604	0.312599	0.241394	1.29498	0.195329	0.363066	0.440014	ns	5.34766	0.39551	0.194091	2.03775	0.0415745	0.128801	0.890082	ns	2.87563	0.0963796	0.268678	0.358718	0.719806	0.859465	0.065772	ns
ANTKMT	4.24115	0.284416	0.219631	1.29498	0.195329	0.363066	0.440014	ns	7.05237	0.266091	0.185751	1.43252	0.151996	0.313973	0.503107	ns	4.37879	0.213731	0.214217	0.99773	0.31841	0.570754	0.243551	ns
CHCHD10	4.91102	-0.300618	0.232172	-1.29481	0.195386	0.363126	0.439942	ns	9.59579	-0.176848	0.168586	-1.04901	0.294175	0.482512	0.316492	ns	6.56297	-0.0638523	0.233502	-0.273455	0.784504	0.897572	0.0469306	ns
ZFP69	0.914235	0.635212	0.490851	1.2941	0.19563	0.363489	0.439509	ns	1.28176	0.308617	0.432766	0.713127	0.475767	0.653021	0.185073	ns	1.58735	0.796866	0.636196	1.25255	0.21037	0	0	ns
REG4	0.993316	1.0074	0.778438	1.29413	0.195622	0.363489	0.439509	ns	1.24217	0.257898	0.686972	0.375413	0.707354	0.823871	0.0841406	ns	1.23001	0.330521	1.03216	0.320224	0.748799	0	0	ns
SNHG32	2.963	0.34978	0.270323	1.29393	0.195688	0.363519	0.439473	ns	5.80844	0.27045	0.225772	1.19789	0.23096	0.412413	0.384668	ns	3.60326	0.172595	0.274803	0.628066	0.529961	0.734333	0.134107	ns
ARRDC5	1.35492	0.883143	0.682537	1.29391	0.195695	0.363519	0.439473	ns	0.955525	-0.0925188	0.464997	-0.198967	0.842289	0	0	ns	0.895902	-0.340259	0.65608	-0.518625	0.604022	0	0	ns
HSD3B1	0.901858	1.34867	1.04265	1.29351	0.195836	0.363734	0.439216	ns	0.109843	-1.0022	1.17654	-0.85182	0.394314	0	0	ns	#N/A	#N/A	#N/A	#N/A	#N/A	#N/A	#N/A	#N/A
TINF2	4.56434	0.286649	0.221657	1.29321	0.195938	0.363879	0.439043	ns	8.46621	0.360488	0.199796	1.80428	0.0711875	0.187191	0.727716	ns	5.31691	0.125938	0.249923	0.503909	0.614325	0.792221	0.101153	ns
UBAP2L	4.57916	0.289201	0.223736	1.2926	0.196151	0.364123	0.438752	ns	9.27267	0.558137	0.188258	2.96475	0.00302934	0.0189622	1.72211	up	6.06726	0.464106	0.225834	2.05508	0.0398713	0.192036	0.716617	ns
GPM6A	1.03231	1.05052	0.812796	1.29247	0.196194	0.364123	0.438752	ns	0.727011	-0.399555	0.660404	-0.605016	0.545169	0	0	ns	0.656911	0.0203919	0.869628	0.023449	0.981292	0	0	ns
JARID2	1.76852	0.451289	0.349158	1.29251	0.196182	0.364123	0.438752	ns	3.23107	0.394344	0.308511	1.27822	0.201173	0.376601	0.424119	ns	2.94135	0.540207	0.365978	1.47606	0.139927	0.373287	0.427957	ns
TRGC2	1.69056	0.97318	0.752978	1.29244	0.196205	0.364123	0.438752	ns	1.18054	0.132111	0.610482	0.216404	0.828673	0	0	ns	0.713388	-0.471388	0.826561	-0.5703	0.568474	0	0	ns
EFCAB1	1.31894	1.24365	0.962333	1.29233	0.196243	0.364123	0.438752	ns	1.16159	0.730897	0.570303	1.28159	0.199985	0	0	ns	0.819722	0.950601	0.711356	1.33632	0.181444	0	0	ns
CAMSAP1	1.74063	0.471355	0.364658	1.29259	0.196151	0.364123	0.438752	ns	3.8134	0.602391	0.254798	2.36419	0.0180695	0.0716286	1.14491	ns	1.94591	0.203944	0.343627	0.593503	0.552844	0.751335	0.124166	ns
DRG2	2.57185	0.377305	0.291948	1.29237	0.196228	0.364123	0.438752	ns	4.55867	0.330934	0.228609	1.44759	0.147731	0.308003	0.511445	ns	2.7289	0.223366	0.302958	0.737284	0.46095	0.686518	0.163348	ns
TRAF6	3.03613	0.412937	0.319565	1.29218	0.196294	0.364172	0.438693	ns	4.0613	0.176986	0.266371	0.664433	0.506413	0.677937	0.168811	ns	3.21113	0.262111	0.360546	0.726985	0.467235	0.691441	0.160245	ns
PDE4B	1.73228	0.540355	0.418248	1.29195	0.196375	0.364277	0.438569	ns	2.61624	0.0584933	0.30979	0.188816	0.850237	0.915823	0.0381886	ns	1.9576	0.209406	0.433692	0.482845	0.629206	0.801561	0.0960636	ns
TAF11L11	0.870117	1.26144	0.976482	1.29182	0.196419	0.364313	0.438526	ns	0.512535	-0.395053	1.02377	-0.385882	0.699584	0	0	ns	0.507784	0.559566	0.992271	0.563925	0.572805	0	0	ns
FUT11	2.68268	0.387201	0.299857	1.29128	0.196605	0.364612	0.438169	ns	4.63649	0.419792	0.253497	1.656	0.097721	0.233552	0.631617	ns	2.49109	-0.149466	0.307891	-0.48545	0.627357	0.800675	0.0965435	ns
TMEM38B	4.16213	-0.42743	0.331068	-1.29107	0.196681	0.364707	0.438056	ns	5.32402	-0.475035	0.225292	-2.10853	0.0349851	0.114677	0.940523	ns	3.79845	-0.524098	0.282813	-1.85316	0.0638594	0.251086	0.600178	ns
FAM171A2	0.978461	0.779085	0.603525	1.29089	0.196741	0.364773	0.437977	ns	1.12108	0.216501	0.489264	0.442503	0.658125	0	0	ns	0.843442	0.575728	0.584214	0.985475	0.324391	0	0	ns
DLX1	1.01759	1.04254	0.807962	1.29034	0.196934	0.364901	0.437825	ns	1.39031	0.914371	0.648917	1.40907	0.158814	0.322392	0.491616	ns	0.742505	0.806623	0.772521	1.04414	0.296419	0	0	ns
TMEM171	1.773	-0.692608	0.536714	-1.29046	0.196891	0.364901	0.437825	ns	2.53345	-1.52329	0.471541	-3.23045	0.00123596	0.00939283	2.0272	down	2.13362	-1.94893	0.69371	-2.80943	0.00496298	0.0670614	1.17353	ns
THRA	4.34518	0.320822	0.248633	1.29034	0.196932	0.364901	0.437825	ns	5.73663	-0.0251311	0.25691	-0.0978206	0.922075	0.955989	0.019547	ns	4.15948	-0.153662	0.296457	-0.518326	0.60423	0.785054	0.105101	ns
ARSG	0.9741	0.73333	0.568298	1.2904	0.196913	0.364901	0.437825	ns	1.23581	0.70705	0.430321	1.64307	0.100368	0.238213	0.623035	ns	0.816828	0.506958	0.508453	0.99706	0.318735	0	0	ns
ZNF75D	2.11601	0.556873	0.431546	1.29042	0.196907	0.364901	0.437825	ns	2.6648	0.328266	0.372377	0.881542	0.378024	0.565249	0.24776	ns	2.02843	0.630807	0.440773	1.43114	0.15239	0.389821	0.409134	ns
SYP	1.55494	0.914091	0.708496	1.29019	0.196986	0.364952	0.437764	ns	1.34123	0.41803	0.525561	0.795397	0.426382	0.610518	0.214302	ns	1.04346	0.362795	0.675458	0.53711	0.591192	0	0	ns
CLDN6	1.02551	1.05323	0.816422	1.29006	0.197031	0.36499	0.437719	ns	0.936429	-0.015387	0.650693	-0.0236472	0.981134	0	0	ns	0.769586	0.383399	0.78975	0.485468	0.627344	0	0	ns
PLPPR3	1.7166	0.886688	0.68747	1.28978	0.197126	0.365119	0.437566	ns	0.936858	-0.56868	0.645109	-0.881526	0.378033	0	0	ns	0.768022	-0.36818	0.743092	-0.49547	0.620268	0	0	ns
HTRA4	1.03712	0.997157	0.773323	1.28945	0.197243	0.365291	0.437361	ns	0.645489	-0.349489	0.62595	-0.558333	0.576617	0	0	ns	0.653867	0.502731	0.709147	0.708923	0.478372	0	0	ns
POU4F3	0.884258	0.950246	0.737009	1.28933	0.197284	0.365321	0.437325	ns	0.846979	0.100608	0.573962	0.175287	0.860854	0	0	ns	0.618458	0.289093	0.748956	0.385995	0.6995	0	0	ns
STMN4	1.44897	0.899299	0.697748	1.28886	0.197447	0.365577	0.437021	ns	1.63136	-0.137845	0.613497	-0.224687	0.822223	0.900881	0.0453327	ns	1.43927	0.268473	0.680676	0.394421	0.693271	0	0	ns
WNT2	0.878471	0.955942	0.741801	1.28868	0.197511	0.365649	0.436936	ns	0.795281	-0.0818939	0.652403	-0.125526	0.900107	0	0	ns	0.668361	0.141831	0.763403	0.185787	0.852612	0	0	ns
RAD51B	2.85015	0.354053	0.274822	1.2883	0.197641	0.365844	0.436704	ns	4.70752	0.108404	0.241729	0.448451	0.653828	0.788601	0.103143	ns	3.15607	-0.0852001	0.319721	-0.266483	0.789867	0.900452	0.0455397	ns
ZADH2	3.38149	-0.31772	0.246661	-1.28808	0.197718	0.36594	0.43659	ns	6.85256	-0.181772	0.200187	-0.90801	0.363873	0.551699	0.258297	ns	4.98733	0.0228414	0.214602	0.106436	0.915236	0.961758	0.016934	ns
MYOD1	1.24489	0.842179	0.654062	1.28761	0.197881	0.366196	0.436287	ns	1.53624	0.00916959	0.677423	0.013536	0.9892	0.993584	0.00279543	ns	1.24209	-0.353254	0.71399	-0.49476	0.62077	0	0	ns
PCDHGA6	1.93103	0.47364	0.367881	1.28748	0.197926	0.366234	0.436241	ns	2.96322	0.400041	0.320607	1.24776	0.212118	0.390091	0.408834	ns	2.16176	0.389345	0.396884	0.981005	0.32659	0.578455	0.237731	ns
SHQ1	1.54762	0.498872	0.387542	1.28727	0.197999	0.366323	0.436136	ns	2.288	0.371292	0.300226	1.23671	0.216195	0.39532	0.403051	ns	1.16352	0.090237	0.414245	0.217835	0.827558	0	0	ns
TYW3	3.06224	0.322111	0.25034	1.28669	0.198201	0.366623	0.43578	ns	5.52173	0.496497	0.208211	2.38459	0.0170983	0.06889	1.16184	ns	3.98147	0.493327	0.27635	1.78515	0.0742368	0.273439	0.56314	ns
RC3H2	6.02932	0.317806	0.247	1.28666	0.198212	0.366623	0.43578	ns	7.78128	-0.0848973	0.200551	-0.423321	0.672061	0.800902	0.0964206	ns	6.22119	0.0983133	0.218703	0.449529	0.65305	0.817888	0.0873062	ns
MPRIP	13.116	0.215763	0.167701	1.28659	0.198236	0.366623	0.43578	ns	22.5934	0.120077	0.139373	0.861556	0.388932	0.575635	0.239853	ns	16.439	0.147149	0.142999	1.02902	0.303469	0.556811	0.254292	ns
CCN4	3.14785	0.431214	0.335187	1.28649	0.198272	0.366645	0.435755	ns	5.68743	0.794007	0.266777	2.9763	0.00291751	0.0184945	1.73296	up	3.4722	0.336086	0.337148	0.996849	0.318838	0.570991	0.243371	ns
CLN8	3.42203	-0.383721	0.298301	-1.28635	0.19832	0.366687	0.435704	ns	5.60545	-0.218011	0.248093	-0.878746	0.379539	0.566593	0.246729	ns	4.10734	0.0146169	0.288661	0.050637	0.959615	0.982219	0.00779186	ns
OBSCN	4.87957	0.253227	0.196931	1.28586	0.198491	0.366957	0.435385	ns	10.9388	0.695427	0.192098	3.62018	0.000294399	0.00302445	2.51935	up	6.16368	0.33631	0.239304	1.40537	0.159912	0.398829	0.399213	ns
CR1L	0.887148	0.94544	0.735405	1.2856	0.198581	0.367078	0.435242	ns	0.686971	0.366962	0.571464	0.642144	0.52078	0	0	ns	0.495137	0.358724	0.826028	0.434276	0.664088	0	0	ns
CCM2L	1.46076	0.535293	0.416577	1.28498	0.1988	0.367436	0.434818	ns	3.16124	0.674674	0.35268	1.91299	0.0557487	0.157818	0.801844	ns	2.3728	0.957262	0.313243	3.05597	0.00224334	0.0408271	1.38905	up
KLF7	5.10351	-0.27432	0.213505	-1.28484	0.198847	0.367477	0.434769	ns	9.25487	-0.173052	0.195071	-0.88712	0.375015	0.562174	0.250129	ns	7.47759	0.164891	0.192659	0.855868	0.392071	0.631101	0.199901	ns
DNASE1	2.55385	-0.379898	0.29572	-1.28465	0.198913	0.367553	0.43468	ns	4.15389	-0.425986	0.254018	-1.67699	0.093545	0.227203	0.643587	ns	3.3765	-0.145021	0.298582	-0.4857	0.62718	0.800675	0.0965435	ns
BET1L	7.89282	0.191516	0.149095	1.28452	0.19896	0.367594	0.434631	ns	17.2868	0.475187	0.132398	3.58907	0.000331856	0.00333044	2.4775	up	10.5165	0.271501	0.161847	1.67751	0.0934425	0.307393	0.512306	ns
SYPL1	2.69901	0.343711	0.267782	1.28355	0.1993	0.368131	0.433998	ns	3.97838	0.106631	0.300634	0.354687	0.722824	0.834214	0.0787227	ns	2.5323	-0.175371	0.297405	-0.58967	0.555412	0.752214	0.123659	ns
MYT1	0.895313	1.22038	0.950738	1.28361	0.199277	0.368131	0.433998	ns	1.29416	0.557042	0.866435	0.642913	0.52028	0.689438	0.161505	ns	0.972581	0.488705	1.0098	0.483963	0.628412	0	0	ns
NAA50	0.934309	0.767682	0.598202	1.28332	0.199381	0.368235	0.433876	ns	1.2066	0.820825	0.514171	1.59641	0.110398	0	0	ns	0.552099	0.313486	0.612913	0.51147	0.609022	0	0	ns
ATP1A4	0.937614	1.07622	0.838682	1.28323	0.199411	0.368243	0.433866	ns	1.15667	0.081558	0.632944	0.128855	0.897472	0	0	ns	0.760524	0.0863384	0.852461	0.101281	0.919327	0	0	ns
NRM	2.10864	0.604486	0.471123	1.28308	0.199466	0.368297	0.433802	ns	2.69278	0.303237	0.33638	0.90147	0.367338	0.554842	0.255831	ns	2.01962	0.307283	0.41943	0.732622	0.463789	0.688499	0.162097	ns
TP53BP1	2.91084	0.284453	0.221708	1.28301	0.19949	0.368297	0.433802	ns	6.0434	0.350544	0.194083	1.80616	0.0708939	0.186747	0.728747	ns	3.8976	0.190548	0.244288	0.780015	0.435382	0.665475	0.176868	ns
RBM39	6.59761	-0.257138	0.200456	-1.28277	0.199574	0.368406	0.433673	ns	12.058	-0.232969	0.189059	-1.23226	0.217853	0.397172	0.401021	ns	9.66818	0.0239006	0.263257	0.090788	0.927661	0.96715	0.0145061	ns
BSG	13.4347	-0.30146	0.235028	-1.28266	0.199613	0.368432	0.433643	ns	30.4874	0.117998	0.159006	0.742099	0.458027	0.638836	0.19461	ns	17.5678	-0.151028	0.215647	-0.700347	0.483711	0.704294	0.152246	ns
SUPT3H	2.57406	0.471379	0.367611	1.28228	0.199745	0.36854	0.433515	ns	3.18686	0.251395	0.27377	0.918272	0.358477	0.54661	0.262323	ns	1.81928	-0.218437	0.362729	-0.602205	0.547038	0	0	ns
NEDD4	1.36099	0.467803	0.364791	1.28238	0.199708	0.36854	0.433515	ns	3.48441	0.981838	0.26107	3.76083	0.000169354	0.00193642	2.713	up	2.02987	0.686199	0.331335	2.07101	0.0383578	0.188521	0.724641	ns
SLC6A16	0.895664	0.654091	0.510102	1.28227	0.199746	0.36854	0.433515	ns	1.21215	-0.31186	0.418488	-0.745207	0.456147	0	0	ns	1.20705	0.237256	0.513034	0.462456	0.643755	0	0	ns
TTR	1.9297	0.556076	0.433732	1.28207	0.199817	0.368623	0.433417	ns	3.13717	0.451113	0.394695	1.14294	0.253064	0.437699	0.358825	ns	1.5993	0.230802	0.433832	0.532008	0.594721	0	0	ns
UVRAG	2.02534	0.495568	0.386637	1.28174	0.199935	0.368795	0.433215	ns	4.24906	0.801736	0.300527	2.66777	0.00763566	0.0378353	1.4221	up	2.82275	0.786969	0.394138	1.99669	0.0458594	0.208941	0.679977	ns
FCF1	1.61819	0.535881	0.418148	1.28156	0.199997	0.368865	0.433133	ns	3.24514	0.551616	0.350742	1.57271	0.115786	0.261889	0.581882	ns	2.72723	0.830335	0.436207	1.90353	0.0569708	0.235228	0.628511	ns
DMXL1	4.28421	0.289532	0.225952	1.28139	0.200057	0.368929	0.433057	ns	8.38657	0.435877	0.177094	2.46128	0.0138444	0.0593392	1.22666	ns	6.51879	0.599304	0.23296	2.57256	0.010095	0.0943858	1.02509	ns
NFYA	2.28538	0.454779	0.355024	1.28098	0.2002	0.369147	0.432801	ns	3.90066	0.530659	0.29419	1.8038	0.0712627	0.187315	0.727427	ns	2.56201	0.348026	0.354505	0.981725	0.326235	0.577961	0.238101	ns
L3HYPDH	6.29027	-0.281677	0.219957	-1.2806	0.200333	0.3693	0.432621	ns	10.0635	-0.345899	0.221714	-1.56012	0.118732	0.2663	0.574629	ns	7.27731	-0.371102	0.24876	-1.49181	0.13575	0.368881	0.433114	ns
NDUFB7	15.2073	-0.191815	0.149777	-1.28067	0.200309	0.3693	0.432621	ns	31.0726	0.0530349	0.117661	0.450745	0.652173	0.787312	0.103853	ns	21.3454	0.01683	0.153653	0.109532	0.91278	0.961038	0.0172596	ns
RIC1	3.84291	0.377151	0.294568	1.28035	0.20042	0.369343	0.43257	ns	7.12135	0.705167	0.231385	3.0476	0.0023068	0.0153992	1.8125	up	3.7119	0.351335	0.254358	1.38126	0.167198	0.408799	0.388491	ns
MED19	1.8612	0.534922	0.417803	1.28032	0.200432	0.369343	0.43257	ns	2.15048	0.224141	0.328166	0.68301	0.4946	0.668575	0.17485	ns	1.77443	0.443282	0.403084	1.09973	0.271451	0	0	ns
IL1RAPL1	0.983882	1.19484	0.933173	1.2804	0.200404	0.369343	0.43257	ns	0.91202	0.712165	0.740972	0.961122	0.336491	0	0	ns	0.463855	0.0368309	1.00369	0.0366954	0.970728	0	0	ns
SWI5	2.70357	0.340957	0.266326	1.28023	0.200466	0.36936	0.432551	ns	3.82967	-0.101268	0.265702	-0.381134	0.703104	0.821458	0.0854149	ns	2.85668	0.0273649	0.301723	0.0906954	0.927735	0.96715	0.0145061	ns
RIOK1	2.04702	0.537218	0.419752	1.27985	0.200599	0.369559	0.432316	ns	3.40004	0.935941	0.308068	3.0381	0.00238073	0.0157988	1.80138	up	2.05108	0.871666	0.335956	2.59458	0.00947054	0.0925537	1.03361	ns
SOD1	9.6208	-0.285591	0.223188	-1.2796	0.200687	0.369674	0.432181	ns	15.1123	-0.496321	0.366863	-1.35288	0.176094	0.345357	0.461732	ns	11.8564	-0.256136	0.43365	-0.590652	0.554754	0.752214	0.123659	ns
FTCD	1.73749	-0.616257	0.481668	-1.27942	0.200748	0.369742	0.432102	ns	3.60965	-0.387063	0.392944	-0.985033	0.324608	0.513611	0.289366	ns	3.05875	0.124743	0.379802	0.328443	0.742577	0.872863	0.0590538	ns
RAB20	4.39769	-0.280813	0.219502	-1.27932	0.200786	0.369764	0.432075	ns	9.78129	0.187148	0.176951	1.05763	0.290226	0.47848	0.320136	ns	5.12791	-0.276669	0.225633	-1.22619	0.220126	0.471412	0.3266	ns
CEP78	1.67757	0.471807	0.368864	1.27908	0.200869	0.369871	0.43195	ns	2.76076	0.295176	0.2969	0.994193	0.320129	0.509375	0.292962	ns	1.81644	0.179109	0.408194	0.438785	0.660817	0	0	ns
CDC42BPA	6.73219	0.294266	0.230162	1.27852	0.201067	0.37005	0.43174	ns	16.2634	0.617158	0.184813	3.33936	0.000839703	0.00698438	2.15587	up	9.58699	0.558731	0.236557	2.36193	0.01818	0.127718	0.893747	ns
TSPYL5	2.7325	0.397254	0.310695	1.2786	0.201037	0.37005	0.43174	ns	3.69928	-0.0790696	0.243132	-0.325212	0.74502	0.850062	0.0705493	ns	3.13284	0.0696815	0.305131	0.228366	0.819362	0.916763	0.0377428	ns
PRXL2C	1.24788	0.531914	0.416039	1.27852	0.201066	0.37005	0.43174	ns	2.9153	0.824952	0.316534	2.60621	0.00915514	0.0434143	1.36237	up	1.82806	0.709279	0.385689	1.83899	0.0659162	0	0	ns
KNL1	1.85693	0.987432	0.772367	1.27845	0.201091	0.37005	0.43174	ns	1.687	0.524069	0.53522	0.979165	0.327499	0.516142	0.28723	ns	1.19295	0.627185	0.632735	0.991228	0.321574	0	0	ns
LYPD4	1.06358	1.04934	0.820787	1.27845	0.20109	0.37005	0.43174	ns	0.567234	-0.254552	0.655899	-0.388096	0.697945	0	0	ns	0.574813	0.304198	0.797002	0.381678	0.7027	0	0	ns
EOMES	1.00195	0.938018	0.733905	1.27812	0.201208	0.370174	0.431594	ns	1.2454	0.354293	0.612198	0.578722	0.562777	0.722695	0.141045	ns	1.12107	1.05624	0.656601	1.60866	0.107692	0	0	ns
CCDC54	1.93559	1.0606	0.829816	1.27812	0.201209	0.370174	0.431594	ns	1.63005	-0.0467886	0.72902	-0.0641801	0.948827	0.971329	0.0126336	ns	1.3835	0.388574	0.714102	0.544144	0.586343	0	0	ns
TOX3	1.36757	0.653154	0.511158	1.27779	0.201323	0.370337	0.431403	ns	1.32634	-0.264443	0.372555	-0.70981	0.477822	0.65464	0.183998	ns	1.35971	0.521248	0.461689	1.129	0.258897	0	0	ns
FOXO6	0.898759	0.693755	0.543003	1.27763	0.201381	0.370353	0.431384	ns	1.9917	0.54325	0.444372	1.22251	0.221514	0.401121	0.396724	ns	1.2509	0.578994	0.475564	1.21749	0.223419	0	0	ns
NCALD	2.82736	0.434011	0.339694	1.27765	0.201372	0.370353	0.431384	ns	3.05137	-0.202105	0.322692	-0.626311	0.531111	0.698221	0.156007	ns	2.33207	-0.295232	0.34104	-0.86568	0.386666	0.627287	0.202534	ns
NUDT10	1.05333	0.624814	0.489092	1.2775	0.201426	0.370389	0.431342	ns	2.94886	1.32149	0.416191	3.1752	0.00149736	0.0109088	1.96222	up	1.46373	0.432207	0.464005	0.931471	0.35161	0	0	ns
MIGA1	4.36235	-0.248614	0.194637	-1.27733	0.201487	0.370456	0.431264	ns	8.61424	-0.0208418	0.167174	-0.124671	0.900784	0.944213	0.0249301	ns	6.02186	-0.0801856	0.189194	-0.423827	0.671692	0.828818	0.081541	ns
TMED6	1.14263	0.612087	0.479264	1.27714	0.201553	0.37053	0.431176	ns	1.3849	-0.0592158	0.426677	-0.138784	0.889621	0.938638	0.0275019	ns	1.14013	0.308029	0.499134	0.617127	0.537151	0	0	ns
UACA	20.3738	-0.246863	0.193311	-1.27703	0.201592	0.370557	0.431145	ns	44.2123	0.0773642	0.137263	0.563621	0.573012	0.731409	0.13584	ns	35.9037	0.590758	0.182632	3.23468	0.00121779	0.0288483	1.53988	up
DENND6A	4.08507	0.383993	0.300886	1.27621	0.201882	0.371043	0.430576	ns	6.07156	0.480085	0.216815	2.21426	0.0268111	0.0947466	1.02344	ns	4.77136	0.543371	0.274657	1.97836	0.047888	0.214225	0.669129	ns
CD1A	0.879336	1.04557	0.819338	1.27611	0.201915	0.371058	0.430559	ns	1.00148	0.302297	0.707775	0.427108	0.6693	0	0	ns	0.66097	-0.47989	0.959179	-0.500314	0.616854	0	0	ns
PRSS16	0.984415	0.826469	0.647768	1.27587	0.202001	0.371123	0.430482	ns	0.897517	-0.321925	0.561347	-0.573486	0.566315	0	0	ns	0.937815	0.0281542	0.696136	0.0404435	0.96774	0	0	ns
ZNF786	2.23464	0.683414	0.535636	1.27589	0.201993	0.371123	0.430482	ns	2.55487	0.572429	0.393682	1.45404	0.145935	0.30511	0.515543	ns	1.93746	0.444548	0.491884	0.903766	0.366119	0.610756	0.214132	ns
ABCA5	3.92021	-0.323957	0.253937	-1.27574	0.202048	0.371164	0.430434	ns	6.76761	-0.552093	0.217254	-2.54124	0.0110461	0.0501041	1.30013	ns	6.58113	0.125643	0.243047	0.51695	0.605191	0.785474	0.104868	ns
BTBD19	2.00603	0.348495	0.273275	1.27525	0.202219	0.371216	0.430373	ns	3.49434	0.163565	0.291394	0.561319	0.57458	0.732396	0.135254	ns	2.00523	0.0333486	0.374977	0.0889352	0.929133	0.96779	0.0142188	ns
PIGF	2.8485	0.370468	0.29048	1.27536	0.20218	0.371216	0.430373	ns	4.30091	0.144853	0.228177	0.63483	0.52554	0.693607	0.158887	ns	3.9488	0.622756	0.299083	2.08221	0.0373229	0.185154	0.732468	ns
ACTR8	3.40066	0.285631	0.223984	1.27523	0.202228	0.371216	0.430373	ns	6.67144	0.397043	0.202298	1.96266	0.0496855	0.145716	0.836494	ns	4.81603	0.443052	0.237831	1.86289	0.0624778	0.248753	0.604232	ns
NAALADL2	3.216	0.494634	0.387843	1.27535	0.202187	0.371216	0.430373	ns	3.33636	-0.0270023	0.316468	-0.0853239	0.932004	0.9617	0.0169603	ns	3.29256	0.35406	0.32612	1.08567	0.277624	0.530117	0.275628	ns
SNX2	8.28499	0.278793	0.218576	1.2755	0.202132	0.371216	0.430373	ns	12.0737	-0.159866	0.257864	-0.619962	0.535283	0.701513	0.153964	ns	7.98958	-0.433526	0.215153	-2.01496	0.0439084	0.203244	0.691983	ns
SYT13	1.01611	0.529331	0.415033	1.2754	0.202169	0.371216	0.430373	ns	1.8673	0.10677	0.351939	0.303376	0.761603	0.861461	0.0647646	ns	1.35397	0.338887	0.421527	0.803951	0.421425	0	0	ns
FAM53A	1.45552	0.720128	0.564767	1.27509	0.202278	0.371217	0.430372	ns	1.75583	0.235108	0.484446	0.485314	0.627454	0.771218	0.112823	ns	1.20768	0.233139	0.507385	0.459491	0.645882	0	0	ns
ENPP4	3.74032	0.296211	0.232307	1.27509	0.202279	0.371217	0.430372	ns	5.19431	0.0182607	0.212686	0.0858575	0.93158	0.961442	0.0170771	ns	4.5782	0.373809	0.240923	1.55157	0.120766	0.348823	0.457395	ns
CRNN	0.965353	0.928143	0.728123	1.27471	0.202413	0.371417	0.430138	ns	1.35579	-0.0150074	0.662209	-0.0226626	0.981919	0.989567	0.00455499	ns	1.07175	0.343425	0.826807	0.415363	0.677876	0	0	ns
H2AFZ	1.02661	0.609245	0.478016	1.27453	0.202477	0.371438	0.430113	ns	2.60114	0.924517	0.414534	2.23026	0.0257303	0.0922426	1.03507	ns	2.38358	1.3002	0.415448	3.12964	0.00175023	0.0352046	1.4534	up
CCDC113	1.27752	0.683003	0.535862	1.27459	0.202455	0.371438	0.430113	ns	1.45941	0.12571	0.461415	0.272444	0.785281	0.877634	0.0566865	ns	1.04796	0.170141	0.584662	0.291007	0.771046	0	0	ns
SEMA6B	1.26927	0.754697	0.592169	1.27446	0.2025	0.371438	0.430113	ns	2.07453	1.47174	0.385478	3.81796	0.000134562	0.00159976	2.79594	up	1.23015	1.15338	0.495111	2.32954	0.0198305	0	0	ns
GPR160	2.3615	0.545453	0.428028	1.27434	0.202543	0.371472	0.430074	ns	3.0151	-0.183157	0.345659	-0.529876	0.596198	0.748892	0.125581	ns	2.0975	-0.0203501	0.397657	-0.0511749	0.959186	0.982219	0.00779186	ns
DDC	1.04351	-0.776505	0.609577	-1.27384	0.202719	0.371653	0.429862	ns	1.66747	-0.760471	0.415167	-1.83172	0.0669925	0.179326	0.746357	ns	1.47426	-0.142836	0.595918	-0.23969	0.810571	0	0	ns
SNX19	8.18193	0.238683	0.187382	1.27378	0.202743	0.371653	0.429862	ns	13.819	0.238771	0.152118	1.56964	0.116499	0.262825	0.580333	ns	8.92088	0.1643	0.168997	0.972206	0.330948	0.580678	0.236065	ns
TIGAR	1.73392	0.466822	0.366427	1.27398	0.202669	0.371653	0.429862	ns	2.8914	0.567192	0.280262	2.02379	0.0429916	0.131759	0.880219	ns	1.64219	0.0145719	0.367759	0.0396234	0.968393	0	0	ns
KIF2B	0.890237	0.999371	0.784546	1.27382	0.202727	0.371653	0.429862	ns	0.679786	-0.440563	0.67465	-0.653024	0.513741	0	0	ns	0.447561	-0.729507	0.836467	-0.872129	0.383138	0	0	ns
ASPA	4.31183	-0.350068	0.274864	-1.2736	0.202805	0.371721	0.429783	ns	6.74147	-0.427339	0.21122	-2.02319	0.0430535	0.131865	0.879871	ns	5.2503	-0.16816	0.279951	-0.600677	0.548055	0.747782	0.126225	ns
POLR1B	2.81046	0.376135	0.295383	1.27338	0.202883	0.371801	0.429689	ns	3.81505	0.121976	0.23337	0.522671	0.601203	0.752128	0.123708	ns	2.74146	0.0315716	0.300398	0.105099	0.916297	0.962449	0.0166224	ns
DGAT2	1.0255	0.73635	0.578284	1.27334	0.202899	0.371801	0.429689	ns	1.63368	0.28024	0.55861	0.501674	0.615897	0.763615	0.117126	ns	1.12054	-0.158863	0.62782	-0.253039	0.800238	0	0	ns
RAB11FIP5	5.29455	-0.248789	0.195413	-1.27314	0.202967	0.37188	0.429597	ns	8.78391	-0.385002	0.174689	-2.20394	0.0275288	0.0965147	1.01541	ns	6.89927	-0.227054	0.211355	-1.07428	0.282697	0.535533	0.271214	ns
NKX6-2	0.971221	0.857577	0.673747	1.27285	0.203072	0.372025	0.429427	ns	1.76049	0.602737	0.605058	0.996164	0.31917	0.508602	0.293622	ns	1.09949	0.587667	0.601081	0.977684	0.328231	0	0	ns
HMGB3	2.11527	0.85997	0.67579	1.27254	0.203181	0.372179	0.429248	ns	2.70615	0.315185	0.442273	0.712647	0.476064	0.65314	0.184994	ns	2.06408	0.293995	0.611227	0.480991	0.630523	0.80252	0.0955441	ns
ACD	1.87646	0.438929	0.344962	1.2724	0.203231	0.372215	0.429206	ns	4.5	0.78218	0.301385	2.59528	0.00945137	0.0444743	1.35189	up	2.23968	0.660009	0.318843	2.07002	0.0384509	0.188648	0.724348	ns
RAI2	1.49182	0.506443	0.398039	1.27234	0.203251	0.372215	0.429206	ns	2.92047	0.367276	0.356471	1.03031	0.302863	0.490909	0.308999	ns	1.89509	0.243528	0.399165	0.610094	0.5418	0.744437	0.128172	ns
BAG1	23.7123	-0.245182	0.192723	-1.2722	0.203302	0.372261	0.429152	ns	37.0939	-0.56341	0.197578	-2.85159	0.00435018	0.0251805	1.59894	down	30.6131	-0.241637	0.247717	-0.975455	0.329335	0.580368	0.236297	ns
ELP2	5.21078	0.28111	0.221006	1.27196	0.203389	0.372375	0.42902	ns	8.84042	0.295909	0.181092	1.63403	0.102253	0.241468	0.61714	ns	5.30229	-0.0423962	0.224277	-0.189035	0.850065	0.930534	0.0312676	ns
LRCH3	4.96442	0.266945	0.209934	1.27156	0.203528	0.372584	0.428776	ns	7.35685	-0.0402467	0.186754	-0.215506	0.829373	0.904734	0.0434792	ns	5.78015	0.153272	0.235792	0.65003	0.515673	0.725275	0.139497	ns
OR52A5	1.47223	1.10607	0.870055	1.27126	0.203635	0.372733	0.428602	ns	0.931267	0.351743	0.644531	0.545736	0.585248	0	0	ns	0.86452	-0.0109199	0.879809	-0.0124116	0.990097	0	0	ns
ZDHHC23	1.46491	0.651386	0.512465	1.27108	0.203699	0.372804	0.428519	ns	2.15101	0.32976	0.429179	0.768351	0.442278	0.625419	0.203829	ns	1.58394	0.578053	0.453698	1.27409	0.202631	0	0	ns
ULK3	1.25127	0.53574	0.421528	1.27095	0.203748	0.372847	0.428469	ns	2.61284	0.61204	0.32393	1.88942	0.0588353	0.163664	0.786047	ns	1.92539	0.88668	0.384095	2.30849	0.020972	0.135743	0.867281	ns
PEX5L	1.71707	1.1062	0.870536	1.27071	0.20383	0.372952	0.428347	ns	0.820497	0.0356444	0.530115	0.067239	0.946391	0	0	ns	0.63663	0.300188	0.586114	0.512166	0.608535	0	0	ns
RIBC2	1.19165	1.31272	1.03316	1.27058	0.203877	0.372991	0.428302	ns	0.431797	0.534878	0.630839	0.847884	0.396503	0	0	ns	0.179755	-0.42135	1.20291	-0.350274	0.726133	0	0	ns
DROSHA	3.05792	0.312266	0.245822	1.27029	0.20398	0.373134	0.428135	ns	6.24346	0.46008	0.228539	2.01314	0.0441	0.133942	0.873083	ns	3.34051	-0.057267	0.280136	-0.204426	0.838021	0.925806	0.03348	ns
CTSL	7.32926	-0.312986	0.246416	-1.27016	0.204029	0.373136	0.428133	ns	18.4774	0.468429	0.191012	2.45236	0.0141924	0.0604434	1.21865	ns	10.9343	0.146936	0.195777	0.750526	0.452938	0.679924	0.16754	ns
QTRT1	5.27791	-0.259278	0.204132	-1.27015	0.204032	0.373136	0.428133	ns	9.92616	-0.201372	0.18149	-1.10955	0.267194	0.454023	0.342922	ns	6.26386	-0.541004	0.21404	-2.52758	0.011485	0.100278	0.998794	ns
KLHL24	7.13287	-0.216856	0.17075	-1.27002	0.204077	0.373172	0.428091	ns	12.673	-0.143771	0.138628	-1.0371	0.299691	0.488227	0.311378	ns	8.18202	-0.303766	0.183949	-1.65136	0.0986658	0.314289	0.502671	ns
PSRC1	1.08273	0.781882	0.615734	1.26984	0.204143	0.373246	0.428004	ns	1.73881	0.568848	0.403744	1.40893	0.158855	0.322392	0.491616	ns	1.12738	0.749971	0.53215	1.40932	0.15874	0	0	ns
GK3P	1.88029	0.821754	0.64734	1.26943	0.204287	0.373278	0.427967	ns	2.56453	0.154241	0.582633	0.26473	0.791217	0.881036	0.0550063	ns	2.68715	0.942296	0.69493	1.35596	0.175113	0.419047	0.377737	ns
GTF3C4	4.00836	0.331396	0.261017	1.26963	0.204216	0.373278	0.427967	ns	5.994	0.163406	0.224824	0.726818	0.467337	0.646395	0.189502	ns	4.21342	-0.12171	0.289561	-0.420324	0.674249	0.830567	0.0806255	ns
SUPT20H	3.66836	0.302248	0.238088	1.26948	0.204271	0.373278	0.427967	ns	6.99628	0.555402	0.220165	2.52266	0.011647	0.0518682	1.2851	ns	4.66256	0.358961	0.276425	1.29858	0.194087	0.44075	0.355807	ns
MCF2L	8.05211	-0.242319	0.190883	-1.26947	0.204275	0.373278	0.427967	ns	16.0094	-0.0441074	0.224008	-0.196902	0.843905	0.912377	0.0398257	ns	10.0288	-0.200258	0.213137	-0.939575	0.347435	0.594983	0.225495	ns
DENND6B	1.60548	0.430134	0.338805	1.26956	0.20424	0.373278	0.427967	ns	3.49953	0.606342	0.29082	2.08494	0.0370748	0.119395	0.923013	ns	2.35733	0.830919	0.323726	2.56673	0.0102661	0.0952634	1.02107	ns
CCDC188	0.887454	0.873731	0.688412	1.2692	0.204371	0.373385	0.427843	ns	0.985379	0.727515	0.494504	1.4712	0.141237	0	0	ns	0.841302	0.967281	0.656622	1.47312	0.14072	0	0	ns
GUCA2A	1.1494	0.839913	0.662005	1.26874	0.204533	0.373591	0.427604	ns	1.39527	0.118552	0.609459	0.19452	0.845769	0.913585	0.039251	ns	0.832602	-0.473131	0.807338	-0.586038	0.55785	0	0	ns
P2RY14	1.64113	0.864114	0.681066	1.26877	0.204524	0.373591	0.427604	ns	1.48204	-0.114831	0.53572	-0.21435	0.830274	0.905277	0.0432187	ns	1.07462	-0.0781632	0.653805	-0.119551	0.904839	0	0	ns
MAGOH	2.11556	0.358216	0.282417	1.2684	0.204657	0.373723	0.42745	ns	4.30237	0.475898	0.236557	2.01177	0.0442444	0.134229	0.872153	ns	3.30501	0.521175	0.309398	1.68448	0.0920886	0.305332	0.515228	ns
RIOK2	2.22218	0.404616	0.318994	1.26841	0.204651	0.373723	0.42745	ns	3.33613	0.54211	0.254832	2.12732	0.0333934	0.111107	0.954258	ns	2.69291	0.712114	0.305728	2.32924	0.0198464	0.133513	0.874478	ns
OGG1	4.30064	-0.292206	0.23039	-1.26831	0.204687	0.373732	0.427439	ns	8.80865	-0.1889	0.187719	-1.00629	0.314275	0.503589	0.297924	ns	5.34924	-0.287228	0.229357	-1.25232	0.210454	0.461072	0.336232	ns
BEST1	2.32875	0.604506	0.476671	1.26818	0.204733	0.373771	0.427395	ns	2.66812	-0.348755	0.433219	-0.805032	0.420801	0.605725	0.217724	ns	1.83681	-1.16191	0.548915	-2.11673	0.0342826	0	0	ns
ZNF490	1.41145	0.657067	0.518292	1.26775	0.204886	0.373864	0.427287	ns	2.31867	0.682569	0.360379	1.89403	0.0582209	0.162425	0.789348	ns	1.41679	0.487326	0.492417	0.989662	0.32234	0	0	ns
TMEM161A	3.19409	0.370119	0.291919	1.26788	0.204839	0.373864	0.427287	ns	4.08013	-0.434753	0.420402	-1.03414	0.301073	0.489358	0.310373	ns	3.00446	-0.407534	0.39243	-1.03849	0.299042	0.552363	0.257776	ns
ZNF841	2.31796	0.548586	0.432677	1.26789	0.204837	0.373864	0.427287	ns	3.10838	0.245391	0.3444	0.712517	0.476145	0.65314	0.184994	ns	3.109	0.670321	0.408618	1.64046	0.100909	0.318315	0.497143	ns
MT-ND4	801.285	0.512018	0.403865	1.2678	0.204871	0.373864	0.427287	ns	738.021	-1.22479	0.242367	-5.05343	4.34e-07	1.3e-05	4.88583	down	802.713	0.0170608	0.319955	0.0533225	0.957475	0.982216	0.00779294	ns
PRKAG1	2.62471	0.344684	0.271948	1.26746	0.204991	0.37401	0.427117	ns	4.69921	0.507525	0.245693	2.06569	0.0388577	0.12322	0.909317	ns	3.49937	0.4399	0.273863	1.60628	0.108213	0.32894	0.482883	ns
HOGA1	4.89435	-0.373315	0.294598	-1.2672	0.205084	0.374134	0.426973	ns	6.6169	-0.869531	0.253386	-3.43165	0.000599919	0.00537531	2.2696	down	5.37208	-0.393027	0.313463	-1.25382	0.209907	0.460628	0.33665	ns
IFT122	1.68754	0.438635	0.346178	1.26708	0.205127	0.374165	0.426936	ns	1.99487	-0.421016	0.430557	-0.977841	0.328153	0.516826	0.286655	ns	1.85284	0.0296336	0.439323	0.0674528	0.946221	0	0	ns
SMIM12	4.82355	0.252731	0.199492	1.26687	0.205201	0.374246	0.426843	ns	7.89075	-0.0382408	0.192858	-0.198285	0.842822	0.911835	0.0400838	ns	4.88684	-0.176298	0.256789	-0.686549	0.492367	0.71081	0.148247	ns
SECISBP2L	4.75725	0.282467	0.222974	1.26681	0.205222	0.374246	0.426843	ns	9.65661	0.392062	0.180442	2.17279	0.0297963	0.102287	0.99018	ns	6.15423	0.422209	0.20029	2.10799	0.0350314	0.179227	0.746596	ns
WDR45B	5.48216	0.305779	0.241402	1.26668	0.205271	0.374289	0.426793	ns	9.86806	0.157539	0.199651	0.78907	0.430071	0.61358	0.212129	ns	6.79929	0.307696	0.21721	1.41658	0.156605	0.395607	0.402736	ns
AASDH	2.79085	0.428772	0.338523	1.2666	0.205299	0.374294	0.426787	ns	3.98287	0.505344	0.258643	1.95383	0.0507215	0.147783	0.830376	ns	2.86566	0.712853	0.280131	2.54471	0.0109368	0.0981803	1.00798	ns
PCMT1	5.24444	0.279113	0.220378	1.26652	0.205328	0.374301	0.426779	ns	11.1345	0.721406	0.192374	3.75001	0.000176824	0.0020048	2.69793	up	6.04351	0.521044	0.221934	2.34775	0.0188874	0.129829	0.886627	ns
MIGA2	1.76432	0.386901	0.30552	1.26637	0.205381	0.374304	0.426775	ns	3.60696	0.476483	0.271692	1.75376	0.0794717	0.201989	0.694673	ns	2.36667	0.547356	0.290699	1.88289	0.0597151	0.242606	0.615098	ns
KRTAP22-1	1.08861	0.868956	0.686153	1.26642	0.205364	0.374304	0.426775	ns	0.781299	0.0378532	0.560591	0.0675238	0.946165	0	0	ns	0.395379	-0.588769	0.820543	-0.717535	0.473044	0	0	ns
OR4K17	1.35458	0.795139	0.627985	1.26618	0.20545	0.374339	0.426735	ns	1.63089	0.0342081	0.559587	0.0611311	0.951255	0.972342	0.0121809	ns	1.26342	-0.00543609	0.646454	-0.00840908	0.993291	0	0	ns
MFSD6L	0.89426	0.801074	0.632662	1.2662	0.205443	0.374339	0.426735	ns	1.20964	0.354143	0.584024	0.606384	0.54426	0	0	ns	0.756602	-0.0549925	0.700029	-0.0785575	0.937385	0	0	ns
FAM214B	1.61083	0.47451	0.374961	1.26549	0.205695	0.374738	0.426272	ns	2.94544	0.553087	0.291552	1.89704	0.0578221	0.161547	0.791702	ns	1.58557	0.459273	0.352077	1.30447	0.192074	0	0	ns
CAMTA2	5.56687	0.241586	0.190959	1.26512	0.205827	0.374896	0.426089	ns	10.3916	0.227745	0.19386	1.17479	0.240077	0.422007	0.374681	ns	6.77907	0.215208	0.197794	1.08805	0.276575	0.529122	0.276444	ns
MAPRE1	4.35861	0.271096	0.214299	1.26504	0.205858	0.374896	0.426089	ns	7.39704	0.325537	0.198774	1.63772	0.10148	0.24002	0.619753	ns	4.89829	0.191298	0.206865	0.924749	0.355096	0.600878	0.221214	ns
SLC2A10	1.43527	0.511632	0.404424	1.26509	0.20584	0.374896	0.426089	ns	2.79912	0.666081	0.314702	2.11654	0.0342986	0.113158	0.946315	ns	1.96032	0.80281	0.392021	2.04787	0.0405723	0.193995	0.712209	ns
ELFN2	1.18062	0.659558	0.521404	1.26496	0.205884	0.374898	0.426087	ns	1.31827	-0.576671	0.484326	-1.19067	0.233784	0.414911	0.382045	ns	1.33059	-0.380559	0.617517	-0.616273	0.537715	0	0	ns
EPB41L1	4.68805	-0.259366	0.205058	-1.26484	0.205928	0.374932	0.426048	ns	10.1204	-0.108737	0.18438	-0.589745	0.555362	0.71659	0.144729	ns	5.85488	-0.241158	0.195478	-1.23368	0.217321	0.468163	0.329603	ns
GGCX	2.4479	-0.381949	0.302022	-1.26464	0.206	0.374996	0.425973	ns	5.30908	0.0412153	0.255215	0.161492	0.871706	0.928706	0.0321217	ns	3.72621	0.0776981	0.288069	0.269721	0.787375	0.899024	0.0462288	ns
EWSR1	6.00661	0.241448	0.190928	1.2646	0.206014	0.374996	0.425973	ns	11.8643	0.396868	0.154445	2.56964	0.0101805	0.0471118	1.32687	up	6.88082	0.275841	0.22146	1.24556	0.212928	0.463953	0.333526	ns
PCBP2	3.24101	0.464612	0.367517	1.26419	0.206161	0.375217	0.425717	ns	4.9894	-0.0484734	0.354407	-0.136774	0.89121	0.939372	0.0271624	ns	4.45485	0.564544	0.37242	1.51588	0.129549	0.360039	0.44365	ns
SPAG17	1.78219	0.729618	0.577257	1.26394	0.206251	0.375336	0.42558	ns	1.29281	-0.563742	0.564113	-0.999343	0.317629	0.507196	0.294824	ns	1.35081	0.183302	0.609403	0.300789	0.763575	0	0	ns
JPH3	1.89145	0.964749	0.763355	1.26383	0.206292	0.375362	0.425549	ns	0.862446	-0.950368	0.599475	-1.58533	0.11289	0	0	ns	0.723189	-0.387499	0.694533	-0.557928	0.576894	0	0	ns
KIAA1841	2.86735	0.454516	0.359727	1.2635	0.206408	0.375528	0.425358	ns	4.42392	0.162258	0.301989	0.537298	0.591062	0.744317	0.128242	ns	3.07706	-0.0863694	0.400172	-0.215831	0.82912	0.921722	0.0354002	ns
DHRS12	3.34558	-0.355794	0.281617	-1.2634	0.206445	0.37555	0.425333	ns	6.843	-0.244743	0.232385	-1.05318	0.292259	0.480543	0.318268	ns	5.05247	-0.267177	0.268716	-0.99427	0.320091	0.571886	0.242691	ns
BST2	37.9554	0.255942	0.202625	1.26313	0.206541	0.375677	0.425186	ns	114.479	1.1841	0.164202	7.21119	5.55e-13	8.29e-11	10.0813	up	59.8943	0.800051	0.222238	3.59997	0.00031825	0.0131348	1.88158	up
USP14	5.66735	0.288306	0.22827	1.263	0.206589	0.375718	0.425138	ns	10.3062	0.436479	0.171737	2.54155	0.0110362	0.0500757	1.30037	ns	6.12347	0.165506	0.208864	0.792408	0.428123	0.660127	0.180372	ns
C5AR2	1.5822	0.64391	0.509965	1.26266	0.206713	0.375897	0.424931	ns	1.81201	0.310033	0.396562	0.781802	0.434331	0.617685	0.209233	ns	1.04242	-0.132549	0.505292	-0.262323	0.793073	0	0	ns
ST3GAL5	1.93381	0.591294	0.468423	1.26231	0.206838	0.376078	0.424722	ns	3.00578	0.555151	0.38387	1.4462	0.148122	0.308485	0.510766	ns	1.83248	-0.0820686	0.480454	-0.170815	0.86437	0	0	ns
PTPRU	1.5978	0.552548	0.437876	1.26188	0.206991	0.376273	0.424497	ns	2.52883	0.186554	0.324842	0.574292	0.565771	0.725433	0.139403	ns	1.95692	0.242991	0.374146	0.649455	0.516044	0.725275	0.139497	ns
OAZ3	0.898193	0.930958	0.737761	1.26187	0.206996	0.376273	0.424497	ns	0.762935	0.326847	0.653259	0.500333	0.616841	0	0	ns	0.763601	0.345975	0.895996	0.386134	0.699397	0	0	ns
LNX1	1.73327	0.434046	0.344025	1.26167	0.207067	0.37632	0.424443	ns	2.37765	-0.276179	0.329165	-0.839029	0.401453	0.587128	0.231267	ns	1.58896	-0.078487	0.371831	-0.211083	0.832823	0	0	ns
CLCN1	1.58922	1.01997	0.808446	1.26165	0.207076	0.37632	0.424443	ns	1.16912	-0.863596	0.700867	-1.23218	0.217881	0	0	ns	0.907657	-0.55132	0.924327	-0.596456	0.550871	0	0	ns
NPM2	1.3811	0.633859	0.502487	1.26144	0.207149	0.37632	0.424443	ns	1.72007	-0.26231	0.480433	-0.545986	0.585076	0.74045	0.130504	ns	1.5471	0.267863	0.558193	0.479876	0.631316	0	0	ns
RAB35	4.5394	0.240681	0.19079	1.2615	0.207129	0.37632	0.424443	ns	10.4508	0.586721	0.187942	3.12182	0.00179737	0.0125788	1.90036	up	5.90968	0.235992	0.2075	1.13731	0.255407	0.508136	0.29402	ns
SMG9	1.0582	0.588026	0.466104	1.26158	0.207101	0.37632	0.424443	ns	2.53458	0.752952	0.328902	2.28929	0.0220625	0.0827239	1.08237	ns	1.5163	0.573669	0.4373	1.31184	0.189573	0	0	ns
YIPF7	1.49639	0.845108	0.670043	1.26127	0.20721	0.376338	0.424422	ns	2.01355	0.121978	0.58524	0.208423	0.834899	0.907961	0.0419328	ns	1.91476	0.721629	0.797985	0.904314	0.365829	0.610685	0.214183	ns
MIF4GD	2.78613	0.316533	0.250962	1.26128	0.207209	0.376338	0.424422	ns	5.18691	0.452727	0.206573	2.19161	0.0284079	0.098738	1.00552	ns	3.43972	0.229728	0.254263	0.903506	0.366258	0.610883	0.214042	ns
KTI12	2.30396	0.6155	0.488161	1.26086	0.207361	0.376473	0.424266	ns	2.73722	0.390491	0.286828	1.36141	0.173385	0.341869	0.46614	ns	1.85202	0.240527	0.370878	0.648535	0.516639	0	0	ns
MEIG1	1.1867	1.01378	0.803999	1.26092	0.207337	0.376473	0.424266	ns	1.13925	0.108018	0.674692	0.1601	0.872803	0	0	ns	0.589403	-0.0643718	0.73528	-0.0875473	0.930236	0	0	ns
KCNMB4	2.47769	0.446068	0.353759	1.26094	0.207331	0.376473	0.424266	ns	3.083	-0.136463	0.33804	-0.403689	0.686442	0.810149	0.091435	ns	1.83198	-0.444623	0.34229	-1.29896	0.193956	0	0	ns
PIGM	1.25855	0.573064	0.454561	1.2607	0.207418	0.376497	0.424239	ns	2.47824	0.572671	0.323619	1.76958	0.0767964	0.197539	0.704346	ns	1.24316	0.233155	0.402344	0.579492	0.562257	0	0	ns
NUCB1	28.8213	-0.270036	0.214199	-1.26068	0.207425	0.376497	0.424239	ns	62.1263	0.107681	0.161645	0.666156	0.505311	0.677296	0.169222	ns	42.4737	0.197898	0.217327	0.910603	0.362504	0.60781	0.216232	ns
C3orf85	1.1476	0.764829	0.606788	1.26046	0.207505	0.376596	0.424125	ns	1.13747	-0.380503	0.534665	-0.711667	0.476671	0	0	ns	0.625942	-0.00497493	0.638181	-0.00779547	0.99378	0	0	ns
RHOA	17.1005	0.225735	0.179147	1.26005	0.20765	0.376673	0.424036	ns	43.2344	0.781343	0.120049	6.50853	7.59e-11	6.34e-09	8.19766	up	24.7653	0.526279	0.179454	2.93266	0.00336069	0.0530397	1.2754	ns
CXXC5	9.48297	0.224281	0.17799	1.26008	0.207642	0.376673	0.424036	ns	20.6232	0.531197	0.146184	3.63377	0.000279313	0.00288709	2.53954	up	12.1715	0.372542	0.163969	2.27202	0.0230852	0.142054	0.847546	ns
HAS2	0.872702	1.02975	0.817131	1.2602	0.207598	0.376673	0.424036	ns	0.761279	-0.280427	0.656718	-0.427013	0.66937	0	0	ns	0.990783	0.357779	0.811555	0.440856	0.659317	0	0	ns
HPS1	3.41197	0.303885	0.24116	1.2601	0.207635	0.376673	0.424036	ns	4.86541	0.175421	0.238106	0.736734	0.461284	0.641716	0.192657	ns	3.11791	0.0438862	0.312653	0.140367	0.88837	0.948872	0.0227923	ns
ABCB4	0.953297	0.831039	0.659625	1.25987	0.207718	0.37675	0.423947	ns	0.964323	-0.239349	0.547921	-0.436832	0.662233	0	0	ns	1.2237	0.561354	0.705644	0.79552	0.426311	0	0	ns
PDIA3	6.40301	0.316319	0.251108	1.25969	0.207781	0.376772	0.423922	ns	13.3109	0.675879	0.250729	2.69565	0.00702507	0.0356282	1.44821	up	10.0991	0.957755	0.304622	3.14408	0.0016661	0.0340962	1.46729	up
ATP1B2	2.62585	-0.394792	0.313388	-1.25975	0.207758	0.376772	0.423922	ns	5.58338	-0.135545	0.233527	-0.580428	0.561626	0.721907	0.141519	ns	3.21205	-0.439965	0.295366	-1.48956	0.13634	0.36967	0.432186	ns
ING2	2.42998	0.477771	0.379339	1.25948	0.207856	0.376862	0.423818	ns	3.27863	0.406054	0.267288	1.51916	0.128722	0.281174	0.551025	ns	2.21291	0.359098	0.348762	1.02964	0.30318	0.556592	0.254463	ns
HPDL	1.04126	1.02365	0.812835	1.25935	0.207903	0.376901	0.423773	ns	1.21363	0.39102	0.71877	0.544012	0.586433	0	0	ns	0.828675	0.238213	0.969237	0.245774	0.805857	0	0	ns
MAD2L1	0.896621	0.776084	0.616384	1.25909	0.207998	0.377026	0.423629	ns	0.830694	0.0343856	0.533626	0.0644377	0.948622	0	0	ns	0.846114	0.595948	0.709392	0.840084	0.400862	0	0	ns
B4GALT2	2.48615	0.346947	0.275662	1.25859	0.208177	0.377047	0.423604	ns	4.25862	0.439258	0.251317	1.74783	0.0804937	0.20374	0.690924	ns	2.61814	0.40967	0.306802	1.33529	0.181781	0.426621	0.369958	ns
ZNF672	1.67316	0.44763	0.355668	1.25856	0.208188	0.377047	0.423604	ns	3.42606	0.465184	0.285196	1.6311	0.102869	0.242539	0.615218	ns	1.6695	0.074995	0.338594	0.22149	0.824711	0	0	ns
REG3A	1.39748	0.904241	0.718466	1.25857	0.208185	0.377047	0.423604	ns	1.55038	-0.014883	0.642022	-0.0231814	0.981506	0.989446	0.00460798	ns	0.833346	0.0335194	0.722961	0.0463641	0.96302	0	0	ns
UXS1	3.8959	0.268275	0.213146	1.25865	0.208158	0.377047	0.423604	ns	8.3451	0.459612	0.188228	2.44178	0.0146151	0.0616004	1.21042	ns	4.54388	0.212015	0.216371	0.979867	0.327152	0.578557	0.237654	ns
MTA1	7.10819	0.208946	0.166014	1.25861	0.208173	0.377047	0.423604	ns	15.0027	0.394982	0.165202	2.3909	0.016807	0.0680678	1.16706	ns	9.92446	0.247688	0.186577	1.32754	0.184332	0.429034	0.367508	ns
GNRH2	0.921298	0.933462	0.741686	1.25857	0.208186	0.377047	0.423604	ns	1.50081	0.381935	0.564418	0.676688	0.498604	0.671828	0.172742	ns	0.976072	0.39688	0.67935	0.584206	0.559082	0	0	ns
SPINT4	1.00127	0.939774	0.746562	1.2588	0.208102	0.377047	0.423604	ns	0.753553	-0.709026	0.632807	-1.12045	0.262524	0	0	ns	0.650256	-0.540496	0.845956	-0.638917	0.522877	0	0	ns
NDUFS1	6.64734	-0.24504	0.194755	-1.25819	0.208322	0.377244	0.423378	ns	11.2889	-0.265319	0.161635	-1.64147	0.1007	0.238764	0.622031	ns	9.56114	0.0806506	0.195739	0.412031	0.680317	0.833931	0.0788698	ns
FGF10	0.983795	1.23726	0.98378	1.25765	0.208517	0.377504	0.423079	ns	0.563514	0.715799	0.645134	1.10954	0.267199	0	0	ns	0.305851	0.529895	0.882093	0.600725	0.548023	0	0	ns
KHDC3L	1.1023	1.0141	0.806338	1.25767	0.208512	0.377504	0.423079	ns	1.26093	-0.0291823	0.674035	-0.0432949	0.965466	0.980192	0.00868902	ns	1.04749	0.273454	0.840258	0.32544	0.744848	0	0	ns
INIP	2.00199	0.74661	0.593732	1.25749	0.208578	0.377567	0.423006	ns	1.74947	0.460386	0.340412	1.35244	0.176235	0.345488	0.461567	ns	1.70976	0.682977	0.504609	1.35348	0.175903	0	0	ns
PRORP	3.59013	0.344518	0.274008	1.25733	0.208635	0.377626	0.422938	ns	5.02418	0.0169576	0.267218	0.0634598	0.9494	0.971711	0.0124628	ns	3.32034	0.0158509	0.301895	0.0525048	0.958126	0.982216	0.00779294	ns
NETO1	1.4539	0.843532	0.670934	1.25725	0.208663	0.37763	0.422934	ns	1.31755	0.421204	0.49671	0.847987	0.396445	0.582442	0.234747	ns	0.862653	-0.186683	0.722738	-0.258299	0.796176	0	0	ns
TAF12	2.36584	0.385565	0.306797	1.25674	0.208847	0.377902	0.422621	ns	4.41443	0.514392	0.245895	2.09192	0.0364461	0.118033	0.927996	ns	3.15025	0.49938	0.273797	1.8239	0.0681666	0.260719	0.583827	ns
VHL	7.81347	0.277286	0.220647	1.25669	0.208865	0.377902	0.422621	ns	13.1603	0.268622	0.160683	1.67175	0.0945743	0.228876	0.640399	ns	8.71934	0.053516	0.204641	0.261512	0.793698	0.903212	0.0442105	ns
ACTC1	0.978547	1.04968	0.835479	1.25638	0.208978	0.37806	0.422439	ns	0.875627	-0.00215051	0.720972	-0.0029828	0.99762	0	0	ns	0.767779	0.193569	0.896768	0.215852	0.829103	0	0	ns
RAB11A	2.27656	0.402394	0.3204	1.25591	0.209147	0.37832	0.422141	ns	4.78777	0.517561	0.2591	1.99754	0.045767	0.137608	0.861357	ns	2.98961	0.469879	0.28793	1.63192	0.102696	0.32077	0.493806	ns
EVC	6.14014	0.266234	0.212015	1.25573	0.209212	0.378372	0.422082	ns	11.5544	0.360716	0.235429	1.53217	0.125481	0.276212	0.558758	ns	7.91194	0.209409	0.22182	0.94405	0.345144	0.593327	0.226706	ns
ARID3A	2.43245	0.37532	0.298894	1.25569	0.209227	0.378372	0.422082	ns	4.51749	0.535487	0.255096	2.09916	0.0358027	0.116582	0.933369	ns	2.33611	-0.0738819	0.310659	-0.237823	0.812018	0.912168	0.0399252	ns
PDE7A	2.36207	0.459429	0.365902	1.25561	0.209259	0.378383	0.422068	ns	3.33625	0.249372	0.310776	0.802416	0.422312	0.607209	0.216661	ns	2.48743	0.364618	0.324322	1.12425	0.260908	0.513172	0.289737	ns
CSTF1	2.53235	0.443633	0.353362	1.25546	0.20931	0.37843	0.422015	ns	3.76278	0.387197	0.269496	1.43674	0.150791	0.312186	0.505587	ns	2.46041	0.327357	0.330298	0.991096	0.321639	0.573197	0.241696	ns
RBM44	1.23799	0.829791	0.660985	1.25538	0.209339	0.378436	0.422008	ns	0.719816	-0.558255	0.606495	-0.920462	0.357332	0	0	ns	1.3027	0.905138	0.748936	1.20857	0.22683	0	0	ns
ZNF396	1.68323	0.799221	0.636695	1.25527	0.209382	0.378467	0.421972	ns	1.4113	0.355039	0.474444	0.748325	0.454264	0.635656	0.196778	ns	1.12644	0.646997	0.566684	1.14172	0.253569	0	0	ns
CERS2	5.36449	-0.301382	0.240258	-1.25441	0.209693	0.378937	0.421433	ns	9.40312	-0.081806	0.224655	-0.36414	0.715753	0.829325	0.0812754	ns	6.1762	-0.205727	0.241213	-0.852886	0.393723	0.631801	0.19942	ns
MED20	2.47001	0.428795	0.341817	1.25446	0.209675	0.378937	0.421433	ns	3.72899	0.395113	0.28398	1.39134	0.164123	0.329126	0.482638	ns	2.8785	0.466341	0.314701	1.48186	0.138379	0.371762	0.429735	ns
GDPGP1	1.85808	0.634476	0.505828	1.25433	0.209722	0.378942	0.421427	ns	2.60203	0.329324	0.423553	0.777527	0.436848	0.620158	0.207498	ns	1.6583	0.0331929	0.600974	0.0552318	0.955954	0	0	ns
TMEM53	2.69643	0.445994	0.355599	1.25421	0.209767	0.378978	0.421386	ns	4.38561	0.133383	0.302498	0.44094	0.659257	0.792364	0.101075	ns	3.04039	-0.156577	0.368132	-0.425329	0.670597	0.82847	0.0817235	ns
SNRPD1	2.92679	0.417748	0.333188	1.25379	0.209917	0.379181	0.421153	ns	4.88941	0.473649	0.27067	1.74992	0.0801328	0.202994	0.692517	ns	3.01792	0.22786	0.334397	0.681404	0.495616	0.713637	0.146523	ns
PACSIN2	4.36662	-0.268621	0.214253	-1.25375	0.209931	0.379181	0.421153	ns	8.00128	-0.228684	0.230151	-0.993626	0.320405	0.509694	0.292691	ns	4.38111	-0.850261	0.281995	-3.01517	0.00256838	0.0448017	1.34871	down
OXA1L	4.46391	0.337695	0.269378	1.25361	0.209984	0.37923	0.421097	ns	7.17096	0.292065	0.262687	1.11184	0.266207	0.452978	0.343923	ns	5.98284	0.700202	0.275283	2.54357	0.0109725	0.0982177	1.00781	ns
ASPRV1	1.63136	0.643146	0.513168	1.25329	0.210102	0.379396	0.420907	ns	2.20022	0.163492	0.426457	0.383373	0.701443	0.820443	0.0859513	ns	1.73586	0.49345	0.472231	1.04493	0.296054	0	0	ns
PON3	1.05166	0.829499	0.661969	1.25308	0.210177	0.379486	0.420805	ns	0.894495	-0.493636	0.633738	-0.778928	0.436022	0	0	ns	0.646894	-0.13547	0.678933	-0.199533	0.841846	0	0	ns
TRIM31	1.27861	1.17923	0.941194	1.2529	0.210241	0.379525	0.42076	ns	0.804102	0.994347	0.677168	1.46839	0.141998	0	0	ns	0.415863	0.719268	0.813729	0.883917	0.376741	0	0	ns
DEFA4	1.08385	0.958489	0.76503	1.25288	0.21025	0.379525	0.42076	ns	0.981885	-0.584393	0.660394	-0.884916	0.376202	0	0	ns	0.91217	0.123582	0.773088	0.159856	0.872995	0	0	ns
CWF19L1	3.25437	0.367613	0.293454	1.25271	0.210311	0.379589	0.420686	ns	3.95828	-0.0848362	0.218313	-0.388599	0.697573	0.817227	0.0876574	ns	2.95401	0.140809	0.264328	0.532706	0.594237	0.779981	0.107916	ns
TACC1	14.3708	-0.195224	0.15587	-1.25248	0.210396	0.379685	0.420576	ns	26.7971	-0.138346	0.152921	-0.904685	0.365632	0.553032	0.25725	ns	21.5293	0.200875	0.202592	0.991527	0.321428	0.573029	0.241823	ns
NTMT1	6.43229	0.293573	0.234405	1.25242	0.210416	0.379685	0.420576	ns	10.3007	0.195628	0.184591	1.05979	0.28924	0.477442	0.321079	ns	6.90473	-0.0451979	0.237397	-0.190389	0.849004	0.929896	0.0315658	ns
CLEC14A	3.52096	0.331425	0.264644	1.25234	0.210444	0.37969	0.420571	ns	5.08864	-0.198668	0.430018	-0.461998	0.644083	0.781822	0.106892	ns	3.93033	-0.198451	0.382947	-0.518222	0.604304	0.785054	0.105101	ns
ZFYVE16	4.23574	0.382436	0.3054	1.25225	0.210479	0.379706	0.420553	ns	7.33831	0.701725	0.209091	3.35607	0.000790585	0.00664566	2.17746	up	3.93282	0.366524	0.236848	1.54751	0.12174	0.349897	0.45606	ns
DZIP1	6.22393	0.386805	0.308918	1.25213	0.210522	0.379737	0.420517	ns	8.75267	0.394408	0.267865	1.47241	0.14091	0.298123	0.525604	ns	5.2275	0.243503	0.210355	1.15758	0.247037	0.499913	0.301106	ns
CDK9	8.58513	0.255105	0.203815	1.25165	0.210697	0.380006	0.42021	ns	17.8972	0.424933	0.15206	2.79451	0.00519791	0.0286108	1.54347	up	12.0069	0.449509	0.235087	1.9121	0.0558637	0.232408	0.633749	ns
GHR	3.13794	-0.470277	0.375761	-1.25153	0.210741	0.380038	0.420172	ns	4.62404	-0.528607	0.248525	-2.12698	0.033422	0.111119	0.954212	ns	3.75518	-0.0677307	0.270968	-0.249959	0.802619	0.907582	0.0421142	ns
PBX3	2.28262	0.386342	0.308771	1.25123	0.210852	0.380154	0.420041	ns	3.70803	0.316845	0.256074	1.23732	0.215969	0.39496	0.403447	ns	2.9625	0.671331	0.297293	2.25815	0.0239365	0.144852	0.839074	ns
TRIOBP	12.5307	0.191807	0.153297	1.25122	0.210856	0.380154	0.420041	ns	25.5577	0.445143	0.13259	3.35728	0.000787126	0.00662485	2.17882	up	18.3184	0.515116	0.214451	2.40202	0.016305	0.120024	0.920732	ns
TTC39B	2.54668	0.337724	0.269945	1.25109	0.210903	0.380192	0.419997	ns	5.26589	0.379819	0.269992	1.40678	0.159494	0.323306	0.490386	ns	3.29124	0.191685	0.335065	0.572084	0.567265	0.760297	0.119017	ns
SRSF11	4.19465	0.277619	0.22195	1.25082	0.211	0.380273	0.419904	ns	9.04814	0.475953	0.176678	2.69391	0.00706201	0.0356893	1.44746	up	5.7294	0.289411	0.220245	1.31404	0.188832	0.433878	0.362632	ns
TMEM246	2.61651	0.496547	0.396966	1.25085	0.210988	0.380273	0.419904	ns	3.03222	0.233654	0.306987	0.761119	0.446586	0.629402	0.201072	ns	2.4732	0.554321	0.349523	1.58594	0.112754	0.33581	0.473906	ns
MPZL1	1.76967	0.422777	0.338036	1.25069	0.211049	0.380312	0.41986	ns	3.49706	0.549795	0.328045	1.67598	0.093743	0.22754	0.642942	ns	2.29173	0.211317	0.35781	0.590585	0.554798	0.752214	0.123659	ns
SMIM30	3.91959	0.333614	0.266759	1.25062	0.211073	0.380312	0.41986	ns	6.40796	0.464556	0.22073	2.10463	0.0353236	0.115497	0.93743	ns	4.19863	0.388417	0.288577	1.34597	0.178311	0.422531	0.374142	ns
UCK2	1.74676	0.451216	0.361014	1.24986	0.211352	0.380536	0.419604	ns	3.33879	0.713281	0.292823	2.43588	0.0148557	0.0623218	1.20536	ns	1.80747	0.311357	0.350127	0.88927	0.373858	0	0	ns
TTC13	1.44485	0.51665	0.413355	1.2499	0.211338	0.380536	0.419604	ns	2.85955	0.476381	0.355569	1.33977	0.18032	0.350787	0.454957	ns	1.89998	0.187826	0.498743	0.376599	0.706472	0.851874	0.0696246	ns
TFB2M	1.13346	0.536894	0.429553	1.24989	0.21134	0.380536	0.419604	ns	1.97456	0.28576	0.342827	0.83354	0.40454	0.590616	0.228694	ns	1.61228	0.238064	0.449391	0.529747	0.596287	0	0	ns
OR2T2	1.36025	0.989925	0.791936	1.25001	0.211297	0.380536	0.419604	ns	1.19713	0.431697	0.612959	0.704284	0.481256	0	0	ns	0.891566	0.519726	0.68829	0.755097	0.450191	0	0	ns
OR11G2	1.19057	0.888129	0.710518	1.24997	0.211309	0.380536	0.419604	ns	1.21292	-0.484968	0.66264	-0.731871	0.464247	0	0	ns	0.799132	-0.60106	0.807252	-0.744575	0.456529	0	0	ns
RTL3	1.0737	0.880566	0.704455	1.25	0.211301	0.380536	0.419604	ns	0.999658	0.367744	0.595126	0.617926	0.536624	0	0	ns	0.709586	0.421035	0.809206	0.520307	0.60285	0	0	ns
PP2D1	1.21246	1.14321	0.914809	1.24967	0.211422	0.380616	0.419513	ns	1.45174	0.117179	0.739509	0.158455	0.874098	0.92993	0.0315499	ns	1.08701	-0.447106	1.27778	-0.349909	0.726407	0	0	ns
C9orf129	1.4266	0.9299	0.744184	1.24956	0.211462	0.380642	0.419484	ns	1.02531	-0.306777	0.646358	-0.474624	0.635055	0	0	ns	1.10322	0.320026	0.860408	0.371946	0.709933	0	0	ns
PRPF38A	5.19149	-0.283276	0.226744	-1.24932	0.211548	0.380747	0.419363	ns	9.91698	0.0381979	0.17258	0.221334	0.824832	0.901827	0.0448766	ns	7.32519	0.123163	0.222818	0.552748	0.580436	0.770063	0.113474	ns
DCLK3	0.951536	0.854286	0.683952	1.24904	0.211649	0.380747	0.419363	ns	1.25529	0.907476	0.563788	1.60961	0.107484	0.24996	0.602129	ns	0.593732	0.327436	0.711864	0.45997	0.645538	0	0	ns
SLC28A3	0.909475	1.04534	0.836776	1.24925	0.211574	0.380747	0.419363	ns	0.650193	-0.205078	0.798603	-0.256797	0.797336	0	0	ns	0.683074	0.350548	0.991822	0.353438	0.72376	0	0	ns
GALNT18	0.879703	-0.589313	0.471774	-1.24914	0.211613	0.380747	0.419363	ns	1.59963	-0.563305	0.389294	-1.44699	0.1479	0.308167	0.511214	ns	1.17528	-0.846454	0.505136	-1.67569	0.0937983	0	0	ns
ITM2A	4.87596	0.348604	0.279094	1.24905	0.211645	0.380747	0.419363	ns	7.76138	0.0285354	0.322795	0.088401	0.929558	0.95987	0.0177874	ns	5.04814	-0.422861	0.292281	-1.44676	0.147963	0.383577	0.416147	ns
ZNRF2	5.28683	0.270107	0.216359	1.24842	0.211878	0.381113	0.418947	ns	9.18334	0.465135	0.193101	2.40876	0.0160066	0.065736	1.1822	ns	6.21284	0.36757	0.247441	1.48549	0.137414	0.37085	0.430802	ns
TEX35	1.70968	1.14336	0.916079	1.2481	0.211994	0.381273	0.418764	ns	1.52344	0.559161	0.672852	0.831031	0.405956	0.591913	0.227742	ns	1.33865	1.16785	0.841613	1.38763	0.165249	0	0	ns
ZNF296	1.15551	0.74093	0.593727	1.24793	0.212057	0.38134	0.418687	ns	1.46843	0.472059	0.447096	1.05583	0.291044	0.479422	0.319282	ns	0.900368	0.202994	0.634449	0.319953	0.749004	0	0	ns
TEX101	0.997032	1.11102	0.890608	1.24748	0.212221	0.381589	0.418405	ns	0.556126	0.0713712	0.719025	0.0992611	0.920931	0	0	ns	0.163269	-0.5314	0.958441	-0.554442	0.579277	0	0	ns
ZNF518B	2.36166	0.489638	0.392565	1.24728	0.212296	0.381678	0.418303	ns	3.19944	0.525334	0.327773	1.60274	0.108993	0.252553	0.597648	ns	2.18243	0.535973	0.353725	1.51523	0.129715	0.360039	0.44365	ns
ANO5	1.00199	0.745345	0.597661	1.2471	0.212359	0.381745	0.418227	ns	1.41796	0.282087	0.440125	0.640924	0.521572	0.690605	0.16077	ns	1.27471	0.561004	0.500102	1.12178	0.261957	0	0	ns
ARL6	2.38661	0.348939	0.279827	1.24698	0.212404	0.38178	0.418187	ns	3.63938	0.0908087	0.25362	0.35805	0.720306	0.832241	0.0797509	ns	2.70025	0.425387	0.284507	1.49517	0.134869	0.367445	0.434807	ns
BTF3	1.29576	0.760008	0.609723	1.24648	0.212588	0.382063	0.417865	ns	1.14038	0.241092	0.511758	0.471105	0.637565	0	0	ns	1.09396	0.760439	0.671784	1.13197	0.257647	0	0	ns
F11	1.39491	-0.594558	0.477069	-1.24627	0.212664	0.382154	0.417762	ns	2.7453	-0.340327	0.426016	-0.79886	0.424372	0.608539	0.215711	ns	2.25108	0.0838064	0.409765	0.204523	0.837945	0.925806	0.03348	ns
SNX9	3.64296	0.394451	0.316583	1.24596	0.212778	0.382273	0.417626	ns	5.67285	0.524196	0.235722	2.22379	0.0261623	0.0933188	1.03003	ns	3.36721	0.310118	0.290776	1.06652	0.286189	0.539726	0.267827	ns
ZNF440	1.10836	0.553318	0.444093	1.24595	0.212783	0.382273	0.417626	ns	1.9309	0.22137	0.383603	0.577082	0.563884	0.723773	0.140398	ns	1.68163	0.348194	0.481309	0.723431	0.469415	0	0	ns
CD226	1.19365	0.650652	0.522253	1.24586	0.212817	0.382289	0.417608	ns	2.05144	0.336089	0.457142	0.735195	0.462221	0.642637	0.192034	ns	1.25739	-0.173035	0.526253	-0.328806	0.742303	0	0	ns
PMIS2	1.13514	1.07357	0.861833	1.24568	0.212882	0.382359	0.417529	ns	0.578312	0.249148	0.570248	0.436911	0.662176	0	0	ns	0.878491	0.772683	0.803952	0.961106	0.336499	0	0	ns
EPHB1	1.19197	0.860393	0.690863	1.24539	0.212989	0.382412	0.417468	ns	1.41418	-0.0494041	0.651598	-0.0758199	0.939562	0.965608	0.0151994	ns	1.04191	0.409136	0.768443	0.532421	0.594434	0	0	ns
ZDHHC5	2.5062	0.449786	0.361135	1.24548	0.212956	0.382412	0.417468	ns	3.96237	0.456154	0.318614	1.43168	0.152235	0.314173	0.502831	ns	2.6121	0.447701	0.323747	1.38287	0.166705	0.408337	0.388981	ns
INAFM1	3.56247	0.37069	0.297651	1.24539	0.21299	0.382412	0.417468	ns	6.32928	0.183217	0.23424	0.782175	0.434112	0.617679	0.209237	ns	4.10993	-0.00521115	0.257596	-0.0202299	0.98386	0.993631	0.00277483	ns
ARHGAP5	4.98962	0.344541	0.276705	1.24516	0.213073	0.38247	0.417403	ns	8.95426	0.446854	0.241564	1.84983	0.0643374	0.174286	0.758738	ns	6.57527	0.71602	0.279677	2.56017	0.010462	0.0963128	1.01632	ns
NBDY	1.64627	-0.436168	0.350285	-1.24518	0.213066	0.38247	0.417403	ns	3.50073	0.102762	0.236492	0.434526	0.663906	0.794774	0.0997561	ns	2.3406	0.0444698	0.319239	0.139299	0.889213	0.949264	0.0226129	ns
PHLDB3	2.02763	0.425618	0.34189	1.2449	0.21317	0.382597	0.417258	ns	3.99134	0.490942	0.282164	1.73992	0.0818735	0.206185	0.685743	ns	3.40414	0.613785	0.397211	1.54524	0.122289	0.350119	0.455784	ns
STARD13	6.48638	0.336114	0.270036	1.2447	0.213242	0.38268	0.417164	ns	9.03177	0.150351	0.187587	0.8015	0.422842	0.607529	0.216433	ns	6.14498	-0.015866	0.217157	-0.0730626	0.941756	0.974047	0.0114202	ns
USP42	2.57144	0.459972	0.369609	1.24448	0.213322	0.382744	0.417092	ns	3.74183	0.266495	0.261495	1.01912	0.308145	0.496827	0.303795	ns	2.29418	0.182221	0.329023	0.553823	0.5797	0.769604	0.113733	ns
CST9L	1.12332	1.2415	0.997619	1.24446	0.21333	0.382744	0.417092	ns	1.13099	0.0882865	0.762996	0.11571	0.907882	0	0	ns	0.881955	0.0744733	1.03188	0.0721726	0.942465	0	0	ns
SCNN1A	7.21385	-0.320493	0.257563	-1.24433	0.213379	0.382784	0.417046	ns	11.3145	-0.829306	0.235284	-3.5247	0.000423959	0.00408129	2.3892	down	9.38946	-0.404545	0.237394	-1.70411	0.0883604	0.30003	0.522836	ns
P2RX1	1.04054	0.673627	0.541388	1.24426	0.213404	0.382784	0.417046	ns	1.84461	0.585093	0.448028	1.30593	0.191577	0.36457	0.438219	ns	1.58152	-0.951307	0.719961	-1.32133	0.186391	0	0	ns
RPRD2	3.80213	0.252634	0.203079	1.24402	0.213493	0.382834	0.41699	ns	6.71369	0.398232	0.224186	1.77634	0.0756767	0.195654	0.708512	ns	5.1622	0.408126	0.226269	1.80372	0.0712754	0.266412	0.574447	ns
AP2A2	6.17474	0.23221	0.186669	1.24397	0.213511	0.382834	0.41699	ns	11.2167	0.230856	0.19016	1.21401	0.224744	0.40539	0.392127	ns	8.12659	0.338414	0.197064	1.71728	0.0859274	0.29607	0.528606	ns
ZNF575	1.30757	0.710569	0.571241	1.2439	0.213535	0.382834	0.41699	ns	2.02985	0.543377	0.425305	1.27762	0.201384	0.376944	0.423723	ns	1.28869	0.434353	0.54643	0.794893	0.426676	0	0	ns
SIGLEC8	1.04337	0.883153	0.7099	1.24405	0.21348	0.382834	0.41699	ns	1.18473	0.177842	0.631799	0.281485	0.778338	0	0	ns	0.770187	0.171812	0.717522	0.239452	0.810755	0	0	ns
EXOSC7	4.96779	-0.245996	0.197889	-1.2431	0.213831	0.383084	0.416706	ns	9.84046	-0.129493	0.17077	-0.75829	0.448277	0.630843	0.200079	ns	6.84073	-0.188071	0.207448	-0.906594	0.364621	0.609804	0.214809	ns
MAML3	2.73332	0.361954	0.291135	1.24325	0.213776	0.383084	0.416706	ns	4.95168	0.527258	0.28111	1.87563	0.0607063	0.167141	0.776917	ns	3.82172	0.75241	0.314915	2.38925	0.016883	0.122357	0.91237	ns
PCBD1	5.56627	-0.341568	0.274764	-1.24313	0.21382	0.383084	0.416706	ns	11.2039	0.0127276	0.232725	0.0546892	0.956386	0.975469	0.0107866	ns	8.47659	0.351832	0.302314	1.1638	0.244507	0.49676	0.303854	ns
FXR2	2.46022	-0.385737	0.310236	-1.24336	0.213734	0.383084	0.416706	ns	4.41505	-0.490793	0.351281	-1.39715	0.162368	0.32675	0.485785	ns	2.96902	-0.691867	0.347996	-1.98814	0.0467958	0.211256	0.675192	ns
CCL11	1.54132	0.7864	0.632577	1.24317	0.213805	0.383084	0.416706	ns	1.96815	1.12232	0.381628	2.94088	0.00327278	0.0201395	1.69595	up	1.11388	0.498902	0.609256	0.818871	0.41286	0	0	ns
CDC27	2.97785	0.332079	0.267065	1.24344	0.213706	0.383084	0.416706	ns	5.17262	0.44616	0.261075	1.70893	0.0874638	0.216416	0.66471	ns	4.25289	0.527372	0.323567	1.62987	0.103129	0.321201	0.493223	ns
SLAIN2	4.88041	0.356769	0.28709	1.24271	0.213976	0.383297	0.416464	ns	8.93234	0.475181	0.223898	2.12231	0.0338115	0.111885	0.951229	ns	6.97414	0.608654	0.280371	2.17088	0.0299399	0.165058	0.782364	ns
ARHGEF37	3.51613	-0.432776	0.348324	-1.24245	0.21407	0.383387	0.416363	ns	5.99238	-0.373082	0.244552	-1.52557	0.127117	0.278577	0.555054	ns	4.44057	-0.197249	0.295302	-0.667959	0.50416	0.718511	0.143566	ns
RRP8	1.60951	0.457007	0.367833	1.24243	0.214077	0.383387	0.416363	ns	3.23812	0.464817	0.311321	1.49305	0.135424	0.290121	0.53742	ns	1.3827	-0.0385006	0.444375	-0.08664	0.930958	0	0	ns
SLC30A7	2.52223	0.316746	0.255019	1.24205	0.214219	0.383594	0.416128	ns	4.2177	-0.150926	0.314576	-0.479776	0.631387	0.773457	0.111564	ns	3.03523	-0.331755	0.290921	-1.14036	0.254136	0.506904	0.295074	ns
ABT1	1.79629	0.401404	0.323252	1.24177	0.214323	0.383733	0.415971	ns	4.01134	0.4318	0.308987	1.39747	0.162272	0.32668	0.485877	ns	2.19452	0.231474	0.356892	0.648582	0.516608	0.725591	0.139308	ns
POLR2H	6.26874	0.308737	0.248718	1.24131	0.21449	0.383985	0.415685	ns	9.25456	-0.0177683	0.245464	-0.0723865	0.942294	0.966934	0.0146032	ns	7.66228	0.105556	0.274108	0.385088	0.700172	0.847471	0.071875	ns
NTN4	19.0574	-0.258064	0.207938	-1.24106	0.214584	0.384107	0.415548	ns	32.2204	-0.426128	0.175032	-2.43458	0.0149092	0.0624684	1.20434	ns	25.116	-0.0867733	0.201864	-0.429859	0.667298	0.826602	0.0827038	ns
KMO	2.73234	-0.378236	0.304792	-1.24096	0.214619	0.384114	0.41554	ns	5.07696	-0.269147	0.272632	-0.987217	0.323536	0.512776	0.290073	ns	3.69439	-0.112108	0.348604	-0.32159	0.747763	0.874691	0.0581452	ns
ADGRB3	0.93814	0.817092	0.658538	1.24077	0.214692	0.384114	0.41554	ns	1.6424	0.377034	0.615816	0.612251	0.540372	0.706287	0.151019	ns	1.14416	0.692936	0.654422	1.05885	0.289667	0	0	ns
HEXD	2.70288	0.431134	0.347453	1.24084	0.214664	0.384114	0.41554	ns	3.71134	-0.259354	0.338005	-0.767309	0.442898	0.625645	0.203672	ns	2.3424	-0.513971	0.387727	-1.3256	0.184972	0.430198	0.366332	ns
SNRPB2	2.31943	0.492323	0.396768	1.24083	0.214667	0.384114	0.41554	ns	3.24288	0.437315	0.404082	1.08224	0.279145	0.467604	0.330122	ns	3.18213	0.922547	0.445046	2.07293	0.0381792	0.187924	0.726018	ns
HEATR5A	2.00122	0.457572	0.368837	1.24058	0.214761	0.384191	0.415453	ns	3.17144	0.143477	0.342127	0.419368	0.674947	0.802566	0.0955193	ns	2.20121	0.343391	0.380126	0.903361	0.366335	0.610909	0.214024	ns
SLC22A14	1.02257	0.814993	0.657142	1.24021	0.214899	0.384345	0.415279	ns	1.09556	0.0960891	0.551713	0.174165	0.861736	0	0	ns	0.517109	-0.321064	0.698487	-0.459657	0.645763	0	0	ns
PYM1	3.6561	0.320502	0.258418	1.24024	0.214885	0.384345	0.415279	ns	6.33628	0.274234	0.215011	1.27544	0.202153	0.377897	0.422626	ns	4.18393	0.258828	0.233724	1.10741	0.268116	0.5202	0.28383	ns
CYYR1	3.7934	-0.255168	0.20576	-1.24013	0.214928	0.384351	0.415272	ns	8.04429	-0.113348	0.229767	-0.493318	0.621788	0.767076	0.115162	ns	5.63304	0.0865677	0.226512	0.382177	0.70233	0.848994	0.0710956	ns
FANCA	0.91448	1.02454	0.826204	1.24006	0.214954	0.384351	0.415272	ns	1.58943	1.10136	0.535174	2.05794	0.0395957	0.12465	0.904307	ns	0.765175	-0.0541501	0.858679	-0.0630621	0.949717	0	0	ns
MAGEA12	1.03619	1.08077	0.871705	1.23983	0.215037	0.384452	0.415158	ns	0.822659	0.872598	0.618418	1.41102	0.15824	0	0	ns	0.219795	-0.18329	0.93399	-0.196244	0.844419	0	0	ns
PCGF1	3.68917	0.386352	0.31167	1.23962	0.215116	0.384525	0.415076	ns	4.89002	0.1528	0.235718	0.648233	0.516834	0.686494	0.163364	ns	3.51319	0.0139839	0.306974	0.045554	0.963666	0.984118	0.00695269	ns
PRICKLE2	2.60304	-0.30625	0.247059	-1.23958	0.21513	0.384525	0.415076	ns	5.57142	0.180884	0.18834	0.960412	0.336848	0.525429	0.279486	ns	3.67536	0.173026	0.2506	0.690448	0.489913	0.708731	0.149519	ns
NVL	1.46605	0.54703	0.441372	1.23938	0.215204	0.38461	0.414979	ns	2.59857	0.560022	0.334348	1.67497	0.0939408	0.227958	0.642145	ns	1.74722	0.74626	0.42271	1.76542	0.0774932	0	0	ns
LRRC40	5.44762	0.327066	0.263948	1.23913	0.215297	0.384731	0.414843	ns	7.32675	0.208862	0.190634	1.09562	0.273246	0.461052	0.336251	ns	6.36197	0.409384	0.267467	1.53059	0.12587	0.355429	0.449247	ns
ECT2L	1.62251	0.891776	0.719826	1.23888	0.215391	0.384852	0.414706	ns	1.33086	0.165625	0.637699	0.259722	0.795078	0.884457	0.0533232	ns	0.878487	0.223623	0.719536	0.310788	0.755962	0	0	ns
SLC36A4	1.98493	0.509903	0.411802	1.23822	0.215633	0.385222	0.414289	ns	2.4723	-0.075788	0.38226	-0.198263	0.842839	0.911835	0.0400838	ns	1.77324	-0.137362	0.427038	-0.321663	0.747708	0	0	ns
ACYP1	1.02099	0.611523	0.493889	1.23818	0.21565	0.385222	0.414289	ns	1.34253	0.273895	0.367847	0.744588	0.456521	0.637932	0.195226	ns	0.886059	0.441565	0.488491	0.903937	0.366029	0	0	ns
SPCS1	8.45711	0.270496	0.218486	1.23805	0.215699	0.385262	0.414244	ns	16.2147	0.362059	0.16348	2.2147	0.0267806	0.0946713	1.02378	ns	9.86064	0.188911	0.210008	0.899541	0.368364	0.612677	0.212768	ns
SFTPA1	1.03563	0.863011	0.697221	1.23779	0.215795	0.385362	0.414131	ns	1.14136	0.459357	0.548158	0.838001	0.40203	0	0	ns	0.597921	-0.195103	0.760567	-0.256523	0.797547	0	0	ns
DSEL	1.62951	0.508088	0.410491	1.23776	0.215807	0.385362	0.414131	ns	2.37918	0.372502	0.34962	1.06545	0.286674	0.474663	0.323615	ns	1.99213	0.714151	0.392506	1.81947	0.06884	0.262398	0.58104	ns
GPR26	0.939738	1.0446	0.843999	1.23768	0.215835	0.385366	0.414127	ns	1.02384	0.138838	0.712222	0.194936	0.845443	0	0	ns	0.807879	0.331318	0.832297	0.398076	0.690574	0	0	ns
C14orf28	1.66282	0.524561	0.423866	1.23756	0.215878	0.385395	0.414094	ns	2.47124	0.296978	0.311789	0.952497	0.340845	0.529871	0.27583	ns	1.88732	0.618439	0.3963	1.56053	0.118634	0.345194	0.461936	ns
GOLGA3	2.77426	0.306878	0.248044	1.23719	0.216016	0.385596	0.413868	ns	5.92486	0.715006	0.351296	2.03534	0.041817	0.129343	0.888256	ns	3.11184	0.359294	0.338302	1.06205	0.288213	0.541659	0.266274	ns
OR4C5	0.926881	0.975423	0.788476	1.2371	0.21605	0.38561	0.413851	ns	0.992389	0.38192	0.595249	0.641614	0.521124	0	0	ns	0.840003	0.637713	0.819616	0.778064	0.436532	0	0	ns
NXPE3	1.98933	0.385292	0.311546	1.23671	0.216194	0.385774	0.413667	ns	3.64434	0.302995	0.301353	1.00545	0.314681	0.504044	0.297532	ns	2.76754	0.514694	0.308004	1.67106	0.0947095	0.309078	0.509932	ns
RIPK4	2.18863	-0.415048	0.335597	-1.23674	0.216183	0.385774	0.413667	ns	4.06313	-0.372693	0.326533	-1.14136	0.253718	0.438267	0.358261	ns	2.88603	-0.342568	0.339044	-1.01039	0.312307	0.565143	0.247842	ns
AMT	3.87107	-0.322386	0.260759	-1.23633	0.216334	0.385881	0.413546	ns	6.53844	-0.586064	0.21012	-2.78919	0.00528402	0.0289595	1.53821	down	5.11266	-0.217396	0.218216	-0.996243	0.319132	0.571119	0.243274	ns
SLC18B1	2.75475	0.415177	0.335838	1.23624	0.216369	0.385881	0.413546	ns	3.42719	0.20569	0.250673	0.820554	0.4119	0.597795	0.223448	ns	2.7858	0.317514	0.33955	0.935103	0.349735	0.596849	0.224135	ns
TRIM56	6.23371	0.233582	0.18892	1.23641	0.216308	0.385881	0.413546	ns	11.9668	0.363056	0.162857	2.22929	0.0257949	0.092351	1.03456	ns	7.48329	0.304674	0.211062	1.44353	0.148871	0.384903	0.414648	ns
LOXL1	4.78947	0.319421	0.258376	1.23627	0.21636	0.385881	0.413546	ns	13.1608	0.974369	0.221346	4.40201	1.07e-05	0.00019617	3.70737	up	6.50673	0.35249	0.223033	1.58044	0.114007	0.337205	0.472106	ns
PCSK6	2.23243	0.425372	0.344097	1.2362	0.216385	0.385881	0.413546	ns	3.71754	0.36071	0.34488	1.0459	0.295607	0.484034	0.315124	ns	2.27751	0.497726	0.436809	1.13946	0.254512	0.507043	0.294955	ns
ZFYVE9	4.27178	-0.266259	0.215442	-1.23588	0.216505	0.386047	0.413359	ns	8.94089	-0.19299	0.202947	-0.950938	0.341636	0.530855	0.275024	ns	7.48401	0.405115	0.222513	1.82063	0.0686624	0.261905	0.581856	ns
SVOPL	1.63148	0.999386	0.808737	1.23574	0.216556	0.386093	0.413308	ns	0.702759	-0.33056	0.612264	-0.539898	0.589267	0	0	ns	0.647673	0.266756	0.698711	0.381783	0.702623	0	0	ns
ADNP	2.53514	0.415186	0.336178	1.23502	0.216824	0.386524	0.412824	ns	4.27989	0.614987	0.292526	2.10233	0.0355241	0.115983	0.935605	ns	2.45718	0.493576	0.362924	1.36	0.173831	0.417203	0.379652	ns
TRAPPC13	2.35411	0.342219	0.277246	1.23435	0.217072	0.386918	0.412381	ns	4.54995	0.528489	0.216838	2.43726	0.0147991	0.0621784	1.20636	ns	3.64743	0.704373	0.25954	2.71392	0.00664916	0.0776181	1.11004	ns
FBXL17	5.02187	-0.265157	0.214843	-1.23419	0.217133	0.386934	0.412363	ns	8.78837	-0.228269	0.183279	-1.24547	0.212958	0.391101	0.407711	ns	7.80223	0.15399	0.23046	0.668186	0.504015	0.718456	0.1436	ns
BAG6	13.4936	0.202469	0.164042	1.23425	0.217108	0.386934	0.412363	ns	22.955	0.1743	0.199304	0.874545	0.381822	0.56851	0.245262	ns	15.9904	0.0675978	0.235712	0.286781	0.77428	0.890748	0.0502452	ns
WDR53	1.90174	0.467819	0.379117	1.23397	0.217213	0.387031	0.412255	ns	2.94504	0.470244	0.335762	1.40053	0.161356	0.325638	0.487265	ns	1.97409	0.517457	0.396269	1.30582	0.191613	0.437859	0.358666	ns
TRIM8	18.1995	-0.175919	0.142673	-1.23302	0.217568	0.387615	0.411599	ns	41.4494	0.210757	0.126829	1.66174	0.0965647	0.231941	0.634622	ns	27.9471	0.191822	0.13323	1.43978	0.149929	0.386685	0.412642	ns
OR52N5	1.11934	1.12745	0.914477	1.23289	0.217617	0.387657	0.411553	ns	1.30723	0.312945	0.796753	0.392776	0.694485	0.815637	0.0885032	ns	0.885302	0.630974	0.826859	0.763098	0.445405	0	0	ns
TTC30A	2.10759	0.552057	0.447991	1.2323	0.217838	0.387911	0.411268	ns	2.57725	-0.173155	0.450751	-0.384147	0.70087	0.820177	0.0860926	ns	2.01861	0.608726	0.417792	1.45701	0.145114	0.379609	0.420664	ns
STAT5B	4.86872	0.284917	0.231203	1.23233	0.217828	0.387911	0.411268	ns	8.26945	0.104019	0.211342	0.492183	0.62259	0.767713	0.114801	ns	5.23805	-0.0445924	0.229988	-0.19389	0.846262	0.928629	0.0321578	ns
PRDX4	4.32142	0.353048	0.286497	1.2323	0.217839	0.387911	0.411268	ns	8.85566	0.969017	0.176802	5.4808	4.23e-08	1.69e-06	5.77098	up	5.5759	0.454229	0.244049	1.86122	0.0627133	0.249236	0.603389	ns
GUCY1B1	2.66794	0.453141	0.367768	1.23214	0.217898	0.387922	0.411255	ns	6.52375	1.23997	0.277262	4.47221	7.74e-06	0.000152544	3.81661	up	2.90686	0.617745	0.292716	2.11039	0.0348251	0.178951	0.747266	ns
SCG3	0.871405	0.91647	0.743779	1.23218	0.217881	0.387922	0.411255	ns	1.21212	0.177866	0.682196	0.260726	0.794304	0	0	ns	0.909536	0.626629	0.807077	0.776418	0.437502	0	0	ns
SRSF4	11.5744	0.205809	0.167123	1.23149	0.21814	0.388308	0.410824	ns	15.8607	-0.384795	0.374183	-1.02836	0.30378	0.49203	0.308009	ns	10.746	-0.548069	0.436803	-1.25473	0.209578	0.460309	0.336951	ns
EDIL3	3.68453	0.405758	0.329633	1.23094	0.218346	0.388628	0.410466	ns	6.66022	0.733343	0.312412	2.34736	0.0189071	0.0738825	1.13146	ns	3.3118	-0.0829996	0.327236	-0.253638	0.799775	0.90678	0.0424983	ns
MNAT1	2.42772	0.33779	0.274447	1.2308	0.218397	0.388671	0.410418	ns	4.29474	0.0442081	0.26859	0.164593	0.869265	0.927471	0.0326998	ns	3.09096	0.241192	0.282676	0.853244	0.393524	0.63179	0.199427	ns
CD84	2.10533	0.679769	0.552472	1.23041	0.218542	0.388741	0.410339	ns	4.05773	0.936544	0.42395	2.20909	0.0271684	0.0957154	1.01902	ns	1.97887	-0.354587	0.570875	-0.621129	0.534515	0.737366	0.132317	ns
KIAA0040	2.17474	0.371946	0.302288	1.23044	0.218533	0.388741	0.410339	ns	4.36961	0.380511	0.270643	1.40595	0.159738	0.323564	0.49004	ns	3.58022	0.915563	0.284684	3.21607	0.00129961	0.0299153	1.52411	up
KLHL8	2.8032	0.389673	0.31668	1.23049	0.218512	0.388741	0.410339	ns	2.98728	-0.182576	0.34059	-0.536058	0.591918	0.745087	0.127793	ns	2.7136	0.160167	0.346778	0.461874	0.644172	0.812131	0.0903741	ns
TNPO3	4.22363	-0.291286	0.236721	-1.2305	0.218509	0.388741	0.410339	ns	10.4077	0.272899	0.182437	1.49585	0.134692	0.289196	0.538808	ns	7.287	0.302878	0.193983	1.56136	0.118438	0.344726	0.462526	ns
GPR83	1.29301	0.837233	0.68057	1.23019	0.218625	0.388841	0.410227	ns	1.1987	-0.343164	0.590349	-0.58129	0.561045	0	0	ns	0.886867	-0.270851	0.739669	-0.366179	0.714232	0	0	ns
KSR2	1.60802	0.894661	0.727435	1.22988	0.21874	0.389001	0.41005	ns	1.1158	0.195062	0.553569	0.352372	0.724559	0	0	ns	0.779613	0.390592	0.593887	0.657688	0.510739	0	0	ns
FCRL6	1.28343	0.835736	0.679635	1.22968	0.218816	0.389088	0.409953	ns	0.992193	-0.0280753	0.557968	-0.050317	0.95987	0	0	ns	0.571867	-0.518339	0.752009	-0.689273	0.490652	0	0	ns
PLEKHA1	5.15886	0.277383	0.225589	1.22959	0.218849	0.3891	0.409939	ns	7.26997	-0.0755408	0.227196	-0.332492	0.739518	0.846367	0.0724411	ns	6.50446	0.3414	0.229264	1.48911	0.136458	0.369786	0.43205	ns
SFMBT2	5.03461	-0.265001	0.215561	-1.22936	0.218938	0.389165	0.409866	ns	8.67938	-0.274035	0.180997	-1.51403	0.130018	0.282769	0.548568	ns	6.93391	-0.411084	0.250102	-1.64367	0.100245	0.317132	0.498761	ns
ZNF485	1.1264	0.744543	0.605627	1.22938	0.218931	0.389165	0.409866	ns	1.39731	0.000474482	0.518158	0.000915708	0.999269	0.999492	0.000220602	ns	1.1758	0.222677	0.635831	0.350214	0.726178	0	0	ns
GHRL	1.21476	0.737009	0.599705	1.22895	0.21909	0.389387	0.409618	ns	2.02585	0.28122	0.513635	0.54751	0.584028	0.739689	0.130951	ns	1.30935	0.118213	0.595356	0.198559	0.842608	0	0	ns
CNNM3	3.83826	0.286207	0.232912	1.22882	0.219139	0.389428	0.409573	ns	7.42117	0.467807	0.169873	2.75387	0.00588957	0.031267	1.50491	up	4.24426	0.153196	0.241636	0.633992	0.526086	0.73192	0.135536	ns
PI16	1.71211	0.628142	0.511233	1.22868	0.219191	0.389474	0.409522	ns	3.23921	0.998556	0.449962	2.2192	0.0264732	0.0939548	1.02708	ns	1.81933	0.480283	0.556523	0.863006	0.388134	0	0	ns
CEBPZOS	3.08245	0.338316	0.275396	1.22847	0.21927	0.389478	0.409517	ns	4.3378	-0.0420934	0.287984	-0.146166	0.88379	0.935583	0.0289178	ns	4.6027	0.627245	0.347635	1.80432	0.0711815	0.266362	0.574528	ns
ANKUB1	1.09493	0.848515	0.690753	1.22839	0.2193	0.389478	0.409517	ns	1.20173	0.0186956	0.641859	0.0291273	0.976763	0	0	ns	1.46985	0.375455	0.807663	0.464867	0.642027	0	0	ns
ZMIZ2	6.01749	0.277062	0.225549	1.22839	0.219301	0.389478	0.409517	ns	13.2114	0.461835	0.192256	2.40219	0.0162971	0.0666442	1.17624	ns	8.69376	0.308502	0.218037	1.41491	0.157096	0.395607	0.402736	ns
C10orf90	0.98027	1.01537	0.826665	1.22827	0.219344	0.389478	0.409517	ns	1.12451	0.826588	0.72039	1.14742	0.251209	0	0	ns	0.851547	1.03252	0.739057	1.39707	0.162392	0	0	ns
RNASE7	0.892459	0.823836	0.670711	1.2283	0.219334	0.389478	0.409517	ns	0.881423	0.500301	0.551342	0.907424	0.364183	0	0	ns	0.787335	0.814638	0.55843	1.4588	0.14462	0	0	ns
SH3KBP1	3.6476	0.344389	0.28039	1.22825	0.219352	0.389478	0.409517	ns	6.12592	0.172468	0.237283	0.726846	0.46732	0.646395	0.189502	ns	3.61655	-0.325538	0.275499	-1.18163	0.237353	0.489801	0.30998	ns
ST8SIA6	1.51937	0.812023	0.661207	1.22809	0.219413	0.389539	0.409449	ns	1.15201	-0.451456	0.517457	-0.872452	0.382962	0	0	ns	0.988335	-0.00132266	0.628552	-0.0021043	0.998321	0	0	ns
ASPH	14.9508	0.215266	0.175341	1.2277	0.219559	0.389616	0.409363	ns	19.6494	-0.2686	0.335699	-0.800122	0.42364	0.608209	0.215947	ns	13.3667	-0.415093	0.303968	-1.36558	0.17207	0.414379	0.382602	ns
C8orf82	1.37124	0.590201	0.480702	1.22779	0.219526	0.389616	0.409363	ns	1.26195	-0.0501322	0.383817	-0.130615	0.89608	0.94185	0.0260184	ns	0.920072	0.223609	0.516635	0.432817	0.665147	0	0	ns
LAMTOR1	9.56046	0.253004	0.206092	1.22762	0.219588	0.389616	0.409363	ns	19.5973	0.467489	0.149375	3.12964	0.00175022	0.0123	1.9101	up	12.3429	0.480224	0.232309	2.06717	0.0387177	0.189658	0.722029	ns
PHOX2A	1.29407	0.982629	0.800316	1.2278	0.219522	0.389616	0.409363	ns	0.893697	-0.521523	0.687197	-0.758913	0.447905	0	0	ns	0.627569	-0.776191	0.853447	-0.909477	0.363099	0	0	ns
EXOC5	3.70258	0.34685	0.282526	1.22767	0.219569	0.389616	0.409363	ns	7.08075	0.751618	0.244517	3.07389	0.00211289	0.0143178	1.84412	up	5.68265	1.07451	0.315739	3.40316	0.000666124	0.0202174	1.69428	up
COL4A4	9.85434	-0.270087	0.220055	-1.22736	0.219686	0.389744	0.409221	ns	21.7375	0.115545	0.162083	0.712878	0.475921	0.653033	0.185065	ns	16.1507	0.343843	0.222265	1.54699	0.121865	0.349897	0.45606	ns
RBMS3	9.98798	0.215165	0.175333	1.22718	0.219755	0.389819	0.409137	ns	19.9204	0.296203	0.15954	1.8566	0.0633677	0.172415	0.763426	ns	14.2448	0.41947	0.162085	2.58797	0.00965439	0.0933187	1.03003	ns
GDPD3	1.82259	0.432134	0.35218	1.22702	0.219813	0.389829	0.409126	ns	3.18644	0.364627	0.278493	1.30929	0.190437	0.363326	0.439704	ns	2.33464	0.605922	0.321903	1.88232	0.0597932	0.242716	0.614901	ns
WDR59	3.23175	-0.264575	0.215616	-1.22707	0.219797	0.389829	0.409126	ns	6.73075	-0.152223	0.200948	-0.757527	0.448734	0.631173	0.199852	ns	4.75607	-0.00377253	0.212397	-0.0177617	0.985829	0.994249	0.00250475	ns
MAIP1	3.17832	-0.39002	0.318033	-1.22635	0.220066	0.39023	0.408679	ns	4.49407	-0.613388	0.281065	-2.18237	0.0290821	0.10051	0.997789	ns	5.01074	-0.112726	0.345816	-0.325973	0.744445	0.873735	0.0586203	ns
CDK14	5.15593	-0.269425	0.219711	-1.22627	0.220097	0.390237	0.408671	ns	11.4291	0.233699	0.165795	1.40957	0.158667	0.322316	0.491719	ns	7.63222	-0.0881176	0.204818	-0.430223	0.667033	0.826602	0.0827038	ns
DNHD1	2.48836	0.59032	0.48151	1.22598	0.220207	0.390386	0.408506	ns	2.25002	0.0386945	0.364301	0.106216	0.915411	0.952277	0.0212368	ns	1.69082	0.280155	0.415746	0.673862	0.500399	0	0	ns
SLCO2B1	2.81489	0.446724	0.364446	1.22576	0.220288	0.390436	0.40845	ns	4.42004	0.236771	0.343923	0.688441	0.491175	0.665505	0.176848	ns	2.24066	-0.69902	0.415685	-1.68161	0.0926446	0.306454	0.513634	ns
ELOA2	1.05744	1.10343	0.900162	1.22581	0.220271	0.390436	0.40845	ns	1.02789	0.40135	0.646786	0.62053	0.534909	0	0	ns	0.792561	0.65576	0.854027	0.767845	0.442579	0	0	ns
HRAS	4.94865	0.252104	0.2057	1.22559	0.220353	0.390505	0.408374	ns	8.37808	0.137012	0.181005	0.756949	0.449081	0.631321	0.19975	ns	6.08288	0.147363	0.232177	0.634699	0.525625	0.731645	0.1357	ns
YIF1A	4.54177	0.260252	0.212375	1.22544	0.220411	0.390561	0.408311	ns	7.84139	0.189597	0.187709	1.01006	0.312468	0.501574	0.299665	ns	6.02275	0.380677	0.204844	1.85838	0.0631156	0.250097	0.601891	ns
PLGRKT	2.41367	0.35102	0.286476	1.22531	0.22046	0.390601	0.408267	ns	3.42168	-0.159884	0.254748	-0.627616	0.530256	0.697574	0.15641	ns	2.32199	-0.376001	0.308922	-1.21714	0.223551	0.475516	0.322835	ns
LIPJ	0.874002	0.917121	0.748688	1.22497	0.220586	0.390776	0.408072	ns	0.980073	-0.0335311	0.650008	-0.0515857	0.958859	0	0	ns	0.709932	0.163565	0.760148	0.215176	0.82963	0	0	ns
OR14A2	0.917757	1.013	0.827277	1.2245	0.220764	0.391014	0.407808	ns	1.4136	0.153217	0.705149	0.217284	0.827987	0.903882	0.0438884	ns	1.05994	0.782277	0.761699	1.02702	0.304413	0	0	ns
MGAM2	0.9319	0.85983	0.702202	1.22448	0.220773	0.391014	0.407808	ns	0.735585	-0.193547	0.576668	-0.33563	0.73715	0	0	ns	0.536293	-0.626566	0.756414	-0.828338	0.407479	0	0	ns
KLHL20	3.10817	0.326654	0.266938	1.22371	0.221063	0.39148	0.40729	ns	4.65994	0.0608688	0.239643	0.253998	0.799497	0.887632	0.0517671	ns	3.4154	0.170586	0.290175	0.587874	0.556617	0.753254	0.123059	ns
OGA	20.3711	0.163283	0.133445	1.2236	0.221103	0.391505	0.407263	ns	36.8813	0.158088	0.104533	1.51233	0.130451	0.283254	0.547824	ns	29.1027	0.358745	0.153856	2.3317	0.0197167	0.133256	0.875312	ns
SLN	1.06786	0.890561	0.728095	1.22314	0.221278	0.391767	0.406972	ns	1.03309	0.00215122	0.704349	0.0030542	0.997563	0	0	ns	0.560736	-0.613212	0.747714	-0.820117	0.41215	0	0	ns
PDE4C	2.09059	0.583146	0.476805	1.22303	0.221319	0.391793	0.406943	ns	2.85561	0.162144	0.41486	0.390841	0.695915	0.816503	0.0880421	ns	1.71011	-0.0436804	0.485223	-0.0900213	0.92827	0	0	ns
ZNF641	2.92212	0.304093	0.248675	1.22286	0.221384	0.391861	0.406868	ns	6.36178	0.71245	0.211918	3.36192	0.000774029	0.00654648	2.18399	up	3.00263	0.140871	0.287276	0.490367	0.623874	0.798121	0.0979313	ns
VAX2	0.972746	0.836438	0.684122	1.22264	0.221464	0.391876	0.406852	ns	1.12068	0.211199	0.575014	0.367294	0.7134	0	0	ns	0.745556	0.454056	0.732452	0.619912	0.535315	0	0	ns
GINM1	3.53422	-0.320379	0.262031	-1.22268	0.221452	0.391876	0.406852	ns	6.86085	0.10239	0.288197	0.355278	0.722381	0.833846	0.0789143	ns	4.65387	0.114046	0.334117	0.341334	0.732852	0.866562	0.0622006	ns
EIF3E	1.81088	0.820139	0.670803	1.22262	0.221472	0.391876	0.406852	ns	0.993848	-0.092161	0.497518	-0.185241	0.85304	0	0	ns	1.37217	0.883616	0.629951	1.40268	0.160714	0	0	ns
SCP2	13.6866	-0.220877	0.180694	-1.22238	0.221565	0.391993	0.406722	ns	23.6198	-0.208897	0.140434	-1.48751	0.13688	0.291893	0.534776	ns	18.1303	-0.10976	0.161807	-0.678338	0.497557	0.714135	0.14622	ns
PRKCA	6.16925	0.26619	0.217786	1.22226	0.221611	0.392027	0.406684	ns	10.7856	0.0722691	0.18323	0.394418	0.693273	0.814853	0.088921	ns	7.71301	0.145485	0.205462	0.708085	0.478892	0.700218	0.154767	ns
USP40	6.82762	0.317885	0.260104	1.22214	0.221653	0.392056	0.406652	ns	8.43186	-0.0425583	0.214572	-0.19834	0.842779	0.911835	0.0400838	ns	7.84165	0.484197	0.27114	1.78578	0.0741344	0.273369	0.563251	ns
CWC15	6.93414	0.23082	0.1889	1.22191	0.221741	0.392164	0.406532	ns	13.9641	0.373312	0.158363	2.35731	0.0184078	0.0725555	1.13933	ns	9.66412	0.398703	0.196946	2.02443	0.0429256	0.201244	0.696277	ns
TSSC4	3.94718	0.330263	0.270334	1.22169	0.221826	0.392268	0.406417	ns	7.45384	0.45157	0.208834	2.16234	0.0305918	0.104335	0.981571	ns	4.8425	0.281689	0.270001	1.04329	0.296814	0.550224	0.25946	ns
TBC1D22B	1.97071	0.347057	0.284097	1.22162	0.221853	0.392268	0.406417	ns	4.48557	0.533232	0.254798	2.09277	0.0363701	0.117888	0.928532	ns	3.88631	0.770605	0.347082	2.22024	0.0264027	0.153203	0.814733	ns
BMP2	3.4743	0.410006	0.33577	1.22109	0.222051	0.392571	0.406082	ns	8.38392	0.823239	0.276582	2.97647	0.00291585	0.0184927	1.733	up	8.76788	1.82097	0.313697	5.80486	6.44e-09	2.35e-06	5.62829	up
ZNF501	0.985036	0.853516	0.699055	1.22096	0.222103	0.392616	0.406033	ns	1.44708	0.558289	0.433313	1.28842	0.197599	0.372346	0.429054	ns	1.24371	0.696668	0.575616	1.2103	0.226163	0	0	ns
FAM168B	4.81634	0.231896	0.189946	1.22085	0.222142	0.392638	0.406008	ns	8.80098	0.234802	0.162947	1.44097	0.149594	0.310589	0.507815	ns	5.26907	0.0204096	0.199895	0.102101	0.918676	0.963027	0.0163613	ns
CNMD	1.14103	0.960977	0.787266	1.22065	0.222218	0.392726	0.405911	ns	1.86805	0.464295	0.686984	0.675846	0.499139	0.6722	0.172501	ns	1.45771	0.282613	0.972291	0.290667	0.771306	0	0	ns
PIP4K2C	3.10439	0.320939	0.262943	1.22057	0.22225	0.392735	0.4059	ns	5.34231	0.150053	0.227077	0.660804	0.508738	0.680211	0.167356	ns	3.34947	0.0951974	0.290341	0.327882	0.743001	0.872911	0.0590299	ns
ERP29	2.25902	-0.315074	0.258156	-1.22048	0.222285	0.392749	0.405885	ns	4.5427	-0.211261	0.227397	-0.929043	0.352867	0.541901	0.26608	ns	3.50834	0.104223	0.235898	0.441814	0.658624	0.821323	0.0854859	ns
SRR	1.45693	0.562148	0.460734	1.22011	0.222422	0.392944	0.405669	ns	2.68473	0.600055	0.327623	1.83154	0.0670195	0.179349	0.7463	ns	1.56405	0.59331	0.384776	1.54196	0.123083	0	0	ns
SETDB1	4.26681	0.256113	0.209965	1.21979	0.222544	0.392954	0.405658	ns	9.30436	0.597593	0.216497	2.76028	0.00577517	0.0308177	1.5112	up	6.15794	0.589399	0.240764	2.44804	0.0143636	0.113048	0.946736	ns
CDC42EP3	6.42361	-0.276444	0.226608	-1.21992	0.222495	0.392954	0.405658	ns	15.3045	0.323747	0.189856	1.70522	0.0881531	0.217642	0.662258	ns	13.665	1.02198	0.243166	4.20281	2.64e-05	0.00228098	2.64188	up
PELO	7.12212	0.203256	0.166646	1.21969	0.222582	0.392954	0.405658	ns	13.1185	0.217479	0.161067	1.35024	0.176938	0.346362	0.46047	ns	8.85165	0.226988	0.185975	1.22053	0.222264	0.474207	0.324032	ns
TM2D3	4.98704	0.23966	0.196444	1.21999	0.222468	0.392954	0.405658	ns	7.88971	0.173699	0.198335	0.875783	0.381148	0.567872	0.24575	ns	5.17965	0.0804742	0.192527	0.417989	0.675955	0.831581	0.0800952	ns
TMEM230	2.68186	0.365019	0.299242	1.21981	0.222536	0.392954	0.405658	ns	4.74241	0.220085	0.270348	0.814082	0.415598	0.601734	0.220595	ns	3.10439	0.256393	0.304394	0.842305	0.399617	0.636599	0.196134	ns
XRN2	5.10389	0.249074	0.204213	1.21968	0.222587	0.392954	0.405658	ns	12.4281	0.705731	0.165858	4.25503	2.09e-05	0.000343519	3.46405	up	7.43226	0.514759	0.186758	2.7563	0.00584601	0.0735122	1.13364	ns
HIST3H2BB	1.35271	0.747913	0.613389	1.21931	0.222726	0.392974	0.405636	ns	1.32945	-0.38351	0.51661	-0.742359	0.45787	0.638683	0.194715	ns	0.99364	-0.52456	0.649951	-0.807076	0.419623	0	0	ns
GYG1	2.80084	0.448472	0.367788	1.21938	0.222702	0.392974	0.405636	ns	3.65083	0.123549	0.302197	0.408835	0.682661	0.807529	0.0928421	ns	2.37742	0.155059	0.338845	0.45761	0.647233	0.814105	0.0893197	ns
CLTB	9.09566	-0.229804	0.188472	-1.2193	0.222732	0.392974	0.405636	ns	18.7905	0.15559	0.167913	0.92661	0.354129	0.542501	0.2656	ns	11.7039	0.0780667	0.188266	0.414661	0.67839	0.833123	0.0792909	ns
ANP32B	1.59522	0.575915	0.472282	1.21943	0.222681	0.392974	0.405636	ns	2.63623	0.335397	0.335748	0.998954	0.317817	0.507436	0.294619	ns	1.93679	0.617617	0.450089	1.37221	0.169998	0.4115	0.38563	ns
HSFX3	1.36688	0.911283	0.747216	1.21957	0.222628	0.392974	0.405636	ns	1.76631	0.50216	0.58297	0.861382	0.389028	0.57565	0.239842	ns	1.3588	0.628393	0.697331	0.90114	0.367514	0	0	ns
WDR93	1.44392	0.765128	0.627575	1.21918	0.222775	0.393004	0.405603	ns	1.29182	0.100941	0.490449	0.205814	0.836936	0.908932	0.0414684	ns	1.27773	0.758873	0.612433	1.23911	0.215304	0	0	ns
GKAP1	0.962872	-0.59956	0.491878	-1.21892	0.222875	0.393134	0.40546	ns	1.44813	-0.670744	0.365371	-1.83579	0.0663891	0.178229	0.749021	ns	1.40083	-0.0427175	0.443867	-0.0962395	0.92333	0	0	ns
P4HTM	5.66745	0.208087	0.170747	1.21868	0.222964	0.393244	0.405338	ns	10.8732	0.189026	0.147573	1.28089	0.200231	0.375516	0.425371	ns	8.15325	0.470346	0.170641	2.75635	0.00584496	0.0735122	1.13364	ns
CYB5R4	3.79132	0.33106	0.27171	1.21843	0.22306	0.393301	0.405275	ns	7.67778	0.670449	0.203133	3.30054	0.000964992	0.00773028	2.1118	up	5.73609	0.389316	0.344783	1.12916	0.258829	0.511017	0.291565	ns
LGMN	18.689	-0.360678	0.296029	-1.21839	0.223077	0.393301	0.405275	ns	39.1281	0.0349809	0.184813	0.189277	0.849876	0.915685	0.0382539	ns	24.0874	-0.257817	0.273987	-0.940985	0.346713	0.594674	0.225721	ns
RANBP3	3.83799	0.242877	0.199337	1.21842	0.223064	0.393301	0.405275	ns	8.02116	0.473441	0.181994	2.60142	0.00928399	0.0438403	1.35813	up	6.07535	0.616414	0.213865	2.88225	0.00394845	0.0589734	1.22934	ns
HIST1H4C	3.05312	0.420899	0.345496	1.21824	0.223131	0.393351	0.40522	ns	5.60896	0.117056	0.295285	0.396417	0.691797	0.813972	0.0893907	ns	4.96584	0.737789	0.320421	2.30256	0.0213036	0.137167	0.862752	ns
KIF16B	4.72696	0.266107	0.218459	1.21811	0.223183	0.393394	0.405172	ns	6.93368	0.0163213	0.19563	0.0834291	0.93351	0.962548	0.0165778	ns	4.71517	-0.109817	0.22396	-0.490343	0.623891	0.798121	0.0979313	ns
CCRL2	1.2895	0.809966	0.665081	1.21785	0.223282	0.393505	0.40505	ns	2.9883	1.43359	0.477749	3.00072	0.0026934	0.0173517	1.76066	up	1.47439	0.351978	0.670899	0.524636	0.599836	0	0	ns
LRIT1	1.07315	1.0316	0.847098	1.2178	0.223299	0.393505	0.40505	ns	1.21751	1.05726	0.55947	1.88976	0.0587903	0	0	ns	0.746497	1.08244	0.886937	1.22043	0.222303	0	0	ns
CCP110	1.54371	0.526126	0.432116	1.21756	0.223393	0.393624	0.404919	ns	3.24032	0.525716	0.317621	1.65517	0.0978901	0.233802	0.631151	ns	2.41554	0.775482	0.317965	2.43889	0.0147325	0.114336	0.941817	ns
RSRC2	6.74563	0.264751	0.217481	1.21735	0.22347	0.393706	0.404828	ns	11.6979	0.12249	0.208404	0.587755	0.556697	0.717764	0.144018	ns	8.98348	0.185602	0.248749	0.74614	0.455583	0.682336	0.166001	ns
SRPX2	1.98286	0.556603	0.457246	1.21729	0.223493	0.393706	0.404828	ns	2.49171	0.587331	0.344847	1.70317	0.0885369	0.218469	0.66061	ns	1.48582	0.321918	0.481571	0.668475	0.50383	0	0	ns
GJE1	1.27558	0.957091	0.786352	1.21713	0.223556	0.393769	0.404758	ns	1.21136	0.460398	0.69035	0.666904	0.504833	0	0	ns	0.527389	0.00608623	0.72702	0.00837147	0.993321	0	0	ns
STK24	12.9237	0.178658	0.146839	1.21669	0.223721	0.394014	0.404488	ns	20.7816	0.0186635	0.140636	0.132707	0.894425	0.940992	0.026414	ns	13.828	-0.207477	0.168513	-1.23122	0.218239	0.469103	0.328732	ns
ATP11C	3.27929	0.284818	0.234116	1.21657	0.223768	0.394049	0.40445	ns	5.74666	0.326192	0.227671	1.43273	0.151935	0.313973	0.503107	ns	3.89137	0.0976898	0.250123	0.390566	0.696118	0.844423	0.07344	ns
SLC2A13	4.37304	-0.24297	0.19973	-1.2165	0.223796	0.394052	0.404446	ns	9.00474	-0.225534	0.206004	-1.0948	0.273604	0.461424	0.3359	ns	5.79631	-0.0695317	0.22002	-0.316024	0.751984	0.87685	0.0570747	ns
TUBA3E	1.03507	0.98528	0.81013	1.2162	0.223909	0.394203	0.40428	ns	1.11857	0.435697	0.582713	0.747704	0.454639	0	0	ns	0.775863	0.590014	0.696518	0.84709	0.396945	0	0	ns
NDUFA10	8.32694	-0.24435	0.200945	-1.21601	0.223982	0.394285	0.40419	ns	14.2378	-0.340655	0.157095	-2.16846	0.0301236	0.103182	0.986395	ns	13.6825	0.201729	0.249158	0.809643	0.418145	0.651902	0.185817	ns
ZNF414	2.33761	0.340852	0.280322	1.21593	0.224012	0.394291	0.404184	ns	4.75603	0.371369	0.231635	1.60325	0.10888	0.252379	0.597948	ns	2.33972	0.0413063	0.291284	0.141808	0.887232	0.948278	0.0230645	ns
TDO2	0.918493	0.980169	0.806182	1.21582	0.224055	0.394302	0.404171	ns	1.24832	1.25298	0.560011	2.23741	0.0252593	0.0910879	1.04054	ns	0.726992	0.726601	0.772171	0.940985	0.346712	0	0	ns
DCAF5	5.04429	0.22506	0.185117	1.21577	0.224072	0.394302	0.404171	ns	10.8922	0.490146	0.180873	2.70989	0.00673049	0.0345721	1.46127	up	7.68524	0.555472	0.204007	2.72281	0.0064729	0.0770729	1.1131	ns
WBP4	3.3257	0.270787	0.222801	1.21537	0.224223	0.394522	0.403929	ns	5.73949	0.236352	0.196232	1.20445	0.228416	0.409651	0.387586	ns	4.21592	0.278698	0.224063	1.24384	0.213559	0.46461	0.332911	ns
ARF6	12.7807	0.189762	0.156159	1.21518	0.224296	0.394603	0.40384	ns	25.7869	0.35457	0.12038	2.94541	0.00322526	0.0198657	1.7019	up	17.5692	0.419464	0.159264	2.63377	0.00844433	0.087789	1.05656	ns
HDAC1	6.98984	0.230389	0.18961	1.21507	0.224341	0.394609	0.403833	ns	13.0772	0.275438	0.136949	2.01123	0.0443007	0.13437	0.871698	ns	9.35347	0.34802	0.192753	1.80553	0.070992	0.266063	0.575015	ns
PRF1	1.2597	0.613956	0.505299	1.21503	0.224353	0.394609	0.403833	ns	2.12523	0.332441	0.438409	0.758291	0.448277	0.630843	0.200079	ns	1.6568	0.458788	0.464442	0.987827	0.323237	0	0	ns
NCK2	5.0383	0.251673	0.20716	1.21487	0.224415	0.394625	0.403816	ns	11.2819	0.483441	0.218528	2.21226	0.0269489	0.0950414	1.02209	ns	6.59769	0.464146	0.224637	2.0662	0.0388093	0.189658	0.722029	ns
ZNF776	2.58797	0.377848	0.311016	1.21488	0.22441	0.394625	0.403816	ns	3.98292	0.216924	0.252073	0.860559	0.389481	0.575941	0.239622	ns	2.64347	0.290471	0.298271	0.973846	0.330133	0.580469	0.236221	ns
STAG1	9.57398	0.259262	0.213511	1.21428	0.224641	0.394974	0.403431	ns	16.1296	0.0300729	0.206698	0.145492	0.884323	0.935583	0.0289178	ns	11.1561	0.0331542	0.222411	0.149067	0.881501	0.945533	0.0243233	ns
ATIC	4.85051	-0.235153	0.193771	-1.21356	0.224916	0.395386	0.402978	ns	8.65482	-0.21425	0.168848	-1.26889	0.204481	0.380248	0.419933	ns	6.02961	-0.258093	0.193907	-1.33101	0.183184	0.427367	0.369199	ns
C3orf52	2.56622	0.378106	0.311577	1.21353	0.224929	0.395386	0.402978	ns	3.38005	-0.0308038	0.333386	-0.0923967	0.926383	0.958136	0.018573	ns	2.61368	0.0739585	0.347361	0.212915	0.831393	0.922585	0.0349934	ns
TENM2	0.962648	-0.602134	0.496322	-1.21319	0.225056	0.395563	0.402784	ns	1.33736	-0.829472	0.365705	-2.26815	0.0233203	0.0859848	1.06558	ns	1.52257	0.154614	0.385512	0.401062	0.688375	0	0	ns
NBAS	3.89573	0.236715	0.195159	1.21293	0.225155	0.395619	0.402723	ns	7.85575	0.401462	0.18523	2.16738	0.0302062	0.103337	0.985746	ns	4.63949	0.00963214	0.212986	0.0452244	0.963928	0.984166	0.00693157	ns
VPS26B	4.64267	0.227509	0.187554	1.21303	0.225117	0.395619	0.402723	ns	8.67111	0.29819	0.166054	1.79574	0.0725355	0.189661	0.722023	ns	5.738	0.284014	0.1955	1.45276	0.146291	0.380742	0.419369	ns
TAS2R8	1.5236	1.04122	0.858458	1.2129	0.225168	0.395619	0.402723	ns	1.38886	0.183812	0.745192	0.246665	0.805168	0.890602	0.0503166	ns	0.948331	0.0315949	0.976984	0.0323393	0.974202	0	0	ns
MFSD5	1.92242	0.557084	0.45937	1.21271	0.22524	0.395697	0.402637	ns	3.2427	0.932303	0.282341	3.30204	0.000959834	0.00769812	2.11362	up	1.60073	0.462983	0.376708	1.22902	0.219063	0	0	ns
KLHDC10	4.39712	0.243156	0.200545	1.21248	0.22533	0.395762	0.402566	ns	6.97678	-0.0394838	0.205213	-0.192403	0.847426	0.914495	0.0388188	ns	5.53355	0.183051	0.240627	0.760725	0.446821	0.67454	0.170992	ns
VWA3A	1.68118	0.726657	0.59929	1.21253	0.22531	0.395762	0.402566	ns	2.0294	0.47861	0.550505	0.869403	0.384627	0.571167	0.243237	ns	1.39881	0.408881	0.577337	0.708218	0.47881	0	0	ns
GPR141	1.47677	0.764555	0.630754	1.21213	0.225463	0.395948	0.402362	ns	1.64929	0.505293	0.528959	0.955259	0.339447	0.528192	0.277208	ns	1.17177	0.381434	0.638258	0.597617	0.550096	0	0	ns
DENND4A	5.42549	0.331554	0.273578	1.21192	0.225544	0.396043	0.402257	ns	7.32632	0.181707	0.226571	0.801987	0.42256	0.607371	0.216546	ns	5.12449	0.201183	0.234331	0.85854	0.390594	0.630267	0.200475	ns
GTF2F2	1.64219	0.43732	0.360875	1.21183	0.225576	0.396053	0.402247	ns	2.97882	0.605125	0.295624	2.04694	0.0406637	0.127179	0.895584	ns	1.68846	0.291319	0.355883	0.818581	0.413026	0	0	ns
MYOZ2	1.57457	0.705675	0.582355	1.21176	0.225604	0.396055	0.402244	ns	1.72422	0.39972	0.452646	0.883073	0.377197	0.564411	0.248405	ns	1.74394	1.56855	0.464792	3.37472	0.000738897	0	0	ns
PIP4P2	3.33035	0.310763	0.256485	1.21162	0.225656	0.396099	0.402196	ns	5.95339	0.2965	0.212905	1.39264	0.16373	0.328621	0.483305	ns	4.02985	0.301048	0.25599	1.17602	0.239589	0.491945	0.308084	ns
TXNRD3	1.78619	0.402897	0.332755	1.21079	0.225975	0.396528	0.401726	ns	3.08388	0.238368	0.317549	0.750647	0.452865	0.634596	0.197503	ns	2.72828	0.55642	0.375154	1.48318	0.138027	0.371283	0.430295	ns
ANXA11	22.6487	0.191112	0.157842	1.21078	0.225981	0.396528	0.401726	ns	46.6997	0.342364	0.113024	3.02914	0.00245254	0.016155	1.79169	up	29.1922	0.256459	0.156491	1.63881	0.101253	0.3185	0.49689	ns
PDZD11	2.59961	0.332287	0.274423	1.21086	0.225951	0.396528	0.401726	ns	4.04112	0.233067	0.248153	0.939207	0.347625	0.536814	0.270176	ns	2.6197	0.375371	0.282352	1.32944	0.183702	0.427973	0.368584	ns
ALKBH6	2.77592	0.389579	0.321925	1.21015	0.22622	0.396899	0.40132	ns	4.4383	0.174261	0.272473	0.639553	0.522463	0.691378	0.160285	ns	3.47826	0.310991	0.293184	1.06074	0.28881	0.542368	0.265706	ns
PRSS54	1.56022	1.55366	1.28416	1.20987	0.226329	0.397044	0.401162	ns	0.55953	0.00513061	0.866568	0.00592061	0.995276	0	0	ns	#N/A	#N/A	#N/A	#N/A	#N/A	#N/A	#N/A	#N/A
ZNF681	0.889489	0.824107	0.681436	1.20937	0.226521	0.397334	0.400844	ns	1.07956	0.353378	0.538532	0.656188	0.511703	0	0	ns	0.868672	0.792618	0.58143	1.36322	0.172813	0	0	ns
TDRD15	1.2013	1.06793	0.883201	1.20916	0.2266	0.397424	0.400746	ns	1.62418	0.654096	0.741748	0.881831	0.377868	0.565164	0.247825	ns	0.862001	0.262058	0.884401	0.296311	0.766993	0	0	ns
SOD2	22.3957	0.330056	0.272987	1.20906	0.226642	0.397451	0.400717	ns	35.0751	0.0269645	0.250096	0.107817	0.914141	0.951812	0.0214486	ns	23.9337	-0.059305	0.323279	-0.183448	0.854446	0.932496	0.0303532	ns
BCL6	3.15644	0.352737	0.291867	1.20855	0.226834	0.397646	0.400503	ns	6.14882	0.456975	0.266572	1.71426	0.0864806	0.214654	0.66826	ns	3.54535	-0.350474	0.309616	-1.13197	0.257648	0.509818	0.292585	ns
CYP2B6	1.07082	-0.729193	0.603332	-1.20861	0.226813	0.397646	0.400503	ns	1.41572	-0.675482	0.392254	-1.72205	0.0850602	0.212185	0.673285	ns	1.50141	0.0307402	0.521715	0.0589216	0.953015	0	0	ns
UPRT	1.5401	0.631155	0.522217	1.20861	0.226814	0.397646	0.400503	ns	1.84216	0.353226	0.387559	0.911414	0.362077	0.550168	0.259505	ns	1.51815	0.765886	0.426908	1.79403	0.072808	0	0	ns
CNIH3	1.20894	0.781329	0.646586	1.20839	0.226897	0.397661	0.400487	ns	1.33834	-0.121179	0.524898	-0.230862	0.817422	0.89825	0.046603	ns	1.25473	0.0666581	0.694945	0.0959185	0.923585	0	0	ns
FAM174C	4.60279	-0.276474	0.228788	-1.20843	0.226882	0.397661	0.400487	ns	9.40882	0.117721	0.170971	0.688542	0.491112	0.665505	0.176848	ns	5.99617	-0.00364316	0.229728	-0.0158586	0.987347	0.994829	0.00225168	ns
WDR70	3.05786	0.325329	0.269252	1.20827	0.226943	0.397696	0.400449	ns	4.77827	0.265421	0.235648	1.12635	0.260019	0.445889	0.350774	ns	4.55187	0.630881	0.309156	2.04066	0.041285	0.196827	0.705915	ns
HELQ	2.64244	0.413453	0.342268	1.20798	0.227056	0.397846	0.400285	ns	4.13715	0.186032	0.243453	0.764139	0.444784	0.627537	0.202361	ns	4.01517	0.664862	0.313561	2.12036	0.0339759	0.176292	0.753766	ns
ENPP5	1.29691	0.485436	0.401883	1.2079	0.227084	0.397849	0.400282	ns	2.26599	0.127666	0.361927	0.352741	0.724283	0.835253	0.078182	ns	1.69506	0.40316	0.404277	0.997237	0.318649	0	0	ns
KIF3C	1.24128	0.609897	0.505239	1.20715	0.227376	0.398237	0.399858	ns	2.70106	0.728572	0.38832	1.87621	0.0606258	0.166954	0.777404	ns	1.34019	-0.190866	0.511107	-0.373436	0.708824	0	0	ns
BSN	0.892995	0.847846	0.702432	1.20702	0.227426	0.398237	0.399858	ns	1.50287	0.745032	0.557605	1.33613	0.181507	0.352564	0.452762	ns	0.937405	0.505257	0.671705	0.752201	0.45193	0	0	ns
BTRC	2.30879	0.36195	0.299865	1.20704	0.227416	0.398237	0.399858	ns	4.89695	0.649636	0.250464	2.59373	0.00949416	0.0446124	1.35054	up	3.08566	0.448188	0.314696	1.42419	0.154391	0.392907	0.40571	ns
PHKB	9.16693	-0.211287	0.175023	-1.2072	0.227356	0.398237	0.399858	ns	16.0294	-0.202895	0.146721	-1.38286	0.166709	0.332233	0.478557	ns	11.8593	-0.0456687	0.182982	-0.249579	0.802913	0.907624	0.0420939	ns
PICK1	2.82023	-0.28512	0.236226	-1.20698	0.227441	0.398237	0.399858	ns	4.51817	-0.456837	0.240575	-1.89893	0.0575732	0.161119	0.792854	ns	3.74729	-0.00169446	0.237724	-0.00712785	0.994313	0.997211	0.00121272	ns
RCC2	2.96357	0.394792	0.327194	1.2066	0.227587	0.398446	0.39963	ns	4.90238	0.638744	0.271813	2.34994	0.0187765	0.0735002	1.13371	ns	2.83923	0.127004	0.32441	0.391492	0.695434	0.843862	0.0737284	ns
MFSD3	2.64819	-0.32294	0.267675	-1.20646	0.227639	0.398489	0.399584	ns	5.02544	-0.297732	0.208573	-1.42747	0.153445	0.315904	0.500445	ns	3.88581	-0.0480181	0.25688	-0.186928	0.851717	0.931502	0.0308161	ns
OR10H1	1.03958	0.998352	0.827554	1.20639	0.227668	0.398493	0.39958	ns	0.325593	-0.957795	0.664238	-1.44195	0.149318	0	0	ns	0.229325	-0.654586	0.858742	-0.762262	0.445904	0	0	ns
GSTP1	40.1046	0.230413	0.191024	1.20619	0.227743	0.398577	0.399488	ns	75.5128	0.275424	0.138615	1.98697	0.0469253	0.140181	0.853312	ns	60.3784	0.610462	0.239404	2.54993	0.0107746	0.0976441	1.01035	ns
DOP1B	1.03135	0.561437	0.465497	1.2061	0.227778	0.398591	0.399472	ns	1.99105	0.581307	0.382965	1.51791	0.129037	0.281592	0.55038	ns	1.04964	0.436937	0.514271	0.849625	0.395534	0	0	ns
SH2B1	5.1912	0.267678	0.221958	1.20599	0.227823	0.398622	0.399438	ns	9.34579	0.106497	0.199466	0.533911	0.593403	0.746287	0.127094	ns	6.14833	0.157905	0.249515	0.632849	0.526832	0.7323	0.135311	ns
RAB6A	7.17108	0.213189	0.176794	1.20586	0.22787	0.398658	0.3994	ns	15.367	0.409418	0.135964	3.01122	0.00260201	0.0168679	1.77294	up	10.7877	0.449775	0.171998	2.615	0.00892281	0.0898922	1.04628	ns
TIGD6	1.81617	0.540445	0.44838	1.20533	0.228076	0.398971	0.399059	ns	2.30329	0.261659	0.312563	0.83714	0.402514	0.588169	0.230498	ns	1.76721	0.531261	0.387744	1.37013	0.170645	0	0	ns
C19orf12	3.16556	0.359311	0.298182	1.20501	0.228201	0.399142	0.398872	ns	4.44442	0.307971	0.249494	1.23438	0.217061	0.396096	0.402199	ns	4.19298	0.685023	0.2784	2.46057	0.0138717	0.11111	0.954247	ns
LPAR3	0.987962	0.80071	0.66455	1.20489	0.228246	0.399158	0.398855	ns	1.06813	-0.196035	0.598759	-0.327402	0.743363	0	0	ns	0.875736	0.0416883	0.692853	0.060169	0.952021	0	0	ns
EXOC4	6.04402	0.234589	0.194705	1.20484	0.228264	0.399158	0.398855	ns	11.8838	0.435226	0.180466	2.41168	0.0158794	0.0653731	1.1846	ns	7.24624	0.35973	0.186726	1.92652	0.0540401	0.227702	0.642632	ns
GEMIN6	1.37524	0.519198	0.431141	1.20424	0.228497	0.399375	0.398619	ns	2.91993	0.840692	0.355581	2.36427	0.0180654	0.0716286	1.14491	ns	1.30138	0.277331	0.414841	0.668523	0.5038	0	0	ns
C2orf81	1.27105	0.735789	0.610905	1.20442	0.228426	0.399375	0.398619	ns	1.51402	-0.0380079	0.49744	-0.0764071	0.939095	0.965325	0.0153266	ns	1.07885	-0.606933	0.71553	-0.848229	0.396311	0	0	ns
ZNF106	4.82872	0.233931	0.194254	1.20425	0.228492	0.399375	0.398619	ns	10.4912	0.484143	0.181741	2.66392	0.00772363	0.0382149	1.41777	up	6.94727	0.527543	0.195792	2.6944	0.00705144	0.0803181	1.09519	ns
C17orf75	2.50327	0.336226	0.279182	1.20433	0.228463	0.399375	0.398619	ns	4.57362	0.197448	0.231161	0.85416	0.393017	0.579323	0.237079	ns	3.07297	0.245253	0.286722	0.85537	0.392346	0.631313	0.199755	ns
COLEC11	2.21231	-0.426013	0.353814	-1.20406	0.228566	0.399417	0.398574	ns	3.78462	-0.377902	0.236879	-1.59534	0.110637	0.255044	0.593384	ns	2.51411	-0.591771	0.300979	-1.96616	0.0492805	0.217788	0.661966	ns
C17orf80	1.75255	0.483742	0.401774	1.20402	0.228583	0.399417	0.398574	ns	3.66976	0.572991	0.28967	1.97808	0.0479193	0.142236	0.846991	ns	2.25908	0.327246	0.350272	0.934264	0.350168	0.597277	0.223824	ns
CASS4	1.15294	0.700781	0.582059	1.20397	0.228601	0.399417	0.398574	ns	2.32728	0.890654	0.421319	2.11396	0.0345183	0.113637	0.944481	ns	1.30652	0.506434	0.553335	0.91524	0.360066	0	0	ns
COA6	3.24456	0.3888	0.322953	1.20389	0.228632	0.399418	0.398572	ns	3.70165	0.193219	0.257918	0.74915	0.453767	0.635359	0.196981	ns	3.11102	0.367396	0.338135	1.08654	0.277242	0.529828	0.275865	ns
TMEM45A	0.863815	0.58844	0.488808	1.20383	0.228656	0.399418	0.398572	ns	2.30087	0.886314	0.422736	2.09661	0.0360279	0.117089	0.931486	ns	1.50083	0.934028	0.513976	1.81726	0.0691773	0	0	ns
ZNF593	2.22448	0.411559	0.342106	1.20302	0.22897	0.399602	0.398372	ns	3.68327	0.263529	0.296422	0.889033	0.373986	0.561502	0.250649	ns	2.81562	0.428353	0.375376	1.14113	0.253815	0.506904	0.295074	ns
CKAP2L	1.04348	0.80773	0.671233	1.20335	0.22884	0.399602	0.398372	ns	0.873467	0.108773	0.515102	0.211168	0.832756	0	0	ns	0.526917	-0.102515	0.666643	-0.153778	0.877785	0	0	ns
GPR87	1.03179	-1.13003	0.939103	-1.2033	0.228859	0.399602	0.398372	ns	1.37474	-1.48994	0.805529	-1.84964	0.0643655	0.174327	0.758635	ns	1.27622	-0.806337	1.07507	-0.750034	0.453234	0	0	ns
RBP3	0.93066	0.954077	0.79305	1.20305	0.228958	0.399602	0.398372	ns	0.995853	0.480632	0.629409	0.763623	0.445092	0	0	ns	0.688632	0.561611	0.722693	0.777109	0.437095	0	0	ns
SLC38A4	1.03098	0.739943	0.615011	1.20314	0.228924	0.399602	0.398372	ns	0.741088	-0.618424	0.468162	-1.32096	0.186515	0	0	ns	0.467706	-0.551421	0.63333	-0.87067	0.383934	0	0	ns
ERCC4	1.51584	0.522223	0.434102	1.203	0.228978	0.399602	0.398372	ns	2.66925	0.252497	0.379855	0.664719	0.50623	0.677937	0.168811	ns	1.69544	0.0976489	0.45593	0.214175	0.830411	0	0	ns
SUPT6H	6.80598	0.215901	0.179455	1.20309	0.228941	0.399602	0.398372	ns	11.569	0.181765	0.159385	1.14041	0.254116	0.438842	0.357692	ns	7.5719	0.18259	0.208235	0.876847	0.38057	0.623927	0.204866	ns
CASKIN2	6.6835	-0.288912	0.240109	-1.20325	0.228878	0.399602	0.398372	ns	13.4436	-0.209545	0.196096	-1.06859	0.285256	0.473709	0.324489	ns	9.12241	-0.201958	0.221031	-0.913709	0.36087	0.606305	0.217309	ns
IPO8	4.65304	0.26443	0.219832	1.20288	0.229024	0.399634	0.398337	ns	6.9241	0.124375	0.191511	0.649442	0.516053	0.685998	0.163677	ns	5.17647	0.145517	0.222088	0.655224	0.512323	0.723487	0.140569	ns
ZBTB17	2.92473	-0.279408	0.232314	-1.20272	0.229086	0.399669	0.398299	ns	6.67609	0.201086	0.209781	0.958551	0.337785	0.526452	0.278641	ns	4.00467	-0.0901497	0.259276	-0.347697	0.728067	0.863594	0.0636902	ns
SMAD2	9.35125	-0.187049	0.155526	-1.20269	0.229098	0.399669	0.398299	ns	18.7611	0.147967	0.111586	1.32604	0.184826	0.356592	0.447829	ns	14.3599	0.157419	0.174046	0.904467	0.365748	0.610685	0.214183	ns
MDFIC	7.58515	0.276881	0.230249	1.20253	0.22916	0.39969	0.398276	ns	13.7739	0.397379	0.172237	2.30716	0.0210456	0.0799406	1.09723	ns	10.659	0.486286	0.189011	2.57279	0.0100881	0.0943858	1.02509	ns
CAPZA3	1.0309	0.945745	0.786472	1.20251	0.229164	0.39969	0.398276	ns	1.12986	0.231721	0.623312	0.371758	0.710073	0	0	ns	0.931191	0.328831	0.709955	0.463171	0.643242	0	0	ns
SPEM2	1.12183	0.90779	0.755071	1.20226	0.229264	0.399817	0.398139	ns	1.26956	0.474472	0.689498	0.688142	0.491364	0.665605	0.176783	ns	0.725891	-0.310946	0.847631	-0.366841	0.713738	0	0	ns
CELA3A	1.07518	0.932662	0.77611	1.20171	0.229474	0.400078	0.397855	ns	0.984156	-0.0229042	0.701626	-0.0326445	0.973958	0	0	ns	0.606423	0.0121492	0.914905	0.0132792	0.989405	0	0	ns
GLUL	7.73172	-0.318229	0.264795	-1.2018	0.229443	0.400078	0.397855	ns	17.4095	0.0795784	0.228184	0.348746	0.72728	0.837489	0.0770209	ns	10.2254	-0.369191	0.248597	-1.4851	0.137517	0.370924	0.430715	ns
IDE	2.6889	0.362404	0.301589	1.20165	0.229499	0.400078	0.397855	ns	3.81035	0.0801101	0.334652	0.239383	0.810808	0.893828	0.0487458	ns	3.05159	0.101718	0.328845	0.30932	0.757078	0.88012	0.0554581	ns
SUGT1	5.13462	0.272066	0.226421	1.20159	0.229522	0.400078	0.397855	ns	10.2067	0.43855	0.18217	2.40737	0.0160679	0.0659272	1.18094	ns	7.97341	0.621328	0.231972	2.67846	0.00739619	0.0824362	1.08388	ns
DENND1B	2.22161	0.340192	0.283195	1.20126	0.229649	0.400111	0.39782	ns	3.55193	0.0173084	0.249649	0.0693311	0.944726	0.968254	0.0140108	ns	2.63578	-0.114869	0.304601	-0.377115	0.706088	0.851658	0.069735	ns
ARHGEF38	2.04776	0.538321	0.448092	1.20136	0.22961	0.400111	0.39782	ns	1.77481	-0.475547	0.373703	-1.27253	0.203186	0.378432	0.422013	ns	1.41983	-0.00190382	0.489184	-0.00389183	0.996895	0	0	ns
PIK3R1	6.29978	0.215618	0.179486	1.20131	0.229632	0.400111	0.39782	ns	9.80247	-0.216885	0.299281	-0.724687	0.468644	0.647737	0.188602	ns	6.82542	-0.540447	0.333602	-1.62004	0.105224	0.323848	0.489658	ns
GABRA3	1.01875	1.04194	0.867354	1.20128	0.229641	0.400111	0.39782	ns	0.819331	0.107109	0.694227	0.154286	0.877384	0	0	ns	0.463182	-0.290261	0.937443	-0.309631	0.756842	0	0	ns
PRCP	6.64895	0.243701	0.202887	1.20117	0.229687	0.400129	0.3978	ns	14.4447	0.569649	0.177861	3.20278	0.00136109	0.0101426	1.99385	up	9.50672	0.447128	0.214474	2.08476	0.0370909	0.184573	0.733832	ns
PCDHGA7	2.24053	0.506797	0.422046	1.20081	0.229824	0.400304	0.39761	ns	2.97764	0.0514961	0.370784	0.138884	0.889541	0.938638	0.0275019	ns	2.3366	0.349607	0.446909	0.782278	0.434051	0.664787	0.177317	ns
GSC	1.15402	0.759786	0.632769	1.20073	0.229855	0.400304	0.39761	ns	1.1608	-0.283374	0.579592	-0.48892	0.624898	0	0	ns	0.870142	0.137611	0.633056	0.217376	0.827915	0	0	ns
ZWILCH	1.04167	0.614426	0.511724	1.2007	0.229868	0.400304	0.39761	ns	1.49155	0.475152	0.368214	1.29042	0.196904	0.371556	0.429976	ns	0.934251	0.392755	0.515283	0.762212	0.445933	0	0	ns
TMBIM6	1.46789	-0.493962	0.411435	-1.20058	0.229913	0.400335	0.397577	ns	4.25722	0.340243	0.266049	1.27887	0.200942	0.376274	0.424496	ns	2.65933	0.260798	0.363048	0.718356	0.472538	0.695204	0.157888	ns
OR2C1	0.920022	0.965065	0.80393	1.20043	0.229971	0.400388	0.397519	ns	0.790245	0.038003	0.753059	0.0504649	0.959752	0	0	ns	0.844347	0.884296	0.769685	1.14891	0.250595	0	0	ns
ACHE	1.23686	0.587732	0.489678	1.20024	0.230045	0.40047	0.39743	ns	1.624	0.149888	0.416745	0.359664	0.719099	0.831793	0.0799848	ns	1.20437	0.0974577	0.519962	0.187433	0.851322	0	0	ns
RNF25	1.48231	0.415953	0.346685	1.1998	0.230216	0.40072	0.397159	ns	3.51186	0.617161	0.258237	2.3899	0.0168529	0.0682126	1.16614	ns	2.22049	0.733962	0.295177	2.48651	0.0129002	0.107264	0.969545	ns
NUMB	5.21529	0.21863	0.18225	1.19962	0.230288	0.400798	0.397074	ns	11.1888	0.483054	0.162585	2.97109	0.00296748	0.0187056	1.72803	up	7.65872	0.470831	0.220061	2.13955	0.0323915	0.172657	0.762816	ns
PRKRA	3.82959	0.290349	0.242168	1.19896	0.230545	0.40117	0.396671	ns	6.9597	0.368534	0.221584	1.66318	0.0962756	0.231454	0.635536	ns	5.13884	0.603877	0.239382	2.52265	0.0116475	0.101048	0.995473	ns
FUT8	1.62174	0.428989	0.357811	1.19893	0.230556	0.40117	0.396671	ns	3.17667	0.557869	0.284091	1.9637	0.0495651	0.145516	0.837089	ns	2.20855	0.0479381	0.406035	0.118064	0.906017	0.957462	0.0188784	ns
SPATA31E1	1.10923	0.851185	0.710131	1.19863	0.230672	0.401324	0.396505	ns	1.48324	-0.27892	0.686049	-0.406561	0.684331	0.80865	0.0922395	ns	1.92745	0.54245	0.878774	0.61728	0.53705	0.739972	0.130785	ns
YWHAQ	7.08707	-0.213239	0.177948	-1.19832	0.230793	0.401346	0.396481	ns	14.9433	0.0768162	0.159594	0.481323	0.630287	0.772954	0.111846	ns	11.669	0.121553	0.190082	0.63948	0.522511	0.729621	0.136902	ns
NHEJ1	1.61306	0.451177	0.376646	1.19788	0.230963	0.401346	0.396481	ns	3.04746	0.379289	0.318963	1.18913	0.234388	0.415654	0.381268	ns	2.01704	0.505188	0.362026	1.39545	0.162881	0.403061	0.394629	ns
EXOSC9	3.47123	0.280056	0.233718	1.19826	0.230815	0.401346	0.396481	ns	6.57676	0.451517	0.223601	2.0193	0.0434565	0.132616	0.877404	ns	4.62374	0.554779	0.259059	2.14151	0.0322326	0.17242	0.763412	ns
URM1	3.14293	0.416414	0.34764	1.19783	0.230983	0.401346	0.396481	ns	4.39052	0.345593	0.233054	1.48289	0.138103	0.293709	0.532082	ns	2.73277	0.168914	0.300864	0.561429	0.574505	0.765799	0.115885	ns
MDM1	2.67994	-0.321936	0.268766	-1.19783	0.230984	0.401346	0.396481	ns	5.00299	-0.19092	0.216634	-0.881299	0.378156	0.565308	0.247715	ns	4.0183	0.215657	0.2486	0.867486	0.385676	0.627049	0.202698	ns
SLC51B	1.02365	0.560878	0.468145	1.19809	0.230883	0.401346	0.396481	ns	1.4609	-0.0196858	0.399208	-0.0493122	0.960671	0.977818	0.00974216	ns	1.33421	0.624411	0.482123	1.29513	0.195276	0	0	ns
ZNF532	5.1556	0.243852	0.203541	1.19805	0.230899	0.401346	0.396481	ns	11.4347	0.478575	0.177175	2.70113	0.00691034	0.0352671	1.45263	up	7.63523	0.422714	0.219816	1.92304	0.0544754	0.228815	0.640515	ns
DPY19L3	3.53325	0.349381	0.291622	1.19806	0.230893	0.401346	0.396481	ns	5.61384	0.327987	0.266689	1.22985	0.218754	0.398105	0.400003	ns	3.32632	0.261827	0.27472	0.953068	0.340555	0.589041	0.229855	ns
SOX12	3.48402	0.302248	0.252317	1.19789	0.230961	0.401346	0.396481	ns	5.77058	0.0254395	0.223134	0.11401	0.90923	0.948545	0.0229422	ns	4.02608	-0.0117207	0.248691	-0.0471293	0.96241	0.983549	0.00720406	ns
ENTPD6	4.01002	0.249197	0.207928	1.19848	0.230731	0.401346	0.396481	ns	7.37306	0.17799	0.182955	0.972861	0.330622	0.519136	0.284719	ns	4.73722	-0.0583776	0.219847	-0.265537	0.790596	0.900464	0.0455336	ns
MED15	4.43436	0.2949	0.246115	1.19822	0.230831	0.401346	0.396481	ns	7.90911	0.324872	0.220754	1.47165	0.141116	0.298465	0.525106	ns	4.87535	0.118344	0.277021	0.427201	0.669233	0.827404	0.0822823	ns
PIGU	0.997941	0.540248	0.451164	1.19745	0.23113	0.401553	0.396257	ns	1.75117	0.417408	0.374908	1.11336	0.265554	0.452099	0.344767	ns	1.05615	0.197842	0.46529	0.425201	0.67069	0	0	ns
GFER	3.33265	0.387514	0.323646	1.19734	0.231174	0.401582	0.396225	ns	5.65213	0.177385	0.285997	0.620234	0.535104	0.701428	0.154017	ns	4.22591	0.134922	0.324197	0.416173	0.677283	0.8328	0.0794591	ns
HNRNPA3	13.6471	0.2067	0.172644	1.19726	0.231205	0.40159	0.396217	ns	26.9887	0.342979	0.122772	2.79364	0.00521189	0.0286526	1.54284	up	16.8934	0.0790172	0.150833	0.523873	0.600367	0.783634	0.105887	ns
FARP2	2.67198	-0.291478	0.243528	-1.1969	0.231347	0.401742	0.396053	ns	6.65726	0.375799	0.194173	1.93538	0.0529437	0.152214	0.817544	ns	4.23902	0.232922	0.212184	1.09773	0.272321	0.524644	0.280136	ns
VASP	8.49016	0.224429	0.187505	1.19692	0.231337	0.401742	0.396053	ns	22.5381	0.870073	0.166083	5.23877	1.62e-07	5.48e-06	5.26124	up	10.5828	0.0733902	0.17732	0.413885	0.678959	0.833406	0.0791436	ns
RBPMS	16.6292	-0.18777	0.156931	-1.19651	0.231497	0.401954	0.395823	ns	31.211	-0.103199	0.14122	-0.730768	0.464921	0.644901	0.190507	ns	24.4234	0.108949	0.127856	0.852122	0.394146	0.632172	0.199165	ns
SIRT6	3.1144	0.331615	0.277173	1.19642	0.231533	0.401969	0.395807	ns	6.27878	0.534819	0.227825	2.34749	0.0189002	0.0738771	1.13149	ns	3.61343	-0.0159861	0.288784	-0.0553566	0.955854	0.981527	0.00809779	ns
MFSD4B	2.97842	0.359477	0.300502	1.19625	0.231597	0.40197	0.395807	ns	5.65767	0.0612188	0.30498	0.200731	0.840909	0.911261	0.040357	ns	3.14473	-0.152882	0.318079	-0.48064	0.630772	0.80252	0.0955441	ns
CCS	5.38387	0.253414	0.211859	1.19614	0.231642	0.40197	0.395807	ns	9.63616	0.147144	0.182313	0.807093	0.419613	0.604815	0.218378	ns	5.34351	-0.0150213	0.246888	-0.0608426	0.951485	0.978669	0.00936411	ns
NR1H4	5.38068	-0.396808	0.331724	-1.1962	0.231619	0.40197	0.395807	ns	8.28668	-0.269068	0.223345	-1.20472	0.228312	0.409573	0.387668	ns	5.65085	-0.475583	0.26635	-1.78555	0.0741716	0.273404	0.563195	ns
SFSWAP	2.60379	0.302896	0.253218	1.19619	0.231624	0.40197	0.395807	ns	5.54799	0.397305	0.206156	1.92721	0.0539538	0.154229	0.811834	ns	2.89505	-0.0204065	0.261336	-0.0780853	0.93776	0.971782	0.0124314	ns
ITGA9	2.37625	0.336223	0.281183	1.19574	0.231797	0.402192	0.395566	ns	3.96711	0.101734	0.298186	0.341175	0.732971	0.842083	0.0746451	ns	3.14133	0.0576744	0.308111	0.187187	0.851514	0.931502	0.0308161	ns
GOLGA7	2.73054	0.355226	0.297104	1.19563	0.231841	0.40222	0.395536	ns	5.77537	0.727042	0.297595	2.44306	0.0145633	0.0614586	1.21142	ns	4.23336	0.925498	0.332721	2.78161	0.00540905	0.0701115	1.15421	ns
ZNF518A	4.46774	0.261974	0.219174	1.19528	0.231978	0.40236	0.395385	ns	8.5125	0.494864	0.189204	2.61551	0.00890942	0.0425792	1.3708	up	6.53454	0.730144	0.213722	3.41632	0.000634742	0.0196273	1.70714	up
PCED1B	1.83174	0.444006	0.371486	1.19521	0.232003	0.40236	0.395385	ns	3.88824	0.624455	0.34317	1.81967	0.0688098	0.18298	0.737596	ns	2.14605	0.482386	0.330434	1.45985	0.14433	0.378435	0.422009	ns
CSNK1G2	7.63907	-0.239655	0.200492	-1.19533	0.231957	0.40236	0.395385	ns	17.3949	0.0885761	0.156323	0.566623	0.57097	0.729459	0.136999	ns	11.7208	-0.0765137	0.206721	-0.37013	0.711286	0.854374	0.0683519	ns
MFRP	1.7873	0.876704	0.733588	1.19509	0.232051	0.402397	0.395345	ns	0.624308	-0.685219	0.547953	-1.25051	0.211115	0	0	ns	1.03494	0.0163427	0.933355	0.0175096	0.98603	0	0	ns
FAM50A	3.84047	0.266201	0.222781	1.1949	0.232125	0.402478	0.395258	ns	7.11756	0.365985	0.236668	1.5464	0.122007	0.270804	0.567345	ns	3.95256	-0.062488	0.279874	-0.223272	0.823324	0.918695	0.0368285	ns
FLRT2	1.44004	0.489282	0.409524	1.19476	0.232182	0.402529	0.395203	ns	2.67225	0.591444	0.293186	2.0173	0.0436644	0.13305	0.875984	ns	2.34309	0.687469	0.379091	1.81347	0.0697601	0.264601	0.577409	ns
COX7B2	1.46822	0.940518	0.787305	1.1946	0.232242	0.402585	0.395143	ns	1.2887	0.379868	0.623391	0.609359	0.542287	0.70737	0.150353	ns	0.625598	-0.415976	0.73449	-0.566347	0.571158	0	0	ns
KRT10	3.25321	0.264737	0.221659	1.19434	0.232344	0.402715	0.395003	ns	4.37795	-0.193743	0.223696	-0.866099	0.386436	0.572885	0.241932	ns	3.7699	-0.103705	0.256062	-0.405	0.685478	0.837863	0.076827	ns
C2orf74	3.74838	-0.307331	0.257396	-1.194	0.232478	0.402805	0.394905	ns	6.05588	-0.353463	0.274782	-1.28634	0.198326	0.373192	0.428068	ns	4.78532	-0.241901	0.231497	-1.04494	0.29605	0.54933	0.260167	ns
TMEM120A	3.00312	0.289453	0.242418	1.19402	0.232469	0.402805	0.394905	ns	4.38387	-0.206996	0.432572	-0.478524	0.632277	0.774196	0.111149	ns	2.77729	-0.280396	0.447236	-0.626952	0.530691	0.734495	0.134011	ns
PRSS8	2.40941	0.326836	0.273724	1.19403	0.232466	0.402805	0.394905	ns	3.92888	-0.207611	0.327319	-0.634278	0.5259	0.693759	0.158792	ns	2.81384	-0.0487289	0.305054	-0.159739	0.873087	0.941731	0.0260731	ns
GORASP2	2.69077	0.417937	0.350171	1.19352	0.232665	0.402987	0.394709	ns	5.07405	0.800404	0.306501	2.61143	0.00901655	0.0429036	1.36751	up	2.83682	0.378858	0.317873	1.19185	0.233319	0.485437	0.313867	ns
WDR48	3.06316	0.371831	0.311533	1.19355	0.232653	0.402987	0.394709	ns	4.88842	0.256866	0.241627	1.06307	0.28775	0.475742	0.322629	ns	4.10105	0.595816	0.282713	2.1075	0.0350746	0.17929	0.746443	ns
BCAT2	2.49536	-0.40026	0.335339	-1.1936	0.232635	0.402987	0.394709	ns	4.76144	-0.193408	0.260056	-0.743718	0.457047	0.637932	0.195226	ns	3.20239	-0.516751	0.333207	-1.55084	0.12094	0.348949	0.457239	ns
AKR1B10	1.32272	1.01469	0.850306	1.19332	0.232744	0.40303	0.394662	ns	0.763578	0.33805	0.598899	0.564452	0.572447	0	0	ns	0.516937	0.31851	0.689824	0.461726	0.644278	0	0	ns
MYO5B	1.81542	0.401188	0.336183	1.19336	0.232727	0.40303	0.394662	ns	3.32031	0.430099	0.348084	1.23562	0.216601	0.395638	0.402702	ns	2.94688	0.534538	0.346316	1.5435	0.12271	0.350639	0.455139	ns
FMO5	0.972303	-0.603285	0.505604	-1.1932	0.232792	0.403047	0.394645	ns	1.97875	-0.293884	0.349648	-0.840515	0.40062	0.586483	0.231744	ns	2.13316	0.429213	0.443698	0.967354	0.333367	0.582576	0.234647	ns
ABCD4	2.27825	0.332541	0.278707	1.19316	0.232808	0.403047	0.394645	ns	3.86625	0.250102	0.238473	1.04877	0.294285	0.482516	0.316488	ns	2.56102	-0.017423	0.292994	-0.0594653	0.952581	0.979227	0.00911641	ns
MST1	3.39923	-0.388477	0.325609	-1.19308	0.232839	0.403053	0.394638	ns	5.62768	-0.37914	0.297378	-1.27494	0.202329	0.377897	0.422626	ns	3.99915	-0.159687	0.282973	-0.564321	0.572536	0.764208	0.116789	ns
SLC26A1	2.14852	0.503481	0.422055	1.19293	0.232897	0.403058	0.394632	ns	1.60372	-0.819892	0.356397	-2.3005	0.0214198	0.080906	1.09202	ns	1.54002	0.107263	0.378028	0.283743	0.776607	0	0	ns
SUFU	1.09766	0.523904	0.439162	1.19296	0.232884	0.403058	0.394632	ns	2.73123	0.774301	0.271382	2.85318	0.0043284	0.0250868	1.60055	up	2.09883	0.795617	0.344313	2.31074	0.0208474	0.135556	0.867882	ns
MMP11	1.26624	0.60148	0.504565	1.19208	0.233231	0.40359	0.39406	ns	2.29161	0.975211	0.494636	1.97157	0.0486586	0.143512	0.84311	ns	1.05803	0.315543	0.53511	0.589679	0.555406	0	0	ns
ZHX1	4.69743	0.276295	0.231947	1.1912	0.233574	0.404088	0.393524	ns	9.72226	0.598014	0.192347	3.10904	0.00187694	0.0130273	1.88515	up	6.89942	0.77237	0.236424	3.26689	0.00108737	0.027292	1.56396	up
CRB2	9.49076	-0.342395	0.287424	-1.19125	0.233554	0.404088	0.393524	ns	23.39	0.205801	0.218666	0.941165	0.34662	0.535878	0.270934	ns	17.0148	0.547235	0.276903	1.97627	0.048124	0.215086	0.667388	ns
RFC2	2.31193	0.433771	0.364199	1.19103	0.233643	0.40416	0.393447	ns	3.42724	0.252938	0.31152	0.811949	0.416821	0.602317	0.220175	ns	2.07176	-0.0566832	0.369993	-0.153201	0.87824	0.943986	0.0250345	ns
ILVBL	2.67246	-0.324811	0.272744	-1.1909	0.233693	0.404199	0.393405	ns	4.98586	-0.438292	0.266432	-1.64504	0.0999608	0.237471	0.62439	ns	3.22649	-0.554818	0.308058	-1.80102	0.0716999	0.267188	0.573182	ns
POLI	5.20325	-0.247542	0.208001	-1.1901	0.234007	0.404695	0.392872	ns	9.19644	-0.0289346	0.172806	-0.16744	0.867024	0.926138	0.0333245	ns	7.9234	0.359054	0.200653	1.78943	0.0735464	0.271742	0.565844	ns
AL160269.1	1.34367	0.786188	0.660744	1.18985	0.234104	0.404815	0.392743	ns	1.05357	-0.167628	0.512151	-0.327302	0.743439	0	0	ns	1.10244	0.715137	0.549066	1.30246	0.192758	0	0	ns
RHOBTB1	5.3054	-0.276323	0.232267	-1.18968	0.234171	0.404884	0.392669	ns	10.3366	-0.0314454	0.214526	-0.146581	0.883463	0.935583	0.0289178	ns	6.94495	0.102605	0.178415	0.575094	0.565228	0.759282	0.119597	ns
FAM228A	1.6041	0.784766	0.659863	1.18929	0.234327	0.405011	0.392533	ns	1.7946	0.0406352	0.490776	0.0827979	0.934012	0.962549	0.0165772	ns	1.26276	0.0912144	0.618199	0.147549	0.882699	0	0	ns
UEVLD	5.49639	0.365097	0.306974	1.18934	0.234305	0.405011	0.392533	ns	7.44744	0.239874	0.216125	1.10989	0.267048	0.453951	0.342991	ns	5.58689	0.389158	0.245937	1.58235	0.11357	0.336871	0.472536	ns
POLR2A	14.8138	-0.215889	0.181521	-1.18933	0.23431	0.405011	0.392533	ns	30.5259	-0.0529536	0.143961	-0.367833	0.712998	0.827393	0.0822882	ns	19.8409	-0.167684	0.182216	-0.920248	0.357443	0.602934	0.21973	ns
ANAPC1	1.23666	0.486646	0.409416	1.18863	0.234584	0.405408	0.392108	ns	2.58063	0.63013	0.307932	2.04633	0.0407243	0.12728	0.89524	ns	2.33972	0.975388	0.400585	2.43491	0.0148956	0.114883	0.939745	ns
TAF1B	1.27415	0.492631	0.414503	1.18849	0.234642	0.405417	0.392098	ns	2.82097	0.858005	0.288403	2.97502	0.00292969	0.0185455	1.73176	up	1.42557	0.564185	0.39605	1.42453	0.154294	0	0	ns
NKX6-1	1.7157	1.01439	0.85352	1.18848	0.234645	0.405417	0.392098	ns	1.60168	-0.394104	0.617808	-0.637907	0.523534	0.69191	0.15995	ns	1.17115	-0.239659	0.618492	-0.387489	0.698394	0	0	ns
FRG1	3.48904	0.612757	0.515774	1.18803	0.23482	0.405578	0.391926	ns	3.78417	0.344645	0.297791	1.15734	0.247134	0.430932	0.365592	ns	3.07889	0.600967	0.374495	1.60474	0.10855	0.329424	0.482245	ns
PTPA	7.56259	0.235083	0.197867	1.18809	0.234798	0.405578	0.391926	ns	14.2453	0.332437	0.179896	1.84794	0.0646105	0.174788	0.757489	ns	8.65278	0.0945961	0.202467	0.467217	0.640345	0.809445	0.0918127	ns
BMERB1	4.74279	-0.286326	0.240991	-1.18812	0.234787	0.405578	0.391926	ns	9.62624	-0.0141722	0.193137	-0.0733788	0.941505	0.966792	0.0146671	ns	6.10803	-0.229176	0.213547	-1.07319	0.283187	0.536149	0.270715	ns
CCT8	3.20033	-0.269935	0.227249	-1.18784	0.234897	0.405663	0.391834	ns	7.33782	0.0505419	0.189981	0.266037	0.790211	0.880377	0.0553314	ns	4.34562	-0.100848	0.234034	-0.430912	0.666532	0.826435	0.082791	ns
ARRB1	9.65105	-0.242179	0.204007	-1.18711	0.235184	0.406017	0.391456	ns	20.8771	0.0647603	0.171843	0.376857	0.70628	0.823311	0.0844361	ns	14.3378	0.19278	0.197277	0.977203	0.328469	0.579609	0.236865	ns
GALNT8	1.96646	0.685051	0.577065	1.18713	0.235177	0.406017	0.391456	ns	2.78911	0.133901	0.512635	0.261202	0.793937	0.883626	0.0537316	ns	2.83019	0.554316	0.695371	0.797151	0.425363	0.657754	0.181936	ns
EDNRB	4.57337	-0.370291	0.311921	-1.18713	0.235176	0.406017	0.391456	ns	8.7036	-0.311767	0.269706	-1.15595	0.2477	0.43136	0.36516	ns	5.21721	-0.719618	0.310561	-2.31716	0.0204951	0.134865	0.870099	ns
CD34	13.9539	0.315415	0.26589	1.18626	0.235519	0.406165	0.391298	ns	30.9034	0.559381	0.184479	3.03223	0.00242758	0.0160267	1.79515	up	18.2158	0.431245	0.254399	1.69515	0.0900469	0.302838	0.51879	ns
FHIT	1.53534	0.571678	0.481789	1.18657	0.235396	0.406165	0.391298	ns	2.37897	0.0561771	0.381963	0.147075	0.883073	0.93532	0.0290399	ns	1.69882	0.22145	0.405948	0.545513	0.585401	0	0	ns
CFAP100	0.883203	0.995997	0.839685	1.18616	0.235561	0.406165	0.391298	ns	0.531633	-0.160949	0.651623	-0.246998	0.80491	0	0	ns	0.288115	-0.126092	0.863502	-0.146024	0.883903	0	0	ns
PLPP1	22.8213	-0.298158	0.251371	-1.18613	0.235572	0.406165	0.391298	ns	48.8406	0.0486247	0.213429	0.227826	0.819782	0.899385	0.0460542	ns	32.5901	0.0333859	0.222966	0.149735	0.880974	0.945533	0.0243233	ns
SCGN	1.41882	0.705615	0.594821	1.18626	0.235518	0.406165	0.391298	ns	1.3416	-0.481182	0.512548	-0.938806	0.347831	0.536947	0.270069	ns	1.02383	-0.509762	0.642012	-0.794006	0.427192	0	0	ns
ZNRD1	1.57045	0.511267	0.430901	1.18651	0.235422	0.406165	0.391298	ns	3.24555	0.666359	0.330473	2.01638	0.0437605	0.133236	0.875377	ns	1.82493	0.242199	0.416054	0.582134	0.560476	0	0	ns
FERD3L	1.01427	0.789385	0.66539	1.18635	0.235485	0.406165	0.391298	ns	0.978944	0.276624	0.628403	0.440201	0.659791	0	0	ns	0.657331	0.162846	0.710133	0.229317	0.818623	0	0	ns
CA3	0.934863	0.731131	0.616048	1.18681	0.235303	0.406165	0.391298	ns	1.34841	0.329295	0.540086	0.609708	0.542055	0.707357	0.150361	ns	1.0798	0.767004	0.641873	1.19495	0.232108	0	0	ns
PSD	1.24235	0.69067	0.582044	1.18663	0.235374	0.406165	0.391298	ns	1.74818	0.430694	0.517085	0.832927	0.404886	0.590895	0.228489	ns	1.15449	0.124085	0.635651	0.195209	0.845229	0	0	ns
PIAS1	2.63439	0.318867	0.268762	1.18643	0.235453	0.406165	0.391298	ns	4.98863	0.221416	0.282211	0.784575	0.432703	0.616162	0.210305	ns	4.37435	0.539726	0.312825	1.72533	0.0844678	0.293385	0.532563	ns
ERVV-2	0.900074	1.02832	0.866572	1.18666	0.235363	0.406165	0.391298	ns	0.475574	-0.0647424	0.750062	-0.0863161	0.931215	0	0	ns	0.338549	-0.128102	0.86473	-0.148141	0.882232	0	0	ns
LRRFIP2	7.16785	0.242563	0.204581	1.18566	0.235758	0.406437	0.391007	ns	11.4671	0.270628	0.178095	1.51957	0.128619	0.281044	0.551226	ns	9.31988	0.516489	0.20763	2.48754	0.0128628	0.107121	0.970124	ns
SHPK	2.04744	-0.338943	0.285972	-1.18523	0.235926	0.40668	0.390747	ns	3.99138	-0.0804066	0.255736	-0.314413	0.753207	0.85527	0.0678966	ns	3.10822	0.149329	0.27128	0.550459	0.582004	0.771081	0.1129	ns
SLC52A2	3.34126	0.347385	0.293175	1.18491	0.236055	0.406807	0.390612	ns	6.76794	0.839665	0.237758	3.53159	0.000413065	0.00400507	2.39739	up	3.56358	0.0781858	0.311282	0.251174	0.80168	0.907345	0.0422277	ns
PHKA2	2.7769	0.325838	0.274977	1.18496	0.236032	0.406807	0.390612	ns	3.92477	0.102339	0.230071	0.444816	0.656453	0.790433	0.102135	ns	2.97048	0.373369	0.271639	1.37451	0.169285	0.410579	0.386603	ns
PYGB	9.61885	0.21873	0.184658	1.18452	0.236209	0.407024	0.390379	ns	18.9513	0.32299	0.156688	2.06135	0.0392695	0.123942	0.906781	ns	13.1845	0.298589	0.189148	1.5786	0.114428	0.338039	0.471033	ns
ZBTB18	2.68212	0.330863	0.279423	1.1841	0.236375	0.407209	0.390183	ns	5.62429	0.448645	0.255295	1.75736	0.0788562	0.200994	0.696817	ns	3.57322	0.429584	0.263532	1.6301	0.10308	0.321201	0.493223	ns
GTDC1	2.83731	0.310535	0.262258	1.18408	0.23638	0.407209	0.390183	ns	4.63699	-0.0104072	0.240148	-0.0433366	0.965433	0.980192	0.00868902	ns	4.21167	0.119015	0.316642	0.375867	0.707016	0.851943	0.0695897	ns
OR5B21	0.914043	0.920567	0.777481	1.18404	0.236398	0.407209	0.390183	ns	1.29971	0.615706	0.56469	1.09034	0.275562	0.463564	0.33389	ns	0.944857	0.0442229	0.842739	0.0524752	0.95815	0	0	ns
PIR	1.8846	-0.433408	0.366084	-1.1839	0.236451	0.407251	0.390137	ns	3.2047	-0.0140836	0.27237	-0.0517077	0.958762	0.976723	0.0102286	ns	1.91541	-0.3231	0.322021	-1.00335	0.31569	0.568334	0.245397	ns
RIMS2	1.80958	0.961073	0.811901	1.18373	0.236519	0.407322	0.390062	ns	1.35396	-0.340362	0.664599	-0.512131	0.60856	0.757916	0.120379	ns	1.2248	0.253728	0.821786	0.308752	0.75751	0	0	ns
API5	12.4295	0.204316	0.17268	1.18321	0.236728	0.407633	0.389731	ns	21.8691	0.204546	0.134883	1.51647	0.129401	0.282111	0.54958	ns	15.1862	0.238136	0.16298	1.46114	0.143978	0.378013	0.422493	ns
OBI1	2.61268	0.671142	0.56744	1.18275	0.236906	0.407893	0.389453	ns	2.61629	0.715919	0.296201	2.417	0.0156489	0.0646419	1.18949	ns	1.5671	0.535636	0.403626	1.32706	0.184489	0	0	ns
GEMIN5	0.904529	0.54441	0.460508	1.1822	0.237128	0.408227	0.389098	ns	2.54939	1.05254	0.375593	2.80235	0.00507323	0.0281432	1.55063	up	1.22794	0.632497	0.430819	1.46812	0.142071	0	0	ns
CHST2	1.90204	0.357505	0.302483	1.1819	0.237244	0.408322	0.388997	ns	6.04764	1.22733	0.237461	5.16856	2.36e-07	7.65e-06	5.11634	up	3.46781	1.31499	0.334331	3.93319	8.38e-05	0.00530037	2.27569	up
PLSCR4	5.417	0.232312	0.196567	1.18185	0.237266	0.408322	0.388997	ns	9.89539	0.330029	0.170479	1.93589	0.0528807	0.152139	0.817759	ns	6.60261	0.273817	0.214679	1.27547	0.202142	0.451217	0.345615	ns
ZSCAN23	1.12402	0.757233	0.640644	1.18199	0.237211	0.408322	0.388997	ns	1.40436	0.0770156	0.5371	0.143392	0.885981	0.93644	0.0285199	ns	0.907082	-0.10938	0.673225	-0.162472	0.870934	0	0	ns
MINPP1	1.63923	0.456143	0.385981	1.18178	0.237294	0.408322	0.388997	ns	2.94368	0.370461	0.316886	1.16907	0.242376	0.424498	0.372125	ns	1.52584	0.135945	0.392876	0.346026	0.729323	0	0	ns
UBE2E1	3.96248	0.368323	0.311751	1.18147	0.237417	0.40844	0.388872	ns	5.98433	0.441941	0.248001	1.78201	0.0747474	0.19373	0.712804	ns	4.24539	0.44979	0.275401	1.63322	0.102423	0.320238	0.494527	ns
ZFP36L1	21.2433	0.224833	0.190298	1.18148	0.237414	0.40844	0.388872	ns	45.5813	0.468697	0.125974	3.72059	0.000198754	0.00219249	2.65906	up	27.4559	0.192808	0.174975	1.10192	0.270497	0.522457	0.28195	ns
MAGEA6	0.918107	0.807302	0.683382	1.18133	0.23747	0.408483	0.388826	ns	1.37413	0.525957	0.616205	0.853543	0.393359	0.579748	0.236761	ns	0.955167	0.347182	0.889066	0.390502	0.696165	0	0	ns
VMA21	4.74629	0.293806	0.248768	1.18104	0.237585	0.408633	0.388666	ns	7.34138	0.263356	0.181997	1.44703	0.147887	0.308167	0.511214	ns	6.02397	0.278967	0.258774	1.07803	0.281019	0.533322	0.27301	ns
SF3A1	4.31339	0.237155	0.200855	1.18073	0.237711	0.408803	0.388486	ns	7.53586	0.120652	0.19301	0.625107	0.531901	0.698782	0.155659	ns	5.47548	0.0368497	0.212853	0.173123	0.862555	0.936455	0.0285131	ns
BMPR1B	2.63974	0.668741	0.566423	1.18064	0.237746	0.408815	0.388473	ns	1.84266	-0.522631	0.395529	-1.32135	0.186385	0.358288	0.445768	ns	1.78539	-0.122447	0.386808	-0.316557	0.75158	0	0	ns
KPNA1	5.03856	0.228125	0.193235	1.18056	0.237778	0.408823	0.388465	ns	10.4895	0.360222	0.16416	2.19433	0.0282116	0.0981965	1.0079	ns	6.16107	0.111597	0.200985	0.555248	0.578725	0.769035	0.114054	ns
SCAF1	8.77777	0.191846	0.162529	1.18038	0.237851	0.408899	0.388384	ns	16.2193	0.316335	0.18996	1.66527	0.0958586	0.23091	0.636557	ns	9.48333	-0.0684351	0.216865	-0.315566	0.752332	0.87685	0.0570747	ns
NUAK1	3.20895	0.398762	0.337861	1.18026	0.237899	0.408934	0.388346	ns	6.20836	0.642894	0.324273	1.98257	0.0474152	0.141207	0.850144	ns	3.26567	-0.123565	0.377828	-0.327041	0.743637	0.873171	0.0589005	ns
NOP10	2.07809	0.419581	0.355584	1.17998	0.238009	0.409077	0.388195	ns	2.99144	0.638004	0.299676	2.12898	0.0332559	0.110837	0.955317	ns	1.96529	0.583415	0.366493	1.59188	0.111411	0.333889	0.476398	ns
UTS2	1.94131	0.967216	0.819844	1.17976	0.238097	0.409107	0.388163	ns	1.27443	0.230277	0.649819	0.354371	0.723061	0.834344	0.0786549	ns	0.978656	0.586957	0.727009	0.807359	0.41946	0	0	ns
NDUFB9	12.5296	-0.251987	0.213598	-1.17972	0.23811	0.409107	0.388163	ns	25.3545	-0.137709	0.15228	-0.904316	0.365828	0.553243	0.257084	ns	17.6561	-0.0124761	0.184631	-0.0675729	0.946126	0.975943	0.0105753	ns
TBK1	3.26995	0.279548	0.236937	1.17984	0.238063	0.409107	0.388163	ns	7.08077	0.701774	0.204552	3.43079	0.000601821	0.00538876	2.26851	up	4.31017	0.524123	0.233468	2.24495	0.0247716	0.148089	0.829476	ns
B4GALNT1	1.72965	0.80231	0.680127	1.17965	0.23814	0.409112	0.388158	ns	1.56845	-0.0311545	0.517545	-0.0601968	0.951999	0.972669	0.0120347	ns	1.4589	0.608797	0.641154	0.949534	0.342349	0	0	ns
TBP	1.74922	0.377351	0.319936	1.17946	0.238217	0.409147	0.38812	ns	3.48289	0.493139	0.279736	1.76287	0.077922	0.199444	0.70018	ns	2.04429	0.265579	0.341837	0.776917	0.437208	0.666844	0.175976	ns
EGFR	4.50231	-0.229574	0.194638	-1.17949	0.238203	0.409147	0.38812	ns	8.54091	0.00731229	0.170199	0.0429633	0.965731	0.980225	0.00867416	ns	5.75497	0.0873095	0.201476	0.433349	0.664762	0.825117	0.0834842	ns
ACBD3	5.46339	0.211463	0.179329	1.17919	0.238322	0.409234	0.388029	ns	10.7307	0.345298	0.145624	2.37117	0.017732	0.0706446	1.15092	ns	7.32263	0.459369	0.181748	2.5275	0.0114877	0.100278	0.998794	ns
ZNHIT2	2.46917	0.479349	0.406495	1.17923	0.238308	0.409234	0.388029	ns	3.46843	0.188045	0.356349	0.527699	0.597708	0.74974	0.125089	ns	2.53574	-0.173385	0.411096	-0.421762	0.673199	0.829743	0.0810563	ns
PRB3	1.20334	1.01307	0.859339	1.1789	0.238439	0.409386	0.387867	ns	1.31926	0.203048	0.755469	0.268771	0.788106	0.87926	0.0558825	ns	0.854965	0.0170892	0.913669	0.0187039	0.985077	0	0	ns
CHRNB3	0.993323	0.923635	0.783599	1.17871	0.238514	0.409468	0.38778	ns	0.849725	0.164796	0.729984	0.225753	0.821393	0	0	ns	1.37051	1.16933	0.767438	1.52368	0.127588	0	0	ns
ADCY10	1.37127	0.88979	0.755242	1.17815	0.238736	0.409801	0.387427	ns	1.12365	-0.125115	0.635726	-0.196806	0.843979	0	0	ns	0.636414	-0.889515	0.847177	-1.04998	0.293729	0	0	ns
WWC1	8.65075	0.275209	0.233654	1.17785	0.238857	0.409961	0.387258	ns	10.5923	-0.441925	0.192555	-2.29506	0.0217299	0.0818625	1.08692	ns	8.21913	-0.341567	0.243612	-1.40209	0.160887	0.400097	0.397835	ns
SCRT2	0.960629	0.923973	0.784663	1.17754	0.23898	0.410124	0.387084	ns	1.14678	-0.312127	0.703114	-0.443921	0.6571	0	0	ns	0.987773	0.359949	0.746512	0.482175	0.629682	0	0	ns
KIAA0895L	4.6596	0.30782	0.261457	1.17732	0.239066	0.410225	0.386978	ns	7.84928	-0.000126898	0.257275	-0.000493239	0.999606	0.999606	0.000170949	ns	5.13648	-0.00780449	0.28563	-0.0273238	0.978202	0.991062	0.00389917	ns
ARPC5L	3.66126	0.264297	0.224519	1.17717	0.239128	0.410235	0.386968	ns	7.06984	0.324576	0.206104	1.57482	0.115299	0.261359	0.582763	ns	4.55973	0.263768	0.223698	1.17913	0.238347	0.490826	0.309072	ns
TMEM132E	1.66809	0.441386	0.374934	1.17724	0.239101	0.410235	0.386968	ns	2.39765	0.0266127	0.378427	0.0703247	0.943935	0.967958	0.0141435	ns	1.60644	-0.0969747	0.440296	-0.220249	0.825677	0	0	ns
ACE	1.00004	-0.489913	0.416214	-1.17707	0.239167	0.410255	0.386946	ns	2.33853	-0.135147	0.281512	-0.480075	0.631174	0.773457	0.111564	ns	1.46742	-0.404599	0.373178	-1.0842	0.278277	0	0	ns
YEATS2	2.01404	0.326078	0.277068	1.17689	0.239241	0.410334	0.386863	ns	4.80755	0.622837	0.260792	2.38825	0.0169289	0.0684171	1.16484	ns	3.00133	0.417543	0.262704	1.5894	0.11197	0.334768	0.475256	ns
RNF183	1.09972	0.70752	0.601329	1.17659	0.239358	0.410439	0.386752	ns	1.83383	0.464764	0.362217	1.28311	0.199454	0.374529	0.426515	ns	1.40931	0.81424	0.452702	1.79862	0.0720782	0	0	ns
ZNF778	2.57175	0.52124	0.442986	1.17665	0.239335	0.410439	0.386752	ns	3.16453	0.213186	0.359498	0.593011	0.553174	0.715209	0.145567	ns	2.38558	0.519036	0.389187	1.33364	0.182321	0.427102	0.369468	ns
OR2AJ1	0.985632	0.917007	0.779424	1.17652	0.239388	0.410442	0.386748	ns	1.3646	0.189991	0.613134	0.309868	0.756661	0.857961	0.0665323	ns	0.916129	-0.0321731	0.778124	-0.0413471	0.967019	0	0	ns
CLEC1A	2.50635	0.526114	0.447264	1.17629	0.239478	0.410549	0.386635	ns	2.88986	0.0594093	0.325946	0.182268	0.855373	0.918742	0.0368065	ns	2.09412	-0.0240849	0.421936	-0.0570818	0.95448	0.980555	0.00852791	ns
ELF1	3.30729	0.390134	0.331683	1.17622	0.239505	0.410549	0.386635	ns	6.141	0.345231	0.265031	1.30261	0.192709	0.365949	0.43658	ns	5.06268	0.482653	0.309417	1.55988	0.118788	0.345463	0.461598	ns
DIS3L2	4.56592	0.283597	0.241282	1.17537	0.239845	0.411045	0.38611	ns	8.07949	0.286954	0.202959	1.41386	0.157404	0.320476	0.494204	ns	5.46223	0.321285	0.224015	1.43421	0.151512	0.389055	0.409989	ns
NKAIN4	3.26591	0.39532	0.33634	1.17536	0.239851	0.411045	0.38611	ns	5.368	0.256782	0.3127	0.821175	0.411546	0.597604	0.223587	ns	3.69803	0.240081	0.374569	0.640952	0.521554	0.728801	0.137391	ns
AKAP9	8.8862	-0.185792	0.158118	-1.17502	0.239986	0.41123	0.385915	ns	20.1499	0.252316	0.125671	2.00776	0.0446689	0.135221	0.868957	ns	13.8617	0.332473	0.15433	2.1543	0.0312163	0.169185	0.771637	ns
MCOLN1	1.21928	0.494956	0.42135	1.17469	0.240118	0.411408	0.385727	ns	2.54802	0.664178	0.329868	2.01347	0.0440654	0.133897	0.873228	ns	1.72721	0.631921	0.368292	1.71581	0.0861959	0	0	ns
ACTR3B	1.13119	0.518794	0.441826	1.1742	0.240313	0.411695	0.385425	ns	1.92061	0.0708913	0.436274	0.162493	0.870918	0.92857	0.0321853	ns	1.33227	0.179656	0.473092	0.37975	0.704131	0	0	ns
LAMTOR2	4.38914	0.269817	0.229837	1.17395	0.240414	0.411728	0.385389	ns	8.61742	0.547715	0.213976	2.55971	0.010476	0.048055	1.31826	up	5.60413	0.433161	0.219646	1.97209	0.0485995	0.216232	0.665081	ns
SP8	1.90386	0.777966	0.662693	1.17395	0.240417	0.411728	0.385389	ns	1.75117	-0.596826	0.642435	-0.929006	0.352886	0.541901	0.26608	ns	1.25344	-0.42417	0.672843	-0.630414	0.528424	0	0	ns
CD68	4.30072	0.383857	0.326953	1.17404	0.240377	0.411728	0.385389	ns	14.9148	1.60301	0.25771	6.2202	4.97e-10	3.23e-08	7.49106	up	5.31532	0.29371	0.34534	0.850495	0.39505	0.632901	0.198664	ns
ABLIM1	3.81347	0.252625	0.215253	1.17362	0.240547	0.411904	0.385204	ns	7.8134	0.366022	0.270264	1.35431	0.175637	0.344817	0.462411	ns	5.46142	0.420167	0.248263	1.69243	0.090564	0.303628	0.517658	ns
CLDN11	4.34249	0.636139	0.542196	1.17326	0.24069	0.412005	0.385097	ns	10.583	1.0102	0.442821	2.28129	0.0225311	0.083949	1.07598	ns	8.08478	1.42627	0.461284	3.09197	0.00198836	0.0381991	1.41795	up
KIF5B	9.66291	0.261663	0.223006	1.17334	0.240658	0.412005	0.385097	ns	20.4532	0.426389	0.174425	2.44454	0.0145036	0.0612841	1.21265	ns	13.0641	0.420095	0.188593	2.22753	0.025912	0.151959	0.818272	ns
LRP4	1.05637	0.602719	0.513694	1.17331	0.240673	0.412005	0.385097	ns	2.00226	0.625236	0.426481	1.46604	0.142639	0.30064	0.521953	ns	1.47426	0.756429	0.526863	1.43572	0.151082	0	0	ns
BRICD5	1.8224	0.550983	0.469711	1.17303	0.240786	0.412121	0.384975	ns	2.48653	0.0676787	0.411463	0.164483	0.869351	0.927471	0.0326998	ns	1.72374	0.348466	0.42486	0.82019	0.412108	0	0	ns
KIAA1328	3.26176	0.471926	0.402538	1.17238	0.241046	0.412471	0.384606	ns	2.92422	-0.355303	0.319772	-1.11111	0.26652	0.453341	0.343575	ns	2.69857	0.0409018	0.401347	0.101911	0.918827	0.963027	0.0163613	ns
MORF4L2	1.86062	0.349916	0.29845	1.17244	0.241019	0.412471	0.384606	ns	4.2109	0.823354	0.282348	2.9161	0.00354442	0.0213809	1.66997	up	3.35017	0.967041	0.36488	2.6503	0.00804204	0.0856728	1.06716	ns
CHRM2	1.0388	0.820927	0.700443	1.17201	0.241193	0.412674	0.384392	ns	1.2205	0.217399	0.682801	0.318392	0.750187	0.853205	0.0689468	ns	0.905476	0.016788	0.800904	0.0209613	0.983277	0	0	ns
C3orf18	1.60019	0.499996	0.426704	1.17176	0.241292	0.412749	0.384314	ns	2.87105	0.253802	0.33553	0.756421	0.449397	0.631643	0.199528	ns	2.02844	-0.15347	0.413104	-0.371506	0.710261	0.853871	0.0686075	ns
PDRG1	2.32824	0.346107	0.295366	1.17179	0.241282	0.412749	0.384314	ns	4.1992	0.359762	0.231145	1.55643	0.119605	0.267589	0.572532	ns	3.00654	0.447401	0.293085	1.52652	0.12688	0.356864	0.447498	ns
ZNF638	8.05835	0.231304	0.197468	1.17135	0.241458	0.412843	0.384215	ns	14.8471	0.24422	0.177508	1.37583	0.168874	0.335456	0.474365	ns	10.9017	0.266753	0.180141	1.4808	0.13866	0.371769	0.429726	ns
LOXL3	1.5121	0.457138	0.390261	1.17136	0.241452	0.412843	0.384215	ns	2.84965	0.668409	0.300431	2.22483	0.0260923	0.0931928	1.03062	ns	1.7368	0.309898	0.418742	0.740068	0.459259	0	0	ns
OR51A4	1.00492	0.708274	0.604666	1.17135	0.241459	0.412843	0.384215	ns	1.26298	-0.126051	0.617023	-0.204289	0.838127	0.909639	0.0411312	ns	1.17289	0.194123	0.725864	0.267438	0.789132	0	0	ns
NAALADL1	1.32823	0.585016	0.499406	1.17142	0.241428	0.412843	0.384215	ns	2.22614	0.483596	0.400331	1.20799	0.227051	0.408018	0.38932	ns	1.35082	0.431422	0.464202	0.929383	0.352691	0	0	ns
LRRC14	3.15898	0.273056	0.233228	1.17077	0.241691	0.413193	0.383847	ns	7.33502	0.548524	0.206378	2.65786	0.00786388	0.0386854	1.41245	up	4.46035	0.357544	0.232785	1.53594	0.124553	0.353754	0.451299	ns
TMCO4	1.98152	0.45513	0.388823	1.17053	0.241786	0.413306	0.383728	ns	2.29292	-0.447278	0.42887	-1.04292	0.296984	0.485522	0.313791	ns	2.01822	-0.0711031	0.518823	-0.137047	0.890994	0.950548	0.0220261	ns
MLLT11	1.18991	0.611944	0.522889	1.17031	0.241875	0.413411	0.383618	ns	1.89108	0.763049	0.381453	2.00038	0.0454595	0.136897	0.863605	ns	1.21909	0.337628	0.497479	0.678678	0.497342	0	0	ns
SYNE2	46.026	0.166535	0.142351	1.16989	0.242045	0.413654	0.383363	ns	71.3369	-0.154174	0.121951	-1.26423	0.206147	0.382191	0.417719	ns	50.9926	-0.0725328	0.150622	-0.481555	0.630122	0.802395	0.0956117	ns
AK4	8.87878	-0.518886	0.443562	-1.16981	0.242076	0.413658	0.383359	ns	10.717	-1.30951	0.233516	-5.60779	2.05e-08	8.95e-07	6.04798	down	10.3573	-0.495285	0.33533	-1.47701	0.139674	0.373287	0.427957	ns
GRIK2	1.5683	0.611558	0.522858	1.16964	0.242144	0.413727	0.383286	ns	2.51536	0.541046	0.431344	1.25432	0.209724	0.386745	0.412575	ns	2.7402	1.5149	0.455297	3.32727	0.000876999	0.0238312	1.62285	up
ITPR2	10.6582	0.21664	0.185239	1.16951	0.242197	0.41377	0.383241	ns	15.6065	-0.298965	0.21333	-1.40142	0.161088	0.32551	0.487436	ns	12.5159	-0.262661	0.264051	-0.994734	0.319866	0.571862	0.242709	ns
GPBAR1	1.07935	0.909132	0.777591	1.16916	0.242337	0.41377	0.383241	ns	1.76541	0.424967	0.598453	0.71011	0.477636	0.654518	0.184078	ns	0.831332	-0.141972	0.703951	-0.201679	0.840168	0	0	ns
ACKR2	1.29783	0.724004	0.619191	1.16927	0.242293	0.41377	0.383241	ns	1.57379	-0.353729	0.498902	-0.709015	0.478315	0.655101	0.183692	ns	1.38379	0.0914744	0.660619	0.138468	0.889871	0	0	ns
CDC40	2.67315	0.429656	0.367479	1.1692	0.242324	0.41377	0.383241	ns	3.65492	0.118745	0.322652	0.368027	0.712853	0.827386	0.0822918	ns	3.10023	0.334952	0.359598	0.93146	0.351616	0.598657	0.222822	ns
BCO2	1.69704	0.661091	0.5654	1.16925	0.242305	0.41377	0.383241	ns	1.61789	0.028889	0.468531	0.0616586	0.950835	0.972339	0.0121823	ns	1.30577	0.267448	0.499013	0.535954	0.59199	0	0	ns
RTF1	5.83217	0.234094	0.200187	1.16938	0.242252	0.41377	0.383241	ns	10.5555	0.528627	0.160924	3.28496	0.00101997	0.00810235	2.09139	up	6.28871	0.282669	0.213254	1.32551	0.185004	0.430198	0.366332	ns
ZNF536	1.09826	0.893287	0.764087	1.16909	0.242367	0.413773	0.383238	ns	1.19667	0.338755	0.618349	0.547837	0.583804	0	0	ns	0.778142	0.341919	0.644267	0.53071	0.59562	0	0	ns
TMEM135	1.39972	0.447495	0.382812	1.16897	0.242417	0.41381	0.383199	ns	1.61039	-0.499443	0.44903	-1.11227	0.266022	0.452836	0.344059	ns	1.25432	-0.123833	0.493564	-0.250895	0.801895	0	0	ns
FBXL12	5.99786	0.301128	0.257634	1.16882	0.242476	0.413862	0.383144	ns	9.5144	0.0872048	0.233075	0.374149	0.708293	0.824372	0.0838768	ns	6.04457	0.0427753	0.262956	0.162671	0.870777	0.940371	0.0267008	ns
ZNF257	1.18461	0.938288	0.803519	1.16772	0.242918	0.41457	0.382402	ns	1.17111	-0.192882	0.683569	-0.282168	0.777814	0	0	ns	1.08947	0.46717	0.797508	0.585786	0.558019	0	0	ns
DNAJC3	5.80878	-0.232131	0.198806	-1.16763	0.242957	0.414588	0.382383	ns	12.8884	0.202897	0.152417	1.3312	0.183124	0.354448	0.450448	ns	7.7451	0.0184677	0.210851	0.0875866	0.930205	0.9686	0.0138557	ns
SRARP	1.08112	-0.72929	0.624916	-1.16702	0.243202	0.414687	0.38228	ns	1.68994	-1.22614	0.598396	-2.04904	0.0404578	0.12684	0.896743	ns	1.4959	-0.636929	0.595359	-1.06982	0.284699	0	0	ns
OTX1	0.878071	0.862413	0.738915	1.16713	0.243156	0.414687	0.38228	ns	0.927813	-0.391235	0.684983	-0.57116	0.567891	0	0	ns	1.51951	0.806103	0.925219	0.871257	0.383614	0	0	ns
SGMS2	1.51265	0.451793	0.387054	1.16726	0.243105	0.414687	0.38228	ns	3.34412	0.656949	0.316325	2.07682	0.0378186	0.121124	0.91677	ns	1.96355	0.415512	0.334852	1.24088	0.214649	0.46616	0.331465	ns
DLK2	0.894988	0.979359	0.839212	1.167	0.243211	0.414687	0.38228	ns	0.949776	0.977415	0.667854	1.46351	0.143327	0	0	ns	1.24799	1.32918	0.732721	1.81403	0.0696734	0	0	ns
STXBP5	2.30592	0.372973	0.319535	1.16724	0.243115	0.414687	0.38228	ns	3.07092	0.00487849	0.269192	0.0181228	0.985541	0.991509	0.00370354	ns	2.472	0.172987	0.320157	0.540319	0.588977	0.775885	0.110202	ns
SLC6A5	1.23672	0.91503	0.783991	1.16714	0.243153	0.414687	0.38228	ns	0.904769	0.17222	0.625238	0.275447	0.782973	0	0	ns	0.662192	0.48465	0.62835	0.771306	0.440526	0	0	ns
PES1	3.56008	0.258158	0.221209	1.16704	0.243196	0.414687	0.38228	ns	7.10541	0.490082	0.189825	2.58175	0.00982997	0.0458233	1.33891	up	4.38756	0.2462	0.22314	1.10334	0.26988	0.521892	0.28242	ns
SSU72	4.09417	-0.246971	0.211643	-1.16692	0.243243	0.414692	0.382274	ns	8.60399	-0.0363587	0.179653	-0.202383	0.839617	0.910448	0.0407449	ns	6.0036	-0.0129885	0.195444	-0.0664567	0.947014	0.976414	0.0103662	ns
TTC32	3.4147	0.6015	0.515515	1.16679	0.243294	0.414731	0.382233	ns	3.79756	0.0191849	0.372202	0.0515445	0.958892	0.976723	0.0102286	ns	2.61837	0.112614	0.387118	0.290904	0.771125	0.889691	0.0507607	ns
CROCC2	1.38247	1.28421	1.10081	1.1666	0.243371	0.414768	0.382195	ns	1.09821	0.179593	0.812719	0.220978	0.825109	0	0	ns	0.751851	0.115841	0.907737	0.127615	0.898454	0	0	ns
PLEKHA7	4.56013	0.283732	0.243209	1.16662	0.243365	0.414768	0.382195	ns	6.56463	0.0382193	0.20045	0.190668	0.848786	0.915301	0.0384359	ns	4.65	0.272251	0.245993	1.10674	0.268407	0.520435	0.283634	ns
B3GALT4	1.99434	0.380167	0.32597	1.16627	0.243507	0.414952	0.382002	ns	4.15794	0.597042	0.283295	2.10749	0.035075	0.114879	0.939758	ns	2.5455	0.550684	0.32998	1.66884	0.0951495	0.309959	0.508696	ns
C2orf83	1.14771	0.8486	0.727937	1.16576	0.243712	0.415252	0.381688	ns	1.37684	0.0663445	0.678495	0.0977818	0.922106	0.955989	0.019547	ns	1.07101	0.226805	0.782637	0.289796	0.771972	0	0	ns
USH1C	3.79152	-0.350799	0.301	-1.16545	0.243838	0.41542	0.381513	ns	5.98931	-0.665966	0.26997	-2.46682	0.013632	0.0587069	1.23131	ns	4.67827	-0.262654	0.285718	-0.919279	0.357949	0.603248	0.219504	ns
CCDC59	1.67483	0.528753	0.453729	1.16535	0.243877	0.415438	0.381494	ns	2.4064	0.330111	0.306302	1.07773	0.281154	0.469552	0.328316	ns	2.35805	0.744973	0.43532	1.71132	0.0870217	0.297348	0.526736	ns
ENPP2	3.32638	0.352192	0.302353	1.16484	0.244086	0.415657	0.381265	ns	4.98701	0.129655	0.266822	0.485922	0.627022	0.770988	0.112952	ns	3.63077	0.203875	0.322833	0.631519	0.527701	0.732824	0.135	ns
ACBD5	6.37071	0.247164	0.21219	1.16482	0.24409	0.415657	0.381265	ns	10.2503	0.262209	0.158535	1.65395	0.098137	0.234296	0.630235	ns	7.89834	0.502004	0.192294	2.61061	0.00903808	0.0903258	1.04419	ns
CORO7	3.82381	0.339607	0.291518	1.16496	0.244035	0.415657	0.381265	ns	7.18967	0.70658	0.211687	3.33786	0.000844265	0.00701365	2.15406	up	3.69879	0.18304	0.242926	0.753482	0.45116	0.678184	0.168652	ns
MSANTD4	3.31702	0.390292	0.335111	1.16467	0.244154	0.415718	0.381201	ns	4.50211	0.504355	0.24353	2.07102	0.038357	0.122251	0.912749	ns	2.78527	0.357316	0.267318	1.33667	0.18133	0.425765	0.37083	ns
KLHL12	3.49858	0.290875	0.249847	1.16421	0.244338	0.415983	0.380925	ns	6.15324	0.212543	0.223844	0.949512	0.34236	0.531612	0.274405	ns	4.76754	0.218799	0.251889	0.868631	0.385049	0.62665	0.202975	ns
FBXW7	8.40512	0.319359	0.274341	1.16409	0.244386	0.416017	0.380889	ns	13.3126	0.0408987	0.231313	0.176811	0.859657	0.9215	0.0355047	ns	9.07511	-0.0468664	0.232305	-0.201745	0.840116	0.926887	0.0329733	ns
USP3	5.73326	0.330746	0.284161	1.16394	0.244449	0.416076	0.380827	ns	7.38809	0.249194	0.195298	1.27597	0.201968	0.377668	0.422889	ns	5.90336	0.190914	0.21896	0.871913	0.383256	0.625559	0.203732	ns
ZNF44	2.77807	0.272452	0.234098	1.16384	0.24449	0.416097	0.380805	ns	4.00423	-0.244063	0.236473	-1.0321	0.302027	0.490141	0.309679	ns	3.77884	0.437832	0.250425	1.74835	0.0804027	0.286522	0.542842	ns
MYH8	0.923697	1.2376	1.06364	1.16355	0.244607	0.416249	0.380646	ns	0.222824	0.13609	0.816292	0.166718	0.867592	0	0	ns	#N/A	#N/A	#N/A	#N/A	#N/A	#N/A	#N/A	#N/A
SLC44A1	7.1161	0.272542	0.234271	1.16336	0.244683	0.416315	0.380578	ns	13.1119	0.417612	0.180743	2.31053	0.0208586	0.0794102	1.10012	ns	8.27428	0.387518	0.199652	1.94097	0.0522616	0.224056	0.649643	ns
FAM24B	1.2611	-0.522394	0.449066	-1.16329	0.244712	0.416315	0.380578	ns	2.16994	-0.900703	0.34855	-2.58414	0.0097621	0.04557	1.34132	down	2.08142	-0.42783	0.391573	-1.09259	0.274572	0.526761	0.278387	ns
EIF2B1	3.29889	0.275838	0.237142	1.16317	0.244759	0.416315	0.380578	ns	6.52299	0.46878	0.207246	2.26195	0.0237005	0.0868394	1.06128	ns	4.38042	0.438042	0.251963	1.73851	0.0821204	0.288715	0.53953	ns
IRX5	1.15222	0.641085	0.551146	1.16319	0.244754	0.416315	0.380578	ns	1.5549	-0.265704	0.531275	-0.500126	0.616986	0.764639	0.116543	ns	1.47882	0.177905	0.635701	0.279856	0.779588	0	0	ns
ADGRL2	6.0532	0.245434	0.2111	1.16264	0.244975	0.416634	0.380245	ns	10.1789	0.0560383	0.368645	0.152011	0.879178	0.933342	0.0299592	ns	5.96035	-0.411848	0.322117	-1.27857	0.20105	0.44982	0.346961	ns
OXGR1	1.8172	0.728961	0.627162	1.16232	0.245107	0.416812	0.38006	ns	1.55335	-0.180826	0.463539	-0.390099	0.696464	0.816503	0.0880421	ns	1.25247	0.1757	0.627547	0.279978	0.779494	0	0	ns
C19orf73	1.09585	0.657653	0.56586	1.16222	0.245147	0.416831	0.38004	ns	1.43706	-0.423091	0.479212	-0.882889	0.377296	0.564497	0.248338	ns	1.25005	-0.193304	0.546396	-0.353779	0.723504	0	0	ns
APEH	4.81393	0.249445	0.214664	1.16203	0.245225	0.416917	0.379951	ns	9.55958	0.371779	0.17627	2.10915	0.034932	0.114551	0.941003	ns	7.10733	0.517878	0.192449	2.69098	0.00712424	0.0807742	1.09273	ns
CD109	4.35515	0.269469	0.231918	1.16192	0.24527	0.416945	0.379921	ns	8.76385	0.629421	0.23235	2.70894	0.00674985	0.0346319	1.46052	up	4.39282	0.144154	0.235397	0.612385	0.540283	0.743181	0.128905	ns
VKORC1L1	3.49865	0.268569	0.231171	1.16177	0.245327	0.416995	0.37987	ns	6.45902	0.377722	0.200388	1.88495	0.0594368	0.164826	0.782974	ns	3.59488	-0.0551865	0.239875	-0.230063	0.818043	0.915495	0.0383441	ns
ZNF688	1.92818	0.423832	0.364848	1.16167	0.245371	0.417021	0.379842	ns	3.72992	0.643296	0.305736	2.10409	0.0353703	0.115593	0.937067	ns	2.45672	0.245321	0.391293	0.62695	0.530692	0.734495	0.134011	ns
ZDHHC16	3.67555	0.263838	0.227205	1.16123	0.245548	0.417274	0.379579	ns	6.67432	0.321128	0.202667	1.58451	0.113078	0.258381	0.58774	ns	4.22985	0.221742	0.231502	0.957844	0.338142	0.586982	0.231375	ns
DNAJC2	2.77311	0.373853	0.321979	1.16111	0.245598	0.41731	0.379541	ns	4.73091	0.609001	0.258637	2.35465	0.01854	0.0728468	1.13759	ns	2.80745	0.206458	0.328914	0.627697	0.530202	0.734333	0.134107	ns
IFNA4	1.29902	0.961365	0.828129	1.16089	0.245687	0.417414	0.379433	ns	0.82672	-0.229925	0.677769	-0.339238	0.734431	0	0	ns	0.780722	-0.679586	0.956893	-0.7102	0.47758	0	0	ns
RTL8B	1.25106	0.527659	0.454736	1.16036	0.2459	0.417728	0.379106	ns	1.72484	0.115235	0.359621	0.320433	0.74864	0.852344	0.069385	ns	1.65973	0.377601	0.468768	0.805518	0.420521	0	0	ns
CDC23	2.57027	0.299214	0.25789	1.16024	0.245951	0.417753	0.37908	ns	4.10222	0.236202	0.26171	0.902535	0.366773	0.554174	0.256354	ns	3.14958	0.482357	0.279694	1.72459	0.084602	0.293535	0.53234	ns
CTSA	12.0859	-0.282082	0.243149	-1.16012	0.246	0.417753	0.37908	ns	26.7111	0.161371	0.198746	0.811947	0.416822	0.602317	0.220175	ns	17.072	0.0329753	0.234004	0.140918	0.887935	0.948721	0.0228615	ns
ZNF630	1.17747	0.787101	0.678461	1.16013	0.245997	0.417753	0.37908	ns	1.57842	0.84605	0.488041	1.73356	0.0829958	0.208271	0.681371	ns	0.672074	0.0529542	0.639276	0.0828347	0.933983	0	0	ns
XPR1	4.15082	0.320669	0.276449	1.15996	0.246066	0.417806	0.379026	ns	6.37412	0.133996	0.221298	0.6055	0.544847	0.709187	0.149239	ns	3.98809	0.100445	0.243665	0.412224	0.680175	0.833931	0.0788698	ns
TTC27	3.25127	0.389173	0.335521	1.1599	0.246088	0.417806	0.379026	ns	5.18919	0.480836	0.274967	1.74871	0.080342	0.203432	0.69158	ns	3.07786	0.471203	0.280899	1.67748	0.0934487	0.307393	0.512306	ns
PHPT1	11.7447	0.197535	0.170328	1.15973	0.246158	0.417877	0.378951	ns	20.3103	0.190396	0.162046	1.17494	0.240017	0.422007	0.374681	ns	13.3053	0.128736	0.165169	0.779422	0.435731	0.665745	0.176692	ns
AADACL2	1.2045	0.901831	0.777766	1.15951	0.246247	0.417932	0.378894	ns	1.54832	0.128108	0.661889	0.193549	0.846529	0.913973	0.0390668	ns	1.67921	0.806397	0.739374	1.09065	0.275428	0	0	ns
TMEM181	1.65962	-0.393535	0.339379	-1.15957	0.246223	0.417932	0.378894	ns	3.75838	0.0590319	0.233167	0.253174	0.800133	0.887733	0.0517179	ns	2.80317	-0.159464	0.30187	-0.528253	0.597323	0.782055	0.106763	ns
EMC10	15.1153	-0.187779	0.161992	-1.15919	0.24638	0.418109	0.378711	ns	36.8046	0.341742	0.116972	2.92157	0.00348271	0.0211128	1.67546	up	23.5859	0.196893	0.145431	1.35385	0.175784	0.420347	0.376392	ns
CD14	4.74836	0.378397	0.326455	1.15911	0.246412	0.418116	0.378703	ns	17.5504	1.57969	0.30146	5.24013	1.6e-07	5.45e-06	5.26324	up	4.92328	-0.206369	0.351315	-0.587418	0.556923	0.753462	0.122939	ns
EAF2	1.69255	-0.522701	0.451078	-1.15878	0.246545	0.418197	0.378619	ns	4.96981	0.294552	0.277042	1.0632	0.28769	0.475701	0.322666	ns	2.85903	0.00540056	0.308814	0.0174881	0.986047	0.994313	0.00247686	ns
PBOV1	2.08743	0.996654	0.860028	1.15886	0.246512	0.418197	0.378619	ns	1.5052	-0.0911694	0.714542	-0.127591	0.898472	0.943112	0.0254366	ns	1.00664	-0.211165	0.693357	-0.304554	0.760706	0	0	ns
C11orf87	0.897419	0.80908	0.698195	1.15882	0.246531	0.418197	0.378619	ns	1.12337	-0.060093	0.697613	-0.0861408	0.931354	0	0	ns	0.989473	0.178966	0.873021	0.204997	0.837575	0	0	ns
ARHGEF4	1.39322	0.666621	0.575516	1.1583	0.246741	0.418433	0.378374	ns	1.55438	-0.277427	0.47352	-0.585884	0.557954	0.718834	0.143371	ns	1.15773	-0.412414	0.561863	-0.734012	0.462942	0	0	ns
SAMD14	1.67057	0.471319	0.406899	1.15832	0.246734	0.418433	0.378374	ns	2.83269	0.367735	0.396675	0.927042	0.353905	0.542347	0.265723	ns	1.51646	-0.204637	0.521457	-0.392433	0.694739	0	0	ns
PKIB	1.84197	0.741934	0.640581	1.15822	0.246774	0.418442	0.378365	ns	1.69176	-0.312433	0.538078	-0.580646	0.561479	0.721813	0.141576	ns	1.69359	0.278147	0.600741	0.463007	0.643359	0	0	ns
LAMTOR3	2.8985	0.335217	0.289443	1.15814	0.246805	0.418446	0.37836	ns	4.69478	0.418845	0.234899	1.78309	0.0745724	0.193408	0.713525	ns	3.23179	0.361278	0.287128	1.25825	0.208302	0.458739	0.338434	ns
NDUFB3	3.65484	0.601762	0.519699	1.15791	0.246902	0.418467	0.378339	ns	3.43524	0.145626	0.294092	0.495173	0.620478	0.7666	0.115431	ns	3.24458	0.605818	0.350011	1.73085	0.0834778	0.291478	0.535395	ns
GJC3	1.80817	1.05695	0.912742	1.15799	0.246868	0.418467	0.378339	ns	1.46998	-0.331978	0.719568	-0.461357	0.644542	0.782239	0.106661	ns	0.798438	-1.01671	0.853383	-1.19138	0.233503	0	0	ns
OR7G1	1.38638	1.11106	0.959486	1.15797	0.246876	0.418467	0.378339	ns	1.14271	0.0762905	0.750763	0.101617	0.91906	0	0	ns	1.06773	0.572146	1.17167	0.488317	0.625325	0	0	ns
EIF1B	9.08312	-0.21308	0.184041	-1.15779	0.246951	0.41847	0.378335	ns	17.167	0.00852345	0.139457	0.0611187	0.951265	0.972342	0.0121809	ns	11.8056	0.061444	0.173718	0.3537	0.723563	0.861256	0.0648677	ns
AP1G1	3.07657	0.340385	0.294002	1.15776	0.246961	0.41847	0.378335	ns	7.15775	0.577481	0.219136	2.63527	0.00840707	0.0407573	1.38979	up	4.28813	0.503369	0.230258	2.18611	0.0288077	0.161454	0.791951	ns
DNAJB8	1.0909	0.94288	0.814687	1.15735	0.247129	0.418706	0.378091	ns	1.78263	0.825397	0.685949	1.20329	0.228863	0.409973	0.387245	ns	1.05034	0.482996	0.806766	0.598682	0.549385	0	0	ns
CEP41	2.45561	0.8146	0.703902	1.15726	0.247165	0.41872	0.378077	ns	2.12583	0.128184	0.46084	0.278154	0.780894	0.874936	0.0580238	ns	1.40331	0.0949381	0.560924	0.169253	0.865598	0	0	ns
NUP214	2.04103	0.351645	0.303957	1.15689	0.247316	0.41888	0.37791	ns	3.99746	0.390114	0.234266	1.66526	0.0958608	0.23091	0.636557	ns	3.18062	0.636154	0.285873	2.2253	0.026061	0.15202	0.818099	ns
ACP5	3.5891	-0.379614	0.328119	-1.15694	0.247296	0.41888	0.37791	ns	7.55452	-0.0728465	0.213558	-0.341109	0.733021	0.842083	0.0746451	ns	4.7329	-0.253398	0.370746	-0.683482	0.494302	0.712315	0.147328	ns
DPP10	1.95874	1.22545	1.05962	1.1565	0.247478	0.419106	0.377676	ns	0.944203	-0.332244	0.649222	-0.511758	0.60882	0	0	ns	0.908496	0.429966	0.898457	0.478561	0.632251	0	0	ns
KIF18A	1.17424	0.762081	0.659171	1.15612	0.247633	0.419319	0.377455	ns	1.60971	0.262728	0.561585	0.467833	0.639904	0.778857	0.108542	ns	1.20311	0.0325028	0.714599	0.045484	0.963722	0	0	ns
CDK17	2.69763	0.359551	0.311073	1.15584	0.247746	0.419464	0.377306	ns	5.51225	0.671355	0.256336	2.61905	0.00881758	0.0423055	1.3736	up	2.9557	0.277521	0.296443	0.93617	0.349186	0.596531	0.224367	ns
NXF3	1.922	0.41775	0.361554	1.15543	0.247916	0.419703	0.377058	ns	2.4436	-0.242972	0.397091	-0.61188	0.540617	0.70644	0.150925	ns	1.58265	0.156141	0.421934	0.37006	0.711338	0	0	ns
MYCBP	1.73633	0.409399	0.354533	1.15475	0.248191	0.419993	0.376758	ns	2.97914	0.432571	0.32427	1.33398	0.18221	0.35334	0.451807	ns	2.785	0.97585	0.424265	2.30009	0.021443	0.137594	0.861401	ns
PTPN18	1.77608	0.413237	0.357909	1.15459	0.24826	0.419993	0.376758	ns	2.83848	0.198119	0.330268	0.599874	0.54859	0.711882	0.147592	ns	2.69846	0.0795291	0.42747	0.186046	0.852409	0.931612	0.0307649	ns
TSC22D2	5.2789	0.225987	0.195698	1.15478	0.248182	0.419993	0.376758	ns	8.79596	0.144667	0.168646	0.857816	0.390994	0.577417	0.238511	ns	7.30083	0.473568	0.211885	2.23503	0.0254156	0.14994	0.824082	ns
STEAP1	2.12437	0.94913	0.822098	1.15452	0.248287	0.419993	0.376758	ns	0.890419	0.214504	0.481404	0.44558	0.655901	0	0	ns	0.633507	-0.2389	0.713035	-0.335046	0.73759	0	0	ns
OMD	1.66943	0.692479	0.599691	1.15473	0.248202	0.419993	0.376758	ns	2.4474	0.136253	0.571144	0.238562	0.811445	0.894311	0.0485116	ns	1.41674	0.0825994	0.577884	0.142934	0.886342	0	0	ns
LTBP4	16.3179	0.284531	0.246439	1.15457	0.248267	0.419993	0.376758	ns	32.6165	0.34209	0.150039	2.28001	0.0226073	0.0841863	1.07476	ns	19.5133	0.067528	0.183848	0.367304	0.713392	0.855579	0.06774	ns
GSS	3.38332	-0.330263	0.285969	-1.15489	0.248135	0.419993	0.376758	ns	6.77095	-0.044274	0.228277	-0.193949	0.846216	0.913921	0.0390911	ns	3.82755	-0.341587	0.288138	-1.1855	0.235821	0.488171	0.311428	ns
CD164	2.52607	0.473951	0.410543	1.15445	0.248316	0.419995	0.376756	ns	4.74123	0.649472	0.385481	1.68484	0.0920201	0.224458	0.648865	ns	2.78472	0.393707	0.404108	0.974264	0.329926	0.580415	0.236261	ns
MTMR2	3.69881	0.26258	0.227473	1.15433	0.248363	0.420027	0.376723	ns	6.93574	0.346182	0.208756	1.65831	0.0972554	0.232894	0.632842	ns	4.15996	0.315933	0.2234	1.4142	0.157302	0.395607	0.402736	ns
SLC35G1	1.72008	0.637703	0.552539	1.15413	0.248446	0.420038	0.376712	ns	2.09248	-0.213802	0.520524	-0.410744	0.681261	0.806652	0.0933139	ns	1.43174	-0.545879	0.682308	-0.800047	0.423683	0	0	ns
OTOG	1.25321	0.969866	0.840358	1.15411	0.248455	0.420038	0.376712	ns	1.21801	0.579761	0.690729	0.839347	0.401275	0.587059	0.231318	ns	0.759023	0.0802637	0.875256	0.0917031	0.926934	0	0	ns
CHP1	11.8884	-0.20212	0.175125	-1.15415	0.248441	0.420038	0.376712	ns	20.4553	-0.303864	0.14412	-2.1084	0.0349962	0.114677	0.940523	ns	14.0973	-0.374939	0.180067	-2.08222	0.0373223	0.185154	0.732468	ns
RAB3IL1	3.06693	-0.408732	0.354176	-1.15404	0.248485	0.42004	0.376709	ns	5.2735	-0.0291758	0.240063	-0.121534	0.903268	0.945197	0.0244775	ns	3.96553	-0.17277	0.31247	-0.552917	0.58032	0.770052	0.11348	ns
BICD1	5.35269	0.325677	0.282335	1.15351	0.248699	0.420354	0.376385	ns	9.24866	0.336162	0.25823	1.30179	0.192987	0.366167	0.43632	ns	8.08241	0.674073	0.254985	2.64358	0.0082035	0.0865448	1.06276	ns
PLXNB1	6.43792	-0.241672	0.209527	-1.15342	0.24874	0.420366	0.376373	ns	15.3663	0.192378	0.175716	1.09482	0.273594	0.461424	0.3359	ns	8.7008	-0.0840763	0.1839	-0.457185	0.647538	0.814105	0.0893197	ns
HESX1	1.41962	0.841708	0.729788	1.15336	0.248763	0.420366	0.376373	ns	1.43725	0.437466	0.637661	0.686048	0.492683	0.66665	0.176102	ns	1.35611	0.7462	0.754987	0.988361	0.322976	0	0	ns
DRC1	1.36437	0.953939	0.827956	1.15216	0.249255	0.42096	0.37576	ns	1.0676	-0.046001	0.629205	-0.0731097	0.941719	0	0	ns	0.87923	0.371059	0.784365	0.473069	0.636164	0	0	ns
CACNA2D3	1.01046	0.555656	0.482275	1.15216	0.249257	0.42096	0.37576	ns	1.37866	0.279408	0.462028	0.604743	0.545349	0.709524	0.149033	ns	0.893471	0.156384	0.5359	0.291815	0.770428	0	0	ns
TAF11L6	8.45003	0.666889	0.578763	1.15227	0.249212	0.42096	0.37576	ns	10.3338	-0.366456	0.507327	-0.722326	0.470094	0.648721	0.187942	ns	8.31416	-0.136156	0.597151	-0.228009	0.819639	0.916869	0.0376926	ns
C9orf78	6.49914	0.227252	0.197205	1.15236	0.249172	0.42096	0.37576	ns	13.1661	0.531322	0.151368	3.51014	0.000447877	0.00425673	2.37092	up	9.14586	0.517772	0.19744	2.62243	0.0087305	0.0890504	1.05036	ns
ALKBH2	1.32887	0.485783	0.421596	1.15225	0.24922	0.42096	0.37576	ns	2.91602	0.727324	0.312964	2.32399	0.0201262	0.0773219	1.1117	ns	2.1177	0.596562	0.417001	1.4306	0.152545	0.38992	0.409025	ns
TAAR5	1.05159	0.995139	0.863832	1.15201	0.249319	0.421016	0.375702	ns	1.0917	0.46543	0.606631	0.767237	0.44294	0	0	ns	0.695924	0.36879	0.740361	0.498121	0.618399	0	0	ns
UBE2M	2.64582	0.29519	0.256263	1.1519	0.249361	0.421038	0.375678	ns	5.96058	0.510704	0.203082	2.51477	0.0119111	0.0527459	1.27781	ns	3.60167	0.436126	0.262872	1.65908	0.0970995	0.312584	0.505033	ns
FAM107A	4.27635	0.257136	0.223251	1.15178	0.249412	0.421078	0.375638	ns	7.29286	-0.0705698	0.300267	-0.235023	0.814191	0.896025	0.0476801	ns	5.01074	-0.225122	0.261395	-0.861233	0.38911	0.628694	0.201561	ns
UBR4	9.43651	0.212891	0.184862	1.15162	0.249477	0.421139	0.375574	ns	18.2977	0.433475	0.140181	3.09226	0.00198639	0.0136741	1.8641	up	12.7018	0.391177	0.175713	2.22623	0.0259988	0.15202	0.818099	ns
PHB2	4.62821	0.267676	0.232457	1.15151	0.249524	0.421169	0.375544	ns	6.74629	-0.347877	0.418481	-0.831285	0.405813	0.591768	0.227849	ns	4.61953	-0.837047	0.551141	-1.51875	0.128825	0.359267	0.444582	ns
HS2ST1	3.73113	-0.256763	0.223029	-1.15125	0.249629	0.421299	0.37541	ns	7.12871	0.21017	0.174665	1.20328	0.22887	0.409973	0.387245	ns	4.74095	0.153553	0.207204	0.741072	0.45865	0.685369	0.164075	ns
CCDC47	4.97405	0.268515	0.233361	1.15064	0.249879	0.421673	0.375024	ns	10.9492	0.625065	0.206601	3.02547	0.0024825	0.0162577	1.78894	up	6.66574	0.437284	0.250355	1.74666	0.0806968	0.287362	0.54157	ns
USP13	2.27557	0.468475	0.407173	1.15056	0.249915	0.421678	0.375019	ns	2.44548	-0.0107697	0.313063	-0.0344011	0.972557	0.984191	0.00692076	ns	1.82158	0.106199	0.378198	0.280803	0.778861	0	0	ns
KCNC1	1.12078	0.724166	0.629437	1.1505	0.249939	0.421678	0.375019	ns	1.07213	-0.225706	0.568858	-0.39677	0.691537	0	0	ns	1.09751	0.169191	0.663403	0.255035	0.798696	0	0	ns
CSNK1A1L	0.974069	0.976148	0.848603	1.1503	0.25002	0.421766	0.374928	ns	1.10349	-0.244375	0.679492	-0.359643	0.719114	0	0	ns	0.731859	-0.420497	0.969393	-0.433774	0.664452	0	0	ns
TET2	2.21382	0.376872	0.327651	1.15023	0.250051	0.42177	0.374925	ns	3.94603	0.31303	0.306324	1.02189	0.306833	0.495694	0.304787	ns	2.99087	0.435748	0.303015	1.43804	0.150422	0.387204	0.41206	ns
PRKG2	1.03825	0.815506	0.709049	1.15014	0.250086	0.421781	0.374913	ns	0.742759	-0.157992	0.56355	-0.280351	0.779208	0	0	ns	1.17424	1.54743	0.599512	2.58115	0.00984715	0	0	ns
SLC23A3	1.42552	-0.465477	0.404743	-1.15006	0.250121	0.421791	0.374903	ns	3.12347	-0.264169	0.352859	-0.748653	0.454066	0.635551	0.196849	ns	2.2899	0.185023	0.37897	0.488227	0.625389	0.799279	0.0973015	ns
CBLL1	2.49575	0.356417	0.309975	1.14982	0.250216	0.421857	0.374835	ns	3.91844	0.464364	0.261899	1.77307	0.0762175	0.196652	0.706302	ns	2.56578	0.062288	0.300967	0.20696	0.836041	0.924336	0.0341701	ns
CHMP4C	1.97275	0.488558	0.424949	1.14968	0.250274	0.421857	0.374835	ns	3.435	0.660107	0.318498	2.07256	0.038213	0.122068	0.9134	ns	2.20419	0.634845	0.373228	1.70096	0.0889509	0.300793	0.521733	ns
FBXO7	6.76238	-0.250293	0.217705	-1.14969	0.250273	0.421857	0.374835	ns	10.2302	-0.614775	0.196128	-3.13455	0.00172117	0.0121529	1.91532	down	6.94196	-0.651581	0.238537	-2.73157	0.00630332	0.0761524	1.11832	ns
TCEAL9	10.9214	0.203647	0.177124	1.14974	0.250251	0.421857	0.374835	ns	20.2714	0.268644	0.138781	1.93573	0.0529004	0.152155	0.817714	ns	13.5407	0.309225	0.186452	1.65847	0.097223	0.312584	0.505033	ns
PCED1A	3.1524	0.276938	0.240903	1.14958	0.250315	0.421878	0.374813	ns	4.67889	-0.0131379	0.223225	-0.0588549	0.953068	0.973546	0.0116437	ns	3.02057	-0.17382	0.27738	-0.62665	0.530889	0.734664	0.133911	ns
TBC1D30	1.55064	0.805833	0.70113	1.14934	0.250418	0.422003	0.374684	ns	1.90472	0.501722	0.522922	0.959459	0.337327	0.525921	0.279079	ns	1.17007	-0.517461	0.783024	-0.66085	0.508709	0	0	ns
TAAR1	0.994829	0.900683	0.783881	1.149	0.250554	0.422185	0.374497	ns	0.974461	-0.0831131	0.681596	-0.121939	0.902947	0	0	ns	0.776045	0.11909	0.823897	0.144545	0.88507	0	0	ns
TEPSIN	2.20199	0.349742	0.304516	1.14852	0.250754	0.422473	0.374201	ns	5.07556	0.45275	0.250649	1.80631	0.07087	0.186721	0.728808	ns	3.0294	0.306625	0.308661	0.993404	0.320513	0.572328	0.242355	ns
USP53	10.6304	-0.193085	0.168238	-1.14769	0.251098	0.423004	0.373655	ns	19.9397	-0.0932757	0.15688	-0.594569	0.552132	0.71448	0.14601	ns	14.0233	-0.0714483	0.203646	-0.350846	0.725704	0.862375	0.0643038	ns
TBC1D10A	3.76911	-0.255654	0.22277	-1.14762	0.251127	0.423005	0.373654	ns	6.92194	-0.354164	0.188346	-1.88039	0.0600554	0.165994	0.779907	ns	4.90782	-0.236052	0.261531	-0.902579	0.366749	0.61129	0.213753	ns
SPOP	3.58831	0.267594	0.233232	1.14733	0.251245	0.423155	0.373501	ns	7.62871	0.553268	0.192066	2.88061	0.00396904	0.0234587	1.6297	up	4.87558	0.398702	0.226348	1.76145	0.0781615	0.282516	0.548958	ns
PIGL	3.92339	0.327171	0.285238	1.14701	0.251378	0.423331	0.37332	ns	5.33765	0.00486353	0.226844	0.02144	0.982895	0.990075	0.00433173	ns	3.71614	-0.0179847	0.277276	-0.0648621	0.948284	0.97704	0.0100878	ns
PET117	2.84962	-0.308138	0.268725	-1.14667	0.251518	0.423519	0.373127	ns	5.65812	0.0534744	0.233047	0.229457	0.818513	0.898857	0.0463092	ns	3.57291	-0.187838	0.260558	-0.720904	0.470968	0.694046	0.158612	ns
H6PD	2.69744	0.34479	0.300772	1.14635	0.25165	0.423692	0.372949	ns	5.8507	0.535238	0.23329	2.2943	0.0217734	0.0819195	1.08661	ns	2.88181	-0.00501283	0.261792	-0.0191482	0.984723	0.99406	0.00258736	ns
CEPT1	3.11749	0.330866	0.288709	1.14602	0.251787	0.423826	0.372812	ns	5.38114	0.504852	0.21732	2.32308	0.0201747	0.0774419	1.11102	ns	3.83233	0.265193	0.300264	0.883197	0.37713	0.620725	0.207101	ns
PTS	3.63666	0.293486	0.256084	1.14605	0.251773	0.423826	0.372812	ns	5.52578	0.0807126	0.230563	0.350068	0.726288	0.836848	0.0773536	ns	4.58432	0.525803	0.264304	1.98939	0.0466585	0.211022	0.675672	ns
OSBPL9	7.34913	-0.207548	0.181119	-1.14592	0.251827	0.423845	0.372793	ns	14.5448	0.00136707	0.147139	0.00929103	0.992587	0.995323	0.00203579	ns	11.0154	0.0824192	0.184287	0.447234	0.654706	0.818703	0.0868735	ns
UBE2E3	8.16738	0.192808	0.16828	1.14576	0.251896	0.423864	0.372773	ns	14.9757	0.326223	0.150199	2.17194	0.0298602	0.102436	0.989548	ns	10.4202	0.373655	0.170722	2.18867	0.028621	0.160681	0.794034	ns
GPRIN3	3.04908	0.3528	0.307906	1.1458	0.251877	0.423864	0.372773	ns	5.96334	0.70941	0.257852	2.75123	0.00593715	0.0314204	1.50279	up	3.33279	-0.134154	0.370174	-0.362409	0.717046	0.857869	0.0665788	ns
PARP16	1.59187	0.553024	0.482721	1.14564	0.251945	0.423899	0.372738	ns	1.30503	-0.604061	0.447447	-1.35002	0.177011	0.346451	0.460359	ns	1.37415	-0.233817	0.51508	-0.453944	0.649869	0	0	ns
STXBP5L	1.01862	0.917934	0.801503	1.14527	0.252099	0.42411	0.372522	ns	0.756629	0.462271	0.553412	0.835311	0.403543	0	0	ns	0.610578	0.852213	0.788381	1.08097	0.279712	0	0	ns
THEMIS2	3.11144	0.47292	0.413095	1.14482	0.252283	0.424274	0.372353	ns	5.45683	0.892734	0.295329	3.02285	0.0025041	0.0163276	1.78708	up	3.35521	0.206277	0.409791	0.503371	0.614704	0.792606	0.100943	ns
PI4K2B	1.90444	0.404146	0.35299	1.14492	0.252242	0.424274	0.372353	ns	2.91204	0.354066	0.273742	1.29343	0.195863	0.370059	0.431729	ns	1.46445	-0.0595625	0.36373	-0.163755	0.869924	0	0	ns
CLMP	1.61781	0.600699	0.524684	1.14488	0.25226	0.424274	0.372353	ns	1.94145	0.238543	0.435776	0.547398	0.584106	0.739689	0.130951	ns	1.37098	0.358981	0.556652	0.644893	0.518996	0	0	ns
STK35	4.47714	0.353219	0.308701	1.14421	0.252536	0.424651	0.371968	ns	5.43914	0.177618	0.196655	0.903195	0.366422	0.553706	0.25672	ns	3.6218	0.0923092	0.233412	0.395478	0.69249	0.842156	0.0746077	ns
DDX1	4.42443	0.282778	0.247275	1.14357	0.2528	0.424656	0.371962	ns	8.53953	0.460278	0.232069	1.98336	0.0473267	0.140974	0.85086	ns	6.03266	0.58985	0.251718	2.3433	0.0191142	0.13066	0.883857	ns
UBE2F	1.32319	0.536757	0.469394	1.14351	0.252826	0.424656	0.371962	ns	1.87195	0.204582	0.371936	0.550047	0.582287	0.738102	0.131884	ns	1.49077	0.198361	0.458318	0.432801	0.665159	0	0	ns
MTURN	6.55825	-0.261643	0.22878	-1.14365	0.25277	0.424656	0.371962	ns	9.96401	-0.591302	0.225225	-2.62539	0.00865503	0.041719	1.37967	down	8.37039	-0.174045	0.215331	-0.808266	0.418938	0.652607	0.185348	ns
LRATD2	6.36081	0.231603	0.20247	1.14389	0.25267	0.424656	0.371962	ns	10.6472	0.0146223	0.195138	0.0749333	0.940268	0.966111	0.0149729	ns	7.25097	0.102591	0.216148	0.474631	0.63505	0.805884	0.0937275	ns
NAV2	3.56651	0.292361	0.255558	1.14401	0.25262	0.424656	0.371962	ns	4.25668	-0.247584	0.265921	-0.931041	0.351832	0.540891	0.266891	ns	3.58234	-0.257238	0.307015	-0.837868	0.402105	0.6385	0.194839	ns
POMT2	1.04748	-0.564068	0.493144	-1.14382	0.252698	0.424656	0.371962	ns	1.78247	-0.0852908	0.308979	-0.276041	0.782517	0.875841	0.0575747	ns	1.19097	-0.308393	0.417782	-0.738167	0.460413	0	0	ns
AL032819.3	0.917136	0.878768	0.768309	1.14377	0.25272	0.424656	0.371962	ns	1.66172	0.282103	0.632346	0.446121	0.65551	0.789639	0.102571	ns	1.11052	0.742859	0.706475	1.0515	0.293028	0	0	ns
MSRB1	3.80432	-0.317185	0.277321	-1.14374	0.25273	0.424656	0.371962	ns	6.90331	-0.227497	0.216558	-1.05051	0.293483	0.481669	0.317251	ns	4.93304	-0.0932642	0.321362	-0.290215	0.771652	0.889691	0.0507607	ns
CCL15	1.51392	-0.60324	0.527323	-1.14397	0.252637	0.424656	0.371962	ns	2.11704	-0.491547	0.425224	-1.15597	0.247693	0.43136	0.36516	ns	1.81013	0.0169729	0.485626	0.0349506	0.972119	0	0	ns
SLC1A5	3.8726	0.332867	0.291092	1.14351	0.252826	0.424656	0.371962	ns	7.27746	0.435181	0.249013	1.74762	0.0805296	0.203767	0.690867	ns	4.62848	0.259686	0.298555	0.869809	0.384405	0.626158	0.203316	ns
DNAJC7	5.14377	0.261406	0.228653	1.14324	0.252937	0.424745	0.371871	ns	10.7611	0.427649	0.204647	2.0897	0.0366451	0.118416	0.926589	ns	6.73835	0.303661	0.198873	1.52691	0.126784	0.356804	0.44757	ns
PLP2	2.52943	0.363751	0.318171	1.14326	0.252931	0.424745	0.371871	ns	5.00739	0.733421	0.275581	2.66136	0.00778259	0.038436	1.41526	up	2.85241	0.193681	0.285753	0.677793	0.497903	0.714135	0.14622	ns
SUGP1	2.06032	0.388629	0.340025	1.14294	0.253062	0.424907	0.371706	ns	3.32152	0.387102	0.294614	1.31393	0.18887	0.3612	0.442252	ns	2.35085	0.339041	0.330104	1.02707	0.304386	0.55756	0.253708	ns
MUC5B	0.889609	0.829144	0.725695	1.14255	0.253225	0.425133	0.371476	ns	0.72544	-0.30879	0.730852	-0.422507	0.672655	0	0	ns	0.794092	0.0193148	0.814489	0.023714	0.981081	0	0	ns
TMEM170B	1.50598	0.558582	0.489091	1.14208	0.253419	0.425409	0.371193	ns	2.84334	0.80461	0.358558	2.24402	0.0248312	0.0898812	1.04633	ns	1.4787	0.328049	0.471215	0.696175	0.486319	0	0	ns
OR5C1	0.93214	0.83587	0.731959	1.14196	0.253469	0.425409	0.371193	ns	1.28133	0.149752	0.614526	0.243686	0.807474	0.891833	0.0497167	ns	0.784276	0.0995509	0.747991	0.133091	0.894121	0	0	ns
KRT25	0.926209	0.934378	0.818233	1.14195	0.253476	0.425409	0.371193	ns	1.27452	0.415673	0.717502	0.579334	0.562364	0.72251	0.141156	ns	0.667765	-0.220915	0.884647	-0.249721	0.802803	0	0	ns
MROH7	1.58799	-0.398231	0.348782	-1.14178	0.253547	0.425425	0.371177	ns	2.19317	-0.671942	0.283771	-2.3679	0.0178892	0.0711214	1.148	ns	1.9462	-0.333108	0.351959	-0.946439	0.343925	0.592883	0.227031	ns
HSD17B11	5.86352	0.273146	0.239219	1.14182	0.253528	0.425425	0.371177	ns	7.4172	-0.239137	0.371353	-0.643963	0.519599	0.689214	0.161646	ns	4.7706	-0.51546	0.366479	-1.40652	0.15957	0.398278	0.399813	ns
MCM9	2.06827	0.37223	0.326027	1.14172	0.253572	0.425425	0.371177	ns	3.6441	0.456411	0.258076	1.76851	0.0769751	0.197799	0.703776	ns	3.02045	0.603219	0.31756	1.89955	0.0574928	0.236368	0.62641	ns
CCDC24	2.42818	0.335492	0.294038	1.14098	0.253878	0.425749	0.370846	ns	3.1688	0.0249115	0.260811	0.0955155	0.923905	0.957265	0.0189677	ns	2.84964	0.26132	0.302626	0.86351	0.387857	0.627287	0.202534	ns
CBR4	5.40027	0.27131	0.237788	1.14097	0.253881	0.425749	0.370846	ns	8.15155	0.0082603	0.236065	0.0349916	0.972086	0.984191	0.00692076	ns	4.54727	-0.203816	0.24874	-0.81939	0.412564	0.647911	0.188485	ns
ARSI	1.18271	0.635829	0.557235	1.14104	0.253852	0.425749	0.370846	ns	1.49527	0.453017	0.479185	0.94539	0.34446	0.533887	0.27255	ns	0.976512	0.147874	0.648365	0.228072	0.81959	0	0	ns
PRICKLE1	3.76301	0.247773	0.217122	1.14117	0.253798	0.425749	0.370846	ns	7.38929	0.308415	0.204585	1.50751	0.131679	0.284927	0.545267	ns	5.35283	0.509027	0.223538	2.27714	0.0227776	0.140952	0.850928	ns
METTL25	3.02428	0.372326	0.326361	1.14084	0.253936	0.425794	0.3708	ns	4.22351	0.104501	0.307945	0.339349	0.734347	0.842958	0.0741941	ns	3.33379	0.110548	0.330513	0.334473	0.738023	0.869686	0.0606375	ns
CIDEA	1.01534	0.97143	0.851557	1.14077	0.253966	0.425796	0.370799	ns	0.692529	-0.0781515	0.736514	-0.10611	0.915495	0	0	ns	0.558793	0.255684	0.779273	0.328106	0.742832	0	0	ns
POLE	1.23039	0.459243	0.402634	1.1406	0.254037	0.425866	0.370727	ns	2.4555	0.353078	0.331606	1.06475	0.286988	0.474949	0.323353	ns	1.53973	-0.0115837	0.410243	-0.0282363	0.977474	0	0	ns
ABHD4	1.60294	0.452835	0.397053	1.14049	0.254082	0.425893	0.3707	ns	4.1316	0.489702	0.294246	1.66426	0.0960604	0.231225	0.635965	ns	2.13509	0.3886	0.368008	1.05595	0.290989	0.544124	0.264302	ns
RAP1GDS1	3.1418	0.276904	0.242838	1.14028	0.254168	0.425989	0.370602	ns	6.75449	0.549248	0.23346	2.35265	0.0186403	0.0730736	1.13624	ns	4.25128	0.41835	0.274554	1.52374	0.127573	0.357538	0.446678	ns
PTPRJ	4.52314	0.233611	0.204951	1.13984	0.254354	0.426203	0.370383	ns	9.61886	0.603804	0.191575	3.15179	0.0016227	0.0116285	1.93448	up	5.0928	0.0550754	0.218716	0.251812	0.801186	0.907337	0.0422315	ns
ARFGEF2	3.5775	0.28461	0.249685	1.13987	0.254338	0.426203	0.370383	ns	7.21049	0.405538	0.189692	2.13788	0.0325264	0.108999	0.962577	ns	4.72029	0.419842	0.234531	1.79014	0.0734315	0.271487	0.56625	ns
ZNF618	4.54459	0.26577	0.233197	1.13968	0.254419	0.426264	0.370321	ns	8.83685	0.257358	0.223798	1.14995	0.250163	0.434376	0.362134	ns	6.98368	0.309552	0.24223	1.27793	0.201275	0.450198	0.346597	ns
TMTC3	3.40864	0.392425	0.344349	1.13961	0.254448	0.426264	0.370321	ns	4.74369	0.398011	0.256871	1.54946	0.121271	0.270209	0.5683	ns	3.28888	0.429044	0.275652	1.55647	0.119597	0.346869	0.459834	ns
FGFR3	6.65839	0.330772	0.290292	1.13945	0.254517	0.426332	0.370253	ns	8.64617	-0.236393	0.224924	-1.05099	0.293264	0.481487	0.317415	ns	8.09815	0.382603	0.26282	1.45576	0.145458	0.379609	0.420664	ns
ARHGEF11	2.96934	0.309617	0.271788	1.13919	0.254625	0.426339	0.370245	ns	4.92294	0.382536	0.252748	1.51351	0.130151	0.282922	0.548333	ns	3.60132	0.342269	0.263015	1.30133	0.193145	0.439775	0.35677	ns
GABRA2	1.47461	-0.546276	0.479467	-1.13934	0.254561	0.426339	0.370245	ns	2.31924	-1.21025	0.490027	-2.46976	0.0135204	0.0583946	1.23363	ns	2.07729	-0.982258	0.54067	-1.81674	0.0692567	0.263489	0.579237	ns
NCOR1	11.0808	0.18303	0.160654	1.13928	0.254587	0.426339	0.370245	ns	21.4318	0.196078	0.139502	1.40556	0.159856	0.323704	0.489852	ns	12.4272	0.0349617	0.178113	0.196289	0.844384	0.927716	0.0325851	ns
IFT52	2.40001	0.334774	0.293878	1.13916	0.254637	0.426339	0.370245	ns	2.69649	-0.290985	0.368536	-0.78957	0.429779	0.613228	0.212378	ns	2.45426	-0.125459	0.352735	-0.355677	0.722083	0.86038	0.0653099	ns
VPS26C	4.62922	0.247497	0.217296	1.13898	0.25471	0.426414	0.370169	ns	7.46372	0.128746	0.184558	0.697593	0.485432	0.660882	0.179876	ns	5.3168	0.0590201	0.215839	0.273446	0.784511	0.897572	0.0469306	ns
PIEZO1	8.1921	-0.194726	0.171074	-1.13825	0.255014	0.426874	0.3697	ns	15.8883	0.0304156	0.146634	0.207426	0.835677	0.908225	0.0418068	ns	10.7705	-0.0279777	0.198305	-0.141084	0.887804	0.948683	0.0228788	ns
ZNF728	0.874344	0.772034	0.678378	1.13806	0.255096	0.426963	0.36961	ns	0.762442	-0.097772	0.621722	-0.15726	0.87504	0	0	ns	0.566069	0.366997	0.708039	0.518328	0.604229	0	0	ns
ZMAT2	8.08526	0.17402	0.152958	1.1377	0.255246	0.427165	0.369404	ns	13.9404	-0.00414764	0.176788	-0.0234612	0.981282	0.989369	0.00464166	ns	8.84368	-0.166534	0.162336	-1.02586	0.304957	0.55826	0.253164	ns
AHRR	1.90111	0.590137	0.518988	1.13709	0.2555	0.42746	0.369105	ns	2.86051	0.0525282	0.574639	0.0914108	0.927166	0.958725	0.0183061	ns	2.84926	0.711296	0.62715	1.13417	0.256722	0.509211	0.293102	ns
NUP43	2.82281	0.294653	0.25912	1.13713	0.255483	0.42746	0.369105	ns	5.08008	0.394386	0.259214	1.52147	0.128143	0.280277	0.552413	ns	3.28108	0.310684	0.256326	1.21207	0.225487	0.477501	0.321026	ns
APOC2	1.23476	0.846503	0.74446	1.13707	0.255509	0.42746	0.369105	ns	1.35982	0.678565	0.44511	1.52449	0.127386	0.279031	0.554348	ns	0.948285	0.686739	0.576383	1.19146	0.233472	0	0	ns
TNFRSF8	0.930856	-0.693397	0.609974	-1.13676	0.255637	0.427625	0.368937	ns	1.90965	-0.351809	0.461343	-0.762577	0.445716	0.628504	0.201692	ns	1.55388	-0.113689	0.507317	-0.224099	0.82268	0	0	ns
CCDC149	1.54267	0.398789	0.350842	1.13666	0.255679	0.427647	0.368914	ns	2.90439	0.524581	0.290927	1.80314	0.0713666	0.187442	0.727134	ns	2.46896	0.51737	0.39179	1.32053	0.186658	0.431799	0.364718	ns
DENND5B	2.91543	0.504345	0.443743	1.13657	0.255718	0.427664	0.368897	ns	3.89957	0.226018	0.339464	0.665807	0.505535	0.677436	0.169132	ns	1.92561	0.189455	0.340584	0.556264	0.57803	0.7686	0.1143	ns
PIFO	1.42745	0.591786	0.520865	1.13616	0.25589	0.427802	0.368757	ns	1.40098	-0.0660216	0.424562	-0.155505	0.876423	0.931667	0.0307394	ns	1.26406	0.370494	0.52274	0.708755	0.478477	0	0	ns
TTC26	1.38706	0.54671	0.481153	1.13625	0.255852	0.427802	0.368757	ns	1.763	0.527582	0.375159	1.40629	0.159638	0.323457	0.490183	ns	1.01199	0.365626	0.448639	0.814967	0.415091	0	0	ns
BLK	1.51581	0.676236	0.595183	1.13618	0.255881	0.427802	0.368757	ns	1.96553	0.352856	0.492136	0.716989	0.473381	0.651015	0.186409	ns	1.25945	-0.0256978	0.573178	-0.044834	0.96424	0	0	ns
F8A1	1.02349	0.816253	0.718471	1.1361	0.255916	0.427802	0.368757	ns	1.06815	-0.0283962	0.650268	-0.0436684	0.965169	0	0	ns	1.15068	0.0900697	0.729432	0.123479	0.901728	0	0	ns
FGFR2	4.68743	0.252668	0.222451	1.13584	0.256025	0.427935	0.368622	ns	7.36504	-0.0553947	0.205176	-0.269985	0.787171	0.878493	0.0562615	ns	5.97573	0.310798	0.252093	1.23287	0.217625	0.468395	0.329388	ns
DAO	2.21096	-0.603753	0.531708	-1.1355	0.256167	0.428125	0.368429	ns	2.48318	-1.02862	0.354874	-2.89854	0.003749	0.0223941	1.64987	down	2.15321	-0.278175	0.43986	-0.632417	0.527115	0.7323	0.135311	ns
SLC22A12	3.40035	-0.621865	0.547735	-1.13534	0.256233	0.428148	0.368406	ns	8.69491	0.0694933	0.3489	0.199178	0.842123	0.911476	0.0402547	ns	5.70288	0.0854525	0.566505	0.150841	0.880101	0.945265	0.0244464	ns
TNFRSF19	2.55906	0.405233	0.356931	1.13533	0.256239	0.428148	0.368406	ns	4.25263	0.414629	0.298168	1.39059	0.16435	0.329434	0.482232	ns	2.90164	0.384461	0.323816	1.18728	0.235117	0.487484	0.312039	ns
TMEM82	0.864313	-0.662484	0.583644	-1.13508	0.256341	0.42827	0.368283	ns	1.64488	-0.646595	0.491694	-1.31503	0.188499	0.360913	0.442597	ns	1.39966	-0.846164	0.565597	-1.49606	0.134639	0	0	ns
DIXDC1	5.78845	0.33925	0.29903	1.1345	0.256584	0.428627	0.367921	ns	7.30697	0.0219436	0.231276	0.0948805	0.92441	0.95764	0.0187975	ns	5.63494	0.0318144	0.273426	0.116355	0.907371	0.958278	0.0185087	ns
NCKAP5L	3.57585	0.292599	0.258049	1.13389	0.256842	0.42901	0.367533	ns	7.76411	0.564899	0.215758	2.61821	0.00883937	0.0423949	1.37269	up	4.98398	0.339291	0.310873	1.09141	0.275091	0.527302	0.27794	ns
NIPAL3	2.38905	-0.328176	0.289569	-1.13333	0.257078	0.429354	0.367184	ns	4.60724	-0.235919	0.24481	-0.963685	0.335204	0.52425	0.280461	ns	3.24745	-0.100982	0.270781	-0.372929	0.709202	0.85343	0.0688321	ns
PLLP	4.92813	0.385539	0.340218	1.13321	0.257125	0.429385	0.367153	ns	5.30918	-0.607637	0.287749	-2.11169	0.0347127	0.114193	0.942361	ns	8.13504	0.996641	0.42982	2.31874	0.0204091	0.134749	0.870474	ns
SLC10A3	3.57579	0.276717	0.244204	1.13314	0.257155	0.429386	0.367152	ns	6.31265	0.348334	0.210743	1.65289	0.0983541	0.234658	0.629564	ns	3.41913	-0.24119	0.266147	-0.906227	0.364816	0.610026	0.214652	ns
ZNF585B	2.5245	0.481809	0.425288	1.1329	0.257257	0.429508	0.367029	ns	3.19294	0.288708	0.283372	1.01883	0.308284	0.496879	0.30375	ns	2.22542	0.419171	0.348655	1.20225	0.229266	0.480654	0.318167	ns
LRRC38	1.13715	0.896886	0.792023	1.1324	0.257467	0.429665	0.36687	ns	1.16971	0.177459	0.684483	0.259259	0.795435	0	0	ns	0.655495	0.316141	0.744252	0.424777	0.670999	0	0	ns
FOXO3	7.2319	-0.202123	0.178517	-1.13224	0.257535	0.429665	0.36687	ns	13.6289	-0.103879	0.149803	-0.693439	0.488034	0.663226	0.178338	ns	9.33094	-0.464875	0.217427	-2.13807	0.0325109	0.172844	0.762345	ns
LYPD2	0.994268	0.864423	0.763421	1.1323	0.257507	0.429665	0.36687	ns	0.73501	0.0779372	0.612579	0.127228	0.89876	0	0	ns	0.596914	0.170954	0.733683	0.233008	0.815755	0	0	ns
NFIB	6.06756	0.230306	0.203356	1.13252	0.257415	0.429665	0.36687	ns	9.09783	0.0398412	0.190324	0.209333	0.834188	0.907706	0.0420548	ns	7.08203	0.321848	0.217101	1.48248	0.138211	0.371578	0.429951	ns
RECQL	2.50166	0.293041	0.25876	1.13248	0.257433	0.429665	0.36687	ns	6.10571	0.64418	0.20841	3.09093	0.00199533	0.0137172	1.86273	up	3.04534	0.244375	0.257325	0.949672	0.342279	0.591182	0.228279	ns
ANKRD40CL	1.95722	1.01503	0.89642	1.13231	0.257504	0.429665	0.36687	ns	1.71726	0.0394992	0.707158	0.0558563	0.955456	0.974944	0.0110205	ns	1.40619	0.311567	0.727843	0.428069	0.668601	0	0	ns
ZNF71	1.29722	0.448041	0.395729	1.13219	0.257554	0.429665	0.36687	ns	2.99632	0.893262	0.351863	2.53866	0.0111278	0.0503386	1.2981	ns	2.1876	0.917075	0.392702	2.33529	0.0195281	0.132374	0.878196	ns
FAM205A	1.02063	1.01579	0.897471	1.13184	0.257701	0.429834	0.3667	ns	0.809273	0.549211	0.691022	0.794781	0.426741	0	0	ns	0.883383	0.680145	0.740804	0.918118	0.358557	0	0	ns
CHMP4B	7.64452	0.212672	0.187904	1.13181	0.257714	0.429834	0.3667	ns	17.327	0.59551	0.12575	4.73568	2.18e-06	5.31e-05	4.27465	up	10.5958	0.419889	0.192701	2.17897	0.029334	0.162739	0.788507	ns
NSMCE2	4.29965	0.468416	0.413986	1.13148	0.257854	0.430019	0.366512	ns	5.93246	0.375019	0.292137	1.28371	0.199243	0.374289	0.426793	ns	4.19582	0.399935	0.347005	1.15254	0.249101	0.501763	0.299502	ns
OR2G2	1.87279	1.00976	0.892541	1.13133	0.257918	0.430076	0.366455	ns	1.01441	-0.242266	0.568917	-0.425838	0.670226	0	0	ns	1.3494	0.606792	0.770933	0.787088	0.431231	0	0	ns
PDHB	9.48	-0.176611	0.156183	-1.1308	0.258141	0.430291	0.366238	ns	19.1896	0.0876623	0.117396	0.746722	0.455231	0.63652	0.196188	ns	14.3774	0.206915	0.177994	1.16248	0.245039	0.497133	0.303527	ns
OR2F1	1.08252	1.01979	0.901801	1.13084	0.258122	0.430291	0.366238	ns	1.75552	0.826631	0.718458	1.15056	0.249912	0.434089	0.362421	ns	1.33744	0.818463	0.787895	1.0388	0.298899	0	0	ns
HOXB3	5.20339	0.36563	0.323298	1.13094	0.258081	0.430291	0.366238	ns	7.81689	-0.110699	0.268031	-0.413009	0.6796	0.805607	0.0938769	ns	5.64972	0.0947382	0.297393	0.318562	0.750059	0.875883	0.0575541	ns
MSI2	11.0083	-0.208869	0.184718	-1.13074	0.258163	0.430291	0.366238	ns	21.5736	-0.0749206	0.150203	-0.498797	0.617923	0.765112	0.116275	ns	17.8061	0.398901	0.178174	2.23883	0.0251669	0.149097	0.826531	ns
SYT1	1.49274	0.785514	0.694782	1.13059	0.258228	0.430351	0.366178	ns	1.98901	0.7008	0.502959	1.39336	0.163512	0.328489	0.483479	ns	1.32493	0.552682	0.623822	0.885961	0.375639	0	0	ns
HSPA2	5.29073	-0.247562	0.218994	-1.13045	0.258286	0.4304	0.366128	ns	8.78854	-0.517485	0.212299	-2.43753	0.0147882	0.0621784	1.20636	ns	6.66941	-0.223181	0.274863	-0.811971	0.416808	0.651067	0.186375	ns
EPHX4	1.08656	0.861621	0.762262	1.13035	0.25833	0.430419	0.366109	ns	1.05731	0.507741	0.606067	0.837764	0.402163	0	0	ns	0.573337	0.260466	0.811755	0.320868	0.748311	0	0	ns
ZNF570	1.46119	0.548769	0.485514	1.13028	0.258356	0.430419	0.366109	ns	2.14134	0.503052	0.384816	1.30725	0.191126	0.364208	0.43865	ns	0.933733	0.0235955	0.480513	0.0491048	0.960836	0	0	ns
FSTL1	8.11994	0.23826	0.210852	1.12999	0.258481	0.430433	0.366094	ns	19.5757	0.72194	0.176567	4.08876	4.34e-05	0.00062825	3.20187	up	13.0622	0.729578	0.238662	3.05695	0.00223601	0.0407852	1.3895	up
RNF168	3.31923	0.310584	0.274842	1.13004	0.258458	0.430433	0.366094	ns	5.87988	0.334711	0.236578	1.4148	0.157127	0.320202	0.494577	ns	3.78728	0.141632	0.27064	0.523322	0.60075	0.783634	0.105887	ns
CHST12	3.51744	0.244277	0.216165	1.13005	0.258456	0.430433	0.366094	ns	7.30361	0.517726	0.213166	2.42874	0.0151512	0.0631873	1.19937	ns	4.69144	0.415687	0.235439	1.76559	0.0774654	0.281324	0.550794	ns
SOCS4	4.29937	0.24051	0.212839	1.13001	0.258473	0.430433	0.366094	ns	6.40932	0.109886	0.180162	0.60993	0.541908	0.707234	0.150437	ns	4.90524	0.241812	0.242071	0.998927	0.31783	0.570532	0.24372	ns
NKIRAS1	3.64007	0.337585	0.298951	1.12923	0.2588	0.430836	0.365688	ns	4.54098	0.00859036	0.248802	0.0345269	0.972457	0.984191	0.00692076	ns	3.55347	-0.0105604	0.286335	-0.0368813	0.97058	0.987199	0.00559527	ns
CKS2	1.52866	0.732614	0.648768	1.12924	0.258797	0.430836	0.365688	ns	1.4975	0.422267	0.480266	0.879236	0.379273	0.566259	0.246985	ns	1.03126	0.247124	0.635515	0.388856	0.697382	0	0	ns
FAM9C	1.1874	1.09024	0.965496	1.12921	0.258811	0.430836	0.365688	ns	0.489489	-0.0671936	0.707332	-0.0949959	0.924318	0	0	ns	0.541049	0.359046	0.765728	0.468895	0.639145	0	0	ns
PLBD1	2.4979	-0.326066	0.288822	-1.12895	0.258917	0.430964	0.365559	ns	5.49154	0.235114	0.241552	0.973347	0.330381	0.518868	0.284944	ns	4.39557	0.606525	0.247787	2.44776	0.0143746	0.113048	0.946736	ns
MBTPS2	1.24338	0.550103	0.487405	1.12864	0.25905	0.431138	0.365384	ns	2.04749	0.631382	0.378738	1.66707	0.0955014	0.230292	0.637722	ns	1.53913	0.667437	0.489653	1.36308	0.172857	0	0	ns
PKP4	4.22554	0.368109	0.326177	1.12855	0.259086	0.431148	0.365374	ns	5.36665	-0.104225	0.318099	-0.327649	0.743177	0.84875	0.07122	ns	4.00584	0.156807	0.307182	0.510469	0.609723	0.788969	0.10294	ns
CAMKMT	3.36882	0.333509	0.295564	1.12838	0.259159	0.431195	0.365326	ns	4.60652	0.0481023	0.241721	0.199	0.842263	0.911481	0.0402525	ns	4.22964	0.513772	0.314051	1.63595	0.10185	0.319301	0.4958	ns
OSBPL5	2.65324	0.311851	0.276378	1.12835	0.259173	0.431195	0.365326	ns	5.61802	0.596423	0.223753	2.66554	0.00768646	0.038073	1.41938	up	3.51466	0.358357	0.28355	1.26382	0.206294	0.456139	0.340903	ns
GPR135	1.42275	0.485528	0.430434	1.128	0.259321	0.431393	0.365127	ns	1.86254	0.108016	0.387686	0.278617	0.780539	0.874821	0.0580809	ns	1.51629	0.389538	0.399121	0.975991	0.329069	0	0	ns
NUDT12	2.41354	-0.343559	0.304676	-1.12762	0.259481	0.431611	0.364908	ns	3.96006	-0.317979	0.285604	-1.11336	0.265555	0.452099	0.344767	ns	2.81789	-0.122097	0.308061	-0.396341	0.691853	0.8419	0.0747395	ns
OR2B2	1.08284	0.880029	0.780522	1.12749	0.259536	0.431653	0.364865	ns	0.726151	-0.192914	0.669903	-0.287973	0.773367	0	0	ns	0.821256	0.501924	0.934565	0.537067	0.591222	0	0	ns
PRAMEF15	1.28391	0.798655	0.708508	1.12723	0.259643	0.431743	0.364775	ns	1.31118	-0.160841	0.598472	-0.268753	0.78812	0.87926	0.0558825	ns	1.0385	-0.216883	0.801403	-0.270629	0.786677	0	0	ns
CYP2R1	1.86386	0.47128	0.41809	1.12722	0.259648	0.431743	0.364775	ns	3.18357	0.448119	0.319902	1.4008	0.161274	0.325596	0.48732	ns	2.25665	0.581933	0.37916	1.5348	0.124834	0.354145	0.450819	ns
MED30	2.25876	0.425173	0.377237	1.12707	0.259713	0.431802	0.364716	ns	3.68243	0.469574	0.315501	1.48834	0.13666	0.291654	0.535132	ns	2.6587	0.462007	0.353219	1.30799	0.190876	0.436743	0.359774	ns
HIGD1B	1.45903	0.940924	0.83496	1.12691	0.259781	0.431866	0.364651	ns	0.883541	-0.103493	0.639417	-0.161856	0.871419	0	0	ns	0.641881	0.216416	0.645561	0.335237	0.737446	0	0	ns
ANAPC4	3.50388	0.294842	0.261685	1.12671	0.259867	0.431961	0.364556	ns	6.34253	0.185661	0.212413	0.874057	0.382087	0.568543	0.245237	ns	4.1342	0.0490776	0.281573	0.174298	0.861631	0.936174	0.0286436	ns
METAP1D	1.55805	0.575641	0.510962	1.12658	0.259918	0.431998	0.364519	ns	1.52752	-0.00354858	0.363335	-0.0097667	0.992207	0.995165	0.00210479	ns	1.48861	0.333079	0.49008	0.679642	0.496731	0	0	ns
ADAMTS12	1.19694	0.604166	0.536374	1.12639	0.260001	0.432037	0.364479	ns	1.57725	-0.0996383	0.433509	-0.229841	0.818215	0.898681	0.0463943	ns	1.06243	-0.180051	0.537085	-0.335238	0.737446	0	0	ns
GOLGA2	7.79995	0.253534	0.225073	1.12645	0.259973	0.432037	0.364479	ns	13.3274	0.197892	0.185217	1.06843	0.285325	0.473709	0.324489	ns	8.66882	0.10658	0.238425	0.447015	0.654864	0.818703	0.0868735	ns
XKR6	4.38455	0.361344	0.320866	1.12615	0.2601	0.432154	0.364361	ns	6.50744	0.0470909	0.262981	0.179066	0.857886	0.920395	0.0360259	ns	4.55338	0.128501	0.34211	0.375614	0.707204	0.852029	0.0695457	ns
NID1	5.08208	0.247372	0.219791	1.12549	0.260383	0.432493	0.364021	ns	9.82446	0.446011	0.248393	1.79559	0.0725604	0.189689	0.721959	ns	5.12547	-0.0263637	0.247736	-0.106419	0.91525	0.961758	0.016934	ns
ZNF512	4.60485	0.206696	0.183654	1.12546	0.260392	0.432493	0.364021	ns	9.58209	0.353078	0.196385	1.79788	0.0721956	0.188919	0.723725	ns	6.12375	0.154761	0.20015	0.773225	0.439389	0.668554	0.174863	ns
MICU2	6.37554	-0.244316	0.217078	-1.12548	0.260387	0.432493	0.364021	ns	10.665	-0.0248536	0.177473	-0.140042	0.888627	0.938123	0.0277402	ns	8.46632	0.170047	0.218928	0.776726	0.43732	0.666844	0.175976	ns
NCOA7	8.16648	-0.268186	0.238329	-1.12528	0.260471	0.432574	0.363939	ns	13.9379	-0.147371	0.184269	-0.79976	0.42385	0.60825	0.215918	ns	10.0085	-0.297555	0.228797	-1.30052	0.193423	0.440086	0.356462	ns
ABI3	3.1375	0.300451	0.267018	1.12521	0.2605	0.432574	0.363939	ns	6.17368	0.674404	0.239566	2.8151	0.00487616	0.0273089	1.5637	up	3.8918	0.281266	0.30631	0.918241	0.358493	0.603684	0.21919	ns
KATNBL1	0.916704	0.650626	0.578383	1.1249	0.26063	0.432741	0.363772	ns	0.700885	-0.65966	0.527763	-1.24992	0.21133	0	0	ns	0.802811	0.0816939	0.639722	0.127702	0.898385	0	0	ns
RBM10	2.99204	0.277879	0.247054	1.12477	0.260686	0.432787	0.363726	ns	5.59659	0.254463	0.184225	1.38126	0.167199	0.332914	0.477668	ns	4.48866	0.637491	0.23787	2.68	0.00736222	0.0822434	1.0849	ns
GJA4	4.26446	0.336666	0.299395	1.12449	0.260806	0.432938	0.363575	ns	8.83496	0.562925	0.258532	2.17739	0.0294515	0.101474	0.993644	ns	4.50944	-0.0550055	0.279722	-0.196643	0.844107	0.927716	0.0325851	ns
C3orf67	2.35225	0.918541	0.817083	1.12417	0.260941	0.432974	0.363538	ns	1.89933	-0.0498625	0.560456	-0.0889678	0.929108	0.959726	0.0178525	ns	1.76488	-0.0832884	0.693752	-0.120055	0.90444	0	0	ns
ANAPC2	4.04547	0.236015	0.209969	1.12405	0.260992	0.432974	0.363538	ns	7.69874	0.172254	0.186925	0.921512	0.356783	0.544954	0.263641	ns	4.98568	0.197903	0.247711	0.798929	0.424331	0.657081	0.182381	ns
ZC3H12C	2.76621	0.412237	0.366671	1.12427	0.260898	0.432974	0.363538	ns	5.07313	0.764512	0.283522	2.69648	0.00700763	0.0356151	1.44837	up	3.04395	0.504386	0.316077	1.59577	0.11054	0.332632	0.478036	ns
PXN	8.71604	-0.20706	0.184214	-1.12402	0.261004	0.432974	0.363538	ns	18.9478	0.0146323	0.13808	0.10597	0.915606	0.952332	0.0212115	ns	12.143	-0.172427	0.182908	-0.942697	0.345836	0.593968	0.226237	ns
VPS4A	7.8281	0.187549	0.166852	1.12405	0.260993	0.432974	0.363538	ns	16.143	0.274109	0.143412	1.91134	0.0559606	0.158118	0.801018	ns	9.45434	0.0387111	0.182644	0.211949	0.832147	0.922923	0.0348348	ns
OR1M1	1.06142	0.794032	0.706304	1.12421	0.260925	0.432974	0.363538	ns	0.833903	-0.112782	0.641811	-0.175724	0.86051	0	0	ns	0.623008	0.142919	0.715263	0.199813	0.841627	0	0	ns
ISLR2	0.950552	0.701288	0.624258	1.12339	0.26127	0.433317	0.363194	ns	1.43484	0.0642432	0.517026	0.124255	0.901113	0.944411	0.024839	ns	1.11875	-0.146551	0.606825	-0.241504	0.809164	0	0	ns
TEFM	2.14413	0.345219	0.307289	1.12343	0.261253	0.433317	0.363194	ns	3.21769	0.248541	0.291919	0.851403	0.394546	0.580813	0.235963	ns	2.85646	0.625616	0.335558	1.8644	0.0622651	0.248255	0.605102	ns
C6orf163	1.79985	0.507915	0.452192	1.12323	0.261341	0.433319	0.363192	ns	1.9029	0.105665	0.354288	0.298247	0.765515	0.864432	0.0632694	ns	1.7754	0.530862	0.41526	1.27839	0.201113	0	0	ns
PDZD3	2.28592	-0.413056	0.3678	-1.12305	0.261418	0.433319	0.363192	ns	3.77663	-0.774594	0.28426	-2.72495	0.00643112	0.0333269	1.4772	down	3.68423	-0.0894882	0.381782	-0.234396	0.814678	0.913664	0.0392135	ns
ALG11	2.22795	0.38294	0.340975	1.12307	0.261407	0.433319	0.363192	ns	4.47985	0.324084	0.300111	1.07988	0.280195	0.468547	0.329247	ns	2.9923	0.446288	0.321784	1.38692	0.165467	0.40672	0.390705	ns
SMARCA4	6.68205	0.249531	0.222156	1.12323	0.261341	0.433319	0.363192	ns	13.5975	0.422734	0.144317	2.9292	0.00339832	0.0207038	1.68395	up	9.6703	0.428516	0.186339	2.29966	0.0214677	0.137594	0.861401	ns
USHBP1	1.34865	0.504515	0.449215	1.1231	0.261393	0.433319	0.363192	ns	2.00601	-0.0103738	0.386456	-0.0268436	0.978585	0.987694	0.00537738	ns	1.30854	0.255568	0.400971	0.637372	0.523883	0	0	ns
SNRNP40	4.37952	0.295718	0.263337	1.12296	0.261454	0.43333	0.363181	ns	7.0622	0.211815	0.212307	0.997684	0.318433	0.508073	0.294074	ns	5.25196	0.336532	0.230908	1.45743	0.144997	0.379489	0.420801	ns
BDKRB1	1.56437	0.773709	0.689034	1.12289	0.261484	0.433331	0.36318	ns	1.6852	0.0492212	0.579661	0.0849138	0.93233	0.9617	0.0169603	ns	0.890933	-0.290204	0.720613	-0.402718	0.687155	0	0	ns
EFR3A	6.84084	0.226483	0.201775	1.12245	0.261669	0.433444	0.363067	ns	12.5527	0.35369	0.187832	1.88301	0.0596988	0.165314	0.78169	ns	8.63014	0.143705	0.194578	0.738549	0.460181	0.68637	0.163442	ns
DAZAP2	16.2278	0.199819	0.178007	1.12253	0.261637	0.433444	0.363067	ns	29.2258	0.167381	0.155262	1.07805	0.281011	0.469404	0.328454	ns	19.166	0.0603626	0.163447	0.36931	0.711897	0.854692	0.0681905	ns
OR4M1	1.21047	1.00897	0.898855	1.12251	0.261646	0.433444	0.363067	ns	0.734387	0.65015	0.637321	1.02013	0.307667	0	0	ns	0.219661	-0.245048	0.860624	-0.284732	0.775849	0	0	ns
MYH7B	0.867945	0.678349	0.604253	1.12263	0.261597	0.433444	0.363067	ns	1.18292	0.3663	0.54255	0.675146	0.499583	0	0	ns	0.649535	0.259482	0.679131	0.382079	0.702403	0	0	ns
PEX16	2.54013	0.329481	0.293586	1.12226	0.261751	0.433531	0.36298	ns	3.24522	-0.0641335	0.243788	-0.263071	0.792496	0.882241	0.054413	ns	2.03535	-0.105632	0.333222	-0.317003	0.751241	0.876537	0.0572297	ns
HSPD1	7.71953	-0.359358	0.320264	-1.12207	0.261834	0.433619	0.362892	ns	10.5859	-0.541065	0.243436	-2.22261	0.0262418	0.0934636	1.02936	ns	8.53698	-0.27181	0.30546	-0.889839	0.373553	0.617174	0.209592	ns
GATAD1	2.82229	-0.311181	0.2774	-1.12178	0.261958	0.433776	0.362734	ns	5.83987	0.290315	0.279161	1.03996	0.29836	0.486926	0.312537	ns	4.14873	0.460935	0.297031	1.55181	0.120708	0.348823	0.457395	ns
ETAA1	3.28312	0.306277	0.273056	1.12166	0.262006	0.433807	0.362704	ns	6.12044	0.48161	0.233389	2.06355	0.0390602	0.123578	0.908058	ns	4.25488	0.325737	0.316213	1.03012	0.302953	0.556382	0.254627	ns
VAPB	5.0896	0.22187	0.197858	1.12136	0.262136	0.433974	0.362536	ns	8.9002	0.228936	0.163872	1.39704	0.1624	0.32675	0.485785	ns	6.52371	0.296446	0.215594	1.37502	0.169125	0.410494	0.386693	ns
MRS2	6.25437	-0.22434	0.200216	-1.12049	0.262504	0.434534	0.361976	ns	11.3279	-0.220979	0.16957	-1.30317	0.192517	0.365687	0.43689	ns	8.5475	-0.0977062	0.20457	-0.477618	0.632922	0.80435	0.094555	ns
PPARGC1B	1.39214	0.450349	0.402131	1.11991	0.262753	0.434897	0.361613	ns	2.47044	0.422374	0.341814	1.23568	0.216576	0.395638	0.402702	ns	2.12481	0.65437	0.373808	1.75055	0.0800234	0.286019	0.543605	ns
OAZ1	46.0092	-0.189257	0.169119	-1.11908	0.263107	0.435434	0.361077	ns	105.407	0.232437	0.0923294	2.51748	0.0118198	0.0525157	1.27971	ns	65.101	0.0450716	0.126561	0.356127	0.721746	0.86038	0.0653099	ns
KCNJ10	2.00112	0.461689	0.412712	1.11867	0.26328	0.435573	0.360939	ns	2.39189	-0.403349	0.371206	-1.08659	0.277218	0.465419	0.332156	ns	1.81096	0.12784	0.423413	0.301926	0.762708	0	0	ns
MCEE	2.13513	0.395761	0.353817	1.11855	0.263334	0.435573	0.360939	ns	3.18239	0.214823	0.279902	0.767492	0.442789	0.625645	0.203672	ns	1.9749	-0.0115198	0.365013	-0.03156	0.974823	0.988959	0.00482164	ns
HHIP	1.13764	0.606364	0.542105	1.11854	0.263338	0.435573	0.360939	ns	0.961036	-0.509532	0.486211	-1.04797	0.294654	0	0	ns	0.722694	-0.279998	0.740526	-0.378107	0.705351	0	0	ns
TMED7	9.7205	0.188301	0.168332	1.11863	0.263299	0.435573	0.360939	ns	14.6942	-0.0691257	0.328102	-0.210683	0.833134	0.906852	0.0424634	ns	9.57369	-0.207434	0.32695	-0.634451	0.525786	0.731645	0.1357	ns
VTN	1.42005	-0.599295	0.535764	-1.11858	0.263319	0.435573	0.360939	ns	1.57688	-1.43465	0.442528	-3.24194	0.00118719	0.00910785	2.04058	down	1.38096	-0.796878	0.521672	-1.52755	0.126625	0	0	ns
PCDHB13	1.65039	0.543971	0.486403	1.11835	0.263416	0.435652	0.36086	ns	1.85017	0.171813	0.347303	0.494707	0.620807	0.766779	0.11533	ns	1.75868	0.588769	0.447244	1.31644	0.188027	0	0	ns
JAK2	3.24815	0.29442	0.263329	1.11807	0.263538	0.435806	0.360707	ns	5.41781	-0.116184	0.341323	-0.340393	0.733561	0.842487	0.074437	ns	4.10033	-0.238555	0.367288	-0.649504	0.516013	0.725275	0.139497	ns
SPATA2L	2.94946	0.327884	0.293284	1.11797	0.263579	0.435825	0.360688	ns	4.28806	0.101771	0.232976	0.436831	0.662234	0.794038	0.100158	ns	2.84118	0.0595141	0.287602	0.206932	0.836063	0.924336	0.0341701	ns
GALM	6.35847	-0.358033	0.320347	-1.11764	0.26372	0.435931	0.360582	ns	10.5777	-0.353009	0.222542	-1.58626	0.11268	0.257976	0.588421	ns	7.94518	-0.173974	0.263947	-0.659124	0.509816	0.72178	0.141595	ns
CLHC1	1.21446	0.568107	0.508331	1.11759	0.263741	0.435931	0.360582	ns	1.97597	0.536319	0.385944	1.38963	0.164642	0.329872	0.481655	ns	1.48257	0.890859	0.44299	2.01101	0.0443241	0	0	ns
RNASET2	2.86549	0.365369	0.326939	1.11754	0.263761	0.435931	0.360582	ns	5.37757	0.786332	0.248496	3.16436	0.00155423	0.0112094	1.95042	up	2.40478	-0.415883	0.391173	-1.06317	0.287706	0.54137	0.266506	ns
ZNF280B	1.03867	0.720671	0.644794	1.11768	0.263706	0.435931	0.360582	ns	1.18334	0.290887	0.518925	0.560556	0.5751	0	0	ns	0.751999	-0.0582526	0.732643	-0.0795102	0.936627	0	0	ns
CISH	4.21823	-0.228272	0.204284	-1.11742	0.263815	0.435967	0.360547	ns	6.95135	-0.478492	0.238497	-2.00628	0.0448259	0.135535	0.867948	ns	4.89812	-0.604877	0.255598	-2.36652	0.0179562	0.126847	0.89672	ns
CANX	3.52213	0.361013	0.323097	1.11735	0.263843	0.435967	0.360547	ns	8.40368	0.685629	0.293942	2.33253	0.0196726	0.0760133	1.11911	ns	6.17791	0.861233	0.292582	2.94356	0.00324465	0.0518723	1.28506	ns
WNK3	1.09741	0.711386	0.636708	1.11729	0.263871	0.435967	0.360547	ns	1.33217	0.19874	0.508605	0.390756	0.695977	0.816503	0.0880421	ns	0.862454	0.406396	0.728156	0.558117	0.576765	0	0	ns
KCNV1	1.05671	0.785041	0.702701	1.11718	0.263919	0.435997	0.360517	ns	0.877464	-0.870994	0.720129	-1.2095	0.226471	0	0	ns	0.617379	-0.308836	0.738231	-0.418346	0.675694	0	0	ns
PDHA2	2.35152	1.11861	1.00159	1.11684	0.264063	0.436185	0.360329	ns	1.93362	-0.065658	0.713305	-0.0920476	0.92666	0.958349	0.0184764	ns	1.24696	-0.386545	0.845995	-0.456911	0.647735	0	0	ns
ZNF354C	1.56893	0.555888	0.497898	1.11647	0.264222	0.436399	0.360116	ns	2.04334	0.378987	0.359852	1.05318	0.292261	0.480543	0.318268	ns	1.35938	0.493814	0.458989	1.07587	0.281984	0	0	ns
RAD9B	1.08308	0.80214	0.718785	1.11597	0.264436	0.436704	0.359813	ns	0.792536	-0.644664	0.620475	-1.03898	0.298812	0	0	ns	0.646952	-0.459301	0.793349	-0.578939	0.56263	0	0	ns
TKT	3.41637	0.289322	0.259313	1.11573	0.264539	0.436825	0.359693	ns	5.93008	0.293928	0.252839	1.16251	0.245028	0.428203	0.368351	ns	3.54171	-0.417021	0.34132	-1.22179	0.221788	0.473635	0.324556	ns
GSTA4	1.67633	0.427128	0.38293	1.11542	0.264671	0.436994	0.359525	ns	2.13685	0.136762	0.306449	0.446282	0.655394	0.789639	0.102571	ns	1.82117	0.490573	0.348764	1.4066	0.159545	0	0	ns
UGT2A3	2.74171	-0.482096	0.432269	-1.11527	0.264735	0.437027	0.359492	ns	3.86187	-0.554513	0.331859	-1.67093	0.0947357	0.229099	0.639976	ns	2.83511	-0.480807	0.37899	-1.26865	0.204565	0.45392	0.343021	ns
DLAT	3.31099	0.343501	0.308008	1.11523	0.26475	0.437027	0.359492	ns	4.66683	0.0380878	0.239133	0.159274	0.873453	0.929758	0.0316301	ns	3.14505	0.138846	0.273377	0.507892	0.611529	0.790372	0.102168	ns
TAGLN3	1.13055	0.523778	0.46977	1.11497	0.264864	0.43707	0.359449	ns	1.9027	0.367566	0.454493	0.808739	0.418666	0.603892	0.219041	ns	1.16014	-0.0610166	0.528779	-0.115392	0.908135	0	0	ns
TNKS	6.90467	0.303371	0.272083	1.115	0.264852	0.43707	0.359449	ns	10.5815	0.281518	0.194257	1.44921	0.147279	0.3073	0.512437	ns	7.58559	0.306154	0.215037	1.42373	0.154526	0.393124	0.40547	ns
HTR2A	1.05443	0.994279	0.891757	1.11497	0.264865	0.43707	0.359449	ns	1.18974	0.321793	0.72684	0.442729	0.657962	0	0	ns	0.828862	0.983448	0.720784	1.36441	0.172437	0	0	ns
TMEM39A	2.54861	0.323987	0.290641	1.11473	0.264965	0.437182	0.359338	ns	4.93189	0.482414	0.24909	1.9367	0.052782	0.151977	0.818222	ns	2.79194	0.0741975	0.31549	0.235181	0.814068	0.913534	0.0392752	ns
FIP1L1	4.98987	0.276741	0.248272	1.11467	0.264992	0.437182	0.359338	ns	9.23381	0.492944	0.209542	2.35249	0.0186483	0.0730835	1.13618	ns	6.78986	0.630634	0.255441	2.46881	0.0135564	0.109642	0.960022	ns
TCTA	5.36055	0.195998	0.175859	1.11452	0.265057	0.43724	0.35928	ns	9.23057	0.0953351	0.186329	0.51165	0.608896	0.758158	0.12024	ns	6.06752	0.142945	0.186951	0.764614	0.444502	0.672916	0.172039	ns
LIAS	1.84436	0.435254	0.390592	1.11434	0.265131	0.437314	0.359206	ns	3.62273	0.470623	0.31638	1.48752	0.136876	0.291893	0.534776	ns	2.49997	0.494467	0.328642	1.50458	0.132433	0.363731	0.439219	ns
AOX1	2.40035	-0.406954	0.365364	-1.11383	0.265352	0.437537	0.358986	ns	4.7103	-0.396068	0.368227	-1.07561	0.282103	0.470393	0.327539	ns	3.3019	-0.0579373	0.386837	-0.149772	0.880945	0.945533	0.0243233	ns
ADIG	1.4827	0.651506	0.584928	1.11382	0.265355	0.437537	0.358986	ns	1.59857	-0.228588	0.511636	-0.446778	0.655035	0.78935	0.10273	ns	1.21804	-0.281228	0.62656	-0.448844	0.653544	0	0	ns
RNF185	5.34908	0.21896	0.196565	1.11393	0.265309	0.437537	0.358986	ns	8.76651	0.204794	0.177834	1.1516	0.249485	0.433514	0.362997	ns	6.37258	0.194761	0.203517	0.956976	0.338579	0.587289	0.231148	ns
CRISP1	0.939166	1.1348	1.01899	1.11365	0.265431	0.437563	0.358959	ns	0.812676	0.260894	0.873452	0.298693	0.765174	0	0	ns	0.541604	-0.0419001	1.1882	-0.0352635	0.97187	0	0	ns
BLMH	3.75005	0.263887	0.236948	1.1137	0.26541	0.437563	0.358959	ns	6.59754	0.327061	0.211025	1.54987	0.121172	0.270079	0.56851	ns	4.7529	0.338202	0.238534	1.41783	0.156239	0.395367	0.402999	ns
OR51B5	1.06316	0.885729	0.795416	1.11354	0.265476	0.437589	0.358934	ns	1.25433	0.302872	0.669126	0.452639	0.650809	0.786306	0.104408	ns	1.21305	1.16559	1.0649	1.09455	0.273712	0	0	ns
DHX33	2.13999	0.349555	0.313967	1.11335	0.265558	0.437627	0.358896	ns	4.06685	0.431765	0.278891	1.54815	0.121587	0.270424	0.567956	ns	2.95711	0.195741	0.344304	0.568511	0.569688	0.762108	0.117984	ns
ARSD	2.07263	0.357672	0.321247	1.11339	0.265543	0.437627	0.358896	ns	3.80895	0.52126	0.266637	1.95495	0.0505894	0.14759	0.830944	ns	2.74313	0.431116	0.344548	1.25125	0.210843	0.461348	0.335972	ns
CTNNB1	2.51583	0.328098	0.294771	1.11306	0.265682	0.437733	0.358791	ns	5.31268	0.608731	0.301583	2.01845	0.043544	0.132845	0.876655	ns	3.07849	0.27763	0.318442	0.871839	0.383296	0.625559	0.203732	ns
TBXT	1.47219	0.723119	0.64966	1.11307	0.265677	0.437733	0.358791	ns	1.62845	0.0753579	0.595922	0.126456	0.899371	0.943526	0.0252463	ns	1.16317	-0.206585	0.793593	-0.260316	0.79462	0	0	ns
KHDRBS1	3.33329	-0.272957	0.245324	-1.11264	0.265862	0.437935	0.35859	ns	6.0971	-0.176268	0.438491	-0.401988	0.687693	0.811057	0.0909486	ns	4.04096	-0.357359	0.35513	-1.00628	0.314283	0.567159	0.246296	ns
ATF7	3.36287	0.275267	0.247409	1.1126	0.265881	0.437935	0.35859	ns	7.49679	0.493858	0.221306	2.23156	0.025644	0.0920312	1.03606	ns	5.58539	0.682038	0.253638	2.68902	0.00716615	0.0809132	1.09198	ns
HEATR6	1.52247	0.466725	0.419528	1.1125	0.265923	0.437935	0.35859	ns	2.01171	-0.124195	0.389081	-0.319201	0.749574	0.852655	0.0692265	ns	1.39278	-0.165418	0.455972	-0.362782	0.716768	0	0	ns
CT83	0.917889	1.09043	0.980133	1.11253	0.26591	0.437935	0.35859	ns	0.365632	0.110489	0.674819	0.163731	0.869943	0	0	ns	0.149558	-0.826109	1.0069	-0.820448	0.411961	0	0	ns
SLC20A2	3.33581	0.272571	0.245049	1.11231	0.266005	0.437972	0.358554	ns	6.69084	0.244785	0.236601	1.03459	0.30086	0.489243	0.310475	ns	4.34883	0.229762	0.286379	0.802301	0.422379	0.655704	0.183292	ns
APPBP2	5.29906	-0.270192	0.242898	-1.11237	0.26598	0.437972	0.358554	ns	7.54678	-0.35862	0.177677	-2.01838	0.0435512	0.132845	0.876655	ns	4.82172	-0.425952	0.232628	-1.83105	0.0670936	0.258016	0.588353	ns
SAR1A	1.22844	0.501795	0.451161	1.11223	0.26604	0.437981	0.358545	ns	2.07288	0.547354	0.366656	1.49283	0.135483	0.290168	0.53735	ns	1.3222	0.602825	0.501864	1.20117	0.229685	0	0	ns
LONRF1	3.03639	-0.283705	0.255102	-1.11213	0.266084	0.438005	0.358521	ns	5.31921	-0.589994	0.230445	-2.56024	0.0104601	0.0480285	1.3185	down	4.22445	-0.515025	0.290784	-1.77116	0.0765344	0.278883	0.554579	ns
PPFIBP2	3.68015	-0.307255	0.276334	-1.1119	0.266183	0.438118	0.358409	ns	6.65206	-0.112418	0.221935	-0.506537	0.61248	0.761315	0.118436	ns	5.63226	0.23799	0.257822	0.923079	0.355966	0.601676	0.220638	ns
C3orf70	2.25284	0.35496	0.319262	1.11181	0.266219	0.438128	0.358399	ns	4.10068	0.41721	0.271048	1.53925	0.123744	0.273457	0.563112	ns	2.61917	0.497994	0.28216	1.76493	0.0775751	0.281324	0.550794	ns
SOSTDC1	1.65805	0.503975	0.453349	1.11167	0.266279	0.43818	0.358348	ns	3.13479	0.925405	0.358897	2.57847	0.0099238	0.0461966	1.33539	up	3.1483	1.5776	0.332033	4.75133	2.02e-06	0.000326774	3.48575	up
VWDE	1.95007	0.797125	0.717108	1.11158	0.266317	0.438193	0.358334	ns	1.88318	-0.128378	0.577535	-0.222286	0.824091	0.901383	0.0450905	ns	1.17548	-0.519143	0.64844	-0.800603	0.423361	0	0	ns
C1orf127	1.43752	1.67218	1.50517	1.11095	0.266588	0.438194	0.358333	ns	0.480193	0.856595	0.728215	1.17629	0.239477	0	0	ns	0.169996	0.117478	1.22571	0.0958452	0.923644	0	0	ns
IRF6	1.37227	0.488338	0.439646	1.11075	0.266674	0.438194	0.358333	ns	1.99557	-0.455617	0.380431	-1.19764	0.231059	0.412413	0.384668	ns	1.32123	-0.538934	0.477647	-1.12831	0.259189	0	0	ns
GCC2	4.78384	0.210935	0.189839	1.11113	0.266514	0.438194	0.358333	ns	9.04999	0.262736	0.193651	1.35675	0.17486	0.343861	0.463617	ns	6.50416	0.302191	0.179292	1.68547	0.0918973	0.30507	0.515601	ns
AK6	1.59126	0.4689	0.421932	1.11132	0.266432	0.438194	0.358333	ns	2.42743	0.53748	0.341046	1.57597	0.115032	0.261018	0.583329	ns	1.67398	0.621043	0.419638	1.47995	0.138886	0	0	ns
OSTM1	2.03637	0.403378	0.363034	1.11113	0.266513	0.438194	0.358333	ns	5.06382	0.831625	0.251493	3.30675	0.000943839	0.00762894	2.11754	up	3.06434	0.614381	0.313843	1.95761	0.0502763	0.219922	0.65773	ns
STX11	2.41881	-0.330835	0.29784	-1.11078	0.266663	0.438194	0.358333	ns	5.59674	0.327518	0.249988	1.31014	0.19015	0.362933	0.440174	ns	3.57746	0.110007	0.311958	0.352633	0.724363	0.861688	0.0646498	ns
PEG10	1.8907	0.40458	0.364083	1.11123	0.266469	0.438194	0.358333	ns	2.53298	-0.306389	0.339703	-0.901933	0.367093	0.554533	0.256073	ns	1.5602	-0.531919	0.416586	-1.27685	0.201654	0	0	ns
TG	1.11497	0.808386	0.727487	1.1112	0.266481	0.438194	0.358333	ns	1.57453	0.153229	0.566756	0.270362	0.786882	0.878351	0.0563319	ns	0.926337	0.238	0.633521	0.375678	0.707156	0	0	ns
SHB	5.45304	0.210268	0.189261	1.11099	0.266571	0.438194	0.358333	ns	8.25358	-0.112931	0.164412	-0.686877	0.49216	0.666213	0.176387	ns	5.92524	-0.0410064	0.205329	-0.199711	0.841706	0.926939	0.0329489	ns
BACE1	2.10093	0.423732	0.381423	1.11093	0.2666	0.438194	0.358333	ns	4.63835	0.440326	0.297529	1.47995	0.138888	0.294866	0.530376	ns	3.00817	0.58474	0.315032	1.85613	0.0634355	0.250651	0.600931	ns
SHISA2	2.16696	-0.448228	0.403509	-1.11082	0.266644	0.438194	0.358333	ns	4.97895	0.168312	0.336474	0.500222	0.616919	0.764639	0.116543	ns	3.919	0.634092	0.321428	1.97273	0.0485258	0.216111	0.665322	ns
SEMA4B	2.39085	0.377492	0.339775	1.11101	0.266566	0.438194	0.358333	ns	4.10259	0.440161	0.284187	1.54884	0.12142	0.270317	0.568126	ns	2.54142	0.264772	0.317504	0.833917	0.404328	0.640022	0.193805	ns
DCAF17	1.76554	0.357175	0.321659	1.11042	0.26682	0.438251	0.358277	ns	3.21285	0.50437	0.264396	1.90763	0.0564389	0.159003	0.798596	ns	2.45822	0.334623	0.310723	1.07692	0.281516	0.533912	0.27253	ns
OR10A5	0.877395	1.02541	0.923522	1.11033	0.266857	0.438251	0.358277	ns	0.622324	-0.493205	0.801704	-0.615196	0.538426	0	0	ns	0.429439	-0.161724	0.973132	-0.166189	0.868008	0	0	ns
CLDN25	1.43162	0.920578	0.828911	1.11059	0.266746	0.438251	0.358277	ns	0.988499	-0.440151	0.771472	-0.570534	0.568315	0	0	ns	1.01051	-0.023746	0.934499	-0.0254104	0.979728	0	0	ns
NR2C2AP	1.45084	0.631395	0.568637	1.11037	0.266841	0.438251	0.358277	ns	1.99338	0.548975	0.352482	1.55745	0.119363	0.267262	0.573062	ns	1.41793	0.0258121	0.490337	0.0526414	0.958018	0	0	ns
OFD1	3.1447	0.260574	0.234657	1.11045	0.266807	0.438251	0.358277	ns	5.97756	0.164212	0.200671	0.818313	0.413179	0.599263	0.222383	ns	4.61666	-0.00733766	0.274375	-0.0267432	0.978665	0.991276	0.0038055	ns
VPS26A	4.21278	0.270068	0.243372	1.10969	0.267132	0.438654	0.357878	ns	7.06383	0.207617	0.249409	0.832435	0.405163	0.591205	0.228262	ns	5.58453	0.35436	0.276397	1.28206	0.19982	0.448654	0.348088	ns
HFM1	1.08476	0.790436	0.712522	1.10935	0.26728	0.438799	0.357735	ns	1.31391	-0.146339	0.688066	-0.212681	0.831575	0.906022	0.0428611	ns	1.19567	0.527835	0.785689	0.671811	0.501704	0	0	ns
OGFRL1	5.82365	0.262901	0.236984	1.10936	0.267275	0.438799	0.357735	ns	13.2558	0.558854	0.202408	2.76103	0.00576188	0.0307895	1.5116	up	6.13801	-0.0673882	0.235205	-0.286509	0.774488	0.890748	0.0502452	ns
GDAP1	2.18777	0.424845	0.383008	1.10923	0.267331	0.438823	0.35771	ns	3.0524	0.102458	0.339738	0.301581	0.762972	0.862409	0.0642866	ns	2.22638	0.262461	0.386714	0.678695	0.497331	0.714135	0.14622	ns
TPP2	3.78462	0.228437	0.205952	1.10918	0.267354	0.438823	0.35771	ns	8.40762	0.493657	0.182214	2.70921	0.00674433	0.0346168	1.46071	up	4.42768	0.115677	0.220206	0.525314	0.599365	0.783318	0.106062	ns
NICN1	3.03378	0.31666	0.28556	1.10891	0.267469	0.438963	0.357572	ns	5.29307	0.474111	0.298632	1.58761	0.112375	0.25742	0.589358	ns	3.42678	0.281696	0.280085	1.00575	0.314535	0.567199	0.246265	ns
TMEM234	3.89718	0.276698	0.249641	1.10838	0.267696	0.43928	0.357259	ns	6.93131	0.364671	0.205946	1.77071	0.0766083	0.197169	0.705162	ns	5.04197	0.439381	0.230952	1.90247	0.0571093	0.235504	0.628002	ns
EID3	1.11575	0.45584	0.411287	1.10833	0.267721	0.43928	0.357259	ns	2.9813	0.728343	0.358866	2.02957	0.0424001	0.130428	0.88463	ns	1.66447	0.742388	0.356507	2.0824	0.0373062	0	0	ns
THAP7	3.32235	0.44134	0.398423	1.10772	0.267984	0.439662	0.356881	ns	3.61409	0.21618	0.230371	0.938399	0.348039	0.537	0.270026	ns	2.51646	0.0127384	0.301868	0.0421984	0.966341	0.985496	0.00634523	ns
ANKDD1A	1.94901	0.387449	0.34985	1.10747	0.268089	0.439786	0.356759	ns	4.03081	0.409522	0.336116	1.21839	0.223074	0.403187	0.394493	ns	2.07393	0.0397692	0.411567	0.0966288	0.923021	0.964888	0.0155232	ns
PHOSPHO2	2.30863	0.479254	0.432934	1.10699	0.268298	0.439889	0.356657	ns	2.51951	0.0573787	0.343112	0.16723	0.867189	0.92624	0.0332763	ns	2.2614	0.483689	0.382324	1.26513	0.205826	0.455947	0.341086	ns
HINFP	1.57269	0.432698	0.39088	1.10698	0.268302	0.439889	0.356657	ns	2.62626	0.324965	0.317798	1.02255	0.306519	0.495453	0.304998	ns	1.74332	0.147581	0.378605	0.389803	0.696682	0	0	ns
DPEP2	0.973947	0.545783	0.492993	1.10708	0.268259	0.439889	0.356657	ns	1.7461	0.695456	0.401363	1.73273	0.083143	0.208524	0.680845	ns	0.954335	0.216896	0.523181	0.414571	0.678456	0	0	ns
LMAN1	11.6017	-0.180732	0.16325	-1.10709	0.268257	0.439889	0.356657	ns	25.6168	0.203447	0.135407	1.50249	0.13297	0.286597	0.542728	ns	16.6579	0.0348831	0.143575	0.242961	0.808035	0.909437	0.0412273	ns
VBP1	2.73566	0.41494	0.374774	1.10718	0.268218	0.439889	0.356657	ns	3.4163	0.319771	0.278998	1.14614	0.251737	0.436225	0.36029	ns	2.20445	0.434223	0.343761	1.26315	0.206534	0.456475	0.340583	ns
IRX2	1.9155	0.498859	0.450813	1.10658	0.268477	0.440128	0.356421	ns	2.05495	-0.550835	0.402294	-1.36924	0.170925	0.338214	0.470808	ns	1.86019	-0.0456935	0.448044	-0.101984	0.918769	0	0	ns
EDAR	1.53441	0.727529	0.657563	1.1064	0.268552	0.440202	0.356348	ns	2.10809	0.262123	0.572154	0.458133	0.646857	0.784058	0.105652	ns	1.14849	-0.356227	0.72052	-0.494403	0.621022	0	0	ns
SLC49A4	3.78019	0.389813	0.352586	1.10558	0.268907	0.440574	0.355981	ns	3.67518	-0.278722	0.253503	-1.09948	0.271557	0.459527	0.337689	ns	3.08995	0.0322645	0.321271	0.100428	0.920005	0.963176	0.0162946	ns
LDB2	9.20899	-0.230745	0.208718	-1.10554	0.268928	0.440574	0.355981	ns	19.0906	-0.13379	0.196744	-0.680021	0.496491	0.669987	0.173934	ns	16.1252	0.429198	0.165479	2.59368	0.00949557	0.0925537	1.03361	ns
KDM8	0.898937	0.569985	0.515568	1.10555	0.268922	0.440574	0.355981	ns	1.17682	0.0440208	0.406266	0.108355	0.913714	0	0	ns	0.889797	0.148109	0.510409	0.290177	0.771681	0	0	ns
PLCD3	2.66855	0.357672	0.323471	1.10573	0.268843	0.440574	0.355981	ns	6.1579	0.492587	0.241283	2.04153	0.0411978	0.128323	0.891694	ns	3.51954	0.394236	0.266537	1.47911	0.139112	0.372418	0.428969	ns
ASB9	2.57066	-0.531339	0.480612	-1.10555	0.268923	0.440574	0.355981	ns	4.14244	-0.0970987	0.421623	-0.230298	0.817861	0.898512	0.0464763	ns	2.55386	-0.0268449	0.375618	-0.0714687	0.943025	0.974541	0.0111998	ns
RASSF10	2.13739	0.370095	0.334793	1.10545	0.268967	0.440588	0.355967	ns	3.59176	0.413317	0.294915	1.40148	0.161071	0.32551	0.487436	ns	2.57948	0.563519	0.317626	1.77416	0.0760367	0.27789	0.556126	ns
M1AP	0.961233	1.09262	0.988472	1.10537	0.269001	0.440596	0.35596	ns	0.476449	0.237006	0.656244	0.361155	0.717984	0	0	ns	0.25041	0.0675211	1.05639	0.0639171	0.949036	0	0	ns
STRIP1	2.72275	-0.291262	0.263541	-1.10519	0.269078	0.440674	0.355883	ns	5.71534	-0.0290307	0.22614	-0.128375	0.897852	0.942755	0.025601	ns	3.64755	-0.289171	0.272948	-1.05944	0.289402	0.542814	0.265349	ns
USP19	6.12445	0.236823	0.214524	1.10395	0.269615	0.441504	0.355065	ns	10.0616	0.27342	0.159405	1.71525	0.0862997	0.214324	0.668929	ns	5.649	0.0130344	0.19098	0.0682499	0.945587	0.975656	0.0107035	ns
FAM189A2	2.05507	0.388926	0.352354	1.10379	0.269683	0.441517	0.355052	ns	4.19719	0.482282	0.290456	1.66043	0.0968271	0.232364	0.63383	ns	2.59005	0.472493	0.319132	1.48056	0.138725	0.371773	0.429722	ns
ANAPC15	4.17556	-0.232645	0.210764	-1.10382	0.269673	0.441517	0.355052	ns	6.33189	-0.586101	0.185026	-3.16767	0.00153665	0.0111337	1.95336	down	4.67864	-0.432553	0.211826	-2.04202	0.04115	0.196279	0.707127	ns
USP31	2.37385	0.386473	0.350183	1.10363	0.269753	0.441582	0.354988	ns	4.21713	0.921754	0.291265	3.16466	0.00155262	0.0112039	1.95063	up	3.05733	0.879732	0.321208	2.73883	0.00616591	0.0755061	1.12202	ns
PPHLN1	5.26937	0.222621	0.201754	1.10343	0.26984	0.441676	0.354896	ns	7.6913	-0.0688613	0.269475	-0.255539	0.798307	0.886949	0.0521015	ns	5.96055	0.0551824	0.275089	0.200598	0.841013	0.926887	0.0329733	ns
PRSS53	1.59211	0.543223	0.492535	1.10291	0.270066	0.441996	0.354581	ns	1.71658	0.0490901	0.385517	0.127336	0.898675	0.943177	0.0254066	ns	1.41932	0.625493	0.41423	1.51001	0.13104	0	0	ns
ARPC2	5.11155	0.232762	0.211112	1.10255	0.270222	0.44215	0.354431	ns	13.1956	0.809387	0.172866	4.68216	2.84e-06	6.55e-05	4.18377	up	7.72148	0.488859	0.237133	2.06154	0.0392517	0.190606	0.719864	ns
LMBRD1	7.73681	-0.224864	0.203939	-1.10261	0.270199	0.44215	0.354431	ns	15.6904	0.0467522	0.216258	0.216187	0.828842	0.904558	0.0435637	ns	11.8183	0.210874	0.195619	1.07798	0.281043	0.533322	0.27301	ns
MMP13	1.15424	0.916973	0.83173	1.10249	0.270249	0.44215	0.354431	ns	1.16092	0.818516	0.590677	1.38572	0.165831	0	0	ns	0.72686	0.114478	0.870248	0.131546	0.895343	0	0	ns
CASP5	1.04205	0.810881	0.736147	1.10152	0.27067	0.442789	0.353803	ns	1.59944	0.23118	0.657033	0.351854	0.724948	0.835733	0.0779325	ns	1.26616	0.871742	0.779333	1.11858	0.263321	0	0	ns
TRMT61B	3.5335	0.386948	0.351348	1.10132	0.270757	0.442882	0.353712	ns	4.0814	0.153002	0.238825	0.640642	0.521755	0.690676	0.160726	ns	3.71055	0.660753	0.262376	2.51835	0.0117908	0.101576	0.99321	ns
SLC30A3	1.26578	0.713325	0.647832	1.1011	0.270855	0.442994	0.353602	ns	1.56864	-0.125454	0.624423	-0.200911	0.840768	0.911248	0.0403633	ns	0.895674	-0.789387	0.736399	-1.07195	0.28374	0	0	ns
GMFG	2.49174	0.338414	0.307416	1.10084	0.270968	0.443129	0.35347	ns	6.2754	0.904162	0.273567	3.30508	0.000949488	0.0076608	2.11573	up	3.34295	0.34753	0.319415	1.08802	0.276587	0.529122	0.276444	ns
SRF	3.86514	0.315104	0.286355	1.1004	0.27116	0.443306	0.353297	ns	6.659	0.453026	0.223806	2.02419	0.0429507	0.13167	0.880513	ns	4.31582	0.286962	0.269781	1.06369	0.28747	0.541322	0.266544	ns
SMO	2.83422	0.255496	0.232202	1.10032	0.271194	0.443306	0.353297	ns	5.01266	0.154908	0.253783	0.610395	0.5416	0.707067	0.15054	ns	3.23175	0.0196775	0.279355	0.0704391	0.943844	0.975082	0.010959	ns
UBE2L6	5.5191	0.236889	0.215257	1.10049	0.271118	0.443306	0.353297	ns	15.3172	0.995622	0.205654	4.84124	1.29e-06	3.47e-05	4.46015	up	6.8051	0.130374	0.220211	0.592043	0.553822	0.751741	0.123932	ns
CRABP1	1.08399	-0.677316	0.615566	-1.10031	0.271196	0.443306	0.353297	ns	1.47376	-1.26722	0.424444	-2.9856	0.00283019	0.0180601	1.74328	down	1.24873	-0.812631	0.522705	-1.55466	0.120026	0	0	ns
DTL	2.16982	0.658715	0.598921	1.09984	0.271403	0.443547	0.353061	ns	2.2333	0.168066	0.496466	0.338525	0.734967	0.843383	0.0739753	ns	1.5731	0.0669814	0.582992	0.114892	0.90853	0	0	ns
STRIP2	1.39612	-0.607798	0.552619	-1.09985	0.271397	0.443547	0.353061	ns	2.78606	0.191886	0.366156	0.524055	0.60024	0.75162	0.124001	ns	1.66246	-0.198905	0.473384	-0.420177	0.674356	0	0	ns
ADHFE1	1.98914	-0.440807	0.400831	-1.09973	0.271449	0.44355	0.353058	ns	3.88288	-0.072522	0.30115	-0.240817	0.809697	0.893123	0.0490887	ns	3.54302	0.291847	0.407417	0.716335	0.473785	0.696173	0.157283	ns
RBM18	3.23816	0.282619	0.256997	1.09969	0.271465	0.44355	0.353058	ns	5.11696	0.345142	0.206882	1.6683	0.0952552	0.229863	0.638531	ns	3.73981	0.287075	0.25621	1.12047	0.262515	0.514801	0.288361	ns
PQBP1	4.31144	0.236267	0.214875	1.09956	0.271526	0.443599	0.353009	ns	8.89819	0.376989	0.186845	2.01765	0.0436276	0.133048	0.875992	ns	5.70254	0.267646	0.21072	1.27015	0.204032	0.453384	0.343534	ns
SPTSSA	5.63106	0.2373	0.215927	1.09898	0.271777	0.44396	0.352656	ns	9.69945	0.168743	0.163152	1.03427	0.301012	0.489358	0.310373	ns	5.61345	-0.0594156	0.217604	-0.273045	0.784818	0.897572	0.0469306	ns
TMEM207	0.98078	-0.756899	0.68904	-1.09848	0.271993	0.444265	0.352358	ns	0.997175	-1.01292	0.482444	-2.09956	0.0357675	0	0	ns	0.668083	-0.609611	0.629584	-0.968276	0.332907	0	0	ns
OR4K1	3.07915	0.867432	0.78985	1.09822	0.272107	0.444401	0.352225	ns	2.87688	-0.0788502	0.672079	-0.117323	0.906604	0.946848	0.0237199	ns	1.52403	-0.599173	0.678536	-0.883037	0.377216	0	0	ns
ATP5MC1	3.62633	0.290064	0.26416	1.09806	0.272178	0.444468	0.35216	ns	5.85579	-0.0817364	0.259271	-0.315255	0.752568	0.854761	0.0681555	ns	4.01061	0.0621505	0.310205	0.200353	0.841205	0.926887	0.0329733	ns
ASB18	0.900667	0.842899	0.767686	1.09797	0.272216	0.44448	0.352147	ns	0.953102	0.462776	0.583247	0.793448	0.427517	0	0	ns	0.444753	0.198126	0.795166	0.249163	0.803235	0	0	ns
SLC2A5	1.05807	-0.594447	0.541551	-1.09767	0.272347	0.444645	0.351986	ns	1.80839	-0.492821	0.380385	-1.29559	0.195118	0.36917	0.432774	ns	1.69579	-0.260205	0.483888	-0.537738	0.590758	0	0	ns
OR11L1	0.885803	0.863705	0.787072	1.09736	0.272482	0.444671	0.351961	ns	0.524828	-0.0433797	0.695209	-0.062398	0.950246	0	0	ns	0.363739	0.116624	0.768967	0.151663	0.879453	0	0	ns
FBXL7	1.26759	0.538435	0.490694	1.09729	0.272513	0.444671	0.351961	ns	2.40398	0.823318	0.344799	2.38782	0.0169487	0.0684765	1.16446	ns	1.19756	0.507366	0.46268	1.09658	0.272825	0	0	ns
TSC22D1	7.13918	-0.364041	0.331726	-1.09741	0.27246	0.444671	0.351961	ns	13.3023	-0.0447935	0.315942	-0.141778	0.887256	0.937186	0.0281742	ns	9.59819	0.0407212	0.443414	0.0918357	0.926829	0.96688	0.0146272	ns
GAS6	13.1074	0.226691	0.206582	1.09735	0.27249	0.444671	0.351961	ns	27.801	0.355495	0.13465	2.64014	0.00828707	0.0402626	1.3951	up	17.0193	0.14406	0.183293	0.785955	0.431894	0.662968	0.178507	ns
TCN2	7.3227	-0.329053	0.299862	-1.09735	0.27249	0.444671	0.351961	ns	16.2398	0.0803104	0.226025	0.355317	0.722352	0.833846	0.0789143	ns	9.60231	-0.151834	0.296181	-0.512639	0.608204	0.787855	0.103553	ns
METRN	3.5157	0.271739	0.247663	1.09721	0.272549	0.44468	0.351953	ns	6.10844	0.24877	0.208803	1.19141	0.233494	0.414772	0.38219	ns	4.19111	0.191043	0.233016	0.819873	0.412289	0.647813	0.18855	ns
HLTF	3.14895	0.262146	0.23901	1.0968	0.272727	0.444922	0.351716	ns	5.95635	0.349569	0.215486	1.62224	0.104753	0.245655	0.609674	ns	4.06359	0.275616	0.240477	1.14612	0.251744	0.504716	0.296953	ns
VDR	3.14474	-0.382291	0.348597	-1.09666	0.272792	0.444979	0.351661	ns	5.83486	-0.199351	0.234603	-0.849739	0.39547	0.581856	0.235184	ns	4.83104	-0.04836	0.294123	-0.164421	0.8694	0.939689	0.0270158	ns
CPEB3	2.73693	0.328061	0.299197	1.09647	0.272871	0.445058	0.351583	ns	3.94163	0.158238	0.265953	0.594983	0.551855	0.714396	0.146061	ns	2.45502	0.0716925	0.306606	0.233826	0.81512	0.913826	0.0391364	ns
ABHD8	1.51613	0.479022	0.437178	1.09571	0.273204	0.445503	0.351149	ns	1.27566	-0.437817	0.385164	-1.1367	0.255663	0.440721	0.355836	ns	0.893334	-0.399381	0.458797	-0.870495	0.38403	0	0	ns
EYA2	1.81108	-0.464683	0.424089	-1.09572	0.273201	0.445503	0.351149	ns	3.21152	-0.52437	0.343859	-1.52495	0.127271	0.278868	0.554601	ns	2.01375	-0.691706	0.399593	-1.73103	0.0834468	0.291473	0.535402	ns
AMPD3	1.65655	0.416746	0.380467	1.09535	0.273362	0.445711	0.350947	ns	2.71153	0.403054	0.321123	1.25514	0.209429	0.38636	0.413008	ns	1.48567	-0.0993725	0.471028	-0.210969	0.832911	0	0	ns
SLC39A13	5.43459	0.21134	0.193034	1.09483	0.27359	0.446033	0.350633	ns	9.69872	0.199836	0.19042	1.04945	0.293971	0.482295	0.316688	ns	5.2112	-0.240184	0.233514	-1.02856	0.303686	0.557003	0.254142	ns
CNGA3	1.01273	0.919669	0.840064	1.09476	0.273621	0.446036	0.35063	ns	0.547107	-0.0486658	0.665014	-0.0731801	0.941663	0	0	ns	0.284224	-0.124663	0.850633	-0.146553	0.883485	0	0	ns
MOCS2	9.24575	-0.206927	0.189094	-1.09431	0.27382	0.446293	0.35038	ns	17.1842	-0.0502835	0.167932	-0.299428	0.764614	0.863534	0.0637204	ns	11.8568	0.00818568	0.198539	0.0412296	0.967113	0.985756	0.00623053	ns
SHC4	1.24177	0.852045	0.778647	1.09426	0.273839	0.446293	0.35038	ns	1.18331	0.528667	0.56739	0.931753	0.351464	0	0	ns	1.19313	0.954761	0.706052	1.35225	0.176294	0	0	ns
RMDN2	2.09364	0.416388	0.380773	1.09353	0.27416	0.446765	0.349921	ns	3.36802	0.557295	0.320872	1.73681	0.0824202	0.207252	0.683502	ns	2.46021	0.678977	0.422325	1.60771	0.107898	0.328592	0.483343	ns
CCDC36	0.876717	0.694904	0.635611	1.09328	0.274269	0.446894	0.349796	ns	1.74065	0.654014	0.493738	1.32462	0.185298	0.356936	0.44741	ns	1.46903	0.738607	0.608474	1.21387	0.224799	0	0	ns
PHKG2	2.88453	0.278171	0.254523	1.09291	0.274432	0.447091	0.349605	ns	6.10629	0.438563	0.221364	1.98119	0.0475702	0.141512	0.849207	ns	3.6178	0.29311	0.239216	1.22529	0.220465	0.471831	0.326214	ns
CEACAM4	1.67537	1.01589	0.929563	1.09287	0.27445	0.447091	0.349605	ns	0.789718	-0.505664	0.621434	-0.813706	0.415814	0	0	ns	0.529627	-0.553999	0.808412	-0.685293	0.493159	0	0	ns
LRIG2	3.78838	0.26995	0.247027	1.0928	0.274483	0.447094	0.349601	ns	5.91032	0.335589	0.226488	1.48171	0.138419	0.294148	0.531435	ns	3.95593	0.258149	0.227017	1.13713	0.255482	0.508183	0.29398	ns
ESRRG	4.03814	-0.274	0.250789	-1.09255	0.27459	0.4472	0.349498	ns	6.32292	-0.754197	0.255133	-2.9561	0.00311561	0.019394	1.71233	down	4.56171	-0.474349	0.219936	-2.15676	0.0310248	0.168869	0.77245	ns
INPP1	3.03027	0.270187	0.247308	1.09251	0.274608	0.4472	0.349498	ns	5.34344	0.224127	0.22209	1.00917	0.312892	0.501911	0.299373	ns	3.22285	0.0493049	0.275437	0.179006	0.857933	0.933916	0.0296923	ns
ZNF793	1.33105	0.449595	0.411673	1.09212	0.274782	0.447434	0.349271	ns	1.60677	-0.116728	0.334289	-0.349182	0.726953	0.837327	0.0771049	ns	1.58068	-0.138037	0.489359	-0.282076	0.777885	0	0	ns
PKLR	2.88311	-0.536543	0.491403	-1.09186	0.274895	0.447519	0.349188	ns	4.24881	-0.483564	0.263432	-1.83563	0.0664127	0.178257	0.748952	ns	3.36176	-0.347938	0.384277	-0.905436	0.365235	0.610209	0.214521	ns
TEX54	1.45154	0.835897	0.765566	1.09187	0.274891	0.447519	0.349188	ns	1.55475	-0.203491	0.685815	-0.296714	0.766685	0.8651	0.0629336	ns	1.18948	-0.28534	0.765408	-0.372794	0.709301	0	0	ns
COA4	5.53204	-0.23507	0.215366	-1.09149	0.275059	0.447736	0.348978	ns	10.4659	-0.114446	0.157553	-0.726395	0.467597	0.646568	0.189386	ns	6.2495	-0.310873	0.218923	-1.42001	0.155604	0.394672	0.403764	ns
LGALSL	3.09216	0.277642	0.254409	1.09132	0.275131	0.447756	0.348959	ns	4.96458	0.195172	0.236752	0.824372	0.409728	0.595671	0.224994	ns	3.23943	0.112688	0.239805	0.469916	0.638415	0.808329	0.0924118	ns
FXR1	3.2105	0.319038	0.292341	1.09132	0.275131	0.447756	0.348959	ns	5.09902	0.0959393	0.24579	0.39033	0.696293	0.816503	0.0880421	ns	3.61724	0.166244	0.28929	0.574662	0.56552	0.759364	0.11955	ns
ATP6V0B	7.7075	-0.24915	0.228338	-1.09115	0.275209	0.447832	0.348884	ns	16.7691	-0.0174996	0.335571	-0.0521488	0.95841	0.976477	0.010338	ns	9.38864	-0.536214	0.312741	-1.71456	0.0864255	0.296625	0.527792	ns
C12orf4	2.17201	0.354422	0.324841	1.09107	0.275244	0.44784	0.348877	ns	3.91181	0.691324	0.268481	2.57494	0.0100257	0.046542	1.33215	up	2.34792	0.449913	0.296012	1.51992	0.128532	0.358857	0.445079	ns
RHBDF2	1.44489	0.435453	0.399172	1.09089	0.275321	0.447915	0.348804	ns	3.8446	1.15178	0.297474	3.87186	0.000108009	0.00135091	2.86937	up	1.72567	0.281338	0.368111	0.764273	0.444705	0	0	ns
ROBO3	1.50293	0.419358	0.384484	1.0907	0.275404	0.448002	0.34872	ns	2.96517	0.6194	0.295093	2.099	0.0358168	0.116594	0.933323	ns	1.38242	-0.340792	0.414376	-0.822422	0.410837	0	0	ns
TRAF7	3.11509	0.275834	0.252934	1.09054	0.275476	0.44807	0.348654	ns	6.80973	0.409923	0.215684	1.90057	0.057358	0.160967	0.793264	ns	4.35609	0.424912	0.270812	1.56903	0.116641	0.341822	0.4662	ns
ARHGEF17	16.2614	0.220273	0.202098	1.08994	0.275741	0.448452	0.348284	ns	33.5938	0.387889	0.16328	2.37561	0.01752	0.0700486	1.1546	ns	19.3946	0.104553	0.194426	0.537753	0.590748	0.777055	0.109548	ns
CRIPT	4.3365	-0.245339	0.225208	-1.08939	0.275983	0.448795	0.347952	ns	7.64969	-0.0087404	0.201955	-0.0432788	0.965479	0.980192	0.00868902	ns	5.05398	-0.220901	0.235662	-0.937362	0.348572	0.595999	0.224755	ns
ACAP2	5.20692	0.213197	0.195772	1.08901	0.276151	0.449019	0.347735	ns	10.7543	0.46195	0.149123	3.09779	0.00194971	0.0134729	1.87054	up	7.21925	0.477973	0.205218	2.3291	0.0198537	0.133513	0.874478	ns
AFF3	1.56699	0.552023	0.507042	1.08871	0.27628	0.44918	0.34758	ns	1.84412	0.154956	0.364503	0.425116	0.670752	0.799768	0.0970361	ns	1.45964	-0.553195	0.493059	-1.12197	0.261877	0	0	ns
ACE2	2.09873	-0.492283	0.452389	-1.08818	0.276514	0.44951	0.347261	ns	3.81548	-0.397548	0.319696	-1.24352	0.213676	0.392098	0.406605	ns	2.59996	-0.573536	0.380291	-1.50815	0.131517	0.362268	0.440971	ns
TWISTNB	2.70626	0.391741	0.360085	1.08791	0.276634	0.449656	0.347119	ns	3.10201	-0.186308	0.273515	-0.681161	0.49577	0.669286	0.174388	ns	2.10626	0.00528179	0.329007	0.0160537	0.987192	0.994829	0.00225168	ns
DGKB	1.50339	0.645028	0.592968	1.0878	0.276685	0.44969	0.347087	ns	1.33835	0.163098	0.509863	0.319886	0.749055	0.852425	0.0693437	ns	1.19543	0.77343	0.536288	1.44219	0.149249	0	0	ns
TRNP1	3.09758	0.396298	0.364432	1.08744	0.276842	0.449896	0.346888	ns	5.831	0.621193	0.304682	2.03883	0.0414673	0.128616	0.890704	ns	3.58204	0.122467	0.341339	0.358784	0.719757	0.859465	0.065772	ns
NKX2-3	1.22537	0.806914	0.742255	1.08711	0.276987	0.450082	0.346709	ns	0.738302	-0.0319163	0.771844	-0.0413507	0.967016	0	0	ns	0.756205	-0.144504	0.732533	-0.197266	0.843619	0	0	ns
RECQL5	3.16031	0.353994	0.325663	1.08699	0.27704	0.450117	0.346675	ns	2.92761	-0.312445	0.317399	-0.984391	0.324923	0.513845	0.289168	ns	2.67721	0.271515	0.278646	0.974408	0.329854	0.580392	0.236278	ns
FAM177A1	7.61409	0.290347	0.267237	1.08648	0.277268	0.450439	0.346364	ns	11.6141	0.110811	0.19145	0.578797	0.562726	0.722695	0.141045	ns	13.623	1.02124	0.330324	3.09165	0.00199051	0.0381991	1.41795	up
STARD7	1.99776	-0.333525	0.307131	-1.08594	0.277507	0.450644	0.346166	ns	5.93277	0.561744	0.201367	2.78965	0.00527658	0.0289373	1.53854	up	2.9839	0.205167	0.270996	0.757085	0.448999	0.67658	0.169681	ns
TP53AIP1	1.04548	0.741448	0.682664	1.08611	0.277431	0.450644	0.346166	ns	1.30902	0.466012	0.597072	0.780495	0.4351	0.618329	0.208781	ns	0.968829	1.01011	0.567564	1.77973	0.0751193	0	0	ns
KRT83	1.15422	0.836694	0.770546	1.08585	0.277547	0.450644	0.346166	ns	1.63856	0.36026	0.66623	0.540745	0.588683	0.742502	0.129302	ns	1.30765	0.715691	0.802092	0.892281	0.372242	0	0	ns
SOX21	0.968823	0.731386	0.673543	1.08588	0.277533	0.450644	0.346166	ns	0.868802	-0.00162221	0.564447	-0.00287397	0.997707	0	0	ns	0.539924	-0.106845	0.676666	-0.157899	0.874536	0	0	ns
MGRN1	5.53521	0.208279	0.191782	1.08602	0.277469	0.450644	0.346166	ns	11.9599	0.411531	0.172551	2.38498	0.01708	0.0688624	1.16202	ns	6.97366	0.0534447	0.215375	0.248147	0.804021	0.907666	0.0420738	ns
POU1F1	1.01967	0.847506	0.780655	1.08563	0.277641	0.450649	0.346162	ns	1.46301	0.659964	0.608389	1.08477	0.278022	0.466192	0.331435	ns	1.0764	1.27902	0.792178	1.61456	0.106406	0	0	ns
GPR171	1.41598	0.859365	0.791581	1.08563	0.277642	0.450649	0.346162	ns	1.53191	-0.120938	0.713143	-0.169584	0.865337	0.924923	0.0338942	ns	1.17443	0.223375	0.716787	0.311634	0.755318	0	0	ns
ZNF415	0.940381	0.490073	0.451403	1.08567	0.277627	0.450649	0.346162	ns	1.74736	0.71171	0.398459	1.78616	0.0740738	0.192615	0.71531	ns	1.3904	0.82087	0.522451	1.57119	0.116138	0	0	ns
RANBP10	2.23285	0.35599	0.328017	1.08528	0.277799	0.450855	0.345963	ns	4.20529	0.433062	0.253807	1.70627	0.0879578	0.217399	0.662743	ns	3.15041	0.503096	0.304076	1.65451	0.0980242	0.31383	0.503305	ns
NAP1L2	2.00717	0.444869	0.409945	1.08519	0.277836	0.450865	0.345953	ns	2.74719	0.104859	0.292039	0.359057	0.719552	0.832002	0.0798754	ns	2.25331	0.51912	0.349402	1.48574	0.137348	0.37085	0.430802	ns
ERC2	0.915356	0.549488	0.50648	1.08492	0.277959	0.450936	0.345885	ns	1.44069	0.0624399	0.427016	0.146224	0.883745	0.935583	0.0289178	ns	0.992142	-0.0239608	0.541726	-0.0442304	0.964721	0	0	ns
LSM12	0.977603	0.482781	0.444954	1.08501	0.277915	0.450936	0.345885	ns	2.37284	0.600281	0.31762	1.88994	0.0587664	0.16354	0.786377	ns	1.50835	0.66768	0.380676	1.75393	0.0794419	0	0	ns
KRTAP13-3	1.01378	0.841131	0.775316	1.08489	0.277971	0.450936	0.345885	ns	0.635259	-0.174774	0.663707	-0.263331	0.792296	0	0	ns	0.480273	-0.017829	0.814034	-0.021902	0.982526	0	0	ns
IQANK1	1.01585	0.50186	0.462748	1.08452	0.278134	0.451029	0.345795	ns	1.48596	-0.628593	0.48496	-1.29617	0.194915	0.368891	0.433102	ns	0.851273	-0.417066	0.589102	-0.707969	0.478964	0	0	ns
TMEM258	1.18014	0.549056	0.50625	1.08456	0.278118	0.451029	0.345795	ns	0.790937	-0.515239	0.587274	-0.87734	0.380302	0	0	ns	0.682619	-0.587471	0.635284	-0.924737	0.355103	0	0	ns
KAT14	1.82538	0.36129	0.333147	1.08448	0.278154	0.451029	0.345795	ns	2.65917	0.136172	0.3606	0.377626	0.705709	0.822905	0.0846504	ns	1.70635	0.124892	0.399987	0.31224	0.754858	0	0	ns
SCAND1	8.51203	0.21713	0.200228	1.08441	0.278182	0.451029	0.345795	ns	14.1836	0.150968	0.152851	0.987682	0.323308	0.512556	0.290259	ns	10.7493	0.152624	0.217325	0.702283	0.482503	0.703222	0.152908	ns
TPST2	4.08069	0.230581	0.212592	1.08462	0.278089	0.451029	0.345795	ns	9.86144	0.688437	0.210906	3.26418	0.00109781	0.00856979	2.06703	up	6.00811	0.380262	0.228483	1.66429	0.0960548	0.311072	0.507139	ns
FAM20C	5.7339	-0.289021	0.266596	-1.08412	0.278314	0.451144	0.345684	ns	12.971	0.0609517	0.172229	0.353898	0.723415	0.83461	0.0785166	ns	8.91988	0.235611	0.233837	1.00758	0.313654	0.566595	0.246727	ns
PSPN	0.990773	0.707023	0.652125	1.08418	0.278283	0.451144	0.345684	ns	1.26779	0.053074	0.525373	0.101022	0.919533	0.954652	0.020155	ns	1.03344	0.529785	0.608245	0.871006	0.383751	0	0	ns
PLXNA4	1.40283	0.528565	0.487645	1.08391	0.278403	0.45119	0.345641	ns	2.18999	0.717284	0.360276	1.99093	0.0464885	0.139147	0.856527	ns	1.88525	0.74654	0.447532	1.66813	0.0952902	0.310017	0.508615	ns
ELK1	3.14619	0.259864	0.239744	1.08393	0.278398	0.45119	0.345641	ns	5.63483	0.278844	0.22456	1.24174	0.214334	0.392922	0.405694	ns	3.22431	-0.0881006	0.270884	-0.325233	0.745004	0.873889	0.0585436	ns
SLC5A3	7.31827	-0.263737	0.243341	-1.08382	0.278447	0.451211	0.34562	ns	13.3888	-0.11061	0.181214	-0.610385	0.541607	0.707067	0.15054	ns	9.79314	-0.0525024	0.225202	-0.233134	0.815657	0.914173	0.0389714	ns
SMIM4	2.73173	0.415246	0.38322	1.08357	0.278555	0.451273	0.345561	ns	4.14031	0.426631	0.318074	1.3413	0.179824	0.35033	0.455523	ns	3.56328	0.614672	0.369509	1.66348	0.0962157	0.311293	0.50683	ns
TTC33	2.49312	0.303785	0.280346	1.08361	0.278539	0.451273	0.345561	ns	4.0339	0.176953	0.277552	0.637551	0.523766	0.692013	0.159886	ns	3.01324	-0.0432455	0.331112	-0.130607	0.896087	0.952354	0.0212014	ns
ATG4A	3.14736	0.403503	0.372399	1.08352	0.278576	0.451273	0.345561	ns	3.8568	0.338105	0.278814	1.21265	0.225262	0.405943	0.391535	ns	2.7471	0.46797	0.299229	1.56392	0.117836	0.344095	0.463322	ns
SDE2	4.49523	0.286419	0.264412	1.08323	0.278707	0.451435	0.345405	ns	5.7079	-0.0251785	0.299632	-0.0840314	0.933031	0.962202	0.0167337	ns	3.15367	-0.693996	0.326023	-2.12867	0.0332814	0.1749	0.75721	ns
CDK20	1.14778	-0.472849	0.436624	-1.08297	0.278824	0.451574	0.345271	ns	2.68258	0.0577649	0.308681	0.187135	0.851555	0.916337	0.0379449	ns	1.80459	-0.422345	0.427356	-0.988274	0.323018	0	0	ns
ISCA2	1.9743	0.428919	0.396163	1.08268	0.278949	0.451728	0.345123	ns	3.03257	0.0356636	0.332996	0.107099	0.91471	0.951916	0.0214015	ns	2.38221	0.0624241	0.401363	0.15553	0.876403	0.943322	0.02534	ns
MAPK13	2.20967	0.400148	0.369661	1.08248	0.279041	0.451778	0.345075	ns	4.32589	0.694315	0.265661	2.61354	0.00896101	0.042765	1.36891	up	2.74775	0.439915	0.309031	1.42353	0.154582	0.393124	0.40547	ns
FUS	5.08896	0.241768	0.223338	1.08252	0.279022	0.451778	0.345075	ns	10.5906	0.366229	0.209864	1.74508	0.0809717	0.204473	0.689364	ns	6.03312	0.0930569	0.23829	0.39052	0.696152	0.844423	0.07344	ns
IFNA6	1.29967	0.741731	0.685451	1.08211	0.279205	0.451994	0.344867	ns	1.02872	-0.130926	0.610314	-0.214522	0.83014	0	0	ns	0.745674	-0.568063	0.897989	-0.632596	0.526998	0	0	ns
HSPB2	2.83849	0.331101	0.306048	1.08186	0.279315	0.45204	0.344823	ns	3.7747	0.101079	0.261918	0.385917	0.699558	0.819093	0.0866667	ns	2.63244	0.256902	0.311558	0.824573	0.409614	0.644785	0.190585	ns
ZNF821	1.2854	0.460147	0.425308	1.08191	0.279291	0.45204	0.344823	ns	2.50424	0.408144	0.355733	1.14733	0.251244	0.435671	0.360841	ns	1.63955	0.0954691	0.435011	0.219464	0.826289	0	0	ns
OR1D2	1.54087	1.26241	1.16691	1.08184	0.279325	0.45204	0.344823	ns	0.743673	-0.266164	0.842148	-0.316053	0.751962	0	0	ns	0.524529	-0.228112	1.01241	-0.225316	0.821734	0	0	ns
OR6N2	1.08406	0.847147	0.78324	1.08159	0.279433	0.452052	0.344812	ns	1.0527	0.0239823	0.597125	0.040163	0.967963	0	0	ns	1.51889	0.865092	0.773309	1.11869	0.263273	0	0	ns
GATA2	4.00584	0.286753	0.265167	1.08141	0.279517	0.452052	0.344812	ns	5.76312	-0.442084	0.27707	-1.59557	0.110585	0.255013	0.593438	ns	5.20014	0.152228	0.289863	0.525173	0.599463	0.783318	0.106062	ns
PPP1R9A	2.35849	0.343436	0.317503	1.08168	0.279395	0.452052	0.344812	ns	3.27174	0.306022	0.313244	0.976947	0.328595	0.517221	0.286324	ns	2.52627	0.577748	0.29952	1.92891	0.053742	0.227659	0.642716	ns
ESYT2	8.58237	-0.215805	0.199553	-1.08144	0.279501	0.452052	0.344812	ns	19.708	0.179086	0.147104	1.21741	0.223449	0.40378	0.393856	ns	14.9157	0.309871	0.171477	1.80707	0.070751	0.265963	0.575178	ns
CEP83	2.0773	0.345669	0.319631	1.08146	0.279491	0.452052	0.344812	ns	3.93587	0.14557	0.25956	0.560833	0.574911	0.73249	0.135199	ns	2.64451	0.0982787	0.305769	0.321415	0.747896	0.874702	0.0581397	ns
WDR18	3.88301	0.24868	0.229953	1.08144	0.279502	0.452052	0.344812	ns	7.27719	0.174276	0.189398	0.920159	0.35749	0.545723	0.263028	ns	4.99887	0.243218	0.233182	1.04304	0.296929	0.550236	0.259451	ns
TNFAIP3	5.35802	0.305789	0.28287	1.08103	0.279686	0.452276	0.344597	ns	9.81213	0.559104	0.194581	2.87337	0.00406123	0.0238573	1.62238	up	5.3987	-0.222024	0.280683	-0.791014	0.428936	0.660471	0.180146	ns
KIAA1324	1.80368	1.13078	1.04622	1.08083	0.279772	0.452366	0.34451	ns	1.19573	0.362221	0.657815	0.550642	0.581879	0	0	ns	0.957645	0.520997	0.784794	0.663864	0.506777	0	0	ns
RAB9A	2.1341	0.377485	0.349308	1.08066	0.279846	0.452437	0.344442	ns	3.41016	0.347222	0.272699	1.27328	0.202918	0.37829	0.422175	ns	2.43439	0.268972	0.368608	0.729696	0.465576	0.690234	0.161004	ns
CD99L2	5.10828	0.211087	0.19536	1.08051	0.279917	0.452501	0.34438	ns	9.62349	0.3939	0.185485	2.12363	0.0337014	0.111816	0.951496	ns	5.56473	0.208075	0.241837	0.860393	0.389572	0.629338	0.201116	ns
C6orf52	1.06379	0.691892	0.640635	1.08001	0.280138	0.452759	0.344133	ns	1.10439	-0.0894707	0.538865	-0.166035	0.868129	0	0	ns	0.788856	-0.0497467	0.613824	-0.0810438	0.935407	0	0	ns
MANBAL	4.36117	0.215613	0.199632	1.08005	0.28012	0.452759	0.344133	ns	8.81216	0.346531	0.177111	1.95658	0.0503974	0.147225	0.832019	ns	6.13208	0.389375	0.18324	2.12495	0.0335907	0.175342	0.756115	ns
HES2	0.944584	0.847121	0.784424	1.07993	0.280174	0.452768	0.344124	ns	0.968551	-0.067323	0.618001	-0.108937	0.913253	0	0	ns	0.690879	-0.0720331	0.732748	-0.0983054	0.92169	0	0	ns
CASP6	3.44154	0.316135	0.292785	1.07975	0.280253	0.452847	0.344049	ns	5.82957	0.113999	0.272175	0.418843	0.675331	0.802739	0.0954258	ns	3.49196	-0.150694	0.312991	-0.481465	0.630186	0.802395	0.0956117	ns
PLCXD3	1.30533	0.598733	0.554622	1.07953	0.28035	0.452905	0.343993	ns	2.2778	0.287128	0.341307	0.84126	0.400202	0.585952	0.232138	ns	1.80002	0.548711	0.469003	1.16995	0.24202	0	0	ns
TAF1L	1.01116	0.860757	0.797343	1.07953	0.280351	0.452905	0.343993	ns	0.658412	0.557807	0.612651	0.910481	0.362569	0	0	ns	0.91155	1.14867	0.762947	1.50557	0.132177	0	0	ns
PLCL1	4.85976	0.272131	0.252208	1.07899	0.28059	0.453094	0.343812	ns	7.77193	0.139506	0.234434	0.595075	0.551793	0.714396	0.146061	ns	5.18977	0.203237	0.268996	0.755538	0.449926	0.677051	0.169379	ns
ZNF502	1.74036	0.658824	0.610499	1.07916	0.280518	0.453094	0.343812	ns	1.85789	0.579735	0.352915	1.6427	0.100444	0.238283	0.622908	ns	1.15215	0.706436	0.424487	1.66421	0.0960701	0	0	ns
RBM19	2.27884	0.305197	0.282838	1.07905	0.280565	0.453094	0.343812	ns	4.99552	0.501539	0.248111	2.02143	0.0432355	0.132061	0.879224	ns	3.81768	0.614741	0.26805	2.29338	0.0218262	0.13886	0.857424	ns
RBBP9	1.91958	0.37945	0.351668	1.079	0.280588	0.453094	0.343812	ns	3.26559	0.198116	0.305383	0.648746	0.516502	0.686256	0.163514	ns	2.26423	0.293357	0.34353	0.853951	0.393132	0.631573	0.199577	ns
CDPF1	1.80769	0.449856	0.417242	1.07817	0.280959	0.45364	0.343289	ns	2.9008	0.20546	0.353786	0.580747	0.561411	0.721813	0.141576	ns	2.12376	0.288632	0.401775	0.718391	0.472516	0.695204	0.157888	ns
IKZF2	1.63508	0.495411	0.459558	1.07802	0.281026	0.453698	0.343233	ns	1.76263	-0.314662	0.366938	-0.857534	0.39115	0.577527	0.238428	ns	1.54971	0.185052	0.479225	0.386149	0.699386	0	0	ns
GON4L	4.07976	-0.280756	0.260473	-1.07787	0.281091	0.453703	0.343228	ns	10.0447	0.238272	0.242153	0.983972	0.325129	0.513929	0.289097	ns	5.72767	-0.122768	0.255671	-0.480181	0.631099	0.802625	0.0954875	ns
BRAP	2.855	0.361784	0.335642	1.07788	0.281085	0.453703	0.343228	ns	3.67859	0.269916	0.286999	0.940478	0.346972	0.536114	0.270743	ns	3.19217	0.501557	0.277392	1.80812	0.0705882	0.265453	0.576013	ns
DAZL	1.2469	0.958275	0.889165	1.07772	0.281157	0.45371	0.343221	ns	0.80604	0.00167395	0.715066	0.00234097	0.998132	0	0	ns	0.652605	0.175897	0.812888	0.216386	0.828687	0	0	ns
PJA2	11.6641	0.200995	0.1865	1.07773	0.281156	0.45371	0.343221	ns	26.2666	0.55493	0.140818	3.94077	8.12e-05	0.00106433	2.97292	up	17.8153	0.573919	0.182923	3.13749	0.00170401	0.034514	1.462	up
NT5DC2	2.64693	0.344501	0.319697	1.07759	0.281219	0.453761	0.343173	ns	7.04356	0.918471	0.221738	4.14216	3.44e-05	0.000524384	3.28035	up	3.36645	0.367222	0.309314	1.18721	0.235143	0.487484	0.312039	ns
TIMD4	1.66482	0.720228	0.668591	1.07723	0.281376	0.453965	0.342978	ns	1.74941	0.511562	0.53213	0.961348	0.336377	0.525109	0.27975	ns	1.33217	0.873983	0.603416	1.44839	0.147507	0	0	ns
NEK11	2.01191	0.533339	0.495267	1.07687	0.281538	0.454177	0.342775	ns	2.03696	-0.0964472	0.341084	-0.282767	0.777355	0.872565	0.0592023	ns	1.59434	0.0424171	0.462527	0.0917073	0.926931	0	0	ns
ATP5MGL	0.967607	0.783269	0.727507	1.07665	0.281638	0.454288	0.342669	ns	1.60483	0.518733	0.481187	1.07803	0.281021	0.469404	0.328454	ns	1.12027	0.334309	0.662407	0.504688	0.613778	0	0	ns
SLC51A	1.31518	0.559397	0.519638	1.07651	0.281698	0.454335	0.342623	ns	1.11886	-0.587005	0.434975	-1.34952	0.177172	0	0	ns	0.777663	-0.681448	0.618932	-1.10101	0.270894	0	0	ns
KCNC3	3.24882	-0.274172	0.254708	-1.07641	0.281742	0.454357	0.342603	ns	4.89701	-0.546385	0.227633	-2.40029	0.0163823	0.0668301	1.17503	ns	3.98368	-0.143432	0.238025	-0.602593	0.54678	0.746899	0.126738	ns
TMEM92	1.06133	0.764697	0.710545	1.07621	0.281832	0.454453	0.342511	ns	1.30994	0.0216142	0.636068	0.033981	0.972892	0.984376	0.00683899	ns	0.895083	0.160356	0.774201	0.207124	0.835913	0	0	ns
SPP1	86.2752	0.491716	0.45709	1.07575	0.282038	0.454735	0.342242	ns	222.579	1.19248	0.412325	2.8921	0.00382677	0.0228081	1.64191	up	93.9346	0.265598	0.413762	0.641909	0.520932	0.728201	0.137749	ns
NOS3	1.13849	0.524572	0.487671	1.07567	0.282076	0.454746	0.342231	ns	2.1123	0.562378	0.386415	1.45537	0.145566	0.304717	0.516103	ns	1.11514	0.0412749	0.491431	0.0839892	0.933065	0	0	ns
FOXP4	3.30117	0.372529	0.346379	1.0755	0.282153	0.454821	0.342159	ns	5.03077	0.35436	0.263745	1.34357	0.179087	0.349478	0.45658	ns	3.01452	-0.185887	0.304914	-0.609636	0.542103	0.744722	0.128006	ns
MERTK	3.54421	0.324322	0.3016	1.07534	0.282224	0.454885	0.342098	ns	5.52766	0.169723	0.299436	0.566809	0.570844	0.729367	0.137054	ns	3.54644	-0.434909	0.340978	-1.27548	0.202141	0.451217	0.345615	ns
BEX1	2.21084	0.542412	0.50456	1.07502	0.282365	0.455064	0.341927	ns	1.93831	-0.166374	0.385145	-0.431977	0.665758	0.796282	0.0989329	ns	1.99782	0.506332	0.420551	1.20397	0.2286	0.480344	0.318448	ns
SPA17	1.77767	0.383029	0.356351	1.07486	0.282436	0.455128	0.341866	ns	2.71308	-0.0698011	0.311069	-0.224391	0.822453	0.900955	0.045297	ns	1.5912	-0.00947641	0.387816	-0.0244353	0.980505	0	0	ns
ULK1	4.05045	-0.263488	0.24519	-1.07463	0.282542	0.455249	0.341751	ns	8.77131	0.111006	0.223178	0.497386	0.618917	0.765568	0.116016	ns	5.85171	-0.00182049	0.244592	-0.00744298	0.994061	0.997094	0.00126392	ns
MASP1	1.64582	0.518545	0.482649	1.07437	0.282656	0.455333	0.341671	ns	1.92099	0.0102649	0.43152	0.0237879	0.981022	0.989255	0.00469193	ns	1.43954	0.235414	0.472281	0.49846	0.61816	0	0	ns
PPIL4	1.19249	0.486008	0.452339	1.07443	0.282628	0.455333	0.341671	ns	3.5586	0.871526	0.409179	2.12994	0.0331768	0.110765	0.955598	ns	1.76306	0.551658	0.41332	1.3347	0.181975	0	0	ns
NPHP1	3.87875	0.306925	0.285745	1.07412	0.282767	0.455445	0.341564	ns	4.77408	-0.127158	0.252882	-0.502836	0.615079	0.762951	0.117504	ns	4.56062	0.413669	0.302519	1.36742	0.171494	0.413397	0.383633	ns
CCND1	26.6221	0.234723	0.218534	1.07408	0.282787	0.455445	0.341564	ns	59.1611	0.642969	0.176559	3.64166	0.000270886	0.00281747	2.55014	up	35.7369	0.492831	0.269044	1.83179	0.0669832	0.257692	0.588899	ns
GDPD4	1.34231	1.21557	1.13188	1.07394	0.282849	0.455446	0.341563	ns	0.710846	0.628861	0.688268	0.913686	0.360882	0	0	ns	0.157294	-0.502963	1.25642	-0.400316	0.688924	0	0	ns
UCKL1	4.24675	0.278311	0.259136	1.074	0.282824	0.455446	0.341563	ns	5.52285	-0.150271	0.29047	-0.517338	0.604921	0.755477	0.121779	ns	3.57393	-0.153286	0.32389	-0.473266	0.636023	0.806881	0.0931908	ns
EIF4A2	7.13909	0.26051	0.242666	1.07354	0.283031	0.455563	0.341452	ns	12.3373	0.229932	0.221958	1.03592	0.300237	0.488585	0.31106	ns	10.1495	0.536977	0.259799	2.0669	0.038744	0.189658	0.722029	ns
GNAQ	17.9529	0.14162	0.131908	1.07362	0.282992	0.455563	0.341452	ns	30.1544	0.0171548	0.13032	0.131635	0.895273	0.941292	0.0262758	ns	20.2223	0.00833021	0.158671	0.0524998	0.95813	0.982216	0.00779294	ns
PRPF19	2.96891	0.288656	0.268872	1.07358	0.283009	0.455563	0.341452	ns	7.00514	0.713565	0.210776	3.38542	0.00071069	0.00615078	2.21107	up	4.53126	0.658342	0.265205	2.48239	0.0130505	0.107814	0.967325	ns
TECPR2	1.74655	0.340981	0.317655	1.07343	0.283076	0.455563	0.341452	ns	3.40077	0.441227	0.27403	1.61014	0.107367	0.249862	0.602301	ns	2.37955	0.260613	0.315828	0.825172	0.409274	0.644695	0.190646	ns
ZNF334	1.57172	0.703086	0.654963	1.07348	0.283058	0.455563	0.341452	ns	1.45598	0.696309	0.424917	1.63869	0.101277	0.239708	0.620318	ns	1.80268	1.33753	0.623348	2.14573	0.0318948	0	0	ns
MARVELD3	2.80153	0.385519	0.359179	1.07333	0.283122	0.455587	0.341429	ns	3.13527	-0.00306754	0.292481	-0.010488	0.991632	0.994874	0.00223203	ns	3.21739	0.539266	0.353282	1.52644	0.126899	0.356864	0.447498	ns
RIIAD1	3.09341	1.02001	0.950664	1.07294	0.283296	0.455674	0.341346	ns	2.03703	0.062936	0.555658	0.113264	0.909821	0.948804	0.0228235	ns	1.82319	0.792457	0.641219	1.23586	0.216511	0	0	ns
MAN2A1	4.09373	0.287313	0.267796	1.07288	0.283325	0.455674	0.341346	ns	7.98184	0.479915	0.211795	2.26594	0.0234552	0.0862225	1.06438	ns	5.45864	0.386996	0.264718	1.46192	0.143764	0.377653	0.422907	ns
TMEM60	1.89226	0.353104	0.329068	1.07304	0.283252	0.455674	0.341346	ns	3.47959	0.49144	0.310033	1.58512	0.112939	0.258316	0.587848	ns	2.12918	0.223467	0.331555	0.673997	0.500313	0.715757	0.145235	ns
LRRC61	1.3371	0.406597	0.378981	1.07287	0.28333	0.455674	0.341346	ns	2.78275	0.4414	0.289097	1.52683	0.126804	0.278028	0.555912	ns	2.03183	0.45395	0.376591	1.20542	0.228041	0.479833	0.31891	ns
BNIP3L	10.2761	-0.212338	0.197877	-1.07308	0.283235	0.455674	0.341346	ns	21.4631	0.0684367	0.155519	0.440054	0.659898	0.792364	0.101075	ns	15.609	0.235527	0.199423	1.18104	0.237587	0.489991	0.309811	ns
COPB2	7.09189	0.20468	0.190857	1.07243	0.283529	0.455944	0.341089	ns	14.9636	0.446595	0.154833	2.88438	0.0039219	0.0232558	1.63347	up	10.2285	0.435984	0.187408	2.32639	0.0199975	0.133513	0.874478	ns
ZNF24	8.18523	-0.184991	0.172509	-1.07235	0.283562	0.455947	0.341086	ns	18.7911	0.239265	0.143051	1.67259	0.0944081	0.228671	0.640788	ns	11.2508	-0.0791566	0.191646	-0.413036	0.67958	0.833622	0.0790307	ns
MIEF2	2.34027	0.338455	0.315655	1.07223	0.283618	0.455987	0.341047	ns	3.28755	-0.0940341	0.28014	-0.335669	0.737121	0.844701	0.0732969	ns	3.06261	0.253642	0.325605	0.778986	0.435988	0.665817	0.176645	ns
ALCAM	5.40493	-0.237938	0.22199	-1.07184	0.283791	0.456068	0.34097	ns	11.5984	0.449793	0.205704	2.18661	0.0287711	0.0996914	1.00134	ns	6.40633	-0.236699	0.195372	-1.21153	0.225691	0.477683	0.32086	ns
ZNF491	0.993519	0.696774	0.650061	1.07186	0.283783	0.456068	0.34097	ns	0.869557	0.1711	0.528097	0.323993	0.745943	0	0	ns	0.600001	0.249674	0.689045	0.362348	0.717092	0	0	ns
SEC14L6	1.62144	0.526323	0.490965	1.07202	0.283713	0.456068	0.34097	ns	2.19049	0.129367	0.394577	0.327863	0.743015	0.84871	0.0712407	ns	1.59107	0.241674	0.496068	0.487179	0.626131	0	0	ns
NCF4	2.31185	0.473928	0.442135	1.07191	0.283762	0.456068	0.34097	ns	4.27454	0.894378	0.318727	2.80609	0.00501463	0.0279333	1.55388	up	2.11167	-0.385485	0.483164	-0.797836	0.424966	0.65765	0.182005	ns
PPA2	4.46576	0.250821	0.234083	1.0715	0.283943	0.456171	0.340872	ns	6.25251	-0.0363845	0.202011	-0.180112	0.857065	0.91985	0.036283	ns	5.08494	0.133254	0.237997	0.559898	0.575549	0.766466	0.115507	ns
CARD19	2.30135	0.331014	0.308898	1.0716	0.283902	0.456171	0.340872	ns	5.44889	0.505396	0.238046	2.1231	0.0337456	0.111859	0.951329	ns	3.7155	0.502963	0.293118	1.7159	0.0861798	0.296194	0.528423	ns
NAV3	1.15315	0.814456	0.760115	1.07149	0.283948	0.456171	0.340872	ns	1.45955	-0.12884	0.610741	-0.210957	0.832921	0.906771	0.0425023	ns	1.05326	-0.579061	0.829728	-0.697893	0.485244	0	0	ns
SHANK3	8.59562	0.255442	0.238465	1.07119	0.284083	0.456338	0.340713	ns	17.0388	0.349849	0.251433	1.39142	0.164097	0.329124	0.48264	ns	10.961	0.38964	0.21036	1.85225	0.0639898	0.251356	0.59971	ns
ZNF548	2.43701	0.358177	0.334558	1.0706	0.284351	0.456719	0.340351	ns	3.97655	0.271217	0.279491	0.970397	0.331849	0.520394	0.283668	ns	2.89477	0.0798348	0.402535	0.19833	0.842787	0.927566	0.0326554	ns
SPRTN	2.2049	0.381518	0.356404	1.07046	0.284411	0.456765	0.340307	ns	3.28382	0.149178	0.274472	0.543509	0.586779	0.741491	0.129894	ns	1.94759	-0.0811581	0.360008	-0.225434	0.821641	0.917478	0.0374043	ns
WDR34	3.0843	0.261916	0.244759	1.0701	0.284575	0.456903	0.340176	ns	6.43256	0.390024	0.218589	1.78428	0.0743782	0.193053	0.714323	ns	3.99303	0.302649	0.24604	1.23008	0.218668	0.46982	0.328069	ns
ARHGAP11A	1.6667	0.816803	0.76332	1.07007	0.284589	0.456903	0.340176	ns	1.23556	-0.0590601	0.518754	-0.11385	0.909357	0.948545	0.0229422	ns	0.925502	-0.104419	0.713474	-0.146353	0.883643	0	0	ns
ZNF223	1.94202	0.518044	0.484101	1.07012	0.284567	0.456903	0.340176	ns	2.10359	0.471645	0.35056	1.34541	0.178494	0.348698	0.457551	ns	1.76942	0.622029	0.450765	1.37994	0.167605	0	0	ns
LAYN	2.06687	0.459556	0.429509	1.06996	0.284639	0.456932	0.340148	ns	2.58181	0.208051	0.3632	0.572826	0.566762	0.726354	0.138852	ns	1.75841	0.329876	0.415259	0.794388	0.42697	0	0	ns
FDFT1	3.72242	0.231725	0.216679	1.06944	0.284871	0.457256	0.339841	ns	6.52536	-0.0113847	0.202039	-0.0563491	0.955064	0.974691	0.0111331	ns	4.21405	-0.121683	0.22318	-0.545224	0.5856	0.773555	0.111509	ns
SCAMP2	4.97982	-0.211799	0.198103	-1.06914	0.285007	0.457425	0.33968	ns	10.1276	-0.0335305	0.198176	-0.169196	0.865643	0.925103	0.03381	ns	6.16859	-0.389116	0.208185	-1.86909	0.0616108	0.246377	0.6084	ns
TAF1C	4.25039	-0.274237	0.256521	-1.06907	0.28504	0.457427	0.339678	ns	8.24679	-0.168287	0.214377	-0.785006	0.43245	0.616019	0.210406	ns	5.48031	-0.166879	0.240072	-0.695122	0.486979	0.70666	0.150789	ns
CCDC185	0.928541	0.804899	0.752985	1.06894	0.285095	0.457466	0.339642	ns	1.27679	-0.174502	0.721139	-0.241981	0.808795	0.892779	0.0492562	ns	0.878198	-0.515824	0.852229	-0.605265	0.545003	0	0	ns
ZNF80	1.4938	0.773246	0.723674	1.0685	0.285295	0.457737	0.339384	ns	1.74909	-0.307661	0.616547	-0.499007	0.617775	0.764999	0.116339	ns	1.51557	0.399488	0.878976	0.454493	0.649474	0	0	ns
FCGR3A	2.03383	0.390254	0.365374	1.0681	0.285478	0.45793	0.339201	ns	7.86032	2.0746	0.346517	5.98699	2.14e-09	1.21e-07	6.91768	up	2.19371	0.359584	0.411123	0.874637	0.381771	0.624613	0.204389	ns
EGFLAM	1.48587	-0.407023	0.381055	-1.06815	0.285453	0.45793	0.339201	ns	2.97453	-0.239236	0.31855	-0.751017	0.452643	0.63435	0.197671	ns	2.37071	-0.488277	0.361448	-1.35089	0.17673	0.421253	0.375457	ns
NPR1	16.1906	-0.214967	0.201289	-1.06795	0.285541	0.457951	0.339181	ns	38.3619	0.305932	0.143812	2.1273	0.0333949	0.111107	0.954258	ns	22.2376	0.0324717	0.19712	0.164731	0.869156	0.939689	0.0270158	ns
PNO1	2.23286	0.576791	0.540241	1.06765	0.285677	0.457951	0.339181	ns	3.02912	0.607153	0.391968	1.54899	0.121385	0.270317	0.568126	ns	2.04739	0.277211	0.506482	0.547326	0.584155	0.772814	0.111925	ns
RAD18	1.45649	0.518531	0.485621	1.06777	0.285624	0.457951	0.339181	ns	1.98005	0.0580852	0.401188	0.144783	0.884882	0.935928	0.0287577	ns	1.64643	0.184008	0.452826	0.406354	0.684482	0	0	ns
KIF21A	2.2397	-0.326949	0.306228	-1.06766	0.285672	0.457951	0.339181	ns	4.43118	-0.127125	0.263412	-0.482608	0.629374	0.772444	0.112133	ns	3.75723	0.503294	0.27617	1.82241	0.0683935	0.261283	0.582888	ns
LYRM9	2.55202	-0.335627	0.314357	-1.06766	0.285673	0.457951	0.339181	ns	3.70291	-0.678325	0.266484	-2.54546	0.0109134	0.0496189	1.30435	down	3.24619	-0.395955	0.343474	-1.1528	0.248994	0.501752	0.299511	ns
FBXO15	1.11063	0.723963	0.677951	1.06787	0.285579	0.457951	0.339181	ns	1.11874	0.296816	0.414528	0.716034	0.47397	0	0	ns	0.781963	0.187203	0.595264	0.314488	0.75315	0	0	ns
HIGD2A	11.0885	-0.161776	0.151552	-1.06746	0.285763	0.45804	0.339097	ns	18.8308	-0.248202	0.12636	-1.96425	0.049501	0.145391	0.837461	ns	13.4425	-0.248379	0.172165	-1.44268	0.149111	0.385035	0.4145	ns
CXCL13	1.36379	0.765505	0.717468	1.06695	0.285993	0.458308	0.338842	ns	0.933244	0.0265037	0.611028	0.0433756	0.965402	0	0	ns	0.759972	0.0764214	0.650595	0.117464	0.906493	0	0	ns
TTYH3	5.82335	0.26142	0.245014	1.06696	0.285989	0.458308	0.338842	ns	13.9219	0.882258	0.215169	4.1003	4.13e-05	0.000601448	3.2208	up	8.81821	0.71608	0.243627	2.93925	0.00329013	0.0523448	1.28113	ns
FUCA1	6.06125	0.226026	0.211866	1.06683	0.286047	0.458346	0.338807	ns	11.1513	0.232481	0.163472	1.42214	0.154985	0.317665	0.498031	ns	6.27995	-0.0447353	0.204234	-0.21904	0.826619	0.920316	0.036063	ns
IL25	0.926151	0.757942	0.71052	1.06674	0.286088	0.458362	0.338791	ns	1.09851	0.0274436	0.611809	0.0448566	0.964222	0	0	ns	0.571553	-0.354654	0.79247	-0.447529	0.654493	0	0	ns
PLEKHN1	1.04784	0.683481	0.640945	1.06636	0.286259	0.45851	0.338651	ns	1.36439	0.49229	0.465697	1.0571	0.290464	0.478701	0.319936	ns	0.663634	-0.175091	0.755879	-0.231639	0.816819	0	0	ns
CAST	14.1303	0.221167	0.207409	1.06633	0.286274	0.45851	0.338651	ns	30.3454	0.421699	0.160261	2.63132	0.00850539	0.0411598	1.38553	up	19.7369	0.469625	0.205809	2.28185	0.0224981	0.140489	0.852357	ns
ZNF333	2.07602	0.334568	0.313716	1.06647	0.286212	0.45851	0.338651	ns	3.63765	0.260063	0.304738	0.853398	0.393439	0.579755	0.236756	ns	2.58186	0.122371	0.359755	0.340151	0.733743	0.867233	0.061864	ns
MAST2	2.11361	0.328256	0.30787	1.06622	0.286326	0.458545	0.338618	ns	3.48675	0.287679	0.271646	1.05902	0.28959	0.477787	0.320766	ns	2.18196	0.0928476	0.310583	0.298947	0.764981	0.884646	0.0532306	ns
EVI5	3.84158	0.223712	0.209905	1.06578	0.286525	0.45863	0.338538	ns	7.84188	0.23446	0.190915	1.22809	0.219414	0.39857	0.399495	ns	5.57174	0.356273	0.220475	1.61593	0.106109	0.325087	0.488001	ns
ABCB10	1.8513	0.388194	0.364196	1.06589	0.286471	0.45863	0.338538	ns	2.64781	0.481496	0.279901	1.72024	0.0853892	0.21273	0.672171	ns	1.48581	0.0374323	0.37265	0.100449	0.919988	0	0	ns
EXOC8	3.04927	0.303469	0.284767	1.06567	0.286571	0.45863	0.338538	ns	5.36912	0.348932	0.220784	1.58042	0.11401	0.259487	0.585884	ns	3.92732	0.250278	0.307145	0.814851	0.415157	0.649297	0.187557	ns
RHBDD1	2.53725	0.274928	0.258001	1.06561	0.286599	0.45863	0.338538	ns	3.80127	-0.017801	0.232869	-0.076442	0.939067	0.965325	0.0153266	ns	3.25708	0.111457	0.326994	0.340854	0.733214	0.866885	0.0620385	ns
IL20RB	1.54906	1.13094	1.06137	1.06555	0.286628	0.45863	0.338538	ns	1.08997	0.302375	0.657005	0.460233	0.645349	0	0	ns	0.859864	0.393421	0.795722	0.494419	0.62101	0	0	ns
TTC36	1.34132	-0.501404	0.470554	-1.06556	0.286622	0.45863	0.338538	ns	2.67695	-0.532718	0.403436	-1.32045	0.186685	0.358657	0.44532	ns	2.11073	-0.549582	0.457919	-1.20017	0.230072	0.481627	0.317289	ns
DYNLRB2	0.881891	0.727608	0.682697	1.06578	0.286521	0.45863	0.338538	ns	1.12985	0.362595	0.506909	0.715306	0.47442	0	0	ns	0.377632	-0.281057	0.692383	-0.405926	0.684797	0	0	ns
MED1	3.12776	0.290553	0.272624	1.06577	0.28653	0.45863	0.338538	ns	7.07354	0.694471	0.225893	3.07434	0.0021097	0.0143086	1.8444	up	3.80844	0.412976	0.258697	1.59637	0.110406	0.332533	0.478165	ns
TRPA1	1.61225	0.791925	0.74328	1.06545	0.286674	0.458654	0.338515	ns	1.36213	-0.485427	0.682394	-0.711359	0.476862	0.653659	0.184649	ns	0.935705	-0.350905	0.764464	-0.45902	0.646219	0	0	ns
A4GALT	5.24854	0.237288	0.222824	1.06491	0.286917	0.458993	0.338194	ns	9.12739	0.335301	0.198053	1.69298	0.0904584	0.221989	0.653668	ns	5.24484	0.133906	0.212679	0.629615	0.528947	0.733906	0.13436	ns
PDCD6	4.15684	0.22533	0.211637	1.0647	0.287013	0.459096	0.338096	ns	7.66901	0.28389	0.221273	1.28298	0.199497	0.374559	0.42648	ns	4.90116	0.0676205	0.213991	0.315997	0.752005	0.87685	0.0570747	ns
VLDLR	2.62136	0.305255	0.286795	1.06437	0.287162	0.459207	0.337991	ns	4.26633	0.00903596	0.256423	0.0352385	0.97189	0.984175	0.00692753	ns	3.41348	0.342663	0.264921	1.29346	0.195853	0.443808	0.352805	ns
FAN1	2.6275	0.284807	0.267568	1.06443	0.287134	0.459207	0.337991	ns	4.40472	0.0283829	0.247184	0.114825	0.908584	0.948253	0.0230758	ns	3.12494	0.00623855	0.279321	0.0223347	0.982181	0.992952	0.00307173	ns
PRR22	1.99366	-0.55935	0.525538	-1.06434	0.287176	0.459207	0.337991	ns	2.84151	-0.455358	0.414988	-1.09728	0.272519	0.460344	0.336918	ns	2.0454	-0.577074	0.511489	-1.12822	0.259225	0.511297	0.291326	ns
CLASP2	3.07142	0.301068	0.282905	1.0642	0.287237	0.459221	0.337978	ns	6.55274	0.453862	0.244554	1.85588	0.063471	0.172529	0.763137	ns	4.09831	0.452236	0.253982	1.78059	0.0749801	0.275355	0.560107	ns
DDX25	0.908226	0.788232	0.740693	1.06418	0.287247	0.459221	0.337978	ns	1.07756	0.0898389	0.646949	0.138866	0.889556	0	0	ns	0.76656	-0.164511	0.777961	-0.211464	0.832525	0	0	ns
PDE11A	0.990282	0.693121	0.651582	1.06375	0.287442	0.459334	0.337871	ns	1.17868	0.219153	0.587551	0.372993	0.709153	0	0	ns	0.60533	-0.29883	0.754117	-0.396264	0.69191	0	0	ns
COX7C	10.306	-0.258139	0.242634	-1.0639	0.287374	0.459334	0.337871	ns	19.4338	-0.183272	0.185655	-0.987166	0.323561	0.512776	0.290073	ns	15.6148	0.0913145	0.242843	0.376023	0.7069	0.851907	0.0696079	ns
PCDHGB6	1.98516	0.421202	0.395942	1.0638	0.28742	0.459334	0.337871	ns	2.90383	0.233055	0.297099	0.784437	0.432784	0.616208	0.210272	ns	2.8263	0.821926	0.466514	1.76185	0.0780954	0.282484	0.549007	ns
FBXL6	2.15505	0.317591	0.298527	1.06386	0.287391	0.459334	0.337871	ns	4.20933	0.409929	0.255455	1.6047	0.108559	0.251782	0.598976	ns	2.20634	-0.265431	0.33882	-0.783399	0.433393	0.664437	0.177546	ns
ZC3H12D	1.25474	0.587832	0.552718	1.06353	0.287541	0.459443	0.337768	ns	2.99475	1.11659	0.347402	3.21412	0.00130845	0.00984301	2.00687	up	1.47364	0.386673	0.45138	0.856647	0.39164	0	0	ns
C4orf17	1.04447	0.849745	0.799171	1.06328	0.287654	0.459573	0.337645	ns	0.599001	0.347209	0.629899	0.551214	0.581487	0	0	ns	0.446891	0.665614	0.827508	0.80436	0.421189	0	0	ns
FBXL2	0.959725	-0.478756	0.450446	-1.06285	0.28785	0.459589	0.337631	ns	1.41556	-1.04096	0.401351	-2.59364	0.00949649	0.0446124	1.35054	down	0.97587	-0.888726	0.49869	-1.78212	0.0747297	0	0	ns
NUDT9	4.74488	-0.210068	0.197609	-1.06305	0.28776	0.459589	0.337631	ns	11.0596	0.227914	0.139543	1.63328	0.102409	0.241793	0.616556	ns	7.5222	0.225794	0.17502	1.29011	0.197012	0.445118	0.351525	ns
RLN2	1.43196	0.871008	0.819251	1.06318	0.287702	0.459589	0.337631	ns	1.6223	-0.256126	0.729699	-0.351003	0.725586	0.836382	0.0775954	ns	1.44658	0.445026	0.952805	0.467069	0.64045	0	0	ns
USP30	1.72931	0.360912	0.339552	1.06291	0.287823	0.459589	0.337631	ns	3.62617	0.268282	0.292037	0.918658	0.358274	0.546487	0.26242	ns	2.61651	0.547639	0.316362	1.73106	0.0834419	0.291473	0.535402	ns
PRTG	1.19477	0.633057	0.595529	1.06302	0.287774	0.459589	0.337631	ns	1.89806	-0.0608723	0.519296	-0.117221	0.906685	0.946859	0.0237149	ns	1.65079	0.541745	0.624216	0.86788	0.38546	0	0	ns
LIG1	1.66589	0.42437	0.39923	1.06297	0.287795	0.459589	0.337631	ns	3.0803	0.622989	0.339236	1.83645	0.0662913	0.178038	0.749488	ns	1.55885	0.188823	0.426388	0.442843	0.657879	0	0	ns
CASTOR3	2.15448	0.380185	0.357837	1.06245	0.28803	0.459777	0.337453	ns	2.87789	0.345818	0.288125	1.20024	0.230048	0.411369	0.385768	ns	2.14226	0.235109	0.352915	0.666192	0.505289	0.718642	0.143487	ns
OR1B1	1.20502	0.915733	0.861878	1.06249	0.288015	0.459777	0.337453	ns	1.01096	0.325418	0.599305	0.542992	0.587135	0	0	ns	0.624144	-0.57959	0.811566	-0.714163	0.475127	0	0	ns
YARS	1.83327	-0.393334	0.370418	-1.06187	0.288296	0.459953	0.337287	ns	3.67568	0.334064	0.257875	1.29545	0.195164	0.369204	0.432734	ns	2.00003	-0.225199	0.324307	-0.694401	0.487431	0.706781	0.150715	ns
PFN4	1.45571	0.802144	0.755347	1.06195	0.288256	0.459953	0.337287	ns	1.5744	0.06616	0.573871	0.115287	0.908217	0.948083	0.0231538	ns	1.20249	0.241263	0.671395	0.359345	0.719337	0	0	ns
IFNGR1	4.82615	0.255575	0.240684	1.06187	0.288294	0.459953	0.337287	ns	11.3903	0.86639	0.222087	3.90112	9.57e-05	0.00121909	2.91396	up	5.10187	0.110607	0.259509	0.426215	0.669951	0.827913	0.0820154	ns
CYC1	8.64233	-0.238228	0.224317	-1.06201	0.288229	0.459953	0.337287	ns	17.4598	-0.0114675	0.147427	-0.0777841	0.938	0.964812	0.0155573	ns	11.4014	-0.00716789	0.210067	-0.034122	0.97278	0.988068	0.00521338	ns
ALOX12	1.17967	0.839582	0.790568	1.062	0.288236	0.459953	0.337287	ns	0.86149	-0.259328	0.596706	-0.4346	0.663853	0	0	ns	0.464202	-0.609366	0.805482	-0.756523	0.449336	0	0	ns
OR13C8	0.927796	0.816538	0.769048	1.06175	0.288349	0.459987	0.337254	ns	0.704333	0.142576	0.644808	0.221114	0.825004	0	0	ns	0.433785	0.25865	0.721405	0.358536	0.719942	0	0	ns
GTF3C1	3.64816	-0.27882	0.262649	-1.06157	0.288431	0.460069	0.337177	ns	7.96074	0.185076	0.175459	1.05481	0.291511	0.480015	0.318745	ns	4.90175	-0.0270145	0.22591	-0.119581	0.904815	0.956615	0.0192627	ns
AARD	0.9054	0.619479	0.583598	1.06148	0.28847	0.460082	0.337165	ns	1.40374	0.00770496	0.538046	0.0143202	0.988574	0.993255	0.00293937	ns	1.21897	-0.684332	0.700487	-0.976939	0.3286	0	0	ns
SRSF2	9.27356	0.162922	0.153503	1.06136	0.288528	0.460124	0.337125	ns	20.5277	0.414482	0.125222	3.30998	0.00093303	0.00755974	2.12149	up	13.415	0.313738	0.161054	1.94803	0.0514116	0.222071	0.653507	ns
RTCB	5.92347	0.206095	0.194198	1.06126	0.288572	0.460144	0.337106	ns	12.102	0.368663	0.142154	2.5934	0.00950332	0.0446252	1.35042	up	7.61964	0.268807	0.183261	1.4668	0.14243	0.376153	0.424636	ns
AMPD2	3.02557	0.257781	0.242918	1.06119	0.288605	0.460148	0.337102	ns	6.01457	0.322054	0.240871	1.33704	0.181209	0.352161	0.453259	ns	3.44665	-0.0755065	0.277179	-0.27241	0.785307	0.897572	0.0469306	ns
NUP133	4.19756	0.224593	0.211665	1.06108	0.288655	0.460177	0.337075	ns	6.78899	0.107143	0.186272	0.575197	0.565158	0.724993	0.139666	ns	5.03107	0.155742	0.221593	0.702829	0.482162	0.702983	0.153055	ns
WIZ	6.25846	0.208801	0.196806	1.06095	0.288713	0.46022	0.337034	ns	12.2659	0.349252	0.157168	2.22215	0.026273	0.0935403	1.029	ns	7.42545	0.153573	0.193014	0.795658	0.426231	0.658506	0.18144	ns
FNBP1	8.15069	0.223126	0.210359	1.06069	0.28883	0.460358	0.336905	ns	17.2354	0.390089	0.132278	2.94901	0.00318789	0.0197072	1.70537	up	11.5146	0.426331	0.186767	2.28269	0.0224486	0.140489	0.852357	ns
FGD5	4.13936	0.315635	0.297633	1.06048	0.288924	0.46043	0.336837	ns	6.82162	0.0356895	0.432831	0.0824561	0.934284	0.962609	0.0165502	ns	3.72607	-0.590028	0.382465	-1.5427	0.122904	0.351027	0.45466	ns
PARD6A	0.881014	0.510425	0.481327	1.06045	0.288938	0.46043	0.336837	ns	1.53702	0.203415	0.420674	0.483545	0.628708	0.772004	0.112381	ns	0.917492	-0.301912	0.585249	-0.51587	0.605945	0	0	ns
TMED10	3.00673	0.333991	0.314977	1.06036	0.288979	0.460445	0.336823	ns	6.54469	0.639613	0.250074	2.55769	0.0105369	0.0482497	1.31651	up	3.7548	0.18144	0.24745	0.733239	0.463413	0.688338	0.162198	ns
KCNB2	0.963682	0.893072	0.842721	1.05975	0.289259	0.460842	0.336448	ns	0.900336	-0.0599387	0.591774	-0.101286	0.919323	0	0	ns	0.927178	0.249234	0.735661	0.338789	0.734769	0	0	ns
CDC123	4.24369	0.263859	0.249012	1.05963	0.289315	0.460881	0.336411	ns	6.71803	-0.156923	0.264906	-0.592374	0.5536	0.715417	0.145441	ns	3.93625	-0.542937	0.2847	-1.90705	0.056514	0.234262	0.630298	ns
HES1	8.70398	-0.273653	0.258291	-1.05947	0.289384	0.460941	0.336355	ns	13.2804	-0.647326	0.281429	-2.30014	0.0214404	0.0809382	1.09185	ns	9.5715	-0.692854	0.328549	-2.10883	0.0349593	0.178951	0.747266	ns
IFT140	1.03174	-0.445185	0.420395	-1.05897	0.289614	0.461165	0.336143	ns	2.40237	-0.155641	0.299603	-0.519489	0.60342	0.753813	0.122737	ns	1.44905	-0.502021	0.366762	-1.36879	0.171064	0	0	ns
ABCA9	1.46942	0.795156	0.750884	1.05896	0.289618	0.461165	0.336143	ns	1.49734	-0.0811326	0.549874	-0.147548	0.8827	0.935217	0.0290875	ns	1.30191	0.717022	0.538681	1.33107	0.183166	0	0	ns
L3MBTL4	2.55994	-0.284967	0.269088	-1.05901	0.289595	0.461165	0.336143	ns	4.24464	-0.213674	0.214799	-0.994764	0.319851	0.509113	0.293186	ns	3.1628	-0.183399	0.243634	-0.752766	0.45159	0.678624	0.168371	ns
TACR3	1.05454	0.875964	0.827821	1.05816	0.289985	0.461491	0.335836	ns	1.12115	0.0757835	0.514904	0.14718	0.88299	0	0	ns	0.983488	0.628533	0.555267	1.13195	0.257656	0	0	ns
PLPPR1	1.6338	-0.470989	0.445114	-1.05813	0.289996	0.461491	0.335836	ns	2.3965	-0.69151	0.348826	-1.98239	0.0474351	0.141235	0.850058	ns	2.3007	0.0723242	0.373228	0.193781	0.846348	0.928629	0.0321578	ns
SCGB1A1	0.979452	0.870185	0.822337	1.05819	0.289971	0.461491	0.335836	ns	1.17589	-0.193845	0.70155	-0.27631	0.78231	0	0	ns	1.03922	0.158363	0.79066	0.200293	0.841252	0	0	ns
KRBA2	1.39522	0.434894	0.410989	1.05816	0.289981	0.461491	0.335836	ns	2.1306	-0.0372354	0.395693	-0.0941019	0.925028	0.957691	0.0187744	ns	1.75849	0.36126	0.417034	0.86626	0.386347	0	0	ns
STAT3	8.68449	0.254212	0.240212	1.05828	0.289928	0.461491	0.335836	ns	16.4366	0.28906	0.288482	1.002	0.316342	0.505922	0.295917	ns	9.13642	-0.164897	0.284447	-0.57971	0.56211	0.757293	0.120736	ns
NPTX1	1.24574	0.691031	0.653088	1.0581	0.290011	0.461491	0.335836	ns	1.32715	-0.392652	0.541633	-0.724941	0.468488	0.647587	0.188702	ns	1.3482	0.579001	0.627775	0.922307	0.356368	0	0	ns
OR4K2	2.09781	0.777546	0.734981	1.05791	0.290095	0.461576	0.335757	ns	1.88841	-0.56822	0.58994	-0.963182	0.335456	0.524283	0.280434	ns	1.47694	0.0035242	0.57801	0.00609713	0.995135	0	0	ns
PIK3IP1	5.2659	0.212186	0.200621	1.05765	0.290217	0.461721	0.335621	ns	9.3495	0.111524	0.187933	0.593425	0.552897	0.714989	0.145701	ns	6.71538	0.214988	0.208199	1.03261	0.301788	0.555046	0.255671	ns
FUBP3	3.47022	-0.245654	0.2323	-1.05749	0.29029	0.461753	0.33559	ns	8.55906	0.253467	0.177347	1.42922	0.152942	0.31511	0.501538	ns	5.61885	0.166597	0.211811	0.786536	0.431554	0.662853	0.178583	ns
ABO	1.83619	-0.470299	0.444767	-1.05741	0.290326	0.461753	0.33559	ns	2.70794	-1.13001	0.385032	-2.93483	0.00333728	0.0204151	1.69005	down	2.0255	-0.737729	0.392269	-1.88067	0.0600164	0.243022	0.614355	ns
B4GAT1	4.52116	-0.319535	0.30219	-1.0574	0.290331	0.461753	0.33559	ns	6.67262	-0.493886	0.211246	-2.33797	0.0193889	0.0752192	1.12367	ns	4.53149	-0.446287	0.250746	-1.77983	0.0751033	0.2755	0.559878	ns
PHF13	2.61494	0.333788	0.315711	1.05726	0.290394	0.461802	0.335544	ns	4.16802	0.12616	0.242629	0.51997	0.603085	0.753664	0.122822	ns	2.47554	-0.269632	0.318645	-0.846183	0.39745	0.634788	0.197371	ns
TMEM200B	1.16059	0.483415	0.457374	1.05694	0.290541	0.461887	0.335465	ns	2.80742	0.603751	0.322936	1.86957	0.0615441	0.168757	0.772737	ns	2.26475	0.729226	0.374447	1.94748	0.0514777	0.222222	0.653214	ns
ZNF514	1.40793	0.454542	0.430042	1.05697	0.290525	0.461887	0.335465	ns	2.60595	0.26579	0.311673	0.852783	0.393779	0.580003	0.23657	ns	1.96446	0.424913	0.381917	1.11258	0.26589	0.51802	0.285653	ns
CCDC39	1.34831	0.86236	0.815838	1.05702	0.290501	0.461887	0.335465	ns	1.54504	0.0735472	0.695886	0.105688	0.91583	0.952491	0.0211391	ns	1.18912	-0.0113048	0.774088	-0.014604	0.988348	0	0	ns
PIK3R5	1.43521	0.585018	0.553682	1.0566	0.290696	0.462084	0.335279	ns	2.8863	1.00049	0.409451	2.44349	0.014546	0.061444	1.21152	ns	1.53288	0.0141987	0.504071	0.0281681	0.977528	0	0	ns
NDUFAB1	7.07644	-0.238865	0.226115	-1.05639	0.290791	0.462185	0.335184	ns	14.0749	0.00965558	0.15529	0.0621778	0.950421	0.972238	0.0122272	ns	10.3653	0.187184	0.171411	1.09202	0.274824	0.526893	0.278277	ns
LRRIQ4	1.53361	0.822857	0.779138	1.05611	0.290917	0.462335	0.335043	ns	1.25488	0.22757	0.59991	0.379341	0.704435	0.822183	0.0850313	ns	0.854122	-0.0533212	0.749363	-0.0711554	0.943274	0	0	ns
PGAP1	1.26126	0.521436	0.493783	1.056	0.290967	0.462365	0.335015	ns	1.1601	-0.180897	0.441305	-0.409913	0.68187	0	0	ns	0.978456	0.359621	0.549142	0.654879	0.512546	0	0	ns
MAP3K4	3.2667	0.291582	0.276184	1.05575	0.29108	0.462446	0.334939	ns	5.8338	0.224123	0.25432	0.881265	0.378174	0.565308	0.247715	ns	4.30597	0.346915	0.285614	1.21463	0.224506	0.476653	0.321797	ns
PSMF1	6.87987	0.222065	0.210334	1.05577	0.291073	0.462446	0.334939	ns	15.2901	0.472641	0.161158	2.93278	0.00335944	0.0205133	1.68796	up	9.17433	0.324189	0.194589	1.66602	0.0957096	0.310389	0.508094	ns
GLIPR1L2	2.16723	0.796759	0.754857	1.05551	0.291192	0.462574	0.334819	ns	2.3636	0.374848	0.582576	0.643432	0.519944	0.689263	0.161615	ns	1.219	0.00118039	0.659508	0.00178981	0.998572	0	0	ns
CCDC121	2.72119	0.589032	0.558189	1.05525	0.291309	0.462709	0.334692	ns	2.75911	-0.184225	0.47218	-0.390158	0.696419	0.816503	0.0880421	ns	1.93374	-0.199003	0.501007	-0.397207	0.691215	0.841643	0.0748723	ns
ZBED1	3.05901	-0.240179	0.227705	-1.05478	0.291524	0.463002	0.334418	ns	7.1251	0.231806	0.178064	1.30181	0.192981	0.366167	0.43632	ns	4.38658	0.1061	0.20806	0.509947	0.610089	0.789235	0.102794	ns
LIN9	1.0983	0.616791	0.58491	1.05451	0.291651	0.463104	0.334322	ns	1.04094	0.0364113	0.496538	0.0733303	0.941543	0	0	ns	0.490479	-0.13705	0.600087	-0.228383	0.819348	0	0	ns
ID2	9.72899	-0.199722	0.189396	-1.05452	0.291645	0.463104	0.334322	ns	17.148	-0.292403	0.15994	-1.8282	0.0675198	0.180401	0.74376	ns	11.6622	-0.275019	0.206333	-1.33289	0.182568	0.427282	0.369286	ns
EXOC6	2.41741	0.344486	0.326701	1.05444	0.291683	0.463104	0.334322	ns	3.68707	0.309702	0.281547	1.1	0.271331	0.459297	0.337907	ns	2.52827	0.286869	0.348535	0.823071	0.410468	0.645441	0.190143	ns
DPP4	3.0272	0.374686	0.355531	1.05388	0.291939	0.463139	0.334289	ns	4.46577	-0.0430808	0.268746	-0.160303	0.872643	0.929319	0.0318351	ns	2.45511	-0.333909	0.382171	-0.873716	0.382273	0.625002	0.204119	ns
SLC39A14	2.11826	-0.346519	0.328727	-1.05412	0.291826	0.463139	0.334289	ns	5.09751	0.199592	0.269493	0.740618	0.458925	0.639498	0.194161	ns	3.36181	-0.0452523	0.334657	-0.13522	0.892438	0.950689	0.0219617	ns
FREM1	1.49772	-0.408509	0.387651	-1.05381	0.291972	0.463139	0.334289	ns	2.60019	-0.312125	0.32429	-0.962485	0.335806	0.524643	0.280136	ns	1.98487	-0.300042	0.362009	-0.828826	0.407203	0.642356	0.192224	ns
FPGS	3.76742	0.211546	0.200707	1.05401	0.291879	0.463139	0.334289	ns	6.34699	0.0549764	0.187091	0.293849	0.768873	0.866842	0.0620599	ns	4.29365	0.0462964	0.206118	0.224611	0.822282	0.917948	0.037182	ns
CACFD1	3.0222	0.28829	0.273534	1.05395	0.291907	0.463139	0.334289	ns	5.01075	-0.000656167	0.240656	-0.00272657	0.997825	0.998641	0.000590712	ns	3.77574	0.172007	0.285345	0.602806	0.546638	0.746899	0.126738	ns
OR8S1	1.15085	0.845411	0.802016	1.05411	0.291833	0.463139	0.334289	ns	0.692481	-0.0581341	0.712067	-0.0816414	0.934932	0	0	ns	0.398274	-0.254201	0.787076	-0.32297	0.746718	0	0	ns
HOXC9	2.06103	0.346934	0.329109	1.05416	0.29181	0.463139	0.334289	ns	3.92462	0.309152	0.270161	1.14432	0.252489	0.436985	0.359533	ns	2.85683	0.341301	0.287699	1.18631	0.235498	0.487734	0.311817	ns
OR6C75	1.16526	0.889881	0.844526	1.0537	0.292018	0.463139	0.334289	ns	0.838141	-0.217465	0.625856	-0.347468	0.72824	0	0	ns	1.07737	0.912109	0.815462	1.11852	0.263346	0	0	ns
CD320	2.79282	-0.291529	0.276606	-1.05395	0.291905	0.463139	0.334289	ns	5.66048	-0.0174614	0.197253	-0.088523	0.929461	0.95987	0.0177874	ns	3.71117	-0.170814	0.24358	-0.701265	0.483138	0.703836	0.152529	ns
B3GNT8	0.957871	0.485706	0.460942	1.05372	0.292009	0.463139	0.334289	ns	1.41523	0.274901	0.396891	0.692637	0.488538	0.663713	0.17802	ns	1.18501	0.445593	0.492403	0.904935	0.3655	0	0	ns
HSCB	1.86893	0.425773	0.404186	1.05341	0.292153	0.463303	0.334135	ns	2.22031	-0.558495	0.401479	-1.39109	0.164197	0.329226	0.482506	ns	2.02694	-0.274355	0.447627	-0.61291	0.539936	0.742807	0.129124	ns
XIRP2	1.06897	0.940149	0.892798	1.05304	0.292325	0.463525	0.333927	ns	0.434236	-0.861883	0.691258	-1.24683	0.212459	0	0	ns	0.503475	-0.00469382	0.988535	-0.00474825	0.996211	0	0	ns
SELENOF	19.1896	-0.151803	0.144183	-1.05285	0.292409	0.46356	0.333894	ns	39.4687	0.144186	0.125612	1.14787	0.251022	0.435398	0.361114	ns	24.5711	-0.09002	0.138993	-0.647659	0.517206	0.726208	0.138939	ns
TBC1D15	5.97175	-0.184693	0.175416	-1.05289	0.292392	0.46356	0.333894	ns	12.3318	0.0807707	0.147977	0.545832	0.585181	0.740514	0.130467	ns	9.63499	0.162355	0.228821	0.709529	0.477996	0.699652	0.155118	ns
QARS	6.91967	0.206297	0.195959	1.05276	0.292453	0.463579	0.333876	ns	13.3665	0.341282	0.18968	1.79925	0.0719784	0.188603	0.724452	ns	9.29693	0.299846	0.209857	1.42881	0.153058	0.390827	0.408015	ns
KLF14	0.989969	0.731656	0.695084	1.05262	0.292517	0.463631	0.333827	ns	1.50743	0.0460837	0.680878	0.0676827	0.946038	0.96897	0.0136895	ns	1.05941	0.207722	0.731039	0.284147	0.776298	0	0	ns
TOGARAM2	1.10009	0.514611	0.488984	1.05241	0.292613	0.463732	0.333733	ns	1.56235	-0.111131	0.451849	-0.245947	0.805723	0.890672	0.0502824	ns	1.67319	0.70241	0.419389	1.67484	0.093965	0	0	ns
RAD17	1.71141	0.548396	0.521226	1.05213	0.292741	0.463787	0.333682	ns	2.01379	0.589693	0.374886	1.57299	0.11572	0.261785	0.582055	ns	1.44657	0.755113	0.451323	1.67311	0.0943056	0	0	ns
IRF5	1.97918	0.421396	0.400494	1.05219	0.292713	0.463787	0.333682	ns	4.0553	0.637586	0.307507	2.0734	0.0381346	0.12194	0.913855	ns	2.21199	0.165122	0.365584	0.451666	0.651509	0.8171	0.087725	ns
RBM14	5.51574	-0.205153	0.194972	-1.05222	0.292698	0.463787	0.333682	ns	11.8753	-0.12599	0.21412	-0.588406	0.55626	0.717407	0.144234	ns	8.06969	-0.120026	0.2136	-0.561919	0.574171	0.765458	0.116079	ns
CACNA1S	1.27274	0.689076	0.655077	1.0519	0.292845	0.463901	0.333575	ns	1.44601	0.17877	0.530797	0.336795	0.736271	0.844447	0.0734277	ns	1.2508	0.617634	0.688022	0.897695	0.369348	0	0	ns
CISD1	2.17714	0.399518	0.379832	1.05183	0.292878	0.463904	0.333572	ns	3.37082	0.427926	0.303645	1.4093	0.158747	0.322392	0.491616	ns	2.77327	0.735792	0.352084	2.08982	0.0366342	0.183711	0.735864	ns
KARS	1.80764	0.375538	0.357062	1.05175	0.292916	0.463915	0.333561	ns	3.89775	0.392669	0.248756	1.57853	0.114444	0.26018	0.584726	ns	3.03447	0.431397	0.330509	1.30525	0.191807	0.437859	0.358666	ns
SMIM2	1.49115	0.761894	0.724499	1.05161	0.292977	0.463961	0.333519	ns	2.06492	0.114261	0.617413	0.185063	0.853179	0.917438	0.0374232	ns	1.7261	0.0470921	0.736114	0.063974	0.948991	0	0	ns
DOK1	0.975702	0.466233	0.443571	1.05109	0.293217	0.464093	0.333395	ns	2.52349	0.921005	0.313963	2.93348	0.00335183	0.0204869	1.68852	up	1.28314	0.542749	0.443465	1.22388	0.220997	0	0	ns
ANKRD16	1.6147	-0.416791	0.396529	-1.0511	0.293214	0.464093	0.333395	ns	3.30546	-0.278034	0.312857	-0.888694	0.374168	0.561502	0.250649	ns	2.35995	0.141241	0.354124	0.398845	0.690007	0.841418	0.0749881	ns
OGFOD1	2.02431	0.321707	0.306008	1.0513	0.293119	0.464093	0.333395	ns	4.3099	0.356401	0.242704	1.46846	0.141979	0.299838	0.523113	ns	2.58771	0.104005	0.298904	0.347955	0.727874	0.863594	0.0636902	ns
G6PC3	2.22432	-0.281812	0.268102	-1.05113	0.293197	0.464093	0.333395	ns	5.59599	0.363345	0.237905	1.52727	0.126694	0.277921	0.556079	ns	3.22259	0.0752214	0.275858	0.272681	0.785098	0.897572	0.0469306	ns
LRRC3	1.10075	0.575007	0.546975	1.05125	0.293144	0.464093	0.333395	ns	1.68394	0.320578	0.486923	0.658375	0.510297	0.681247	0.166696	ns	1.00844	0.346507	0.533751	0.649192	0.516214	0	0	ns
HADHA	6.87668	-0.23903	0.227455	-1.05089	0.29331	0.46419	0.333304	ns	14.4169	0.0633408	0.196065	0.32306	0.74665	0.8512	0.0699683	ns	9.72306	-0.128301	0.19894	-0.644922	0.518978	0.726823	0.138571	ns
SNAP25	1.12364	0.514838	0.490005	1.05068	0.293406	0.464291	0.333209	ns	1.35362	-0.255324	0.39079	-0.653353	0.513529	0.683858	0.165034	ns	1.32131	0.0822405	0.542812	0.151508	0.879575	0	0	ns
TRPV5	1.07272	0.651719	0.620382	1.05051	0.293483	0.464364	0.333142	ns	1.33423	-0.185979	0.442168	-0.420607	0.674042	0.801985	0.0958335	ns	1.18294	0.0218457	0.513614	0.0425333	0.966074	0	0	ns
C1QL4	1.1569	0.694765	0.661526	1.05025	0.293605	0.464458	0.333054	ns	1.61246	-0.646205	0.656722	-0.983986	0.325122	0.513929	0.289097	ns	1.5752	-0.335196	0.73462	-0.456284	0.648185	0	0	ns
VPS25	4.2832	0.275712	0.262518	1.05026	0.293599	0.464458	0.333054	ns	8.55298	0.320434	0.214325	1.49508	0.134893	0.289425	0.538465	ns	5.13281	0.0893274	0.211663	0.422027	0.673005	0.829723	0.0810668	ns
OAF	4.76366	0.303623	0.289138	1.0501	0.293673	0.464515	0.333	ns	8.68106	0.2224	0.227283	0.978517	0.327818	0.516481	0.286946	ns	5.80254	0.1934	0.299434	0.645885	0.518354	0.726594	0.138708	ns
NEURL1B	2.51942	0.350418	0.333761	1.04991	0.293761	0.464605	0.332916	ns	3.7296	-0.136352	0.330966	-0.411982	0.680352	0.805931	0.0937022	ns	2.40994	-0.138594	0.387032	-0.358096	0.720271	0.85962	0.0656936	ns
CYSLTR2	0.873543	0.611564	0.582639	1.04965	0.293881	0.464745	0.332785	ns	0.935042	-0.2036	0.445868	-0.456636	0.647932	0	0	ns	0.592573	-0.0124803	0.611912	-0.0203955	0.983728	0	0	ns
CDK4	4.21741	0.271288	0.258478	1.04956	0.293921	0.464759	0.332773	ns	9.4312	0.609549	0.21603	2.8216	0.00477853	0.0269528	1.5694	up	4.86338	0.128623	0.271942	0.472978	0.636229	0.806965	0.0931455	ns
ZNF169	1.84458	0.420972	0.401223	1.04922	0.294075	0.464846	0.332691	ns	1.81433	-0.425147	0.33003	-1.28821	0.197674	0.372405	0.428985	ns	1.26451	-0.817052	0.485626	-1.68247	0.0924778	0	0	ns
ZBTB43	1.02198	0.459756	0.438142	1.04933	0.294026	0.464846	0.332691	ns	2.32364	0.626887	0.346889	1.80717	0.0707358	0.186586	0.729121	ns	1.17086	0.282219	0.445399	0.633633	0.52632	0	0	ns
UMOD	14.9777	-0.601883	0.573678	-1.04917	0.294102	0.464846	0.332691	ns	24.3767	-0.861809	0.446208	-1.93141	0.0534328	0.153201	0.814738	ns	21.4423	-0.21745	0.507565	-0.428417	0.668347	0.827174	0.082403	ns
CPNE7	1.03984	0.858723	0.818428	1.04923	0.29407	0.464846	0.332691	ns	1.14428	0.749955	0.589321	1.27257	0.203169	0	0	ns	0.609598	0.602491	0.6318	0.953609	0.340281	0	0	ns
TIMMDC1	7.33464	-0.182081	0.17356	-1.0491	0.294134	0.464847	0.33269	ns	11.8985	-0.596702	0.297695	-2.00441	0.0450264	0.13605	0.866303	ns	8.53131	-0.658505	0.295806	-2.22614	0.0260048	0.15202	0.818099	ns
KIAA0825	1.72576	0.442486	0.422169	1.04812	0.294581	0.465503	0.332077	ns	2.57685	-0.191827	0.362937	-0.52854	0.597125	0.749653	0.12514	ns	2.05042	0.259316	0.395608	0.655488	0.512154	0.723487	0.140569	ns
SLC25A12	3.29147	0.269124	0.256845	1.04781	0.294727	0.465684	0.331908	ns	5.46336	0.10092	0.224196	0.450144	0.652607	0.787693	0.103643	ns	4.18899	0.29435	0.250109	1.17689	0.239241	0.491474	0.308499	ns
ATP6AP2	7.22532	-0.226579	0.216256	-1.04774	0.294761	0.465687	0.331906	ns	13.1162	-0.112538	0.296543	-0.379501	0.704316	0.82216	0.0850438	ns	8.82948	-0.281934	0.241509	-1.16738	0.243055	0.495453	0.304997	ns
CHMP2A	7.85675	-0.191921	0.183189	-1.04766	0.294793	0.465689	0.331904	ns	19.9161	0.344589	0.127942	2.69331	0.00707464	0.0357397	1.44685	up	11.7419	0.0517212	0.165693	0.31215	0.754926	0.87855	0.0562334	ns
ETF1	1.17855	-0.493126	0.470879	-1.04725	0.294986	0.465893	0.331713	ns	1.76244	-0.582854	0.447683	-1.30193	0.192939	0.366167	0.43632	ns	1.11907	-0.917628	0.474444	-1.93411	0.0530991	0	0	ns
CCDC198	4.84751	0.314594	0.300388	1.04729	0.294965	0.465893	0.331713	ns	9.39613	0.279432	0.234254	1.19286	0.232926	0.414349	0.382634	ns	6.99906	0.470689	0.242506	1.94094	0.0522661	0.224056	0.649643	ns
CSMD3	1.18277	0.970698	0.927059	1.04707	0.295066	0.465965	0.331646	ns	0.817976	-0.101504	0.842554	-0.120471	0.90411	0	0	ns	0.774636	0.511636	0.987522	0.5181	0.604388	0	0	ns
IL10RB	3.33656	0.344601	0.329128	1.04701	0.295095	0.465965	0.331646	ns	5.16771	0.542766	0.271953	1.99581	0.045955	0.138082	0.859864	ns	2.84492	0.1576	0.302996	0.520139	0.602967	0.784276	0.105531	ns
PNPO	4.73298	-0.245864	0.234852	-1.04689	0.295153	0.466007	0.331607	ns	8.66434	-0.119324	0.181482	-0.657499	0.51086	0.681789	0.16635	ns	5.36162	-0.352218	0.228158	-1.54374	0.12265	0.350572	0.455223	ns
RSPO1	0.965163	0.65894	0.629675	1.04648	0.295341	0.46603	0.331586	ns	1.63048	0.952638	0.495204	1.92373	0.0543887	0.155025	0.809599	ns	0.675738	-0.142478	0.653405	-0.218055	0.827387	0	0	ns
SMYD5	3.23196	0.321484	0.307207	1.04648	0.295342	0.46603	0.331586	ns	4.87344	0.204818	0.254964	0.80332	0.42179	0.60667	0.217048	ns	3.40728	0.288919	0.300378	0.961853	0.336123	0.585181	0.23271	ns
ADGRG7	1.09147	0.687031	0.656627	1.0463	0.295421	0.46603	0.331586	ns	0.923537	-0.511031	0.587187	-0.870304	0.384134	0	0	ns	1.42167	0.585819	0.639493	0.916067	0.359632	0	0	ns
NOP14	4.28248	0.288476	0.275592	1.04675	0.295216	0.46603	0.331586	ns	5.93475	0.0559651	0.250405	0.223498	0.823148	0.901157	0.0451996	ns	3.51939	-0.253152	0.275134	-0.920104	0.357519	0.602934	0.21973	ns
HERC3	5.43646	0.219265	0.209572	1.04625	0.295444	0.46603	0.331586	ns	8.16736	-0.0987725	0.198909	-0.496571	0.619492	0.765896	0.11583	ns	5.83369	-0.123155	0.21541	-0.571723	0.567509	0.760297	0.119017	ns
AP3B1	4.2456	0.25286	0.241701	1.04617	0.295483	0.46603	0.331586	ns	8.47714	0.41144	0.190314	2.1619	0.0306258	0.104371	0.98142	ns	5.21361	0.252908	0.24515	1.03165	0.302237	0.555503	0.255314	ns
SFXN1	3.75151	-0.275023	0.262885	-1.04617	0.295482	0.46603	0.331586	ns	6.81905	-0.324081	0.249931	-1.29668	0.19474	0.368712	0.433312	ns	5.49838	0.160059	0.258809	0.618445	0.536282	0.739224	0.131224	ns
FLOT2	10.2187	0.193986	0.185341	1.04664	0.295265	0.46603	0.331586	ns	21.9067	0.448828	0.108083	4.15262	3.29e-05	0.000504879	3.29681	up	14.1713	0.253861	0.154479	1.64334	0.100313	0.317143	0.498744	ns
WFDC9	1.04608	0.886523	0.847397	1.04617	0.295481	0.46603	0.331586	ns	1.0868	-0.280434	0.710394	-0.394758	0.693021	0	0	ns	1.08868	0.0628251	0.791358	0.079389	0.936723	0	0	ns
ARHGAP6	2.01446	0.40237	0.384583	1.04625	0.295446	0.46603	0.331586	ns	2.73534	0.341139	0.306949	1.11139	0.266402	0.453196	0.343714	ns	1.74453	0.225884	0.344782	0.655151	0.512371	0	0	ns
TCP11L2	1.52069	0.41709	0.398957	1.04545	0.295815	0.466504	0.331144	ns	3.46135	0.787631	0.355013	2.21859	0.0265143	0.0940262	1.02675	ns	2.45102	0.99099	0.403197	2.45783	0.0139779	0.111462	0.952875	ns
LELP1	1.04983	1.04757	1.00219	1.04528	0.295892	0.466551	0.3311	ns	0.35333	0.00702332	0.723622	0.00970579	0.992256	0	0	ns	0.268079	-0.0737663	1.02725	-0.0718095	0.942753	0	0	ns
ZNF184	1.78123	0.359328	0.343773	1.04525	0.295908	0.466551	0.3311	ns	2.63602	0.0337185	0.295949	0.113933	0.909291	0.948545	0.0229422	ns	1.7712	0.125743	0.335094	0.375247	0.707476	0	0	ns
ARHGAP10	2.76626	0.295295	0.282535	1.04516	0.295948	0.466564	0.331089	ns	4.34937	0.26483	0.235426	1.1249	0.260633	0.4466	0.350081	ns	2.59438	-0.114588	0.276341	-0.41466	0.67839	0.833123	0.0792909	ns
RNF157	1.94313	0.408699	0.391104	1.04499	0.296029	0.466642	0.331016	ns	3.30295	0.40792	0.328094	1.2433	0.213757	0.392193	0.4065	ns	2.61613	0.303263	0.397178	0.763544	0.445139	0.673443	0.171699	ns
FAM192A	1.62302	0.44905	0.429777	1.04484	0.296095	0.466697	0.330965	ns	2.25143	0.292292	0.473816	0.616888	0.537308	0.703209	0.152916	ns	2.05332	0.707833	0.576897	1.22697	0.219836	0.471199	0.326796	ns
THRAP3	7.57986	-0.157558	0.15081	-1.04475	0.296138	0.466715	0.330948	ns	16.7917	0.0853776	0.128148	0.666242	0.505257	0.677296	0.169222	ns	11.4944	0.0526293	0.148658	0.354029	0.723317	0.861256	0.0648677	ns
LMF2	4.3256	0.212907	0.203856	1.0444	0.296301	0.466922	0.330756	ns	9.79414	0.508149	0.165145	3.07699	0.00209103	0.0142199	1.8471	up	5.26348	0.155509	0.224985	0.691198	0.489441	0.708665	0.149559	ns
PGM2	3.37475	0.263586	0.252402	1.04431	0.296343	0.466938	0.330741	ns	7.07655	0.580342	0.202245	2.86951	0.00411112	0.0240916	1.61813	up	4.27016	0.300217	0.243347	1.2337	0.217316	0.468163	0.329603	ns
CLIC1	8.186	-0.194654	0.186429	-1.04412	0.296429	0.466974	0.330707	ns	19.1185	0.273077	0.141561	1.92904	0.0537264	0.153804	0.813034	ns	10.9531	-0.168528	0.203972	-0.82623	0.408674	0.644118	0.191035	ns
OR4C16	1.37862	0.820946	0.786249	1.04413	0.296425	0.466974	0.330707	ns	1.2734	-0.598373	0.637271	-0.938961	0.347751	0.536926	0.270086	ns	1.42749	0.851991	0.698104	1.22044	0.222299	0	0	ns
MTSS1	16.5842	-0.20994	0.201097	-1.04398	0.296496	0.46703	0.330655	ns	35.8027	0.164861	0.165977	0.99328	0.320573	0.509897	0.292518	ns	26.8504	0.502915	0.183188	2.74535	0.00604466	0.074877	1.12565	ns
TAF13	2.11538	-0.358751	0.34376	-1.04361	0.296666	0.467198	0.330499	ns	4.9471	0.131648	0.268767	0.489821	0.62426	0.768997	0.114075	ns	2.59598	-0.394318	0.303936	-1.29737	0.194503	0.441381	0.355187	ns
HSPH1	4.02993	0.219128	0.209971	1.04361	0.296667	0.467198	0.330499	ns	6.62431	0.00911692	0.339782	0.0268317	0.978594	0.987694	0.00537738	ns	3.87229	-0.333641	0.374857	-0.890049	0.373439	0.617123	0.209628	ns
RNF146	4.90486	-0.195092	0.187005	-1.04324	0.296835	0.467364	0.330345	ns	10.7526	0.0697564	0.172376	0.404676	0.685716	0.809718	0.091666	ns	6.37369	-0.0149474	0.182719	-0.0818054	0.934801	0.970619	0.0129512	ns
NEFM	1.37593	0.807359	0.773846	1.04331	0.296806	0.467364	0.330345	ns	1.78874	0.0629312	0.609302	0.103284	0.917737	0.953444	0.0207049	ns	1.01498	-0.734684	0.844609	-0.869852	0.384381	0	0	ns
RAB3B	1.01763	0.53453	0.512498	1.04299	0.296953	0.46745	0.330264	ns	1.72552	0.273469	0.497157	0.550067	0.582274	0.738102	0.131884	ns	0.981203	-0.326929	0.571051	-0.572505	0.56698	0	0	ns
SLC31A1	3.66339	0.481886	0.462005	1.04303	0.296933	0.46745	0.330264	ns	5.37899	0.380276	0.291687	1.30371	0.192332	0.365587	0.437009	ns	3.69893	0.432483	0.349108	1.23882	0.215411	0.466711	0.330952	ns
EXOSC3	4.79397	0.277948	0.266511	1.04292	0.296987	0.467453	0.330262	ns	8.69268	0.315576	0.229676	1.374	0.16944	0.336084	0.473553	ns	5.73332	0.148173	0.272462	0.543832	0.586557	0.773917	0.111306	ns
SYT10	1.30532	0.586082	0.562043	1.04277	0.297054	0.467453	0.330262	ns	1.56133	0.0933238	0.535486	0.174279	0.861646	0.92237	0.0350948	ns	1.11368	0.0751604	0.605596	0.12411	0.901228	0	0	ns
C16orf92	1.00797	0.736284	0.706124	1.04271	0.297082	0.467453	0.330262	ns	1.13884	-0.601602	0.707185	-0.8507	0.394936	0	0	ns	0.888076	-0.302585	0.743937	-0.406735	0.684202	0	0	ns
SLC19A1	1.92732	0.439244	0.421231	1.04276	0.297059	0.467453	0.330262	ns	2.35453	-0.0077296	0.360221	-0.0214579	0.98288	0.990075	0.00433173	ns	1.55166	-0.227307	0.428562	-0.530395	0.595838	0	0	ns
GZMB	2.49522	0.67025	0.642913	1.04252	0.297171	0.467533	0.330188	ns	2.63421	0.422667	0.530632	0.796535	0.425721	0.609765	0.214837	ns	1.83205	0.525779	0.551192	0.953895	0.340137	0	0	ns
NAGS	1.31297	0.587882	0.563934	1.04247	0.297195	0.467533	0.330188	ns	1.85318	-0.0338651	0.4894	-0.0691972	0.944833	0.968288	0.0139955	ns	1.31177	0.193575	0.609589	0.31755	0.750826	0	0	ns
TMEM52	0.895504	0.700264	0.671854	1.04229	0.297279	0.467597	0.330128	ns	1.5024	0.431109	0.547713	0.787107	0.431219	0.614631	0.211386	ns	0.880938	0.145718	0.680295	0.214199	0.830392	0	0	ns
TSKU	3.20938	-0.340127	0.326342	-1.04224	0.2973	0.467597	0.330128	ns	8.15701	0.296573	0.244381	1.21357	0.224912	0.405528	0.391979	ns	4.40473	-0.0741656	0.30091	-0.246471	0.805317	0.908157	0.041839	ns
AJAP1	3.12716	0.280402	0.26913	1.04188	0.297465	0.467768	0.32997	ns	4.4641	-0.300611	0.236435	-1.27143	0.203575	0.379042	0.421313	ns	4.16088	0.40766	0.274735	1.48383	0.137854	0.371122	0.430484	ns
TENT4B	2.58122	-0.309564	0.297127	-1.04186	0.297477	0.467768	0.32997	ns	4.81505	-0.559419	0.28624	-1.95437	0.0506575	0.147697	0.830629	ns	3.79711	-0.510603	0.32213	-1.58509	0.112947	0.336058	0.473586	ns
ZMAT1	3.24287	0.263617	0.25304	1.0418	0.297503	0.467768	0.32997	ns	5.24392	0.0519843	0.249774	0.208125	0.835131	0.907977	0.0419254	ns	4.60238	0.477856	0.261673	1.82615	0.0678271	0.259824	0.585321	ns
DLL4	2.23037	-0.38729	0.371862	-1.04149	0.297648	0.467915	0.329833	ns	4.102	-0.155628	0.283863	-0.548252	0.583519	0.739485	0.131071	ns	3.13847	0.171998	0.314626	0.546676	0.584601	0.77314	0.111742	ns
SIN3A	3.08756	0.285278	0.27392	1.04146	0.29766	0.467915	0.329833	ns	6.08437	0.463868	0.224838	2.06312	0.0391013	0.123672	0.907728	ns	4.30971	0.574263	0.258011	2.22573	0.0260322	0.15202	0.818099	ns
SENP6	9.8165	0.207684	0.199545	1.04079	0.297973	0.468357	0.329423	ns	18.354	0.243713	0.163946	1.48654	0.137136	0.292298	0.534174	ns	12.449	0.21571	0.192363	1.12137	0.26213	0.514506	0.288609	ns
CLDN34	1.24525	0.903873	0.868961	1.04018	0.298258	0.468754	0.329055	ns	0.98958	0.408081	0.599823	0.680336	0.496292	0	0	ns	0.619554	0.280047	0.721209	0.388302	0.697792	0	0	ns
PPIE	4.20097	-0.249167	0.239648	-1.03972	0.29847	0.469039	0.328791	ns	7.85583	0.161426	0.198671	0.812532	0.416487	0.602317	0.220175	ns	5.63858	0.1966	0.214372	0.917099	0.359091	0.603903	0.219033	ns
GID4	2.83921	0.488204	0.469658	1.03949	0.298578	0.469108	0.328727	ns	3.04907	0.216703	0.381572	0.567923	0.570087	0.728746	0.137424	ns	1.87468	-0.182892	0.486213	-0.376157	0.7068	0.851907	0.0696079	ns
SYTL4	1.97984	-0.440586	0.423833	-1.03953	0.298559	0.469108	0.328727	ns	3.84686	-0.170434	0.346533	-0.491826	0.622842	0.767813	0.114745	ns	2.59408	-0.154741	0.353442	-0.437812	0.661523	0.822754	0.0847302	ns
ATP13A2	2.33561	0.273986	0.26363	1.03928	0.298673	0.469207	0.328636	ns	4.899	0.571722	0.21869	2.6143	0.00894113	0.0426852	1.36972	up	2.47639	0.0683062	0.272169	0.25097	0.801837	0.907345	0.0422277	ns
CPA6	0.904453	0.943159	0.907622	1.03915	0.298733	0.469252	0.328594	ns	0.875535	0.392374	0.69319	0.566041	0.571366	0	0	ns	0.381168	0.254924	0.822291	0.310017	0.756548	0	0	ns
ZNF668	1.12478	0.474799	0.456993	1.03896	0.298822	0.469341	0.328512	ns	2.4722	0.564344	0.301353	1.8727	0.0611101	0.167944	0.774837	ns	1.52253	0.516125	0.393487	1.31167	0.189631	0	0	ns
LHX1	2.2322	0.328948	0.316717	1.03862	0.298983	0.469544	0.328324	ns	3.43332	-0.233569	0.290369	-0.804388	0.421173	0.60612	0.217441	ns	2.97909	0.238615	0.31918	0.747586	0.45471	0.681546	0.166505	ns
UNC5D	1.54765	0.587577	0.565958	1.0382	0.299178	0.469731	0.328151	ns	1.18469	-0.340402	0.412768	-0.824679	0.409554	0	0	ns	1.00061	0.0525614	0.501813	0.104743	0.91658	0	0	ns
CLEC4E	1.34123	0.825255	0.794847	1.03826	0.299151	0.469731	0.328151	ns	0.804333	-0.0838029	0.516369	-0.162293	0.871075	0	0	ns	0.667155	-0.227754	0.724578	-0.314326	0.753274	0	0	ns
NOB1	4.43878	0.245069	0.236061	1.03816	0.299197	0.469731	0.328151	ns	7.90509	0.492667	0.177444	2.77647	0.0054953	0.0297579	1.5264	up	4.57662	0.0644524	0.233567	0.275949	0.782587	0.896749	0.0473293	ns
PDGFRB	28.1779	0.218009	0.210013	1.03807	0.299237	0.469743	0.32814	ns	69.2673	0.756897	0.188207	4.02161	5.78e-05	0.000804444	3.0945	up	33.4687	0.0588441	0.183568	0.320558	0.748545	0.874855	0.0580639	ns
SDHAF3	1.80576	0.359019	0.345899	1.03793	0.299302	0.469795	0.328092	ns	2.22873	-0.177072	0.316568	-0.55935	0.575923	0.733143	0.134811	ns	1.41987	-0.157349	0.450379	-0.34937	0.726811	0	0	ns
LIPE	1.66262	0.479269	0.462084	1.03719	0.299648	0.470288	0.327636	ns	1.90195	-0.077416	0.388277	-0.199383	0.841963	0.911476	0.0402547	ns	1.2929	0.145507	0.442899	0.328534	0.742508	0	0	ns
SNIP1	2.33606	0.322369	0.310925	1.03681	0.299827	0.470519	0.327423	ns	3.85321	0.16711	0.301844	0.553629	0.579833	0.736238	0.132982	ns	2.91947	0.0642818	0.318111	0.202074	0.839859	0.92682	0.0330045	ns
CNTROB	2.08017	0.323487	0.312076	1.03657	0.299938	0.470644	0.327307	ns	4.23706	0.461759	0.22576	2.04535	0.04082	0.127449	0.894665	ns	2.28978	0.0316704	0.279999	0.113109	0.909944	0.959335	0.0180296	ns
DPH2	2.44712	0.315264	0.304262	1.03616	0.300128	0.470842	0.327125	ns	4.75107	0.385319	0.254518	1.51392	0.130047	0.282788	0.548539	ns	2.56833	-0.141623	0.322191	-0.439564	0.660253	0.822523	0.0848519	ns
EFCAB2	3.98915	0.320487	0.309286	1.03621	0.300102	0.470842	0.327125	ns	5.25767	-0.0114983	0.245397	-0.0468559	0.962628	0.978892	0.00926527	ns	4.57973	0.319118	0.307926	1.03635	0.30004	0.553741	0.256693	ns
TAF1A	1.48159	0.573627	0.553832	1.03574	0.300322	0.471096	0.32689	ns	2.42337	0.519966	0.35027	1.48447	0.137684	0.293142	0.532921	ns	1.37118	0.223976	0.52515	0.426498	0.669745	0	0	ns
ATL1	2.03449	0.411657	0.397558	1.03547	0.300451	0.471206	0.32679	ns	3.39248	0.358051	0.347131	1.03146	0.302326	0.490345	0.309498	ns	2.22714	0.565718	0.364057	1.55393	0.120202	0.348113	0.45828	ns
NARF	2.73534	0.260398	0.251481	1.03546	0.300456	0.471206	0.32679	ns	4.77634	0.0571095	0.228534	0.249895	0.802668	0.888933	0.0511311	ns	3.97372	0.309158	0.252393	1.22491	0.22061	0.471937	0.326116	ns
MORF4L1	6.81659	-0.203882	0.19695	-1.0352	0.300577	0.471346	0.32666	ns	14.8961	0.13816	0.136682	1.01082	0.312103	0.501213	0.299978	ns	9.90412	0.0119753	0.182821	0.0655026	0.947774	0.976788	0.0101995	ns
PCDHB1	1.38923	0.669784	0.647061	1.03512	0.300614	0.471354	0.326653	ns	1.04927	-0.32764	0.531178	-0.616817	0.537355	0	0	ns	1.00693	0.159096	0.685967	0.231929	0.816593	0	0	ns
PRUNE1	1.95332	0.409401	0.395638	1.03479	0.300768	0.471545	0.326477	ns	3.94118	0.410848	0.296538	1.38548	0.165906	0.331247	0.479847	ns	2.50255	0.328775	0.32935	0.998253	0.318157	0.570754	0.243551	ns
POGZ	8.4053	0.191681	0.185286	1.03451	0.300896	0.471695	0.326338	ns	16.2803	0.320381	0.136906	2.34015	0.0192761	0.0749547	1.1252	ns	11.4776	0.330706	0.183242	1.80474	0.0711147	0.266316	0.574603	ns
SLC16A4	4.34117	0.258037	0.249472	1.03433	0.300981	0.471747	0.326291	ns	7.48176	0.21547	0.242799	0.887441	0.374842	0.562137	0.250158	ns	5.58907	0.496245	0.26288	1.88772	0.0590629	0.240842	0.618268	ns
DNAJA2	9.56293	-0.207921	0.201037	-1.03424	0.301022	0.471747	0.326291	ns	19.8891	0.0949672	0.117083	0.811109	0.417303	0.602646	0.219937	ns	12.4184	-0.112356	0.156108	-0.719735	0.471688	0.694852	0.158107	ns
FUNDC2	1.4505	0.537274	0.519487	1.03424	0.301024	0.471747	0.326291	ns	1.55708	0.518426	0.382453	1.35553	0.175249	0.344457	0.462865	ns	0.95099	0.302718	0.517338	0.585145	0.55845	0	0	ns
NMD3	5.39995	0.218666	0.21148	1.03398	0.301146	0.471865	0.326182	ns	9.92535	0.257763	0.162765	1.58365	0.113274	0.258556	0.587446	ns	7.00565	0.0995402	0.256449	0.388148	0.697906	0.845926	0.0726676	ns
NPY2R	1.26608	0.7046	0.681471	1.03394	0.301164	0.471865	0.326182	ns	1.19339	-0.0977887	0.563149	-0.173646	0.862144	0	0	ns	0.9346	0.21391	0.747522	0.286159	0.774757	0	0	ns
RGS5	6.18275	0.332199	0.321377	1.03367	0.301289	0.47196	0.326095	ns	12.1028	0.604612	0.314615	1.92175	0.0546366	0.15552	0.808213	ns	6.51907	-0.0425885	0.287728	-0.148017	0.88233	0.945702	0.0242455	ns
UBE3A	5.36087	0.199889	0.193367	1.03373	0.301263	0.47196	0.326095	ns	10.9724	0.451203	0.183959	2.45273	0.0141775	0.0604321	1.21873	ns	7.43505	0.460998	0.190974	2.41393	0.0157815	0.117931	0.928373	ns
KBTBD7	1.33402	0.51235	0.495735	1.03352	0.301363	0.472026	0.326034	ns	2.59589	0.653873	0.348949	1.87383	0.0609532	0.167581	0.775776	ns	1.68834	0.116352	0.472327	0.246337	0.805421	0	0	ns
EPM2A	1.71774	-0.460176	0.445301	-1.0334	0.301415	0.472058	0.326005	ns	3.04183	-0.365315	0.375782	-0.972145	0.330979	0.519433	0.28447	ns	2.21253	-0.454286	0.476615	-0.95315	0.340514	0.589041	0.229855	ns
C8orf37	1.28808	0.591272	0.572384	1.033	0.301605	0.472255	0.325823	ns	2.26379	0.523219	0.441775	1.18436	0.236272	0.417729	0.379106	ns	2.02595	0.805054	0.535308	1.50391	0.132605	0.363844	0.439085	ns
PELI3	1.92991	0.366606	0.354895	1.033	0.301604	0.472255	0.325823	ns	4.26619	0.586984	0.28392	2.06743	0.0386939	0.12293	0.910344	ns	2.96923	0.462156	0.346515	1.33372	0.182294	0.427102	0.369468	ns
CSAD	6.69027	-0.206341	0.199782	-1.03283	0.301684	0.472329	0.325755	ns	12.9808	-0.0996661	0.182787	-0.545259	0.585575	0.740873	0.130256	ns	9.39825	-0.0873084	0.214636	-0.406775	0.684174	0.83687	0.0773419	ns
ASCC1	4.0988	0.249359	0.24147	1.03267	0.301757	0.472394	0.325696	ns	7.12332	0.173219	0.199344	0.868947	0.384876	0.571394	0.243064	ns	4.80696	0.193943	0.239085	0.811187	0.417258	0.651137	0.186328	ns
ZNF829	1.03193	0.693787	0.671905	1.03257	0.301806	0.472421	0.325671	ns	0.95865	0.207667	0.499609	0.415659	0.677659	0	0	ns	0.448442	-0.382831	0.677126	-0.565376	0.571818	0	0	ns
MOSPD3	2.88646	0.268096	0.259659	1.03249	0.301841	0.472425	0.325667	ns	5.03566	0.201839	0.214972	0.93891	0.347777	0.536926	0.270086	ns	2.96933	0.0548328	0.261263	0.209876	0.833765	0.923277	0.034668	ns
EEF1AKMT3	2.25862	0.297885	0.288614	1.03213	0.302014	0.472644	0.325465	ns	3.37684	-0.104765	0.273542	-0.382996	0.701723	0.820486	0.085929	ns	2.67074	-0.0980667	0.30212	-0.324595	0.745488	0.873889	0.0585436	ns
EFCC1	1.85508	0.459601	0.445398	1.03189	0.302124	0.472718	0.325398	ns	2.52327	0.00930128	0.389937	0.0238532	0.98097	0.989255	0.00469193	ns	1.87895	-0.131417	0.42366	-0.310196	0.756412	0.879553	0.055738	ns
BCL2A1	1.40773	0.662458	0.641971	1.03191	0.302114	0.472718	0.325398	ns	2.1203	1.58649	0.441472	3.59364	0.000326092	0.00328109	2.48398	up	0.813155	0.237783	0.620342	0.383309	0.70149	0	0	ns
PINK1	7.52633	-0.218367	0.211655	-1.03171	0.302207	0.472773	0.325347	ns	14.5897	-0.177746	0.187313	-0.948921	0.342661	0.531833	0.274224	ns	10.4567	0.0286581	0.199319	0.143781	0.885674	0.947819	0.0232745	ns
FOXN2	4.49237	0.231327	0.224255	1.03154	0.302288	0.472773	0.325347	ns	8.92274	0.456777	0.199914	2.28486	0.0223209	0.0833868	1.0789	ns	5.23124	0.178558	0.223438	0.799138	0.42421	0.656997	0.182437	ns
HSF2	2.18831	0.519078	0.503154	1.03165	0.302237	0.472773	0.325347	ns	2.2072	-0.152326	0.461422	-0.330123	0.741307	0.847923	0.0716435	ns	2.09929	0.470301	0.479956	0.979883	0.327144	0.578557	0.237654	ns
ABHD16B	0.866454	0.697113	0.67576	1.0316	0.302261	0.472773	0.325347	ns	0.96194	-0.369759	0.656413	-0.563303	0.573229	0	0	ns	0.91387	-0.553533	0.899972	-0.615056	0.538518	0	0	ns
TAB1	3.08521	-0.250352	0.242781	-1.03118	0.302456	0.472985	0.325152	ns	6.72648	0.204019	0.194508	1.0489	0.294224	0.482516	0.316488	ns	3.54362	-0.308851	0.273549	-1.12905	0.258876	0.511017	0.291565	ns
ESCO1	1.59322	0.374658	0.363357	1.0311	0.302494	0.472995	0.325144	ns	3.27495	0.334038	0.297013	1.12466	0.260735	0.446718	0.349967	ns	2.86249	0.562342	0.352907	1.59346	0.111058	0.333477	0.476934	ns
RFC1	2.84627	-0.283806	0.275296	-1.03091	0.302582	0.473084	0.325062	ns	7.2154	0.307782	0.214054	1.43787	0.15047	0.311831	0.506081	ns	4.95755	0.432208	0.246981	1.74997	0.0801242	0.286253	0.54325	ns
CCDC189	1.61421	0.397551	0.385741	1.03062	0.30272	0.473249	0.32491	ns	2.14666	0.109881	0.341441	0.321814	0.747593	0.851864	0.0696298	ns	1.81454	-0.0334863	0.41179	-0.0813189	0.935188	0	0	ns
ZNF467	2.3679	0.350892	0.340548	1.03037	0.302835	0.473354	0.324814	ns	4.03721	0.470485	0.240801	1.95384	0.0507207	0.147783	0.830376	ns	2.54038	0.389203	0.306048	1.2717	0.203478	0.452664	0.344224	ns
SPHK2	2.36525	-0.340891	0.330854	-1.03034	0.302852	0.473354	0.324814	ns	5.21312	-0.0545494	0.256883	-0.212351	0.831833	0.906022	0.0428611	ns	3.37497	0.0199718	0.282853	0.0706084	0.943709	0.975044	0.0109756	ns
HEATR1	1.63635	0.324471	0.315137	1.02962	0.303189	0.473408	0.324765	ns	3.26135	0.301621	0.271214	1.11211	0.266089	0.452893	0.344005	ns	2.10921	0.244667	0.343002	0.71331	0.475654	0.69788	0.156219	ns
HTR3D	1.12136	0.765808	0.744156	1.0291	0.303435	0.473408	0.324765	ns	1.04183	-0.060795	0.607638	-0.100051	0.920304	0	0	ns	0.833366	0.122568	0.740752	0.165465	0.868578	0	0	ns
UBE2QL1	1.26046	0.457815	0.444908	1.02901	0.303475	0.473408	0.324765	ns	2.04878	-0.144849	0.495539	-0.292306	0.770053	0.867736	0.0616125	ns	1.56096	0.281363	0.435552	0.645992	0.518285	0	0	ns
NUP153	3.3298	0.222584	0.216201	1.02953	0.303233	0.473408	0.324765	ns	7.20683	0.510544	0.18691	2.7315	0.0063047	0.0328362	1.48365	up	4.53235	0.378443	0.227672	1.66223	0.0964672	0.311678	0.506294	ns
DTX2	1.13165	0.467189	0.454012	1.02902	0.303468	0.473408	0.324765	ns	2.86629	0.914198	0.335278	2.72669	0.00639734	0.033198	1.47889	up	2.14141	0.496522	0.492942	1.00726	0.313809	0.566669	0.24667	ns
FAM131B	1.02613	0.780924	0.75862	1.0294	0.303291	0.473408	0.324765	ns	1.0243	0.120077	0.50724	0.236727	0.812868	0	0	ns	0.815851	0.562799	0.72293	0.778498	0.436275	0	0	ns
SLC4A2	4.58973	0.216964	0.210805	1.02921	0.30338	0.473408	0.324765	ns	10.4925	0.514321	0.179601	2.8637	0.0041873	0.0244586	1.61157	up	5.45605	0.127007	0.20068	0.632882	0.52681	0.7323	0.135311	ns
TEX15	1.38608	0.771497	0.749828	1.0289	0.303527	0.473408	0.324765	ns	0.903883	-0.377068	0.621638	-0.606571	0.544135	0	0	ns	0.681578	-0.174899	0.759294	-0.230344	0.817824	0	0	ns
SAXO1	1.31347	0.768832	0.746456	1.02998	0.303021	0.473408	0.324765	ns	1.04446	-0.0952628	0.588748	-0.161806	0.871459	0	0	ns	0.695195	-0.429673	0.751287	-0.571916	0.567379	0	0	ns
PDHX	2.15512	0.303657	0.294942	1.02955	0.303222	0.473408	0.324765	ns	4.25983	0.235832	0.243617	0.968042	0.333023	0.521567	0.28269	ns	2.66514	0.164893	0.279503	0.58995	0.555224	0.752214	0.123659	ns
NIPA2	2.25625	0.274966	0.267227	1.02896	0.303498	0.473408	0.324765	ns	4.73773	0.574115	0.224658	2.55551	0.0106033	0.0484712	1.31452	up	2.52114	-0.00357806	0.276714	-0.0129305	0.989683	0.995514	0.00195265	ns
BCO1	1.54395	0.527234	0.512107	1.02954	0.303227	0.473408	0.324765	ns	1.81629	-0.484409	0.499584	-0.969626	0.332233	0.520747	0.283373	ns	1.86168	0.19766	0.549225	0.35989	0.71893	0	0	ns
KIAA0753	2.85428	0.356358	0.346279	1.0291	0.30343	0.473408	0.324765	ns	3.8507	0.0503346	0.274114	0.183626	0.854307	0.918165	0.0370793	ns	2.42113	0.10339	0.317242	0.325901	0.744499	0.873735	0.0586203	ns
ARHGAP44	2.44293	0.309798	0.300841	1.02977	0.303117	0.473408	0.324765	ns	4.55371	0.297317	0.288917	1.02907	0.303445	0.491723	0.308279	ns	2.55397	0.00392291	0.329487	0.0119061	0.990501	0.995717	0.00186426	ns
MAU2	1.43381	-0.375054	0.364126	-1.03001	0.303005	0.473408	0.324765	ns	3.07154	-0.0598395	0.264672	-0.226089	0.821132	0.900269	0.0456279	ns	2.09686	0.209534	0.329162	0.636568	0.524406	0.731233	0.135944	ns
ZNF460	4.00616	0.215253	0.20906	1.02962	0.303186	0.473408	0.324765	ns	9.13405	0.489971	0.201892	2.42689	0.0152288	0.0634124	1.19783	ns	4.66198	0.111953	0.228274	0.490431	0.623829	0.798121	0.0979313	ns
PTPN1	9.1657	-0.231685	0.225144	-1.02905	0.303456	0.473408	0.324765	ns	16.2698	-0.0517425	0.178225	-0.290322	0.77157	0.868892	0.0610344	ns	11.2684	-0.162129	0.20159	-0.80425	0.421252	0.654574	0.184041	ns
GET1	2.44055	-0.280347	0.272167	-1.03006	0.302982	0.473408	0.324765	ns	5.05553	0.115041	0.291955	0.394038	0.693553	0.81504	0.0888211	ns	4.86203	0.819172	0.293335	2.79262	0.00522837	0.0687636	1.16264	ns
TST	2.82548	-0.369492	0.358997	-1.02924	0.303369	0.473408	0.324765	ns	5.61993	-0.254091	0.24487	-1.03766	0.29943	0.48792	0.311651	ns	3.99481	0.0644961	0.356665	0.180831	0.8565	0.933331	0.0299641	ns
AMMECR1	1.45294	0.432903	0.420503	1.02949	0.30325	0.473408	0.324765	ns	2.21999	0.18135	0.337263	0.537712	0.590776	0.744042	0.128403	ns	1.54235	0.292257	0.389327	0.750671	0.452851	0	0	ns
IGHE	1.31463	0.834904	0.811581	1.02874	0.303603	0.473476	0.324702	ns	1.47199	0.239948	0.615166	0.390054	0.696497	0.816503	0.0880421	ns	1.39879	0.0834052	0.749569	0.111271	0.911402	0	0	ns
PCDHA6	1.10695	0.667307	0.648721	1.02865	0.303644	0.47349	0.32469	ns	1.61985	0.260757	0.597032	0.436755	0.662289	0.794038	0.100158	ns	1.12209	0.244952	0.663714	0.369062	0.712081	0	0	ns
NUP210L	1.28368	0.820008	0.797399	1.02835	0.303783	0.473651	0.324542	ns	1.07113	0.286194	0.647208	0.442199	0.658345	0	0	ns	0.868299	0.448615	0.778751	0.57607	0.564568	0	0	ns
FAF2	2.93152	0.318328	0.309578	1.02826	0.303825	0.473651	0.324542	ns	4.80896	0.305649	0.275786	1.10828	0.26774	0.454611	0.34236	ns	3.6288	0.27483	0.373538	0.735747	0.461885	0.687379	0.162804	ns
ABHD12B	1.07137	0.616493	0.599569	1.02823	0.303844	0.473651	0.324542	ns	1.63996	0.896389	0.464441	1.93004	0.0536018	0.153582	0.813661	ns	1.17002	1.05739	0.586451	1.80303	0.0713837	0	0	ns
ZNF696	1.84577	0.368111	0.358058	1.02808	0.303914	0.473711	0.324487	ns	2.8268	0.152311	0.302277	0.50388	0.614346	0.762573	0.117718	ns	2.00554	0.126421	0.378014	0.334435	0.738052	0.869686	0.0606375	ns
SAMD7	1.59844	0.773053	0.752152	1.02779	0.304049	0.473764	0.324438	ns	1.70635	-0.253805	0.618137	-0.410597	0.681368	0.806708	0.0932835	ns	1.28154	-0.367836	0.798417	-0.460706	0.64501	0	0	ns
FAM149A	1.75694	0.362418	0.352606	1.02783	0.304031	0.473764	0.324438	ns	2.76552	-0.103324	0.307211	-0.336329	0.736623	0.844509	0.0733956	ns	2.1388	-0.351586	0.379487	-0.926477	0.354198	0.600107	0.221772	ns
SEMA6A	3.26554	0.331005	0.322074	1.02773	0.304076	0.473764	0.324438	ns	7.1085	0.440016	0.252378	1.74348	0.0812497	0.205016	0.688212	ns	5.97446	0.813919	0.283008	2.87595	0.00402808	0.0596591	1.22432	ns
GHDC	5.02704	-0.255704	0.248765	-1.02789	0.304001	0.473764	0.324438	ns	9.13205	-0.0222675	0.221029	-0.100745	0.919753	0.954654	0.0201542	ns	5.58854	-0.365895	0.254926	-1.4353	0.151201	0.388397	0.410724	ns
SLC15A4	2.80388	0.255982	0.249102	1.02762	0.304129	0.473796	0.324409	ns	5.51215	0.263456	0.212345	1.2407	0.214717	0.393263	0.405316	ns	3.2955	-0.0924469	0.258874	-0.357112	0.721008	0.860083	0.0654597	ns
AUTS2	4.11463	0.279728	0.272333	1.02716	0.304347	0.473999	0.324222	ns	6.54489	0.264874	0.205862	1.28666	0.198213	0.373084	0.428193	ns	4.44088	0.34449	0.228608	1.50691	0.131835	0.362739	0.440406	ns
LETMD1	3.6182	-0.224845	0.218904	-1.02714	0.304356	0.473999	0.324222	ns	5.80954	-0.305979	0.22895	-1.33644	0.181404	0.352489	0.452855	ns	4.62767	0.00182941	0.238403	0.00767358	0.993877	0.997011	0.00130015	ns
MADCAM1	1.6315	0.628647	0.612014	1.02718	0.304337	0.473999	0.324222	ns	2.18905	-0.479454	0.553931	-0.865548	0.386738	0.573207	0.241689	ns	1.56212	-0.186085	0.570802	-0.326005	0.74442	0	0	ns
ARHGEF5	3.16482	-0.318299	0.309925	-1.02702	0.304412	0.474036	0.324188	ns	5.38843	-0.214979	0.244199	-0.880343	0.378674	0.565828	0.247316	ns	3.94431	-0.292371	0.2858	-1.02299	0.306312	0.559841	0.251936	ns
SMCO2	1.39075	0.814543	0.793307	1.02677	0.304529	0.474169	0.324067	ns	1.53641	-0.0509934	0.633259	-0.0805253	0.93582	0.963306	0.0162359	ns	1.13341	0.0420594	0.85207	0.0493615	0.960631	0	0	ns
GABPB2	3.18745	0.225018	0.219193	1.02658	0.30462	0.474261	0.323983	ns	6.26832	0.286755	0.181191	1.58262	0.113509	0.258654	0.587281	ns	5.08675	0.544821	0.242645	2.24534	0.0247462	0.148027	0.82966	ns
USP18	1.27423	0.489599	0.476969	1.02648	0.304665	0.47428	0.323965	ns	4.97815	2.13196	0.371293	5.742	9.36e-09	4.53e-07	6.34394	up	1.74105	0.42239	0.451521	0.935484	0.349539	0	0	ns
UNC5A	1.26795	0.770688	0.750856	1.02641	0.304697	0.47428	0.323965	ns	1.56279	-0.0520315	0.670202	-0.0776357	0.938118	0.96486	0.0155358	ns	1.21892	-0.115073	0.720672	-0.159674	0.873138	0	0	ns
NEK8	1.17738	0.464715	0.452868	1.02616	0.304816	0.474365	0.323887	ns	1.94767	0.380595	0.396351	0.960246	0.336931	0.525452	0.279467	ns	1.53046	0.73414	0.442256	1.65999	0.0969168	0	0	ns
ZNF562	1.9866	0.341485	0.332762	1.02621	0.304791	0.474365	0.323887	ns	3.69318	0.466789	0.279603	1.66947	0.095024	0.229593	0.639042	ns	2.4285	0.0915995	0.36619	0.250142	0.802478	0.907549	0.0421301	ns
KLHL23	1.78045	0.519467	0.506264	1.02608	0.304854	0.474374	0.323879	ns	2.15472	0.0567211	0.412983	0.137345	0.890758	0.93926	0.0272141	ns	1.50266	0.236134	0.500194	0.472085	0.636866	0	0	ns
ABCG5	1.40473	0.6693	0.652414	1.02588	0.304947	0.474419	0.323838	ns	1.11224	-0.421288	0.570844	-0.73801	0.460508	0	0	ns	1.40236	0.435128	0.693047	0.627847	0.530104	0	0	ns
NLRP4	1.18885	0.775314	0.755745	1.02589	0.304942	0.474419	0.323838	ns	1.03259	0.124258	0.602521	0.20623	0.836611	0	0	ns	0.557677	-0.540395	0.822495	-0.65702	0.511168	0	0	ns
RAX2	0.956036	0.912645	0.889813	1.02566	0.305052	0.474533	0.323734	ns	1.06487	-0.0310238	0.700229	-0.0443052	0.964661	0	0	ns	0.849207	0.374649	0.893989	0.419076	0.67516	0	0	ns
SERP1	10.1796	0.163298	0.159239	1.02549	0.305133	0.474559	0.32371	ns	20.7856	0.517477	0.146278	3.53763	0.000403729	0.00392302	2.40638	up	12.2221	0.234992	0.167899	1.3996	0.161634	0.4015	0.396315	ns
AVIL	1.0275	0.510547	0.497842	1.02552	0.305117	0.474559	0.32371	ns	1.65502	0.284803	0.330633	0.861386	0.389026	0.57565	0.239842	ns	1.65877	0.515844	0.444134	1.16146	0.245455	0	0	ns
EFNA4	1.36877	0.614588	0.59936	1.02541	0.305171	0.474568	0.323701	ns	1.72839	0.382414	0.419871	0.91079	0.362406	0.550419	0.259307	ns	1.31436	0.466918	0.556404	0.83917	0.401374	0	0	ns
FOXN3	5.89825	0.224911	0.219366	1.02528	0.305231	0.474611	0.323662	ns	9.0279	0.146366	0.171721	0.852346	0.394022	0.580296	0.23635	ns	6.3901	-0.110799	0.255129	-0.434287	0.66408	0.824582	0.0837659	ns
MORN5	1.74913	0.673615	0.657086	1.02516	0.30529	0.474653	0.323624	ns	0.94937	-0.819788	0.60675	-1.35111	0.176659	0	0	ns	0.968443	-0.495966	0.748604	-0.662521	0.507637	0	0	ns
MCCC1	5.75208	-0.183872	0.179462	-1.02458	0.305564	0.475028	0.323281	ns	9.52424	-0.228099	0.156224	-1.46008	0.144268	0.302803	0.51884	ns	7.30248	-0.100175	0.192175	-0.52127	0.602179	0.78422	0.105562	ns
ORC6	1.09811	0.954009	0.931497	1.02417	0.305756	0.475277	0.323053	ns	1.51067	0.812178	0.659676	1.23118	0.218257	0.397513	0.400648	ns	0.969232	0.773319	0.872302	0.886527	0.375334	0	0	ns
TRAF3IP1	2.79365	0.248654	0.242832	1.02398	0.305847	0.475341	0.322995	ns	5.41522	0.316761	0.2104	1.50552	0.13219	0.285739	0.544031	ns	4.04619	0.473633	0.233883	2.02508	0.0428587	0.201218	0.696334	ns
IQCG	2.66146	0.46785	0.45694	1.02388	0.305894	0.475341	0.322995	ns	2.7346	-1.08749	0.468404	-2.32169	0.0202495	0.0775742	1.11028	ns	2.68537	-0.494789	0.50474	-0.980285	0.326946	0.578557	0.237654	ns
RGS17	1.09015	0.941807	0.919813	1.02391	0.305877	0.475341	0.322995	ns	1.1913	0.29988	0.647907	0.462844	0.643476	0	0	ns	0.85332	0.267522	1.03887	0.257514	0.796782	0	0	ns
PGD	6.3098	-0.203872	0.199278	-1.02305	0.306283	0.475796	0.322579	ns	12.8655	0.144733	0.180957	0.799819	0.423815	0.60825	0.215918	ns	8.22599	-0.150334	0.189271	-0.79428	0.427033	0.659297	0.180919	ns
REEP2	1.2707	0.504142	0.492816	1.02298	0.306316	0.475796	0.322579	ns	2.11414	0.260882	0.379155	0.688061	0.491414	0.665605	0.176783	ns	1.13466	0.161882	0.465083	0.348072	0.727786	0	0	ns
BSPH1	0.977066	0.866601	0.846977	1.02317	0.306228	0.475796	0.322579	ns	1.44403	0.126015	0.776225	0.162344	0.871035	0.92857	0.0321853	ns	0.984979	0.273031	0.847218	0.322268	0.74725	0	0	ns
LZTR1	3.00251	0.235818	0.230516	1.023	0.306309	0.475796	0.322579	ns	6.67829	0.405377	0.210238	1.92819	0.0538319	0.154011	0.812447	ns	4.0565	0.288746	0.250802	1.15129	0.249612	0.502536	0.298833	ns
VPS37B	4.3519	0.250449	0.244864	1.02281	0.3064	0.475877	0.322506	ns	8.76781	0.35948	0.219964	1.63427	0.102202	0.241431	0.617207	ns	5.29612	0.207469	0.269669	0.769347	0.441687	0.670793	0.173411	ns
FGD2	1.74344	0.415457	0.406226	1.02273	0.306438	0.475886	0.322497	ns	4.75473	1.15057	0.261636	4.3976	1.09e-05	0.000199329	3.70043	up	1.83015	-0.188104	0.382729	-0.491482	0.623085	0	0	ns
CDNF	1.12746	0.639024	0.624939	1.02254	0.306527	0.47594	0.322448	ns	1.47632	0.300388	0.573245	0.524014	0.600269	0.75162	0.124001	ns	0.974345	0.342224	0.635636	0.538396	0.590303	0	0	ns
VMO1	1.3945	0.491008	0.480197	1.02252	0.306537	0.47594	0.322448	ns	3.71745	1.67085	0.432259	3.86539	0.000110912	0.00138209	2.85946	up	1.59447	0.0459107	0.538552	0.0852484	0.932064	0	0	ns
PPP1R1A	3.99081	0.370013	0.361909	1.02239	0.306595	0.475979	0.322412	ns	6.2519	0.331998	0.362619	0.915557	0.359899	0.548188	0.261071	ns	4.82136	0.660709	0.453983	1.45536	0.145569	0.379666	0.420598	ns
ZNF621	3.51826	0.249194	0.243913	1.02165	0.306946	0.476451	0.321982	ns	6.94792	0.217749	0.199687	1.09045	0.275515	0.463542	0.333911	ns	4.25727	0.00428776	0.252407	0.0169875	0.986447	0.994512	0.00238981	ns
NFKBIL1	3.04439	0.286699	0.280633	1.02161	0.306963	0.476451	0.321982	ns	5.84453	0.146684	0.223749	0.655575	0.512098	0.682696	0.165773	ns	4.04844	-0.0918955	0.25095	-0.366191	0.714222	0.855818	0.0676188	ns
TFAP2E	0.947017	0.680947	0.666739	1.02131	0.307108	0.476519	0.32192	ns	0.946016	0.138663	0.511055	0.271327	0.78614	0	0	ns	0.775185	-0.274057	0.755292	-0.362849	0.716718	0	0	ns
PPM1B	7.91749	-0.217149	0.212639	-1.02121	0.307155	0.476519	0.32192	ns	13.3468	-0.280254	0.155678	-1.80021	0.0718277	0.188395	0.72493	ns	9.56037	-0.203381	0.173405	-1.17287	0.240848	0.493503	0.30671	ns
FAM120B	3.39185	0.260675	0.255249	1.02126	0.307133	0.476519	0.32192	ns	6.31173	0.122559	0.221018	0.554522	0.579222	0.735532	0.133399	ns	4.59811	0.275342	0.227072	1.21258	0.225291	0.477243	0.32126	ns
ZNF12	1.79558	0.368495	0.360831	1.02124	0.307141	0.476519	0.32192	ns	3.53713	0.491969	0.290144	1.6956	0.0899613	0.220971	0.655665	ns	2.09808	0.172325	0.329249	0.523387	0.600705	0.783634	0.105887	ns
NAA35	2.63362	0.331143	0.324274	1.02118	0.307168	0.476519	0.32192	ns	3.54759	0.193143	0.30964	0.623766	0.532782	0.699615	0.155141	ns	3.02208	0.0211674	0.401722	0.0526916	0.957978	0.982216	0.00779294	ns
SCML2	1.47909	0.909415	0.890641	1.02108	0.307217	0.476544	0.321897	ns	1.20141	1.05908	0.580364	1.82486	0.0680221	0	0	ns	0.668143	0.754328	0.740108	1.01921	0.308102	0	0	ns
FOXC2	5.05837	0.218189	0.213858	1.02025	0.307608	0.477101	0.32139	ns	10.2619	0.453686	0.180356	2.5155	0.0118864	0.0527138	1.27808	ns	8.43315	0.645952	0.21755	2.96921	0.00298569	0.0490031	1.30978	up
AATK	1.62352	0.450395	0.441578	1.01997	0.307744	0.477262	0.321243	ns	2.54411	0.0768338	0.326118	0.235602	0.813742	0.895668	0.0478528	ns	1.62115	-0.0542413	0.449084	-0.120782	0.903864	0	0	ns
UBXN8	1.0333	0.502448	0.49268	1.01983	0.30781	0.477265	0.321241	ns	1.38266	0.469396	0.367909	1.27585	0.202009	0.377693	0.422862	ns	0.835432	0.30101	0.489956	0.614361	0.538977	0	0	ns
OC90	1.57974	0.739853	0.725463	1.01984	0.307806	0.477265	0.321241	ns	1.22974	0.109735	0.57781	0.189916	0.849375	0.915552	0.038317	ns	0.627315	-0.440672	0.722767	-0.609701	0.54206	0	0	ns
HS3ST5	1.21472	1.04855	1.02867	1.01932	0.308049	0.477534	0.320995	ns	0.983568	-0.392348	0.897571	-0.437122	0.662023	0	0	ns	1.01164	-0.0445931	1.22874	-0.0362916	0.97105	0	0	ns
PLXNC1	1.57879	0.509287	0.499625	1.01934	0.308042	0.477534	0.320995	ns	3.42775	0.756938	0.37838	2.00047	0.0454493	0.136897	0.863605	ns	1.69486	0.0365154	0.45782	0.0797593	0.936429	0	0	ns
PIGB	3.18613	0.333915	0.32761	1.01925	0.308086	0.477541	0.320989	ns	4.47012	-0.00972934	0.281244	-0.034594	0.972404	0.984191	0.00692076	ns	3.42051	0.0429131	0.323483	0.13266	0.894462	0.951572	0.0215582	ns
MBD5	4.25018	0.276684	0.271497	1.0191	0.308153	0.477595	0.32094	ns	5.66681	0.0263497	0.211652	0.124495	0.900923	0.944285	0.0248968	ns	4.23781	-0.0155693	0.256943	-0.0605943	0.951682	0.978669	0.00936411	ns
CAPRIN1	5.25835	0.206925	0.203122	1.01872	0.308335	0.477827	0.320729	ns	12.3166	0.484834	0.171375	2.82908	0.00466819	0.0265495	1.57594	up	7.07638	0.208334	0.174236	1.1957	0.231813	0.483733	0.315394	ns
CT47B1	0.961165	1.40638	1.38184	1.01776	0.308793	0.478486	0.32013	ns	0.660423	0.733015	0.677283	1.08229	0.279125	0	0	ns	0.229434	0.133123	0.95374	0.13958	0.888992	0	0	ns
TREML2	0.916047	0.800983	0.78712	1.01761	0.308862	0.478493	0.320124	ns	1.07716	-0.1743	0.719182	-0.242359	0.808502	0	0	ns	0.73589	-0.422229	0.931139	-0.453455	0.650221	0	0	ns
FNDC8	1.12097	0.807556	0.79355	1.01765	0.308844	0.478493	0.320124	ns	1.70313	-0.254307	0.70957	-0.358396	0.720047	0.832133	0.0798075	ns	1.26858	0.298711	0.85838	0.347994	0.727845	0	0	ns
DDX24	9.94432	-0.149159	0.146601	-1.01744	0.308942	0.478566	0.320058	ns	19.8608	0.0568342	0.115424	0.492395	0.62244	0.767645	0.11484	ns	12.7331	-0.0264276	0.150576	-0.17551	0.860679	0.935508	0.0289524	ns
C6orf136	1.31593	0.457581	0.449787	1.01733	0.308997	0.478602	0.320025	ns	1.79566	0.118083	0.367149	0.321622	0.747739	0.851936	0.069593	ns	1.12446	0.0818815	0.509906	0.160582	0.872423	0	0	ns
TTC22	2.50695	0.457991	0.450383	1.01689	0.309205	0.478873	0.31978	ns	3.13934	0.220694	0.365245	0.604234	0.545688	0.70969	0.148932	ns	1.99884	0.0253455	0.391111	0.0648038	0.94833	0.97704	0.0100878	ns
KANSL3	5.67189	0.208079	0.20465	1.01676	0.309268	0.478921	0.319736	ns	11.3824	0.332498	0.149005	2.23145	0.0256515	0.0920337	1.03605	ns	8.1064	0.372444	0.19262	1.93357	0.0531659	0.226535	0.644865	ns
NLRX1	1.82587	0.402874	0.396402	1.01633	0.309473	0.479088	0.319584	ns	2.64983	0.291153	0.265298	1.09746	0.272442	0.460323	0.336937	ns	1.72382	-0.066095	0.366304	-0.180438	0.856809	0	0	ns
HYKK	2.02413	-0.351154	0.34549	-1.01639	0.309442	0.479088	0.319584	ns	2.63866	-0.879293	0.32659	-2.69235	0.00709509	0.0358296	1.44576	down	2.51696	-0.449472	0.350751	-1.28145	0.200034	0.448685	0.348058	ns
ZNF835	1.33567	0.477155	0.469432	1.01645	0.309414	0.479088	0.319584	ns	2.47486	0.492231	0.424561	1.15939	0.246298	0.429752	0.366782	ns	1.40218	0.193374	0.466025	0.414943	0.678184	0	0	ns
TRIM65	2.63954	0.326215	0.321173	1.0157	0.309772	0.479501	0.319211	ns	5.01135	0.543448	0.262905	2.06709	0.0387259	0.122969	0.910204	ns	3.19882	0.472339	0.289734	1.63025	0.103049	0.321201	0.493223	ns
AFAP1	3.54546	0.227612	0.224166	1.01537	0.309928	0.479692	0.319038	ns	7.11855	0.429506	0.207974	2.0652	0.0389045	0.123324	0.908953	ns	4.93475	0.228682	0.251261	0.910138	0.36275	0.608117	0.216013	ns
FAM83F	1.15528	0.488826	0.481546	1.01512	0.31005	0.479829	0.318913	ns	1.58333	-0.131388	0.413202	-0.317975	0.750504	0.853425	0.0688347	ns	1.24506	0.168808	0.488367	0.345658	0.7296	0	0	ns
ZNF704	3.337	0.266504	0.262676	1.01457	0.31031	0.480181	0.318595	ns	5.93177	0.336707	0.212576	1.58394	0.113208	0.258527	0.587495	ns	4.0315	0.368393	0.250162	1.47262	0.140853	0.373889	0.427257	ns
ADGRF3	1.19159	0.925806	0.912825	1.01422	0.310478	0.480391	0.318405	ns	1.36288	0.0768726	0.589115	0.130488	0.89618	0.941881	0.0260038	ns	0.901509	-0.0324861	0.778722	-0.0417172	0.966724	0	0	ns
GEN1	1.4005	0.591688	0.583511	1.01401	0.310576	0.480413	0.318385	ns	2.12252	0.820514	0.369056	2.22328	0.026197	0.0933683	1.0298	ns	1.49243	0.89385	0.453386	1.9715	0.0486669	0	0	ns
STXBP6	1.73185	0.618863	0.610283	1.01406	0.310554	0.480413	0.318385	ns	2.18437	-0.387999	0.54118	-0.716949	0.473406	0.651015	0.186409	ns	1.73816	-0.04114	0.563192	-0.0730479	0.941768	0	0	ns
COL6A1	17.6112	0.189275	0.186664	1.01399	0.31059	0.480413	0.318385	ns	44.8916	0.734537	0.189269	3.88091	0.000104068	0.00131138	2.88227	up	21.6384	-0.0169838	0.170517	-0.0996022	0.92066	0.96372	0.016049	ns
LZIC	4.18415	0.225128	0.222145	1.01343	0.310856	0.480757	0.318074	ns	6.74528	0.146623	0.187463	0.782142	0.434131	0.617679	0.209237	ns	5.00097	0.13261	0.210945	0.628645	0.529581	0.734046	0.134277	ns
OPN3	2.70748	0.369692	0.36481	1.01338	0.310877	0.480757	0.318074	ns	4.46393	0.722151	0.25618	2.81892	0.00481858	0.0270766	1.56741	up	2.36364	0.330431	0.337494	0.979072	0.327545	0.578845	0.237437	ns
PAPOLG	1.67251	0.381552	0.376575	1.01322	0.310956	0.480829	0.31801	ns	2.35805	0.0407115	0.328005	0.124118	0.901222	0.944451	0.0248206	ns	1.50192	-0.116257	0.391215	-0.297169	0.766337	0	0	ns
SLC45A4	2.04203	-0.402751	0.397587	-1.01299	0.311067	0.480949	0.317901	ns	2.41362	-1.03254	0.355058	-2.9081	0.0036363	0.021847	1.66061	down	1.79907	-0.67889	0.426596	-1.59141	0.111516	0	0	ns
USB1	2.39903	0.278949	0.275526	1.01242	0.311337	0.481317	0.317569	ns	4.57937	0.278982	0.229456	1.21584	0.224045	0.404508	0.393073	ns	3.0429	0.107896	0.277118	0.389349	0.697018	0.845161	0.0730605	ns
IPO9	3.21001	0.257053	0.254037	1.01187	0.3116	0.481673	0.317247	ns	5.3279	0.280352	0.23479	1.19405	0.232458	0.413774	0.383237	ns	3.1668	-0.152786	0.27476	-0.556069	0.578164	0.7686	0.1143	ns
ST7L	1.90523	0.403734	0.39904	1.01176	0.311651	0.481702	0.317222	ns	2.4862	-0.246176	0.438562	-0.561325	0.574576	0.732396	0.135254	ns	1.62564	-0.523071	0.536226	-0.975469	0.329328	0	0	ns
COLGALT2	1.29051	0.472229	0.466769	1.0117	0.311684	0.481702	0.317222	ns	3.05806	1.01002	0.368476	2.74107	0.00612394	0.0321185	1.49324	up	1.8365	0.933192	0.455666	2.04797	0.0405627	0	0	ns
HECW2	6.10886	-0.285305	0.282033	-1.0116	0.311728	0.48172	0.317205	ns	10.8491	-0.30614	0.242401	-1.26295	0.206606	0.382938	0.416872	ns	8.6995	0.0333213	0.227364	0.146555	0.883484	0.946571	0.0238466	ns
SASH1	2.1304	-0.324186	0.320502	-1.01149	0.31178	0.481751	0.317178	ns	4.25429	-0.00910106	0.285401	-0.0318887	0.974561	0.985415	0.00638079	ns	2.64675	-0.182109	0.303265	-0.600495	0.548176	0.747782	0.126225	ns
ANGEL2	1.46126	0.366659	0.362523	1.01141	0.311821	0.481763	0.317167	ns	3.68483	0.696039	0.290684	2.39449	0.0166436	0.0675543	1.17035	ns	2.31292	0.773539	0.317347	2.43752	0.0147883	0.114544	0.941026	ns
TUBG1	2.502	0.280492	0.277378	1.01123	0.311908	0.481846	0.317092	ns	4.9373	0.266776	0.237538	1.12309	0.2614	0.447247	0.349453	ns	3.17521	0.303185	0.281327	1.0777	0.281169	0.533356	0.272983	ns
NXPE1	1.39443	0.739489	0.731397	1.01106	0.311986	0.481917	0.317028	ns	1.44209	0.250169	0.548861	0.455798	0.648535	0.784962	0.105152	ns	0.742426	-0.511936	0.793883	-0.64485	0.519024	0	0	ns
ZNF354B	1.53708	0.438025	0.433291	1.01092	0.312053	0.48197	0.31698	ns	2.33368	0.611547	0.310182	1.97157	0.0486583	0.143512	0.84311	ns	1.44115	0.338244	0.410448	0.824085	0.409891	0	0	ns
TDP2	5.20623	-0.284472	0.281423	-1.01083	0.312096	0.481985	0.316966	ns	9.65077	0.0580747	0.167474	0.346768	0.728766	0.838697	0.0763947	ns	6.37059	0.0302584	0.236234	0.128087	0.89808	0.953775	0.0205539	ns
PREX2	4.26088	0.314856	0.31153	1.01068	0.312172	0.48199	0.316962	ns	5.376	-0.0282755	0.26375	-0.107206	0.914626	0.951901	0.0214081	ns	4.10695	0.153326	0.26244	0.584231	0.559065	0.75553	0.121748	ns
PGAM1	3.72114	0.305075	0.301868	1.01062	0.312196	0.48199	0.316962	ns	8.38512	0.633901	0.235655	2.68996	0.00714615	0.0360333	1.4433	up	5.01722	0.484329	0.277853	1.74311	0.0813142	0.288208	0.540294	ns
PIGH	7.01804	-0.31819	0.31484	-1.01064	0.312188	0.48199	0.316962	ns	11.4764	-0.360939	0.254082	-1.42056	0.155445	0.318219	0.497273	ns	8.11607	-0.375875	0.285625	-1.31598	0.188182	0.433193	0.363319	ns
PRKACG	1.84264	0.784469	0.776287	1.01054	0.312236	0.482001	0.316952	ns	1.83134	-0.129476	0.656041	-0.197359	0.843546	0.912136	0.0399404	ns	1.09982	-0.180335	0.734626	-0.245478	0.806086	0	0	ns
CD63	27.1526	0.206351	0.20424	1.01033	0.312335	0.482103	0.316861	ns	64.3386	0.591513	0.124295	4.75895	1.95e-06	4.85e-05	4.31426	up	34.1872	0.11269	0.174022	0.647561	0.517269	0.726208	0.138939	ns
ZDHHC13	2.66928	0.317573	0.314348	1.01026	0.31237	0.482107	0.316856	ns	3.8704	-0.056868	0.224314	-0.25352	0.799867	0.887689	0.0517391	ns	3.19929	0.191521	0.294936	0.649365	0.516102	0.725275	0.139497	ns
STOML2	3.65971	-0.241005	0.238626	-1.00997	0.312511	0.482274	0.316706	ns	6.65923	-0.110096	0.203682	-0.540528	0.588833	0.742552	0.129273	ns	4.42507	-0.129887	0.261051	-0.497552	0.6188	0.795392	0.0994187	ns
MKRN2	2.85056	-0.269466	0.266874	-1.00971	0.312634	0.482413	0.316581	ns	6.52024	0.197917	0.216572	0.913865	0.360788	0.548766	0.260613	ns	4.00432	0.0823906	0.231396	0.356059	0.721797	0.86038	0.0653099	ns
PIGC	2.32404	0.350324	0.346987	1.00962	0.312679	0.482433	0.316563	ns	4.01603	0.319087	0.290367	1.09891	0.271808	0.459696	0.337529	ns	2.60983	0.287365	0.314779	0.91291	0.36129	0.606701	0.217025	ns
GRAMD1C	2.57817	-0.403977	0.400217	-1.0094	0.312784	0.482544	0.316463	ns	4.13082	-0.629249	0.337692	-1.86338	0.0624082	0.170467	0.768361	ns	3.46792	0.0404568	0.299298	0.135173	0.892475	0.950689	0.0219617	ns
KIF20B	1.56995	0.418811	0.41496	1.00928	0.312841	0.482581	0.31643	ns	2.57815	0.376511	0.318757	1.18118	0.23753	0.419237	0.377541	ns	1.7778	0.3721	0.454577	0.818564	0.413035	0	0	ns
CYP2E1	0.996446	0.480648	0.476304	1.00912	0.312917	0.482648	0.31637	ns	1.40856	-0.0589366	0.364917	-0.161507	0.871694	0.928706	0.0321217	ns	1.33922	0.561581	0.456902	1.22911	0.219032	0	0	ns
MIS12	2.18645	0.287755	0.285202	1.00895	0.312999	0.482724	0.316301	ns	4.38811	0.447497	0.23376	1.91434	0.0555761	0.15751	0.802692	ns	2.58119	0.294471	0.285227	1.03241	0.301881	0.555046	0.255671	ns
RNGTT	4.95349	0.289025	0.286747	1.00794	0.313481	0.483375	0.315716	ns	5.49444	-0.282311	0.219877	-1.28395	0.199159	0.374184	0.426914	ns	4.12996	-0.00540759	0.233562	-0.0231527	0.981528	0.992563	0.00324202	ns
BEX3	26.4844	-0.159144	0.157891	-1.00793	0.313486	0.483375	0.315716	ns	52.055	-0.045198	0.0919411	-0.491598	0.623004	0.767941	0.114672	ns	37.2523	0.117494	0.13621	0.862598	0.388358	0.627994	0.202044	ns
HMGB4	1.00737	0.789705	0.783763	1.00758	0.313656	0.483536	0.315571	ns	1.02546	-0.220731	0.654727	-0.337135	0.736015	0	0	ns	0.895033	-0.20127	0.798293	-0.252126	0.800944	0	0	ns
ZBTB14	2.27226	0.409128	0.406051	1.00758	0.313656	0.483536	0.315571	ns	4.54028	0.822478	0.308705	2.66429	0.00771519	0.0381872	1.41808	up	2.94662	0.756641	0.382004	1.98072	0.0476229	0.213621	0.670356	ns
IGSF21	0.975427	0.661901	0.657065	1.00736	0.313762	0.483648	0.315471	ns	1.35678	0.230587	0.51399	0.448622	0.653704	0.7886	0.103143	ns	0.774275	-0.479792	0.707435	-0.678214	0.497636	0	0	ns
LILRA5	1.00139	0.687469	0.682493	1.00729	0.313794	0.483648	0.315471	ns	1.26141	0.666688	0.472916	1.40974	0.158617	0.322262	0.491791	ns	0.620133	0.284043	0.588015	0.483054	0.629057	0	0	ns
POP1	1.52259	0.447266	0.444103	1.00712	0.313876	0.483723	0.315403	ns	2.58553	0.192879	0.354581	0.543964	0.586466	0.741362	0.12997	ns	2.52278	0.740182	0.445872	1.66008	0.096899	0.312223	0.505536	ns
NTHL1	1.88166	0.338523	0.336231	1.00682	0.314023	0.483898	0.315246	ns	3.62991	0.163907	0.274926	0.596185	0.551052	0.714043	0.146275	ns	2.22818	0.184712	0.306481	0.602687	0.546717	0.746899	0.126738	ns
TMPRSS5	1.36771	0.679944	0.676144	1.00562	0.314599	0.484736	0.314495	ns	1.72252	-0.195911	0.612101	-0.320063	0.74892	0.852344	0.069385	ns	1.0776	0.0110009	0.643735	0.0170892	0.986365	0	0	ns
SCNN1D	1.14908	0.503238	0.500798	1.00487	0.314958	0.484885	0.314362	ns	2.01103	0.4361	0.436234	0.999692	0.31746	0.507046	0.294952	ns	1.9061	0.692132	0.513203	1.34865	0.177449	0.421945	0.374744	ns
AC092835.1	1.14646	0.463081	0.460798	1.00495	0.314919	0.484885	0.314362	ns	2.43711	0.541953	0.342036	1.58449	0.113082	0.258381	0.58774	ns	1.60048	0.46917	0.439571	1.06734	0.28582	0	0	ns
GMNC	0.90591	0.622904	0.619764	1.00507	0.314865	0.484885	0.314362	ns	0.937117	0.276505	0.539027	0.512972	0.607971	0	0	ns	0.653924	0.353391	0.623445	0.566836	0.570825	0	0	ns
SHH	1.2791	0.447177	0.444892	1.00514	0.314831	0.484885	0.314362	ns	1.57778	-0.486749	0.409856	-1.18761	0.234987	0.416058	0.380846	ns	1.1945	-0.343281	0.51471	-0.66694	0.50481	0	0	ns
UNC13B	2.84078	0.318243	0.316662	1.00499	0.3149	0.484885	0.314362	ns	5.44594	0.473073	0.216294	2.18718	0.0287292	0.0996414	1.00156	ns	3.82084	0.63309	0.245399	2.57984	0.00988453	0.093806	1.02777	ns
PPP2R5B	3.07319	-0.271375	0.269997	-1.0051	0.314846	0.484885	0.314362	ns	6.80464	0.106442	0.206524	0.515397	0.606276	0.756397	0.12125	ns	4.54257	-0.0202878	0.236563	-0.0857605	0.931657	0.969088	0.0136367	ns
FIBP	2.74052	0.271738	0.270405	1.00493	0.314931	0.484885	0.314362	ns	5.90038	0.6057	0.220296	2.74948	0.00596901	0.0315291	1.50129	up	3.56075	0.36699	0.275549	1.33185	0.182908	0.427282	0.369286	ns
ZDHHC9	2.48773	-0.291393	0.289975	-1.00489	0.31495	0.484885	0.314362	ns	5.31253	-0.101028	0.200078	-0.504941	0.6136	0.761863	0.118123	ns	3.26843	-0.150492	0.26867	-0.56014	0.575384	0.766454	0.115514	ns
INPP4A	1.98244	0.311184	0.309725	1.00471	0.315037	0.484936	0.314316	ns	3.71376	0.273338	0.277345	0.985551	0.324353	0.513607	0.289369	ns	2.45631	0.207167	0.31163	0.664784	0.506189	0.719148	0.143182	ns
YME1L1	5.18595	-0.229879	0.228811	-1.00467	0.315057	0.484936	0.314316	ns	10.8185	0.0424292	0.199783	0.212376	0.831813	0.906022	0.0428611	ns	7.04114	-0.230254	0.239825	-0.960091	0.337009	0.586004	0.232099	ns
RNF150	1.54529	-0.341276	0.339776	-1.00442	0.315178	0.485071	0.314195	ns	3.40004	-0.116754	0.274527	-0.425293	0.670623	0.799756	0.0970424	ns	2.73154	0.336225	0.302974	1.10975	0.267108	0.519163	0.284697	ns
C10orf67	1.90552	0.474992	0.473033	1.00414	0.31531	0.485223	0.314059	ns	1.57946	-0.61762	0.431299	-1.432	0.152144	0.314091	0.502945	ns	1.2996	-0.106884	0.415743	-0.257091	0.797108	0	0	ns
TREM1	1.49122	0.634913	0.632383	1.004	0.315378	0.485278	0.31401	ns	1.92725	0.543641	0.479651	1.13341	0.257042	0.442309	0.354275	ns	0.955072	-0.331879	0.682733	-0.486104	0.626893	0	0	ns
EXOC2	3.03041	0.25405	0.253115	1.0037	0.315525	0.485453	0.313853	ns	5.78203	0.210347	0.226367	0.929228	0.352771	0.5419	0.266081	ns	3.85662	0.277362	0.253888	1.09246	0.274631	0.526761	0.278387	ns
NDC1	2.04766	0.451143	0.449632	1.00336	0.315688	0.485528	0.313785	ns	2.44092	0.557844	0.303563	1.83766	0.066113	0.17768	0.750362	ns	1.58057	0.432935	0.362211	1.19526	0.231987	0	0	ns
IL17F	0.879332	0.836299	0.833458	1.00341	0.315664	0.485528	0.313785	ns	0.804997	0.0330229	0.649777	0.0508219	0.959467	0	0	ns	0.547919	0.656878	0.766739	0.856717	0.391601	0	0	ns
PM20D2	2.74107	0.251603	0.25077	1.00332	0.315705	0.485528	0.313785	ns	5.02784	0.154044	0.227033	0.67851	0.497448	0.670673	0.173489	ns	3.63737	0.397964	0.2734	1.45561	0.1455	0.379609	0.420664	ns
FANCC	1.25302	0.398277	0.396914	1.00343	0.315651	0.485528	0.313785	ns	2.28439	0.466621	0.341328	1.36708	0.171602	0.339072	0.469709	ns	2.00869	0.980207	0.342446	2.86237	0.00420485	0.0607271	1.21662	ns
TENT2	4.12277	0.220877	0.220189	1.00313	0.315799	0.485622	0.313702	ns	7.2106	0.173644	0.218574	0.794444	0.426937	0.610857	0.21406	ns	5.33799	0.0611754	0.249588	0.245105	0.806375	0.908684	0.041587	ns
PROK1	1.23917	0.811857	0.809654	1.00272	0.315995	0.485635	0.31369	ns	1.62329	0.0972424	0.670658	0.144995	0.884714	0.935897	0.0287717	ns	1.09131	-0.600263	0.861779	-0.69654	0.486091	0	0	ns
CHIC2	5.09476	0.317737	0.316835	1.00285	0.315934	0.485635	0.31369	ns	7.43204	0.357658	0.257323	1.38992	0.164553	0.329769	0.48179	ns	4.82429	0.0851961	0.255953	0.332859	0.739241	0.87036	0.0603013	ns
A1CF	2.83291	-0.565583	0.564059	-1.0027	0.316005	0.485635	0.31369	ns	2.44189	-1.43969	0.410082	-3.51074	0.000446866	0.00425099	2.37151	down	2.06369	-1.06276	0.515442	-2.06183	0.0392237	0.190606	0.719864	ns
SLC22A9	0.972801	0.896484	0.893777	1.00303	0.315847	0.485635	0.31369	ns	0.497863	0.227515	0.782612	0.290712	0.771272	0	0	ns	0.392021	0.557887	0.83721	0.666365	0.505178	0	0	ns
CADM4	4.51868	-0.276527	0.275714	-1.00295	0.315885	0.485635	0.31369	ns	9.26912	-0.238811	0.208306	-1.14644	0.251612	0.436084	0.36043	ns	6.28384	-0.161108	0.216059	-0.745664	0.45587	0.682663	0.165793	ns
CTNNBL1	4.10315	0.411042	0.409932	1.00271	0.316002	0.485635	0.31369	ns	5.01706	0.269802	0.245599	1.09855	0.271966	0.459814	0.337418	ns	3.55424	0.126274	0.260803	0.484174	0.628262	0.801144	0.0962897	ns
WEE2	1.41553	0.753174	0.751322	1.00247	0.316119	0.48576	0.313579	ns	0.968567	0.0410698	0.555692	0.0739075	0.941084	0	0	ns	0.494907	-0.147903	0.722249	-0.204781	0.837743	0	0	ns
CPLANE2	0.873511	0.575034	0.573801	1.00215	0.316272	0.485945	0.313413	ns	1.66028	0.835097	0.456147	1.83076	0.0671357	0.179625	0.745634	ns	1.12847	1.1616	0.484835	2.39586	0.0165813	0	0	ns
MTF2	4.14625	0.224044	0.223644	1.00179	0.316446	0.486162	0.313219	ns	6.20685	0.133699	0.186199	0.718043	0.472731	0.650779	0.186567	ns	4.1585	0.0430043	0.256007	0.167981	0.866598	0.93853	0.027552	ns
BRAF	3.86274	0.224692	0.224317	1.00167	0.316501	0.486196	0.313189	ns	7.62005	0.135487	0.202592	0.668766	0.503645	0.676182	0.169936	ns	6.12799	0.355696	0.25113	1.41638	0.156663	0.395607	0.402736	ns
TRAPPC4	6.98355	-0.191854	0.191566	-1.0015	0.316583	0.486271	0.313122	ns	14.9159	0.165253	0.162694	1.01573	0.309757	0.498297	0.302512	ns	8.89973	-0.0806073	0.173702	-0.464054	0.642609	0.811197	0.0908735	ns
CKMT2	0.883053	-0.478758	0.478229	-1.00111	0.316775	0.486348	0.313053	ns	1.62049	-0.781797	0.393888	-1.98482	0.0471642	0.140686	0.851749	ns	1.17984	-0.590325	0.462395	-1.27667	0.201719	0	0	ns
AMBP	1.13348	-0.834032	0.833161	-1.00104	0.316805	0.486348	0.313053	ns	1.13849	-1.72405	0.685709	-2.51426	0.0119283	0	0	ns	1.05529	-1.03766	0.835346	-1.2422	0.214164	0	0	ns
METTL2A	3.93385	-0.268652	0.268362	-1.00108	0.316788	0.486348	0.313053	ns	7.25173	-0.0550599	0.222969	-0.246939	0.804955	0.890571	0.0503313	ns	4.49799	-0.553146	0.28723	-1.92579	0.0541301	0.227984	0.642095	ns
C18orf32	2.74694	0.457103	0.456629	1.00104	0.316809	0.486348	0.313053	ns	3.72213	0.396997	0.334614	1.18643	0.235452	0.416771	0.380103	ns	3.17854	0.72937	0.455953	1.59966	0.109673	0.331034	0.480127	ns
ZNF441	2.27686	0.308897	0.308591	1.00099	0.316831	0.486348	0.313053	ns	5.30535	0.442414	0.306558	1.44317	0.148973	0.309683	0.509083	ns	3.60112	0.517631	0.304804	1.69824	0.0894623	0.301694	0.520433	ns
BRS3	1.07847	0.960674	0.959617	1.0011	0.316778	0.486348	0.313053	ns	1.23996	0.481178	0.717074	0.67103	0.502202	0.674918	0.170749	ns	0.930801	0.240556	0.981962	0.244975	0.806476	0	0	ns
OXSR1	4.74514	0.261797	0.261565	1.00089	0.316882	0.486376	0.313028	ns	7.38081	0.267771	0.221638	1.20815	0.22699	0.407964	0.389378	ns	4.81166	0.150001	0.270601	0.554325	0.579357	0.769604	0.113733	ns
VPS4B	5.72573	0.186294	0.186165	1.00069	0.316975	0.486468	0.312946	ns	8.07834	-0.191577	0.237987	-0.804991	0.420825	0.605725	0.217724	ns	6.98724	0.0866945	0.208388	0.416024	0.677393	0.832831	0.0794432	ns
OR6C68	0.893465	0.874183	0.873743	1.0005	0.317067	0.486558	0.312866	ns	0.88268	0.387998	0.669375	0.579642	0.562156	0	0	ns	0.905122	0.336797	0.914658	0.368222	0.712708	0	0	ns
ZNF286A	1.18031	0.744465	0.744208	1.00034	0.317144	0.486586	0.312841	ns	0.888551	0.250407	0.614884	0.407243	0.68383	0	0	ns	0.777945	0.7642	0.700873	1.09035	0.275557	0	0	ns
ZNF432	1.31147	0.380076	0.379977	1.00026	0.317184	0.486586	0.312841	ns	1.96319	0.0351057	0.341755	0.102722	0.918184	0.95376	0.0205608	ns	1.67876	0.46031	0.36613	1.25723	0.208669	0	0	ns
MAMLD1	1.09707	0.457522	0.457377	1.00032	0.317157	0.486586	0.312841	ns	1.89492	0.380909	0.340583	1.1184	0.263394	0.449386	0.34738	ns	0.954286	-0.277119	0.49112	-0.56426	0.572577	0	0	ns
KLRC3	1.49979	0.751167	0.75105	1.00016	0.317235	0.486614	0.312816	ns	1.56339	-0.112736	0.718638	-0.156874	0.875344	0.930961	0.0310685	ns	0.834305	-1.04424	0.827998	-1.26116	0.207251	0	0	ns
NUPR1	15.1202	-0.239726	0.23977	-0.999816	0.317399	0.486765	0.312681	ns	33.1214	0.0915161	0.173594	0.527185	0.598065	0.749977	0.124952	ns	20.8726	-0.0898313	0.196294	-0.457637	0.647213	0.814105	0.0893197	ns
MYH2	1.12087	1.29961	1.29978	0.999866	0.317376	0.486765	0.312681	ns	0.256265	-0.0450966	0.757026	-0.0595708	0.952498	0	0	ns	0.214368	0.375009	0.956538	0.392048	0.695023	0	0	ns
TRMT9B	1.39779	0.510652	0.51091	0.999494	0.317556	0.486954	0.312512	ns	2.06272	0.041401	0.410632	0.100823	0.919691	0.954654	0.0201542	ns	1.87257	0.379616	0.453467	0.837141	0.402513	0	0	ns
INPP5A	6.29548	0.222475	0.222649	0.999219	0.317689	0.487056	0.312421	ns	11.223	0.194451	0.162583	1.19601	0.231692	0.413049	0.383998	ns	7.29649	0.280305	0.215351	1.30162	0.193048	0.439775	0.35677	ns
GPALPP1	4.87603	0.24137	0.241554	0.999238	0.317679	0.487056	0.312421	ns	8.19546	0.200551	0.216198	0.927625	0.353602	0.542347	0.265723	ns	6.78089	0.446916	0.275636	1.6214	0.104932	0.323591	0.490004	ns
TBRG4	3.27615	0.223194	0.223418	0.998996	0.317797	0.487172	0.312318	ns	7.48902	0.452547	0.226037	2.00209	0.045275	0.136678	0.864301	ns	4.63025	0.371999	0.226833	1.63997	0.101011	0.318367	0.497071	ns
HNRNPDL	8.89319	0.197757	0.197997	0.998786	0.317899	0.487277	0.312224	ns	17.4091	0.296546	0.186422	1.59072	0.111672	0.256196	0.591428	ns	16.6935	0.959453	0.266648	3.59821	0.000320418	0.0131692	1.88044	up
MYPOP	2.13036	0.318873	0.319336	0.998551	0.318012	0.487401	0.312114	ns	4.29109	0.293809	0.324125	0.906469	0.364688	0.552288	0.257834	ns	2.12946	0.159597	0.334334	0.477358	0.633108	0.80435	0.094555	ns
ZPR1	2.0796	0.347184	0.347715	0.998473	0.31805	0.487408	0.312107	ns	3.80794	0.418582	0.251148	1.66667	0.0955796	0.230439	0.637444	ns	2.23558	0.0918224	0.322896	0.284372	0.776126	0.891857	0.0497047	ns
ASB10	1.10533	0.655608	0.656884	0.998057	0.318252	0.48758	0.311954	ns	1.40257	-0.34722	0.548577	-0.632947	0.526768	0.694411	0.158383	ns	1.15565	0.210409	0.633933	0.331911	0.739957	0	0	ns
NANS	2.088	0.314018	0.314635	0.998038	0.318261	0.48758	0.311954	ns	4.35632	0.739309	0.241893	3.05635	0.00224049	0.0150087	1.82366	up	2.05387	0.0441403	0.326338	0.13526	0.892407	0.950689	0.0219617	ns
TTLL11	1.80311	0.356565	0.35725	0.998081	0.31824	0.48758	0.311954	ns	3.033	0.0997634	0.296864	0.336057	0.736828	0.844509	0.0733956	ns	2.06546	0.135328	0.362332	0.373492	0.708782	0.853073	0.0690136	ns
ETV5	2.84483	0.282317	0.282899	0.997942	0.318307	0.4876	0.311936	ns	5.8558	0.573046	0.245025	2.33873	0.0193495	0.0751856	1.12387	ns	3.73069	0.11653	0.302254	0.385535	0.699841	0.847335	0.0719446	ns
MKS1	1.57013	0.435721	0.436664	0.99784	0.318357	0.487625	0.311914	ns	2.33408	0.155553	0.314808	0.494121	0.621221	0.766937	0.11524	ns	1.26893	0.108064	0.384866	0.280783	0.778877	0	0	ns
CDH2	3.35799	0.295538	0.296251	0.997594	0.318476	0.487758	0.311796	ns	7.0747	0.539428	0.264525	2.03923	0.0414267	0.128581	0.890824	ns	3.54583	-0.278518	0.25412	-1.09601	0.273076	0.525238	0.279644	ns
GBP7	1.41624	0.901659	0.904084	0.997318	0.31861	0.487767	0.311788	ns	1.16481	-0.236157	0.790055	-0.298912	0.765007	0	0	ns	0.937313	0.39497	0.879985	0.448837	0.653549	0	0	ns
LYPLAL1	3.8673	-0.248537	0.249262	-0.997095	0.318718	0.487767	0.311788	ns	6.77106	-0.0966754	0.235594	-0.410348	0.681551	0.806755	0.0932581	ns	5.32271	0.190346	0.25087	0.758746	0.448005	0.675809	0.170176	ns
CDKAL1	2.827	0.236593	0.237303	0.99701	0.318759	0.487767	0.311788	ns	6.17778	0.238897	0.243597	0.980705	0.326738	0.51553	0.287746	ns	3.90419	0.161288	0.25169	0.640821	0.521639	0.728817	0.137382	ns
KCNK17	1.32618	0.741161	0.743237	0.997207	0.318664	0.487767	0.311788	ns	1.60015	0.658569	0.605641	1.08739	0.276863	0.465166	0.332392	ns	1.16917	0.808453	0.743916	1.08675	0.277145	0	0	ns
GJB7	1.08695	0.890387	0.893093	0.99697	0.318779	0.487767	0.311788	ns	0.776007	0.390482	0.677654	0.576226	0.564462	0	0	ns	0.56294	0.270333	0.795029	0.340029	0.733835	0	0	ns
DNAJB6	2.90794	-0.25711	0.257862	-0.997081	0.318725	0.487767	0.311788	ns	6.95769	0.270413	0.230715	1.17206	0.241172	0.423361	0.373289	ns	3.47871	-0.275892	0.267463	-1.03152	0.302298	0.555503	0.255314	ns
WDR60	4.23155	-0.210608	0.211248	-0.996969	0.31878	0.487767	0.311788	ns	8.16791	-0.0715748	0.170737	-0.41921	0.675063	0.802632	0.0954833	ns	6.61863	0.157059	0.21937	0.715958	0.474017	0.696412	0.157134	ns
RABGGTA	2.51675	0.30551	0.306398	0.997103	0.318714	0.487767	0.311788	ns	3.84678	0.241593	0.237699	1.01638	0.309447	0.498032	0.302743	ns	2.24746	0.018781	0.357234	0.0525734	0.958072	0.982216	0.00779294	ns
GPR101	1.14048	0.894394	0.896683	0.997447	0.318548	0.487767	0.311788	ns	1.08748	0.702806	0.636422	1.10431	0.269459	0	0	ns	0.790485	0.371352	0.915091	0.405809	0.684883	0	0	ns
EVI5L	1.86292	0.312511	0.313484	0.996899	0.318814	0.487768	0.311787	ns	3.71303	0.555252	0.263949	2.10363	0.0354103	0.115696	0.936682	ns	2.53702	0.719094	0.323789	2.22087	0.0263597	0.153203	0.814733	ns
RAB2A	6.68942	0.239469	0.240279	0.99663	0.318944	0.487918	0.311653	ns	12.7948	0.526702	0.201574	2.61295	0.00897648	0.0428236	1.36832	up	9.22113	0.654117	0.233733	2.79856	0.00513309	0.0682902	1.16564	ns
TRMT2B	1.99249	0.306291	0.307358	0.996528	0.318994	0.487943	0.311631	ns	3.36549	-0.0244318	0.258675	-0.0944497	0.924752	0.957691	0.0187744	ns	2.45783	0.0955681	0.296343	0.322492	0.74708	0.87455	0.0582153	ns
PPIL1	1.91021	0.305554	0.306641	0.996455	0.319029	0.487946	0.311628	ns	3.8722	0.634056	0.239865	2.64339	0.00820812	0.0400235	1.39768	up	2.21367	0.146267	0.304138	0.480922	0.630572	0.80252	0.0955441	ns
TRMO	3.41119	0.299672	0.30078	0.996317	0.319096	0.487999	0.311582	ns	5.27642	0.288047	0.255649	1.12673	0.259857	0.445756	0.350902	ns	3.62081	0.219142	0.285278	0.768171	0.442386	0.670924	0.173327	ns
SNX33	3.82386	0.22239	0.223233	0.996222	0.319142	0.488018	0.311564	ns	8.56675	0.511737	0.207862	2.46191	0.01382	0.059308	1.22689	ns	5.03442	0.261988	0.267981	0.977636	0.328254	0.579438	0.236993	ns
PHAX	4.21166	0.230342	0.231271	0.995982	0.319259	0.488146	0.31145	ns	6.65675	0.165704	0.186433	0.88881	0.374105	0.561502	0.250649	ns	3.84779	-0.115542	0.244425	-0.472709	0.636421	0.807104	0.0930705	ns
GRK4	3.51584	0.33441	0.335825	0.995787	0.319354	0.48824	0.311366	ns	4.724	0.069521	0.281463	0.246998	0.804909	0.890571	0.0503313	ns	3.73237	0.108555	0.330789	0.32817	0.742783	0.872863	0.0590538	ns
PCDHB2	1.27215	0.496456	0.498619	0.995662	0.319415	0.488283	0.311328	ns	1.71917	-0.0554383	0.387294	-0.143143	0.886178	0.93644	0.0285199	ns	1.28888	0.247049	0.412767	0.598518	0.549494	0	0	ns
USP35	2.42574	0.318867	0.320381	0.995275	0.319603	0.48852	0.311118	ns	4.51731	0.255518	0.294546	0.867499	0.385668	0.572172	0.242473	ns	3.19289	0.482465	0.303666	1.5888	0.112104	0.334989	0.474969	ns
CUL1	4.56424	-0.192948	0.193913	-0.995022	0.319725	0.488606	0.311041	ns	9.34188	0.166144	0.161258	1.0303	0.30287	0.490909	0.308999	ns	6.27051	0.052985	0.2165	0.244735	0.806662	0.908731	0.0415645	ns
XKR4	1.50214	0.635051	0.638204	0.99506	0.319707	0.488606	0.311041	ns	1.34179	0.177708	0.537896	0.330375	0.741117	0.847836	0.071688	ns	0.885303	0.130372	0.611039	0.213362	0.831045	0	0	ns
MRGPRF	6.48463	-0.286836	0.288441	-0.994434	0.320012	0.488993	0.310697	ns	13.3126	-0.0103477	0.314087	-0.0329454	0.973718	0.984928	0.00659568	ns	11.1669	0.519983	0.26753	1.94365	0.051938	0.223426	0.650865	ns
ZNF799	1.41367	0.449386	0.452155	0.993875	0.320284	0.489358	0.310373	ns	2.20896	0.0666423	0.417479	0.159631	0.873172	0.929724	0.0316459	ns	1.7409	0.483985	0.447219	1.08221	0.279159	0	0	ns
GPR161	0.977429	0.499157	0.502394	0.993557	0.320438	0.489514	0.310235	ns	1.49462	0.510854	0.400152	1.27665	0.201727	0.377375	0.423227	ns	0.81451	-0.0289999	0.544752	-0.053235	0.957545	0	0	ns
MLF2	8.94719	0.181763	0.182947	0.99353	0.320452	0.489514	0.310235	ns	14.8227	0.1215	0.134154	0.905677	0.365107	0.55265	0.25755	ns	9.33498	-0.112741	0.197925	-0.569613	0.56894	0.761675	0.11823	ns
CFAP298	8.91108	-0.160881	0.161949	-0.993403	0.320514	0.489558	0.310196	ns	18.1984	0.173865	0.141176	1.23155	0.218117	0.397424	0.400746	ns	12.3853	0.119216	0.162446	0.73388	0.463022	0.688149	0.162317	ns
CLDND1	6.51182	0.185553	0.186803	0.993306	0.320561	0.489579	0.310177	ns	12.0615	0.314339	0.160375	1.96003	0.0499922	0.146324	0.834686	ns	7.44316	0.125641	0.201325	0.62407	0.532581	0.735871	0.133198	ns
BROX	4.97147	0.200465	0.2019	0.992894	0.320762	0.489784	0.309995	ns	8.52539	0.235808	0.17124	1.37706	0.168492	0.334848	0.475152	ns	7.23343	0.422951	0.235893	1.79297	0.072977	0.270212	0.568295	ns
C3orf56	0.950636	0.80507	0.810816	0.992914	0.320752	0.489784	0.309995	ns	0.824282	0.785599	0.661278	1.188	0.234833	0	0	ns	0.27831	0.0870365	0.825985	0.105373	0.91608	0	0	ns
OSBPL10	3.07426	0.282293	0.284364	0.992718	0.320847	0.489831	0.309954	ns	3.63849	-0.417253	0.420482	-0.992319	0.321042	0.509897	0.292518	ns	3.20967	-0.155398	0.378458	-0.410609	0.681359	0.834587	0.0785286	ns
MMP26	1.27784	0.767028	0.772673	0.992695	0.320859	0.489831	0.309954	ns	1.48238	0.0523905	0.636878	0.0822614	0.934439	0.962694	0.0165115	ns	1.04005	-0.0803206	0.8225	-0.0976541	0.922207	0	0	ns
KRT6A	1.87583	0.915353	0.92228	0.99249	0.320959	0.489933	0.309863	ns	1.4678	-0.213898	0.724102	-0.295398	0.76769	0.865943	0.0625105	ns	1.06961	-0.162907	0.788911	-0.206495	0.836404	0	0	ns
SMIM1	1.29093	-0.431046	0.434395	-0.992291	0.321056	0.490031	0.309777	ns	2.42773	-0.488974	0.323838	-1.50993	0.13106	0.284203	0.546372	ns	2.17895	-0.0537012	0.392683	-0.136754	0.891225	0.950577	0.0220127	ns
SMIM19	4.70691	0.324941	0.32761	0.991854	0.321269	0.490305	0.309534	ns	6.09204	0.0473495	0.234884	0.201587	0.84024	0.91083	0.0405629	ns	5.42721	0.515797	0.266877	1.93272	0.0532712	0.226788	0.644381	ns
PPP2CA	1.10082	0.549872	0.554485	0.991681	0.321353	0.490365	0.30948	ns	2.31785	0.807193	0.433237	1.86317	0.0624389	0.170481	0.768323	ns	1.55807	0.778004	0.513067	1.51638	0.129423	0	0	ns
GRM1	1.23713	0.703435	0.709393	0.991601	0.321392	0.490365	0.30948	ns	1.15322	-0.297625	0.629167	-0.473046	0.63618	0	0	ns	0.783005	-0.241958	0.78556	-0.308007	0.758077	0	0	ns
EXD3	6.36726	-0.192617	0.194268	-0.991501	0.321441	0.490365	0.30948	ns	10.6327	-0.296142	0.20568	-1.43982	0.149919	0.311071	0.507141	ns	9.96014	0.220806	0.240653	0.917529	0.358865	0.603836	0.219081	ns
APEX1	5.83912	0.210239	0.21203	0.991552	0.321416	0.490365	0.30948	ns	13.4693	0.572864	0.196092	2.9214	0.0034846	0.0211147	1.67542	up	7.75736	0.205706	0.180339	1.14067	0.254008	0.506904	0.295074	ns
TECPR1	6.36724	0.246215	0.248362	0.991353	0.321513	0.490374	0.309473	ns	11.047	0.369004	0.218839	1.68619	0.0917598	0.224046	0.649664	ns	7.82675	0.167789	0.264893	0.633425	0.526456	0.7323	0.135311	ns
RARG	1.54248	0.386245	0.389611	0.991361	0.32151	0.490374	0.309473	ns	3.77213	0.644175	0.273333	2.35674	0.018436	0.072611	1.139	ns	2.71472	1.02499	0.311648	3.28893	0.0010057	0.0263779	1.57876	up
SNX7	2.49151	0.439622	0.443797	0.990592	0.321885	0.490839	0.309061	ns	3.52183	-0.204908	0.365487	-0.560643	0.575041	0.73249	0.135199	ns	2.444	-0.26025	0.443026	-0.587438	0.55691	0.753462	0.122939	ns
PRKAB2	1.49234	0.36034	0.363761	0.990594	0.321884	0.490839	0.309061	ns	2.64827	0.299957	0.292037	1.02712	0.304364	0.492767	0.307358	ns	1.75672	0.215899	0.350156	0.616582	0.537511	0	0	ns
ZNF19	2.37534	0.383928	0.387719	0.990222	0.322065	0.491064	0.308862	ns	3.35523	0.0445625	0.32271	0.138089	0.89017	0.938925	0.0273692	ns	2.6485	0.493993	0.335438	1.47268	0.140837	0.373889	0.427257	ns
HADHB	4.91641	-0.274287	0.277089	-0.98989	0.322228	0.491254	0.308694	ns	8.59236	-0.19546	0.233249	-0.83799	0.402036	0.587598	0.230919	ns	5.99271	-0.220276	0.222845	-0.988471	0.322922	0.574446	0.240751	ns
EXOC3	7.40348	-0.178424	0.180257	-0.989831	0.322257	0.491254	0.308694	ns	15.1834	0.105516	0.114414	0.922223	0.356412	0.544717	0.263829	ns	9.37253	-0.113531	0.150141	-0.756167	0.449549	0.676897	0.169478	ns
C5	1.32238	0.419029	0.423417	0.989636	0.322352	0.491264	0.308685	ns	2.11475	0.173867	0.316015	0.550186	0.582192	0.738102	0.131884	ns	1.54783	0.553202	0.424595	1.30289	0.192612	0	0	ns
LGALS3BP	41.3504	0.210853	0.213066	0.989614	0.322363	0.491264	0.308685	ns	116.374	1.00784	0.173137	5.82104	5.85e-09	3.02e-07	6.52065	up	43.7957	-0.229114	0.178987	-1.28006	0.200524	0.449173	0.347586	ns
ANOS1	1.19825	0.725217	0.732767	0.989697	0.322322	0.491264	0.308685	ns	1.13387	0.0188891	0.614351	0.0307464	0.975472	0	0	ns	0.654105	-0.536794	0.799588	-0.671338	0.502005	0	0	ns
SAMD12	3.10235	0.261591	0.264364	0.989513	0.322412	0.491288	0.308664	ns	3.33207	-0.68577	0.348535	-1.96758	0.0491164	0.144514	0.840089	ns	2.548	-0.552199	0.378396	-1.45931	0.144479	0.378624	0.421792	ns
ZNF711	1.89891	0.510979	0.516504	0.989303	0.322515	0.491394	0.30857	ns	2.26883	0.623563	0.345966	1.80238	0.071485	0.187716	0.726499	ns	1.82423	0.929916	0.42043	2.21182	0.0269789	0	0	ns
AHDC1	4.9623	0.22625	0.228729	0.989163	0.322583	0.491397	0.308567	ns	9.635	0.434967	0.191447	2.27199	0.0230869	0.0855226	1.06792	ns	5.86318	0.149065	0.229371	0.649886	0.515766	0.725275	0.139497	ns
CTNND1	20.3748	-0.165442	0.167244	-0.989225	0.322553	0.491397	0.308567	ns	45.9005	0.183417	0.0995639	1.84221	0.0654447	0.176312	0.753719	ns	31.4956	0.219192	0.134653	1.62783	0.103561	0.321663	0.492599	ns
ZNF212	1.92964	0.338326	0.342145	0.988837	0.322743	0.491589	0.308397	ns	3.75973	0.539573	0.3138	1.71948	0.085527	0.212886	0.671852	ns	2.31729	0.472761	0.340374	1.38894	0.16485	0.40581	0.391677	ns
ABCC5	5.29849	0.23295	0.235616	0.988687	0.322817	0.491651	0.308343	ns	8.07482	-0.15717	0.209807	-0.749115	0.453788	0.635359	0.196981	ns	6.90554	0.0504058	0.266264	0.189307	0.849852	0.930534	0.0312676	ns
VIPR1	1.64559	-0.469711	0.475274	-0.988296	0.323008	0.491891	0.308131	ns	2.48784	-0.685288	0.435285	-1.57434	0.115408	0.261527	0.582484	ns	1.65056	-0.630211	0.473866	-1.32994	0.183539	0	0	ns
RNASEH1	3.537	0.320879	0.324724	0.988157	0.323076	0.491944	0.308084	ns	6.18039	0.616817	0.2507	2.46038	0.0138791	0.0594413	1.22591	ns	3.73481	0.292716	0.303874	0.96328	0.335407	0.584534	0.23319	ns
LRRC6	2.26963	0.285194	0.288653	0.988018	0.323144	0.491997	0.308037	ns	3.10547	0.0212243	0.288702	0.0735165	0.941395	0.966753	0.0146846	ns	2.72086	0.39855	0.29474	1.35221	0.176308	0.421091	0.375624	ns
ISY1	3.76839	0.25312	0.256238	0.987833	0.323234	0.492084	0.307961	ns	4.9441	-0.102322	0.249716	-0.409752	0.681988	0.807013	0.0931196	ns	3.13116	-0.150015	0.277935	-0.539749	0.58937	0.775885	0.110202	ns
DCAF7	7.13611	0.1975	0.200022	0.987392	0.32345	0.492362	0.307715	ns	13.7757	0.283601	0.161046	1.761	0.0782389	0.200141	0.698665	ns	8.18094	0.185509	0.190939	0.971559	0.33127	0.580708	0.236042	ns
RNMT	2.96998	0.296182	0.300049	0.987114	0.323587	0.492519	0.307577	ns	4.96707	0.480666	0.226661	2.12064	0.0339522	0.112212	0.949959	ns	3.16936	0.384642	0.264947	1.45177	0.146565	0.381079	0.418985	ns
MYO9A	4.30817	0.223533	0.226472	0.987023	0.323631	0.492536	0.307562	ns	6.53977	0.302311	0.223186	1.35452	0.175569	0.344755	0.46249	ns	5.66539	0.398153	0.269752	1.476	0.139945	0.373287	0.427957	ns
CHORDC1	1.04834	0.574929	0.582584	0.986862	0.32371	0.492606	0.3075	ns	1.36509	0.128781	0.476005	0.270546	0.78674	0.878351	0.0563319	ns	1.13239	0.679703	0.562613	1.20812	0.227002	0	0	ns
RRP15	2.22773	0.27447	0.278233	0.986475	0.3239	0.492742	0.307381	ns	4.60145	0.51225	0.21831	2.34644	0.0189539	0.074001	1.13076	ns	2.74239	0.296073	0.28133	1.0524	0.292615	0.545624	0.263106	ns
NRGN	11.999	0.262521	0.266087	0.986598	0.32384	0.492742	0.307381	ns	26.1293	0.57815	0.203877	2.83578	0.00457135	0.0261015	1.58333	up	15.911	0.359654	0.270971	1.32728	0.184416	0.429129	0.367413	ns
GTF3A	1.96602	0.290149	0.294121	0.986495	0.32389	0.492742	0.307381	ns	4.79526	0.871573	0.276198	3.15561	0.00160163	0.0114958	1.93946	up	2.69004	0.495316	0.284687	1.73986	0.0818829	0.288565	0.539756	ns
S100A13	13.3358	0.147416	0.149454	0.986367	0.323953	0.492772	0.307354	ns	26.1199	0.248707	0.135735	1.83229	0.0669079	0.179229	0.746591	ns	15.7032	-0.0364736	0.151864	-0.240172	0.810197	0.910952	0.0405045	ns
CRCT1	1.05311	0.650859	0.660405	0.985545	0.324357	0.493294	0.306895	ns	1.85408	0.316928	0.611462	0.518312	0.604241	0.754698	0.122227	ns	1.09696	0.500144	0.688528	0.726396	0.467596	0	0	ns
C1orf53	2.89179	0.548566	0.556619	0.985532	0.324363	0.493294	0.306895	ns	3.49999	-0.0916411	0.454336	-0.201703	0.840149	0.910804	0.0405751	ns	2.88027	0.212787	0.471081	0.451699	0.651486	0.8171	0.087725	ns
MED11	2.98005	0.271265	0.275269	0.985454	0.324401	0.493301	0.306888	ns	4.97241	0.235561	0.220777	1.06696	0.28599	0.474317	0.323931	ns	3.66261	0.284183	0.249484	1.13909	0.254668	0.507176	0.294842	ns
ID4	7.86772	0.222539	0.225849	0.985343	0.324456	0.493333	0.30686	ns	12.6961	-0.0788361	0.194485	-0.405358	0.685214	0.80934	0.0918692	ns	9.14143	-0.0725168	0.249757	-0.29035	0.771549	0.889691	0.0507607	ns
DHX16	2.88434	0.271463	0.275533	0.985228	0.324512	0.493368	0.306829	ns	5.27742	0.336847	0.280691	1.20007	0.230114	0.411381	0.385756	ns	3.5483	0.273459	0.293434	0.931927	0.351374	0.598657	0.222822	ns
OR11H4	1.26331	0.738771	0.749995	0.985035	0.324607	0.493411	0.306791	ns	1.30724	-0.574713	0.793241	-0.724513	0.468751	0.647818	0.188547	ns	0.920005	-0.603391	0.835442	-0.722241	0.470146	0	0	ns
RFPL3	1.22514	0.883819	0.89723	0.985053	0.324598	0.493411	0.306791	ns	1.18992	0.355696	0.712295	0.499366	0.617521	0	0	ns	1.10109	0.21965	0.957104	0.229495	0.818485	0	0	ns
GIMAP8	5.35894	0.258657	0.262623	0.984897	0.324675	0.493416	0.306786	ns	11.791	0.526862	0.208099	2.53178	0.0113484	0.0509431	1.29292	ns	8.65559	0.712333	0.207624	3.43087	0.000601641	0.01884	1.72492	up
CNTN5	1.06313	0.760405	0.772105	0.984847	0.324699	0.493416	0.306786	ns	0.690527	-0.347058	0.616632	-0.562828	0.573552	0	0	ns	0.777638	-0.00822265	0.830917	-0.00989588	0.992104	0	0	ns
TFIP11	2.09529	0.273051	0.277259	0.984823	0.324711	0.493416	0.306786	ns	3.70624	0.320644	0.262469	1.22164	0.221843	0.401448	0.396371	ns	2.65637	0.255272	0.279597	0.913001	0.361242	0.606701	0.217025	ns
ZNF836	1.30345	0.485243	0.492838	0.984591	0.324825	0.493515	0.3067	ns	2.18524	0.442361	0.445511	0.992929	0.320745	0.509897	0.292518	ns	1.86516	0.34989	0.568078	0.615919	0.537948	0	0	ns
RBMX2	0.914427	0.525995	0.534246	0.984555	0.324842	0.493515	0.3067	ns	1.29206	0.393561	0.406533	0.968091	0.332999	0.521567	0.28269	ns	0.98822	0.602334	0.499892	1.20493	0.228231	0	0	ns
HDAC3	2.01953	0.286163	0.29073	0.984291	0.324972	0.493661	0.306571	ns	4.54544	0.643448	0.246819	2.60696	0.00913495	0.0433339	1.36317	up	2.68423	0.578595	0.266819	2.16849	0.0301213	0.165801	0.780412	ns
RORC	1.56969	-0.398594	0.40506	-0.984037	0.325097	0.4938	0.306449	ns	2.59788	-0.906227	0.335339	-2.70242	0.00688364	0.0351709	1.45382	down	2.61623	0.0631536	0.331124	0.190725	0.848741	0.929896	0.0315658	ns
C10orf99	0.879217	0.999405	1.01576	0.983899	0.325165	0.493802	0.306448	ns	0.692217	0.661923	0.610716	1.08385	0.278432	0	0	ns	0.67548	1.3363	0.736507	1.81438	0.0696194	0	0	ns
RNF135	4.11498	-0.253179	0.257304	-0.983966	0.325132	0.493802	0.306448	ns	7.46685	0.102094	0.192259	0.531026	0.595401	0.74803	0.126081	ns	4.5814	-0.0140818	0.218915	-0.0643255	0.948711	0.97704	0.0100878	ns
IL17RD	2.80148	-0.244093	0.248169	-0.983577	0.325324	0.493935	0.30633	ns	5.58239	0.0857442	0.205292	0.41767	0.676189	0.80319	0.0951815	ns	3.78567	0.0881513	0.239463	0.368121	0.712783	0.8554	0.0678307	ns
KHDRBS3	2.28717	0.368197	0.374368	0.983516	0.325354	0.493935	0.30633	ns	2.73641	0.139797	0.33438	0.418077	0.675891	0.802907	0.0953346	ns	1.79099	0.137548	0.370167	0.371584	0.710202	0	0	ns
SERPIND1	1.76175	0.713963	0.725928	0.983517	0.325353	0.493935	0.30633	ns	1.19157	-0.18261	0.584083	-0.312644	0.754551	0	0	ns	0.81099	-0.199968	0.624795	-0.320053	0.748928	0	0	ns
PSORS1C1	2.49806	0.969892	0.986433	0.983232	0.325493	0.494097	0.306188	ns	1.81622	0.211886	0.636178	0.33306	0.739089	0.846092	0.0725825	ns	1.44799	0.427297	0.775134	0.551256	0.581458	0	0	ns
COP1	2.23606	0.283237	0.288145	0.982966	0.325624	0.494245	0.306058	ns	4.40508	0.365001	0.275679	1.32401	0.1855	0.357147	0.447153	ns	2.58362	0.130298	0.296902	0.438858	0.660765	0.822697	0.0847603	ns
MAD2L1BP	2.04665	0.29979	0.30504	0.982788	0.325712	0.494269	0.306037	ns	3.82218	0.471541	0.238248	1.9792	0.047793	0.141955	0.847849	ns	3.00064	0.409795	0.298442	1.37311	0.169717	0.411221	0.385924	ns
CCDC28A	3.71094	0.230175	0.234198	0.982823	0.325695	0.494269	0.306037	ns	5.77224	0.0877971	0.228779	0.383763	0.701154	0.820248	0.086055	ns	4.13904	0.339958	0.24604	1.38172	0.167058	0.408707	0.388588	ns
TWF1	2.02547	0.471058	0.479337	0.982729	0.325741	0.494269	0.306037	ns	3.17283	0.34491	0.401968	0.858052	0.390864	0.577414	0.238513	ns	2.44912	0.49867	0.474028	1.05199	0.292806	0.545672	0.263068	ns
ALOX5AP	1.16471	0.52931	0.538693	0.982582	0.325813	0.494328	0.305985	ns	2.38037	0.760851	0.491918	1.5467	0.121935	0.270793	0.567363	ns	1.08677	-0.469425	0.595036	-0.788902	0.430169	0	0	ns
CPSF3	3.03522	0.329084	0.335004	0.982326	0.325939	0.494469	0.305861	ns	3.95386	0.198525	0.250378	0.7929	0.427836	0.611623	0.213516	ns	2.68844	0.122352	0.278946	0.438623	0.660935	0.822697	0.0847603	ns
RPUSD1	2.72122	0.347196	0.353514	0.982128	0.326037	0.494515	0.305821	ns	4.92338	0.152842	0.319935	0.47773	0.632842	0.774428	0.111019	ns	3.61566	0.0133734	0.371323	0.0360155	0.97127	0.987691	0.00537869	ns
ARL6IP1	1.8556	0.36784	0.374527	0.982146	0.326028	0.494515	0.305821	ns	2.77182	-0.0380905	0.373754	-0.101913	0.918826	0.95428	0.0203243	ns	2.37079	-0.0166847	0.402298	-0.0414735	0.966918	0.985756	0.00623053	ns
ERLEC1	5.39744	0.242814	0.247452	0.981257	0.326466	0.495064	0.305339	ns	11.209	0.475121	0.192119	2.47306	0.0133961	0.0580527	1.23618	ns	7.0791	0.51776	0.254291	2.03609	0.0417415	0.198046	0.703233	ns
REEP3	2.93826	0.271539	0.276719	0.981278	0.326455	0.495064	0.305339	ns	6.71416	0.654309	0.211752	3.08998	0.00200169	0.0137441	1.86188	up	4.72175	0.652801	0.275989	2.36532	0.0180146	0.127017	0.896139	ns
SCAMP5	1.92253	0.357498	0.364364	0.981156	0.326516	0.495089	0.305317	ns	2.85763	0.041107	0.289312	0.142085	0.887013	0.937077	0.0282249	ns	1.93577	0.000896076	0.366275	0.00244646	0.998048	0.998858	0.000496197	ns
OGFR	3.72019	0.248941	0.253949	0.980281	0.326948	0.495693	0.304788	ns	8.5297	0.615248	0.197711	3.11185	0.00185921	0.0129242	1.8886	up	4.59917	0.297363	0.243114	1.22314	0.221277	0.472952	0.325183	ns
TEAD1	3.48212	-0.235063	0.239825	-0.980143	0.327015	0.495744	0.304742	ns	6.16409	-0.258887	0.214468	-1.20711	0.227389	0.408311	0.389008	ns	4.69085	0.0945541	0.22791	0.414875	0.678233	0.833123	0.0792909	ns
PIWIL2	0.988755	0.777586	0.793458	0.979997	0.327088	0.495795	0.304698	ns	1.19729	0.129465	0.622284	0.208048	0.835191	0	0	ns	1.01532	0.55335	0.644078	0.859136	0.390265	0	0	ns
ZNF473	1.33095	0.451668	0.460914	0.97994	0.327116	0.495795	0.304698	ns	2.51777	0.50776	0.358582	1.41602	0.156769	0.319908	0.494974	ns	1.2304	0.0480248	0.439688	0.109225	0.913024	0	0	ns
TEX13B	1.20939	0.789122	0.805482	0.979689	0.32724	0.495932	0.304578	ns	1.32852	0.552824	0.618424	0.893923	0.371363	0.559101	0.25251	ns	0.768711	-0.536813	0.962839	-0.557531	0.577165	0	0	ns
MOCS1	4.37969	-0.239377	0.244402	-0.979443	0.327361	0.496065	0.304461	ns	6.3248	-0.55215	0.19528	-2.82747	0.00469171	0.0266081	1.57499	down	4.88196	-0.358892	0.238302	-1.50604	0.132056	0.363145	0.439919	ns
EBAG9	4.8051	0.216714	0.22143	0.978704	0.327726	0.496567	0.304022	ns	7.85324	0.140737	0.188918	0.744963	0.456294	0.637807	0.195311	ns	5.96838	0.251351	0.22055	1.13965	0.254431	0.507043	0.294955	ns
CXADR	1.98137	0.289144	0.295465	0.978608	0.327774	0.496588	0.304003	ns	3.30463	0.209823	0.303038	0.692399	0.488687	0.663723	0.178013	ns	2.78872	0.601439	0.340729	1.76515	0.077538	0.281324	0.550794	ns
DHX40	4.3587	-0.182829	0.186844	-0.978511	0.327822	0.49661	0.303985	ns	8.45284	0.0461676	0.175571	0.262956	0.792584	0.882266	0.0544003	ns	5.51289	-0.188591	0.19309	-0.9767	0.328718	0.579737	0.236769	ns
SPEG	1.22891	0.561199	0.573631	0.978329	0.327912	0.496695	0.30391	ns	1.66038	0.156782	0.48343	0.324312	0.745702	0.850407	0.0703731	ns	0.802443	-0.970193	0.701394	-1.38324	0.166593	0	0	ns
AL603764.2	1.0511	0.681665	0.696853	0.978205	0.327973	0.496737	0.303874	ns	0.915373	-0.395869	0.726811	-0.544667	0.585983	0	0	ns	1.08848	-0.152848	0.838794	-0.182224	0.855407	0	0	ns
OR4C46	1.67552	1.2936	1.32286	0.977885	0.328131	0.496925	0.303709	ns	1.21245	-0.347791	0.851365	-0.40851	0.6829	0	0	ns	1.17559	0.896758	0.906956	0.988755	0.322783	0	0	ns
PNOC	1.05937	0.641725	0.656432	0.977596	0.328274	0.497092	0.303564	ns	1.42575	-0.11191	0.56224	-0.199043	0.842229	0.911481	0.0402525	ns	1.27834	-0.512048	0.675619	-0.757895	0.448514	0	0	ns
KLK5	1.51795	0.536976	0.549539	0.97714	0.3285	0.497382	0.30331	ns	1.64905	-0.221617	0.489796	-0.452468	0.650932	0.786306	0.104408	ns	0.969732	-0.638276	0.638884	-0.999049	0.317771	0	0	ns
TSPAN3	16.751	-0.17004	0.174067	-0.976864	0.328637	0.497538	0.303174	ns	31.1393	-0.0150915	0.119541	-0.126245	0.899538	0.943568	0.0252268	ns	21.9411	0.0495675	0.151034	0.328188	0.742769	0.872863	0.0590538	ns
PHTF1	3.14013	0.269402	0.275855	0.976609	0.328763	0.497678	0.303052	ns	6.14363	0.401846	0.245563	1.63643	0.10175	0.240616	0.618675	ns	4.01016	0.555136	0.24754	2.24261	0.024922	0.148359	0.828686	ns
EFNB2	13.1776	0.256624	0.262816	0.976438	0.328848	0.497755	0.302984	ns	22.3117	0.121088	0.200727	0.603251	0.546342	0.710457	0.148462	ns	15.455	0.200461	0.233622	0.858058	0.39086	0.630387	0.200393	ns
LRIF1	2.66888	0.361119	0.369921	0.976204	0.328964	0.497755	0.302984	ns	4.01271	0.23054	0.297744	0.77429	0.438759	0.621996	0.206212	ns	3.21406	0.106647	0.349224	0.305384	0.760074	0.882096	0.0544839	ns
KIF21B	0.867549	0.530871	0.543777	0.976266	0.328932	0.497755	0.302984	ns	1.84957	0.549741	0.435754	1.26158	0.207098	0.38348	0.416258	ns	1.03828	0.117235	0.566157	0.207072	0.835954	0	0	ns
BRMS1L	2.64233	0.317134	0.324832	0.976302	0.328915	0.497755	0.302984	ns	3.74309	0.185908	0.267611	0.694695	0.487246	0.662645	0.178719	ns	2.07928	-0.0101542	0.311917	-0.0325543	0.97403	0.98846	0.00504084	ns
AQP4	0.979417	0.622363	0.637559	0.976165	0.328983	0.497755	0.302984	ns	1.74566	0.297793	0.543953	0.547461	0.584062	0.739689	0.130951	ns	1.25931	0.218978	0.711688	0.307688	0.75832	0	0	ns
CNOT8	8.13306	0.181198	0.185672	0.975906	0.329111	0.497899	0.302859	ns	15.9482	0.428372	0.150036	2.85513	0.00430191	0.024944	1.60303	up	10.7872	0.243201	0.186907	1.30119	0.193194	0.439775	0.35677	ns
IYD	1.94384	-0.447712	0.458843	-0.975742	0.329192	0.49792	0.302841	ns	2.9229	-0.877186	0.316953	-2.76756	0.0056477	0.0303959	1.51719	down	2.50507	-0.424076	0.411932	-1.02948	0.303254	0.556623	0.254439	ns
FAM122A	2.90279	0.266582	0.273207	0.975751	0.329188	0.49792	0.302841	ns	4.95444	0.350404	0.218192	1.60595	0.108286	0.251347	0.599726	ns	3.30473	0.191874	0.295309	0.649739	0.515861	0.725275	0.139497	ns
ALG5	6.89631	0.283724	0.290855	0.975479	0.329322	0.498066	0.302713	ns	11.1364	0.385532	0.201953	1.90902	0.0562597	0.158651	0.799558	ns	7.98606	0.451552	0.261223	1.7286	0.08388	0.292365	0.534075	ns
ELAC1	2.94222	0.25415	0.260576	0.97534	0.329392	0.498068	0.302711	ns	5.78085	0.233375	0.232557	1.00352	0.31561	0.505172	0.296561	ns	3.69087	0.0571682	0.270469	0.211367	0.832601	0.922923	0.0348348	ns
LSM14A	2.03354	0.29373	0.301141	0.975388	0.329368	0.498068	0.302711	ns	3.01746	-0.0168913	0.486363	-0.0347297	0.972295	0.984191	0.00692076	ns	1.88697	-0.157961	0.466955	-0.338279	0.735153	0.868239	0.0613606	ns
WWC2	4.62852	-0.211554	0.216929	-0.975225	0.329449	0.498103	0.302681	ns	9.68411	0.0622152	0.18566	0.335102	0.737548	0.844937	0.0731758	ns	7.34603	0.179887	0.202916	0.886506	0.375345	0.618717	0.208508	ns
GPBP1	6.02731	0.218176	0.223846	0.974668	0.329725	0.4984	0.302422	ns	12.8451	0.461069	0.169704	2.7169	0.0065897	0.0340177	1.4683	up	9.68136	0.452238	0.213816	2.11508	0.0344229	0.178053	0.74945	ns
ADCY1	2.36654	0.46795	0.480134	0.974626	0.329746	0.4984	0.302422	ns	2.48407	-0.517981	0.390473	-1.32655	0.184658	0.356546	0.447884	ns	1.88105	-0.210382	0.463693	-0.45371	0.650037	0.815882	0.0883727	ns
AVPR1A	2.04362	-0.424084	0.435085	-0.974716	0.329701	0.4984	0.302422	ns	2.97434	-0.622817	0.423828	-1.4695	0.141696	0.299411	0.523732	ns	2.51203	-0.0650922	0.382245	-0.170289	0.864783	0.93752	0.0280195	ns
SPATA6L	1.71837	0.464288	0.476422	0.97453	0.329793	0.49842	0.302404	ns	2.81082	0.238252	0.4435	0.537209	0.591123	0.744324	0.128238	ns	1.94768	0.315207	0.470852	0.669441	0.503214	0.718204	0.143752	ns
SLC35F4	1.52571	0.636996	0.65384	0.974238	0.329938	0.498589	0.302258	ns	2.04563	-0.167025	0.638004	-0.261793	0.793481	0.883191	0.0539453	ns	1.75117	0.28017	0.865725	0.323625	0.746222	0	0	ns
NUP37	3.64149	0.295835	0.303872	0.973553	0.330279	0.499051	0.301855	ns	4.89979	0.178468	0.220924	0.807824	0.419192	0.604466	0.218628	ns	3.45232	0.0236563	0.272026	0.0869632	0.930701	0.968849	0.0137441	ns
NR3C2	4.32565	0.193638	0.198941	0.973345	0.330382	0.499157	0.301763	ns	7.78959	0.028302	0.23053	0.122769	0.90229	0.944982	0.0245766	ns	6.37216	0.509756	0.24828	2.05315	0.0400581	0.192654	0.715222	ns
BSDC1	11.9286	0.177027	0.18193	0.973046	0.33053	0.499304	0.301635	ns	20.3133	0.0823975	0.14977	0.55016	0.58221	0.738102	0.131884	ns	14.0095	0.0172377	0.205351	0.0839427	0.933102	0.969875	0.013284	ns
ANKRD18A	2.04079	0.432216	0.444235	0.972944	0.330581	0.499304	0.301635	ns	2.80866	0.253136	0.346985	0.729531	0.465677	0.645492	0.190109	ns	1.66922	-0.386217	0.422899	-0.913261	0.361105	0	0	ns
C19orf53	1.99707	0.353115	0.362926	0.972969	0.330569	0.499304	0.301635	ns	4.09631	0.498969	0.279948	1.78236	0.0746899	0.193676	0.712925	ns	2.70203	0.643758	0.30435	2.11519	0.0344141	0.178053	0.74945	ns
NUP62CL	1.48343	0.656097	0.674567	0.972619	0.330743	0.499497	0.301467	ns	0.946162	0.18565	0.463733	0.400339	0.688907	0	0	ns	1.11621	0.706079	0.548875	1.28641	0.198299	0	0	ns
HSF4	1.82475	-0.332972	0.342578	-0.97196	0.33107	0.499941	0.301081	ns	3.3728	-0.420614	0.266713	-1.57703	0.114789	0.26058	0.584059	ns	2.4498	-0.147567	0.295493	-0.499395	0.617501	0.794719	0.0997864	ns
WASHC5	3.24799	0.214958	0.221188	0.971835	0.331133	0.499984	0.301044	ns	7.09722	0.521358	0.184315	2.82862	0.00467487	0.0265573	1.57582	up	5.19433	0.501567	0.221846	2.26088	0.0237665	0.144444	0.840301	ns
BEND7	3.19883	-0.224436	0.231018	-0.971511	0.331294	0.500125	0.300921	ns	5.01268	-0.331679	0.200681	-1.65277	0.0983784	0.234664	0.629553	ns	4.54212	0.196572	0.252469	0.7786	0.436216	0.66597	0.176546	ns
C10orf82	0.953432	0.558419	0.574762	0.971565	0.331267	0.500125	0.300921	ns	1.24443	-0.199228	0.461868	-0.431353	0.666212	0.796542	0.0987913	ns	1.27507	0.747227	0.519261	1.43902	0.150145	0	0	ns
ZNF705G	0.904245	0.782147	0.805265	0.971291	0.331403	0.500188	0.300867	ns	0.814806	-0.266611	0.687702	-0.387684	0.69825	0	0	ns	0.844523	0.502919	0.780565	0.644301	0.51938	0	0	ns
STAT5A	1.75313	0.41715	0.429452	0.971353	0.331373	0.500188	0.300867	ns	2.36802	-0.0601287	0.474515	-0.126716	0.899165	0.943471	0.0252713	ns	2.39592	0.0362173	0.691603	0.0523672	0.958236	0.982216	0.00779294	ns
LYPD6	0.893	0.720168	0.741692	0.97098	0.331558	0.500351	0.300725	ns	0.638359	-0.391674	0.543421	-0.720755	0.47106	0	0	ns	0.589344	0.0826787	0.737584	0.112094	0.910749	0	0	ns
CNPPD1	4.68245	0.222197	0.228847	0.970938	0.331579	0.500351	0.300725	ns	8.92743	0.438407	0.200744	2.18391	0.028969	0.100326	0.998588	ns	6.21465	0.391687	0.238448	1.64265	0.100455	0.317287	0.498548	ns
SNRPB	7.92247	0.178186	0.18357	0.970673	0.331711	0.500499	0.300597	ns	16.2688	0.401187	0.137568	2.91628	0.00354228	0.0213776	1.67004	up	10.1	0.194459	0.169568	1.14679	0.251468	0.504614	0.297041	ns
FOXP1	4.78142	0.249708	0.257301	0.970492	0.331801	0.50055	0.300552	ns	9.01291	0.405083	0.221534	1.82854	0.0674688	0.180337	0.743916	ns	5.31471	0.083498	0.251852	0.331536	0.74024	0.871241	0.0598619	ns
SKA1	1.39845	0.856144	0.882196	0.970469	0.331813	0.50055	0.300552	ns	0.888111	-0.378923	0.641668	-0.590529	0.554836	0	0	ns	0.940115	0.374228	0.776851	0.481725	0.630001	0	0	ns
CCNF	1.04032	-0.761376	0.784882	-0.970051	0.332021	0.500762	0.300369	ns	1.41596	-0.503966	0.587238	-0.858198	0.390783	0.577359	0.238554	ns	0.974041	-1.0245	0.802763	-1.27622	0.201879	0	0	ns
SERTM2	1.09418	1.05285	1.0853	0.970102	0.331996	0.500762	0.300369	ns	0.844909	0.770931	0.746541	1.03267	0.301758	0	0	ns	0.599204	1.24764	0.861608	1.44804	0.147606	0	0	ns
GMFB	0.94068	0.716184	0.738468	0.969824	0.332134	0.500881	0.300265	ns	1.34912	0.441843	0.439158	1.00611	0.314361	0.503651	0.29787	ns	1.16847	0.402688	0.636503	0.632657	0.526957	0	0	ns
METTL26	8.69358	0.225915	0.23297	0.969718	0.332187	0.50091	0.30024	ns	11.4772	-0.128619	0.159904	-0.804351	0.421195	0.60612	0.217441	ns	11.0844	0.303137	0.210761	1.4383	0.15035	0.387199	0.412066	ns
KNDC1	1.67228	0.577785	0.596019	0.969407	0.332342	0.501092	0.300082	ns	1.36351	-0.576902	0.535903	-1.0765	0.281702	0.470175	0.32774	ns	1.14008	-0.279012	0.678953	-0.410945	0.681113	0	0	ns
H2AFY	1.54995	0.353458	0.364774	0.96898	0.332555	0.501363	0.299848	ns	3.6508	0.869334	0.288615	3.01209	0.00259456	0.0168278	1.77397	up	1.94599	0.366972	0.346051	1.06046	0.288936	0.542368	0.265706	ns
MOB3C	3.12078	0.241786	0.249549	0.968892	0.332599	0.501378	0.299835	ns	5.76529	0.459109	0.215597	2.12947	0.0332152	0.110783	0.955526	ns	4.27511	0.359206	0.296423	1.2118	0.225588	0.477614	0.320923	ns
SLC25A37	4.4923	0.219516	0.226648	0.968536	0.332777	0.501594	0.299648	ns	9.08732	0.392714	0.196933	1.99415	0.0461361	0.138316	0.859128	ns	6.90088	0.519616	0.212633	2.44372	0.0145367	0.113442	0.945227	ns
CLDN15	2.14371	0.370303	0.382475	0.968175	0.332957	0.501708	0.299549	ns	3.2918	0.105384	0.320126	0.329196	0.742008	0.848215	0.0714939	ns	2.62604	0.335568	0.314686	1.06636	0.286262	0.539726	0.267827	ns
CMTR2	2.90004	0.298084	0.307902	0.968113	0.332988	0.501708	0.299549	ns	5.15256	0.499039	0.239275	2.08563	0.0370125	0.119366	0.923119	ns	3.25435	0.431074	0.266661	1.61656	0.105974	0.324836	0.488335	ns
CACTIN	3.44808	0.248491	0.25664	0.968247	0.332921	0.501708	0.299549	ns	5.64802	0.103925	0.214852	0.483706	0.628594	0.771979	0.112394	ns	3.8111	0.0146689	0.264311	0.0554985	0.955741	0.981513	0.00810393	ns
SUMO3	11.468	0.160668	0.165957	0.968128	0.33298	0.501708	0.299549	ns	26.121	0.535418	0.118033	4.53617	5.73e-06	0.000117798	3.92886	up	13.9366	0.130953	0.157099	0.833569	0.404524	0.640177	0.1937	ns
TBC1D32	1.37133	0.473199	0.488876	0.967931	0.333079	0.501793	0.299475	ns	1.81026	0.170747	0.363094	0.470255	0.638173	0.777524	0.109286	ns	1.31836	0.228796	0.465379	0.491634	0.622978	0	0	ns
GNB2	14.1595	0.145921	0.150776	0.967801	0.333144	0.50184	0.299434	ns	27.577	0.259584	0.145988	1.77812	0.0753848	0.195027	0.709906	ns	14.9961	-0.15547	0.173847	-0.89429	0.371167	0.615206	0.210979	ns
RPEL1	1.31281	0.903115	0.933576	0.967371	0.333358	0.502112	0.299199	ns	0.949565	-0.16913	0.640953	-0.263873	0.791878	0	0	ns	0.750501	0.20906	0.73772	0.283386	0.776881	0	0	ns
RNF6	2.96244	0.260575	0.26942	0.967171	0.333459	0.502128	0.299186	ns	5.76365	0.3812	0.235343	1.61976	0.105283	0.246717	0.607801	ns	3.47438	0.179365	0.306413	0.58537	0.558299	0.754806	0.122165	ns
ACACA	4.01979	0.429101	0.443631	0.967247	0.33342	0.502128	0.299186	ns	4.40463	0.114682	0.257134	0.446002	0.655596	0.789672	0.102553	ns	3.42068	0.0500529	0.296976	0.168542	0.866157	0.938234	0.0276888	ns
EVPL	1.45005	0.366047	0.378481	0.967147	0.333471	0.502128	0.299186	ns	2.90594	0.256514	0.350423	0.732012	0.464161	0.644253	0.190943	ns	1.87293	0.408662	0.353919	1.15468	0.248222	0.500985	0.300176	ns
PCCB	3.04727	-0.238184	0.246322	-0.966964	0.333562	0.502214	0.299111	ns	5.28313	-0.472081	0.21475	-2.19828	0.0279292	0.0975274	1.01087	ns	3.47071	-0.61935	0.284318	-2.17837	0.0293784	0.162803	0.788338	ns
NAMPT	3.18581	-0.298193	0.308474	-0.96667	0.333709	0.502384	0.298964	ns	5.33869	-0.197263	0.276569	-0.713248	0.475692	0.652985	0.185097	ns	3.80853	-0.489933	0.31971	-1.53243	0.125416	0.354984	0.449791	ns
GNE	2.06007	0.277721	0.287342	0.966515	0.333786	0.502449	0.298908	ns	3.86407	0.400533	0.227566	1.76008	0.0783945	0.200424	0.69805	ns	2.93909	0.338045	0.320789	1.05379	0.291977	0.544874	0.263704	ns
GOSR1	0.96427	-0.421432	0.43633	-0.965856	0.334116	0.502894	0.298523	ns	3.25967	0.752795	0.378388	1.98948	0.046648	0.139447	0.855592	ns	2.52178	0.87013	0.409902	2.12278	0.0337727	0.175982	0.754532	ns
DPF2	3.37302	0.245595	0.254306	0.965745	0.334172	0.502927	0.298495	ns	7.45048	0.495252	0.220285	2.24823	0.0245613	0.0890958	1.05014	ns	4.027	0.279661	0.282246	0.99084	0.321764	0.573316	0.241606	ns
SH3GL3	1.13851	0.774284	0.801837	0.965638	0.334225	0.502956	0.29847	ns	0.674202	-0.300985	0.641805	-0.468966	0.639094	0	0	ns	0.516623	-0.429629	0.813205	-0.528316	0.59728	0	0	ns
SERPINB1	6.44354	-0.169847	0.175932	-0.96541	0.334339	0.50298	0.298449	ns	14.5984	0.237502	0.149311	1.59065	0.111688	0.256196	0.591428	ns	10.043	0.147705	0.187127	0.789331	0.429918	0.661451	0.179502	ns
FRAT1	1.36825	0.478844	0.496008	0.965396	0.334347	0.50298	0.298449	ns	2.54235	0.606282	0.392635	1.54414	0.122555	0.271587	0.56609	ns	2.1312	0.485607	0.485213	1.00081	0.316917	0.569319	0.244644	ns
RMDN3	4.24176	-0.192589	0.199511	-0.965306	0.334391	0.50298	0.298449	ns	9.9242	0.27498	0.167822	1.63853	0.101312	0.239708	0.620318	ns	6.38785	0.207322	0.214333	0.967291	0.333399	0.582576	0.234647	ns
MAP2K5	1.53525	0.348766	0.361316	0.965266	0.334412	0.50298	0.298449	ns	3.01146	0.395026	0.275738	1.43261	0.151969	0.313973	0.503107	ns	2.32052	0.561953	0.308971	1.81879	0.0689441	0.262573	0.58075	ns
RLBP1	0.88154	0.882783	0.914466	0.965353	0.334368	0.50298	0.298449	ns	1.33571	0.504007	0.78963	0.638283	0.523289	0.691664	0.160105	ns	0.723664	-0.297201	0.965016	-0.307975	0.758101	0	0	ns
SLIT2	1.70722	-0.384155	0.398064	-0.965058	0.334516	0.503086	0.298358	ns	2.71163	-0.865181	0.315159	-2.74522	0.00604707	0.0318254	1.49723	down	2.4566	-0.0716001	0.317057	-0.225827	0.821336	0.917411	0.037436	ns
CCDC51	0.884034	0.492539	0.510587	0.964652	0.334719	0.503263	0.298205	ns	1.20256	0.181489	0.433437	0.418721	0.67542	0	0	ns	0.639972	-0.265842	0.621658	-0.427635	0.668917	0	0	ns
ACOT13	3.07386	-0.254608	0.263965	-0.96455	0.33477	0.503263	0.298205	ns	5.72057	-0.11986	0.211298	-0.567256	0.57054	0.729048	0.137244	ns	4.35988	0.170369	0.273937	0.621926	0.53399	0.736889	0.132598	ns
HYAL4	1.10549	0.76835	0.796552	0.964595	0.334748	0.503263	0.298205	ns	0.5992	-0.393776	0.62866	-0.626373	0.53107	0	0	ns	0.427689	-0.592513	0.815179	-0.72685	0.467318	0	0	ns
ZMYM3	2.66911	0.295049	0.305889	0.96456	0.334765	0.503263	0.298205	ns	5.71746	0.566467	0.243923	2.32232	0.0202159	0.0775116	1.11063	ns	3.51943	0.521096	0.28781	1.81056	0.0702093	0.26512	0.576557	ns
ATG2B	5.21843	-0.210473	0.218256	-0.964338	0.334876	0.503371	0.298111	ns	8.40581	-0.196068	0.189223	-1.03617	0.300122	0.488456	0.311175	ns	6.66102	0.0651052	0.19767	0.329364	0.741881	0.872426	0.0592714	ns
PZP	1.30411	0.701127	0.727277	0.964043	0.335024	0.503492	0.298008	ns	1.19064	-0.530328	0.597954	-0.886904	0.375131	0	0	ns	0.90434	-0.317768	0.756052	-0.420299	0.674267	0	0	ns
CEP192	1.76659	0.33715	0.349705	0.964097	0.334997	0.503492	0.298008	ns	3.1707	0.24267	0.252725	0.960213	0.336948	0.525452	0.279467	ns	2.73379	0.696646	0.317559	2.19375	0.0282534	0.159287	0.797819	ns
HECA	2.51922	0.269108	0.279324	0.963427	0.335333	0.503905	0.297652	ns	4.0249	0.112564	0.306721	0.366991	0.713626	0.827858	0.0820443	ns	2.27896	-0.377779	0.329191	-1.1476	0.251134	0.504313	0.297299	ns
MEAF6	7.86333	0.190665	0.198027	0.962821	0.335637	0.504255	0.29735	ns	14.2983	0.285448	0.156478	1.8242	0.0681217	0.181541	0.741025	ns	9.65339	0.157627	0.203624	0.774111	0.438865	0.668165	0.175116	ns
RGS13	1.04011	0.774493	0.804379	0.962846	0.335625	0.504255	0.29735	ns	1.47703	0.711398	0.557465	1.27613	0.20191	0.377665	0.422893	ns	1.39825	0.775226	0.68166	1.13726	0.255429	0	0	ns
NSUN5	0.915447	0.455618	0.473309	0.962622	0.335737	0.504255	0.29735	ns	1.55234	0.262612	0.366003	0.717515	0.473056	0.650853	0.186517	ns	1.50936	0.626392	0.464345	1.34898	0.177344	0	0	ns
FURIN	4.23794	-0.188818	0.196139	-0.962679	0.335709	0.504255	0.29735	ns	10.5455	0.324177	0.166942	1.94185	0.0521552	0.15072	0.821828	ns	5.45407	-0.143501	0.212041	-0.67676	0.498558	0.714378	0.146072	ns
SLC5A4	1.09874	-0.427142	0.443714	-0.962654	0.335721	0.504255	0.29735	ns	2.45343	-0.199844	0.372835	-0.536012	0.59195	0.745087	0.127793	ns	1.6028	-0.424637	0.441451	-0.961911	0.336094	0	0	ns
KIF13A	8.54011	0.155177	0.161251	0.96233	0.335884	0.504424	0.297204	ns	13.881	-0.0829322	0.168362	-0.492582	0.622308	0.767576	0.114879	ns	9.82663	-0.0262062	0.198482	-0.132033	0.894958	0.95185	0.0214315	ns
SLC9A1	1.75777	0.332493	0.345642	0.961958	0.336071	0.504579	0.297071	ns	2.76798	0.208094	0.269715	0.771532	0.440392	0.62361	0.205087	ns	1.68807	-0.0290333	0.37465	-0.0774946	0.93823	0	0	ns
ARMT1	1.48294	0.379346	0.394346	0.961962	0.336068	0.504579	0.297071	ns	1.9394	-0.255989	0.366449	-0.698565	0.484824	0.660401	0.180192	ns	1.62455	-0.1408	0.441713	-0.31876	0.749909	0	0	ns
CARM1	1.78119	0.339248	0.352678	0.96192	0.33609	0.504579	0.297071	ns	4.18178	0.570532	0.255201	2.23562	0.0253768	0.0913665	1.03921	ns	3.13148	0.383244	0.319767	1.19851	0.230719	0.482674	0.316346	ns
WDSUB1	3.53317	0.215252	0.223809	0.961765	0.336168	0.504629	0.297028	ns	5.6508	-0.0306556	0.232397	-0.13191	0.895055	0.94114	0.0263456	ns	4.02007	0.0711704	0.237146	0.300113	0.764091	0.884146	0.0534758	ns
CDIP1	2.65294	-0.295402	0.30716	-0.961718	0.336191	0.504629	0.297028	ns	4.21709	-0.227022	0.248946	-0.911932	0.361805	0.550002	0.259636	ns	3.14532	0.00914469	0.29106	0.0314185	0.974936	0.988959	0.00482164	ns
FBXL16	0.983667	0.566745	0.58935	0.961643	0.336229	0.504634	0.297024	ns	0.667021	-1.24419	0.633247	-1.96477	0.0494404	0	0	ns	0.824586	-0.547976	0.606049	-0.904178	0.365901	0	0	ns
FGF12	1.62456	0.657296	0.683686	0.9614	0.336351	0.504766	0.29691	ns	1.38539	-0.0183293	0.558093	-0.0328428	0.9738	0.984928	0.00659568	ns	1.15622	-0.396975	0.682444	-0.581697	0.560771	0	0	ns
RHEX	3.71883	0.444932	0.462902	0.961178	0.336462	0.504831	0.296854	ns	4.5934	-0.472906	0.455378	-1.03849	0.299042	0.487464	0.312057	ns	3.49338	-0.189239	0.440199	-0.429894	0.667272	0.826602	0.0827038	ns
SEL1L2	1.36794	0.765686	0.796601	0.961191	0.336456	0.504831	0.296854	ns	1.6418	0.309381	0.633411	0.488436	0.625241	0.769761	0.113644	ns	1.33671	0.789988	0.789666	1.00041	0.317113	0	0	ns
TAF11	6.51824	0.206463	0.214823	0.961083	0.336511	0.504851	0.296837	ns	10.6534	0.0522589	0.175523	0.297733	0.765907	0.864659	0.0631551	ns	8.08612	0.172279	0.201653	0.85433	0.392922	0.631533	0.199604	ns
SUCLG2	4.57365	-0.249319	0.259567	-0.960517	0.336795	0.505227	0.296513	ns	8.90869	-0.141827	0.185579	-0.764239	0.444725	0.627537	0.202361	ns	6.05937	-0.122033	0.226156	-0.539597	0.589475	0.775885	0.110202	ns
RTL6	2.10436	0.306542	0.31917	0.960433	0.336838	0.505239	0.296503	ns	3.21412	-0.0864866	0.282694	-0.305937	0.759652	0.860338	0.0653307	ns	2.27323	-0.0626157	0.352894	-0.177435	0.859167	0.934895	0.0292373	ns
RTTN	2.00607	0.370404	0.385693	0.960358	0.336875	0.505244	0.296499	ns	2.93099	0.0348754	0.331425	0.105229	0.916194	0.952556	0.0211096	ns	2.39659	0.194672	0.379384	0.513128	0.607862	0.787594	0.103698	ns
PCDHGA8	1.98543	0.503678	0.524646	0.960033	0.337038	0.505335	0.29642	ns	2.50128	0.25253	0.434209	0.581585	0.560846	0.721524	0.141749	ns	1.87163	0.345115	0.484352	0.712531	0.476136	0	0	ns
SLC6A12	1.37686	0.383746	0.399702	0.96008	0.337015	0.505335	0.29642	ns	2.11652	0.0560729	0.328625	0.170629	0.864516	0.924412	0.0341344	ns	2.18603	0.527907	0.415773	1.2697	0.204191	0.45343	0.343489	ns
ATP7A	2.15639	0.325424	0.338952	0.96009	0.33701	0.505335	0.29642	ns	2.74776	-0.320463	0.40495	-0.791365	0.428731	0.612252	0.21307	ns	1.8609	-0.364576	0.417014	-0.874253	0.38198	0	0	ns
RNF216	2.30904	0.246189	0.256534	0.959673	0.33722	0.505556	0.296231	ns	4.20302	0.224019	0.216171	1.03631	0.300059	0.488412	0.311214	ns	2.61557	-0.0140785	0.280923	-0.050115	0.960031	0.982237	0.00778387	ns
GTF2H5	2.57049	0.257366	0.268286	0.959295	0.33741	0.505738	0.296074	ns	5.11601	0.420617	0.294844	1.42657	0.153703	0.316037	0.500263	ns	3.62592	0.6243	0.320047	1.95065	0.0510987	0.221555	0.654518	ns
DOLK	1.29126	0.393406	0.410096	0.959301	0.337407	0.505738	0.296074	ns	2.76992	0.496746	0.338735	1.46648	0.142519	0.300488	0.522173	ns	1.68105	0.201374	0.418812	0.480823	0.630642	0	0	ns
TUFT1	3.23126	0.266328	0.277796	0.958717	0.337701	0.50604	0.295815	ns	4.27089	-0.0585582	0.245814	-0.238222	0.811709	0.894382	0.0484771	ns	2.63881	-0.383349	0.300256	-1.27674	0.201694	0.450931	0.34589	ns
ATG10	4.47182	0.344271	0.359105	0.958691	0.337714	0.50604	0.295815	ns	4.9253	-0.282475	0.259044	-1.09045	0.275513	0.463542	0.333911	ns	4.63853	0.265209	0.284971	0.930655	0.352032	0.598698	0.222793	ns
EML1	2.02691	0.341827	0.356516	0.958797	0.337661	0.50604	0.295815	ns	4.52685	0.434261	0.321778	1.34957	0.177156	0.346585	0.46019	ns	2.35857	0.10036	0.371933	0.269834	0.787288	0.899024	0.0462288	ns
CTXND2	1.0552	0.812273	0.847393	0.958555	0.337783	0.506092	0.295771	ns	0.69951	-0.235817	0.760742	-0.309983	0.756574	0	0	ns	0.278806	-0.209395	0.860611	-0.243309	0.807766	0	0	ns
CCNK	4.44675	0.195859	0.204366	0.95837	0.337876	0.50618	0.295695	ns	9.25125	0.427754	0.184783	2.3149	0.0206184	0.078629	1.10442	ns	6.20851	0.299088	0.210369	1.42173	0.155104	0.393909	0.404604	ns
MYO15B	8.60388	-0.16802	0.175335	-0.958284	0.33792	0.506194	0.295683	ns	19.7925	0.0944989	0.153919	0.613953	0.539246	0.70539	0.151571	ns	13.4136	0.222061	0.161456	1.37536	0.169019	0.410339	0.386857	ns
PUF60	5.59131	-0.178546	0.186351	-0.958117	0.338004	0.506268	0.295619	ns	13.9519	0.404354	0.14986	2.69822	0.0069711	0.0354968	1.44981	up	7.80492	-0.0173269	0.180944	-0.0957586	0.923712	0.965145	0.0154076	ns
BBOF1	0.892639	0.451805	0.471607	0.958012	0.338057	0.506297	0.295595	ns	1.93677	0.46754	0.364477	1.28277	0.199572	0.374647	0.426378	ns	1.77301	0.914367	0.521581	1.75307	0.0795902	0	0	ns
PLEKHH1	1.84881	0.405292	0.423098	0.957915	0.338106	0.506318	0.295576	ns	2.81819	0.267205	0.361077	0.740022	0.459286	0.639848	0.193923	ns	1.6726	-0.0777187	0.444025	-0.175032	0.861054	0	0	ns
OR8B8	1.38184	0.726934	0.75903	0.957714	0.338207	0.506403	0.295504	ns	1.42037	0.430644	0.6463	0.666323	0.505205	0.677296	0.169222	ns	0.712635	-0.21361	0.759453	-0.281268	0.778504	0	0	ns
WFDC6	1.31051	0.802316	0.837782	0.957666	0.338231	0.506403	0.295504	ns	1.22442	0.330614	0.618864	0.534228	0.593184	0.746151	0.127173	ns	1.00972	0.902817	0.688609	1.31107	0.189833	0	0	ns
SLU7	7.09796	0.197437	0.206221	0.957406	0.338362	0.506549	0.295379	ns	11.6381	0.298966	0.157532	1.89781	0.0577208	0.161398	0.792103	ns	8.28817	0.318749	0.176676	1.80415	0.0712081	0.266362	0.574528	ns
KLK6	8.54286	-0.385004	0.402188	-0.957272	0.33843	0.506598	0.295336	ns	21.2656	0.340688	0.286948	1.18728	0.235117	0.416233	0.380663	ns	12.9126	0.189263	0.317031	0.596985	0.550517	0.749645	0.125145	ns
SF3B3	5.51982	0.181421	0.189548	0.957123	0.338505	0.50666	0.295284	ns	10.9713	0.342459	0.160014	2.14019	0.0323398	0.108563	0.964318	ns	6.28979	0.0815849	0.213717	0.381743	0.702652	0.849174	0.0710034	ns
CHCHD3	1.37943	0.373484	0.390283	0.956956	0.338589	0.506734	0.29522	ns	3.60451	0.853696	0.358994	2.37803	0.0174056	0.0697781	1.15628	ns	2.88214	0.915676	0.393301	2.32818	0.0199026	0.133513	0.874478	ns
ECSIT	5.58679	-0.203321	0.212528	-0.956681	0.338728	0.506891	0.295085	ns	9.69117	-0.233183	0.150079	-1.55373	0.120248	0.268463	0.571116	ns	6.93019	-0.178277	0.206996	-0.861257	0.389096	0.628694	0.201561	ns
KYAT3	2.90349	0.320382	0.334921	0.956588	0.338775	0.506894	0.295083	ns	3.70256	0.0223654	0.261222	0.0856184	0.93177	0.961564	0.0170218	ns	2.52441	0.283901	0.323176	0.878473	0.379687	0.623375	0.205251	ns
LPIN2	4.95347	0.190732	0.199397	0.956541	0.338799	0.506894	0.295083	ns	10.0452	0.306652	0.152105	2.01606	0.043794	0.133283	0.875224	ns	5.80797	0.0215606	0.187574	0.114944	0.908489	0.958842	0.018253	ns
JAZF1	2.67997	0.300042	0.313715	0.956415	0.338863	0.506938	0.295046	ns	3.78838	0.0328646	0.306443	0.107245	0.914594	0.951901	0.0214081	ns	2.21947	-0.2228	0.39551	-0.563321	0.573216	0.764876	0.116409	ns
METTL5	3.03296	0.277341	0.290255	0.955506	0.339322	0.50734	0.294701	ns	5.62246	0.454215	0.237778	1.91025	0.0561009	0.158348	0.800386	ns	3.57491	0.495602	0.2369	2.09203	0.0364355	0.18327	0.736909	ns
MEGF10	1.49685	0.799765	0.837034	0.955475	0.339338	0.50734	0.294701	ns	1.50843	-0.299587	0.614862	-0.487244	0.626086	0.770259	0.113363	ns	0.981961	-0.830899	0.834229	-0.996009	0.319246	0	0	ns
LRFN4	3.53836	-0.276523	0.289399	-0.95551	0.33932	0.50734	0.294701	ns	7.11479	0.0886378	0.236356	0.375018	0.707647	0.823904	0.0841231	ns	4.87223	0.263039	0.232707	1.13035	0.25833	0.510758	0.291785	ns
OR4K13	1.56335	0.779625	0.815745	0.955722	0.339213	0.50734	0.294701	ns	1.87342	-0.221212	0.663825	-0.333238	0.738955	0.846011	0.0726242	ns	1.54854	0.0717302	0.889011	0.0806854	0.935692	0	0	ns
OTOR	1.54231	0.719431	0.752888	0.955562	0.339294	0.50734	0.294701	ns	0.873391	-0.768054	0.762686	-1.00704	0.313916	0	0	ns	0.841687	-0.360252	0.826771	-0.435733	0.66303	0	0	ns
NFS1	2.61003	-0.258965	0.271024	-0.955506	0.339322	0.50734	0.294701	ns	4.92474	-0.164833	0.263239	-0.626174	0.531201	0.698271	0.155976	ns	3.63606	0.058247	0.245213	0.237536	0.812241	0.912294	0.0398651	ns
EPCAM	10.9617	-0.333491	0.349109	-0.955264	0.339444	0.507408	0.294642	ns	16.6547	-0.766825	0.257935	-2.97293	0.00294967	0.0186194	1.73003	down	14.1952	-0.391048	0.227773	-1.71683	0.0860096	0.29607	0.528606	ns
FAM13B	3.92703	0.22417	0.234672	0.955248	0.339452	0.507408	0.294642	ns	9.6402	0.595957	0.174584	3.41357	0.000641166	0.00566757	2.2466	up	6.43776	0.533914	0.219885	2.42815	0.0151762	0.115947	0.935741	ns
KNSTRN	1.02706	0.522621	0.547275	0.954951	0.339603	0.50753	0.294538	ns	1.8132	0.640337	0.359308	1.78214	0.0747262	0.19373	0.712804	ns	1.08313	0.417629	0.482918	0.864804	0.387147	0	0	ns
DYNLRB1	15.7319	0.200224	0.209656	0.955013	0.339571	0.50753	0.294538	ns	26.8316	0.0772921	0.135978	0.568415	0.569753	0.728588	0.137518	ns	19.974	0.36794	0.190277	1.93371	0.0531491	0.226535	0.644865	ns
C1QTNF7	1.56722	0.400138	0.41908	0.9548	0.339679	0.507542	0.294528	ns	2.35547	0.165654	0.421089	0.393394	0.694028	0.815314	0.0886753	ns	1.41954	-0.0422696	0.402402	-0.105043	0.916342	0	0	ns
TBC1D1	5.96869	0.258274	0.270492	0.954828	0.339665	0.507542	0.294528	ns	8.69345	0.184586	0.177517	1.03982	0.298422	0.486926	0.312537	ns	4.94501	-0.369129	0.212611	-1.73617	0.0825332	0.289203	0.538797	ns
NSUN3	2.27736	0.383951	0.40247	0.953987	0.34009	0.508105	0.294046	ns	3.02997	0.45476	0.290984	1.56284	0.118091	0.265454	0.576011	ns	1.9549	0.39836	0.367743	1.08325	0.278695	0.531115	0.274812	ns
MS4A7	4.75578	0.422427	0.442843	0.953898	0.340135	0.508108	0.294044	ns	9.87112	1.14295	0.299016	3.82237	0.000132173	0.00158115	2.80103	up	3.60985	-0.284189	0.339176	-0.837881	0.402098	0.6385	0.194839	ns
HNF1B	6.23391	0.225038	0.235926	0.953847	0.340161	0.508108	0.294044	ns	12.0559	0.0996196	0.18926	0.526363	0.598636	0.750344	0.124739	ns	7.40044	0.0714314	0.272419	0.262211	0.793159	0.902806	0.0444055	ns
SIAH2	3.77387	0.302425	0.317186	0.953463	0.340356	0.508347	0.29384	ns	5.25735	0.249087	0.233037	1.06887	0.285126	0.473673	0.324521	ns	3.47785	0.0562249	0.276134	0.203614	0.838655	0.925956	0.0334096	ns
IL12RB2	0.86659	0.711215	0.746004	0.953366	0.340405	0.508369	0.293821	ns	0.727615	0.0279191	0.603326	0.0462754	0.963091	0	0	ns	0.4307	-0.426515	0.789672	-0.540116	0.589117	0	0	ns
NAT14	6.46839	0.239767	0.251513	0.953298	0.340439	0.508369	0.293821	ns	10.7587	0.122989	0.213077	0.577204	0.563801	0.723735	0.14042	ns	7.47193	0.0157527	0.255463	0.0616634	0.950831	0.978304	0.00952637	ns
NDUFS4	8.9848	-0.156309	0.164084	-0.952616	0.340785	0.508834	0.293424	ns	15.8105	-0.144583	0.127697	-1.13224	0.257535	0.442818	0.353775	ns	11.761	0.129803	0.158371	0.819615	0.412436	0.647813	0.18855	ns
EPHA7	2.27366	0.280999	0.29504	0.95241	0.340889	0.508938	0.293335	ns	3.46164	-0.0333409	0.249359	-0.133707	0.893635	0.940689	0.0265539	ns	2.88285	0.295459	0.294507	1.00323	0.315749	0.568334	0.245397	ns
STK11IP	1.76074	0.328291	0.344908	0.951821	0.341188	0.509332	0.292999	ns	2.6467	0.108947	0.297598	0.366087	0.7143	0.828283	0.0818214	ns	1.9788	0.290443	0.363982	0.79796	0.424894	0.657642	0.18201	ns
PPP2R1A	2.70471	0.268535	0.282157	0.951723	0.341237	0.509355	0.292979	ns	4.70597	0.00613724	0.238968	0.0256823	0.979511	0.988397	0.00506843	ns	3.39406	0.256311	0.2557	1.00239	0.316155	0.568361	0.245376	ns
IL22RA2	1.7415	0.90015	0.945974	0.951559	0.34132	0.509376	0.292962	ns	1.30096	-0.00580497	0.719946	-0.00806307	0.993567	0.995935	0.0017691	ns	0.922441	-0.181841	0.888357	-0.204693	0.837812	0	0	ns
PLA2G4C	3.70624	0.266148	0.279683	0.951605	0.341297	0.509376	0.292962	ns	8.56944	0.521516	0.217166	2.40147	0.0163295	0.0667362	1.17564	ns	5.32055	0.480597	0.225666	2.12968	0.0331978	0.17487	0.757284	ns
METRNL	7.10579	0.176925	0.186003	0.951196	0.341505	0.509599	0.292771	ns	15.14	0.476451	0.159039	2.99582	0.00273712	0.0175599	1.75548	up	9.06476	0.0541644	0.180579	0.299948	0.764217	0.884146	0.0534758	ns
WSB1	21.4994	-0.173719	0.182646	-0.951123	0.341542	0.509603	0.292768	ns	47.4316	0.130374	0.126498	1.03064	0.302709	0.490767	0.309125	ns	32.8083	0.171915	0.169728	1.01289	0.311115	0.564229	0.248545	ns
MAPK3	4.90435	0.227103	0.238793	0.951047	0.34158	0.509609	0.292763	ns	12.1263	0.576543	0.190397	3.02812	0.00246084	0.0161567	1.79165	up	5.74306	0.127681	0.244281	0.522681	0.601196	0.783685	0.105859	ns
NEUROD4	1.74517	0.941889	0.990459	0.950962	0.341624	0.509622	0.292752	ns	1.61818	0.311587	0.660839	0.471502	0.637282	0.777002	0.109578	ns	1.36466	1.0394	0.947886	1.09654	0.272841	0	0	ns
IDI2	1.01011	0.771174	0.811221	0.950633	0.341791	0.509768	0.292627	ns	0.900661	-0.206362	0.681548	-0.302784	0.762054	0	0	ns	0.621017	-0.235712	0.969328	-0.24317	0.807873	0	0	ns
AC007906.2	1.8696	0.381882	0.401685	0.9507	0.341757	0.509768	0.292627	ns	2.57468	-0.207483	0.311994	-0.665021	0.506037	0.677875	0.168851	ns	2.03478	-0.0694065	0.371719	-0.186718	0.851882	0.931502	0.0308161	ns
PTPN11	1.03018	0.46445	0.488699	0.950381	0.341918	0.509856	0.292552	ns	1.67154	0.0884379	0.404983	0.218374	0.827138	0.903247	0.0441934	ns	1.30929	0.348031	0.49458	0.703689	0.481627	0	0	ns
NUDT16L1	5.43914	-0.200438	0.210901	-0.950388	0.341915	0.509856	0.292552	ns	10.4935	0.0196689	0.182849	0.107569	0.914338	0.951812	0.0214486	ns	6.33623	-0.122053	0.211636	-0.576711	0.564135	0.758676	0.119944	ns
DNAJC30	2.83972	0.230672	0.242751	0.950243	0.341989	0.50991	0.292507	ns	4.28096	-0.183214	0.230934	-0.793362	0.427567	0.611303	0.213744	ns	3.57385	0.0560376	0.286812	0.195381	0.845095	0.928184	0.0323662	ns
ERBB4	2.90613	-0.280028	0.294777	-0.949963	0.342131	0.510028	0.292406	ns	5.21093	-0.0970928	0.30205	-0.321446	0.747872	0.852011	0.0695546	ns	3.85421	-0.0203428	0.270368	-0.0752411	0.940023	0.972866	0.011947	ns
CADPS2	6.10471	0.254525	0.267935	0.94995	0.342138	0.510028	0.292406	ns	8.46258	-0.0954948	0.23424	-0.407678	0.68351	0.808019	0.0925784	ns	6.75707	0.0692546	0.198704	0.348532	0.727441	0.863594	0.0636902	ns
PUSL1	1.12176	0.405185	0.426746	0.949475	0.342379	0.510285	0.292187	ns	2.24775	0.467073	0.351259	1.32971	0.183613	0.354988	0.449787	ns	1.327	0.35852	0.401972	0.891901	0.372446	0	0	ns
KCNJ16	8.06453	-0.248054	0.261241	-0.949521	0.342356	0.510285	0.292187	ns	15.5948	-0.104213	0.274366	-0.379832	0.70407	0.822016	0.0851196	ns	12.0102	0.175565	0.224484	0.782079	0.434168	0.664799	0.17731	ns
RC3H1	4.7029	0.203428	0.214269	0.949401	0.342417	0.51029	0.292183	ns	9.61138	0.533119	0.169662	3.14225	0.00167656	0.011913	1.92398	up	7.37453	0.631684	0.205275	3.07725	0.00208919	0.0395975	1.40233	up
MFN2	3.36932	0.24654	0.259847	0.948787	0.342729	0.510604	0.291916	ns	7.60985	0.431882	0.212459	2.03277	0.0420754	0.129874	0.886477	ns	4.47473	0.321307	0.233288	1.3773	0.168421	0.409698	0.387536	ns
OARD1	5.27309	-0.236275	0.249	-0.948898	0.342672	0.510604	0.291916	ns	8.44269	-0.267508	0.207409	-1.28976	0.197134	0.371833	0.429652	ns	8.18597	0.0867774	0.268324	0.323405	0.746389	0.874288	0.0583455	ns
AC087498.1	1.49522	0.619487	0.652971	0.948721	0.342763	0.510604	0.291916	ns	1.30849	-0.330728	0.577542	-0.572647	0.566884	0.726375	0.138839	ns	1.34499	0.0139684	0.707868	0.0197331	0.984256	0	0	ns
MRI1	5.01841	0.246286	0.2596	0.948714	0.342766	0.510604	0.291916	ns	8.86423	0.362401	0.214472	1.68973	0.0910791	0.223065	0.651569	ns	5.42984	0.189819	0.25757	0.736961	0.461146	0.686615	0.163286	ns
ANKRD13A	4.46691	0.205338	0.216628	0.947884	0.343189	0.511131	0.291468	ns	8.11598	0.110074	0.197308	0.557879	0.576927	0.734142	0.13422	ns	5.21159	0.00188896	0.215563	0.00876293	0.993008	0.996796	0.00139384	ns
WDR66	1.31374	0.382909	0.403936	0.947946	0.343157	0.511131	0.291468	ns	2.75314	0.482561	0.329756	1.46339	0.143362	0.30151	0.520699	ns	1.94351	0.720652	0.349295	2.06316	0.039097	0.190352	0.720443	ns
TBC1D13	2.15588	-0.31298	0.330234	-0.947753	0.343255	0.511178	0.291428	ns	6.20504	0.361801	0.232529	1.55594	0.119722	0.267645	0.572441	ns	3.72133	0.116293	0.302422	0.384539	0.700579	0.847604	0.0718073	ns
KLHL18	1.51695	0.332326	0.350747	0.947481	0.343394	0.51123	0.291384	ns	2.72982	0.352064	0.296352	1.18799	0.234836	0.415901	0.38101	ns	2.12213	0.641079	0.305985	2.09513	0.0361593	0.18291	0.737762	ns
PCDHA11	2.21019	0.628598	0.663371	0.947582	0.343342	0.51123	0.291384	ns	2.00311	-0.0653305	0.504253	-0.129559	0.896915	0.942167	0.0258719	ns	1.54236	0.243044	0.56662	0.428935	0.66797	0	0	ns
PAM16	4.56217	0.19898	0.210006	0.947498	0.343385	0.51123	0.291384	ns	8.58435	0.305786	0.189971	1.60965	0.107475	0.24996	0.602129	ns	5.73336	0.0986901	0.235258	0.419498	0.674852	0.830743	0.0805335	ns
RHOG	3.06813	0.229436	0.242228	0.947188	0.343543	0.51138	0.291256	ns	9.61507	1.20751	0.205336	5.88067	4.09e-09	2.18e-07	6.66112	up	4.36217	0.343938	0.260528	1.32016	0.186782	0.431836	0.364681	ns
INSL3	0.923624	0.758875	0.801223	0.947147	0.343564	0.51138	0.291256	ns	1.07672	0.403148	0.655339	0.615175	0.538439	0	0	ns	0.617996	-0.105007	0.869006	-0.120836	0.903821	0	0	ns
TMEM262	1.02957	0.745809	0.787579	0.946965	0.343657	0.511466	0.291183	ns	1.36906	0.263331	0.622827	0.4228	0.672441	0.800902	0.0964206	ns	0.606719	-0.653256	0.846618	-0.771607	0.440347	0	0	ns
TMCO3	9.83135	0.157745	0.166626	0.9467	0.343792	0.511616	0.291056	ns	13.9979	-0.239355	0.44911	-0.532953	0.594066	0.746971	0.126696	ns	11.667	0.134285	0.463012	0.290025	0.771797	0.889691	0.0507607	ns
MYO19	1.75956	-0.271825	0.287156	-0.946609	0.343838	0.511633	0.291042	ns	3.62756	-0.0638794	0.23334	-0.273761	0.784268	0.876926	0.057037	ns	2.66826	-0.229141	0.280972	-0.81553	0.414769	0.649215	0.187611	ns
BOLA1	2.61095	0.277097	0.292884	0.9461	0.344098	0.511721	0.290967	ns	4.52994	0.102676	0.282383	0.363605	0.716153	0.829645	0.0811078	ns	3.35384	0.321007	0.278421	1.15295	0.248929	0.501724	0.299535	ns
CAPN8	1.19615	0.674303	0.712686	0.946143	0.344076	0.511721	0.290967	ns	1.2852	0.105795	0.601921	0.175762	0.860481	0.921856	0.0353371	ns	1.2852	0.409713	0.704761	0.58135	0.561005	0	0	ns
MDN1	2.82276	0.300753	0.317833	0.94626	0.344016	0.511721	0.290967	ns	4.32396	0.180719	0.281487	0.642016	0.520863	0.689909	0.161208	ns	2.41868	-0.348943	0.332979	-1.04794	0.294665	0.54779	0.261386	ns
TEX26	1.20707	0.781496	0.826031	0.946085	0.344105	0.511721	0.290967	ns	1.06713	-0.324279	0.690987	-0.469298	0.638857	0	0	ns	0.705571	-0.497036	0.92024	-0.540116	0.589117	0	0	ns
GALNT1	2.82369	0.36762	0.388549	0.946137	0.344079	0.511721	0.290967	ns	5.98852	0.942456	0.352532	2.67339	0.00750886	0.037386	1.42729	up	3.95319	0.587466	0.386187	1.52119	0.128211	0.358468	0.44555	ns
KPTN	0.976656	0.507907	0.536778	0.946215	0.344039	0.511721	0.290967	ns	1.32597	0.189007	0.450134	0.419891	0.674565	0.802324	0.09565	ns	1.15645	0.308209	0.522775	0.589564	0.555483	0	0	ns
NPRL2	2.41002	0.303411	0.320765	0.945898	0.3442	0.511811	0.29089	ns	3.40093	0.0773876	0.275721	0.280674	0.77896	0.873313	0.0588301	ns	2.17137	0.197079	0.319149	0.617515	0.536895	0.739862	0.130849	ns
ZBTB7B	3.21376	0.225644	0.238662	0.945452	0.344428	0.512098	0.290647	ns	6.72154	0.421676	0.217615	1.93771	0.0526584	0.151751	0.818869	ns	3.83024	-0.042528	0.246583	-0.172469	0.863069	0.936455	0.0285131	ns
ZNF276	2.49379	-0.306921	0.324682	-0.945296	0.344508	0.512165	0.29059	ns	5.94813	0.0143199	0.231346	0.061898	0.950644	0.972254	0.0122202	ns	4.05386	-0.0258395	0.254332	-0.101598	0.919076	0.963027	0.0163613	ns
RNF166	2.49918	0.272842	0.288753	0.944897	0.344711	0.512416	0.290377	ns	5.17251	0.346021	0.233448	1.48222	0.138282	0.293921	0.53177	ns	3.41088	-0.0983261	0.290738	-0.338195	0.735216	0.868239	0.0613606	ns
LURAP1L	1.72174	0.44773	0.473914	0.944748	0.344788	0.512478	0.290325	ns	2.43521	0.196883	0.365751	0.538298	0.590371	0.743761	0.128567	ns	1.86759	0.0111381	0.448669	0.0248246	0.980195	0	0	ns
SLC25A16	6.35879	0.217869	0.230651	0.944585	0.344871	0.512496	0.290309	ns	9.16432	-0.0916462	0.1877	-0.488258	0.625367	0.769797	0.113624	ns	7.61527	0.282355	0.219187	1.28819	0.197679	0.445897	0.350765	ns
EMC9	2.71243	-0.244883	0.259267	-0.94452	0.344904	0.512496	0.290309	ns	4.54809	-0.347158	0.212851	-1.63099	0.102892	0.24255	0.615199	ns	3.13	-0.1285	0.264429	-0.485954	0.627	0.800675	0.0965435	ns
EIF2S1	4.98016	0.200625	0.212397	0.944573	0.344877	0.512496	0.290309	ns	10.2151	0.598061	0.17341	3.44882	0.000563036	0.00512052	2.29069	up	5.59827	0.384771	0.220865	1.74211	0.0814888	0.288229	0.540262	ns
SOCS6	4.88138	0.187111	0.198165	0.944217	0.345059	0.512675	0.290158	ns	7.61089	0.0596155	0.167791	0.355297	0.722367	0.833846	0.0789143	ns	5.78319	0.0189842	0.225086	0.0843418	0.932785	0.969648	0.013386	ns
TRNT1	4.33234	0.275227	0.291599	0.943855	0.345244	0.512846	0.290013	ns	7.5845	0.363776	0.256933	1.41584	0.156822	0.319969	0.494893	ns	5.52253	0.39752	0.286353	1.38821	0.165072	0.406216	0.391242	ns
ARID2	5.12535	0.214022	0.226749	0.943872	0.345235	0.512846	0.290013	ns	9.03258	0.234538	0.181282	1.29378	0.195743	0.369883	0.431936	ns	5.25843	-0.120783	0.231286	-0.522226	0.601513	0.783691	0.105855	ns
APOL3	3.60905	0.229561	0.243237	0.943774	0.345285	0.512856	0.290005	ns	9.09284	0.547881	0.185183	2.95859	0.00309054	0.0192736	1.71504	up	5.62715	0.52328	0.274403	1.90698	0.0565231	0.234262	0.630298	ns
ACTG1	15.0774	0.295916	0.313581	0.943666	0.34534	0.512887	0.289979	ns	38.1684	0.883572	0.291401	3.03215	0.00242819	0.0160267	1.79515	up	18.6168	0.338264	0.375958	0.899739	0.368259	0.612677	0.212768	ns
WWP2	4.01151	0.208333	0.220851	0.943319	0.345518	0.513098	0.289799	ns	7.84024	0.206833	0.182589	1.13278	0.257307	0.442649	0.35394	ns	6.18163	0.432945	0.279561	1.54866	0.121463	0.349712	0.45629	ns
MLF1	1.59321	0.436282	0.463055	0.94218	0.3461	0.513912	0.289111	ns	1.78027	-0.0127735	0.367857	-0.0347239	0.9723	0.984191	0.00692076	ns	1.49369	0.390092	0.41337	0.943687	0.34533	0	0	ns
PHF6	1.97481	0.309757	0.328838	0.941974	0.346206	0.514017	0.289023	ns	3.03572	-0.0226839	0.294768	-0.0769549	0.938659	0.965122	0.0154179	ns	1.87582	-0.225073	0.39644	-0.567735	0.570215	0.762141	0.117965	ns
EN2	1.32352	0.63838	0.677778	0.941872	0.346258	0.514025	0.289015	ns	1.48471	-0.23764	0.661927	-0.359013	0.719585	0.832002	0.0798754	ns	1.21959	0.0717072	0.742468	0.0965796	0.92306	0	0	ns
TRIM16	0.955558	0.497026	0.527726	0.941827	0.346281	0.514025	0.289015	ns	2.03844	0.881132	0.415589	2.1202	0.0339892	0.112279	0.9497	ns	1.24906	0.244778	0.519089	0.471553	0.637246	0	0	ns
TECTA	1.08203	0.627352	0.666235	0.941638	0.346378	0.514118	0.288938	ns	1.20922	0.18104	0.510089	0.354918	0.722651	0	0	ns	0.863773	0.268167	0.66648	0.402363	0.687417	0	0	ns
BANK1	1.40715	0.437156	0.464388	0.941359	0.346521	0.514232	0.288841	ns	1.62626	-0.580069	0.386923	-1.49919	0.133825	0.287795	0.540916	ns	1.38621	-0.0495261	0.417478	-0.118632	0.905567	0	0	ns
KLHL28	1.44366	0.372697	0.395917	0.941351	0.346525	0.514232	0.288841	ns	2.40411	0.29092	0.290156	1.00263	0.316038	0.505556	0.296231	ns	1.50549	0.10019	0.39677	0.252515	0.800643	0	0	ns
GNL3	2.67087	-0.244008	0.259397	-0.940676	0.346871	0.514543	0.288578	ns	8.29978	0.679667	0.258835	2.62587	0.00864279	0.0416749	1.38013	up	4.69152	0.129364	0.317867	0.406976	0.684026	0.83683	0.0773629	ns
NECTIN3	3.7643	0.27523	0.292591	0.940665	0.346877	0.514543	0.288578	ns	4.74313	-0.108609	0.257677	-0.421493	0.673395	0.801433	0.0961327	ns	3.42085	0.122283	0.254327	0.480809	0.630652	0.80252	0.0955441	ns
ANKS1A	5.34758	-0.192662	0.204825	-0.940617	0.346901	0.514543	0.288578	ns	9.35707	-0.173106	0.184691	-0.937276	0.348617	0.537605	0.269536	ns	7.10191	-0.0638655	0.208715	-0.305994	0.759609	0.881955	0.0545536	ns
RNF208	1.56631	0.362892	0.385719	0.94082	0.346797	0.514543	0.288578	ns	1.98272	-0.164076	0.360805	-0.454751	0.649288	0.785379	0.104921	ns	1.30212	0.0464291	0.407707	0.113878	0.909334	0	0	ns
PCNX4	7.59386	0.203722	0.216587	0.940602	0.346909	0.514543	0.288578	ns	11.2915	0.0226612	0.151459	0.14962	0.881065	0.934313	0.0295076	ns	10.9464	0.51312	0.273726	1.87458	0.060851	0.244985	0.61086	ns
SCAP	5.69105	-0.178889	0.190263	-0.94022	0.347105	0.514693	0.288451	ns	10.7962	-0.109864	0.157652	-0.696876	0.485881	0.661238	0.179642	ns	6.49667	-0.221115	0.203864	-1.08462	0.278091	0.530541	0.275281	ns
RTN4RL2	1.05959	0.589502	0.626935	0.940292	0.347068	0.514693	0.288451	ns	1.05517	-0.837867	0.557609	-1.50261	0.132941	0	0	ns	0.92894	-0.397655	0.64716	-0.614461	0.538911	0	0	ns
JHY	3.07483	0.324923	0.345589	0.9402	0.347115	0.514693	0.288451	ns	4.68045	0.0282082	0.310624	0.0908112	0.927643	0.958996	0.0181831	ns	3.62674	0.272957	0.314938	0.866699	0.386107	0.627287	0.202534	ns
ECSCR	3.3837	0.262488	0.279229	0.940043	0.347196	0.514762	0.288394	ns	6.3851	0.340802	0.206671	1.64901	0.0991456	0.23602	0.627052	ns	3.92667	0.365597	0.287684	1.27083	0.203789	0.453049	0.343855	ns
SSR1	1.80606	0.341013	0.362858	0.939799	0.347321	0.514896	0.288281	ns	3.79389	0.681681	0.32174	2.11873	0.0341131	0.112661	0.948226	ns	2.13567	0.0730064	0.383151	0.190542	0.848884	0.929896	0.0315658	ns
SLC15A1	0.900807	0.510594	0.543352	0.939713	0.347365	0.514909	0.288269	ns	1.17923	-0.0611536	0.463834	-0.131844	0.895108	0	0	ns	0.911493	-0.334013	0.594311	-0.562017	0.574104	0	0	ns
BLOC1S6	0.892568	0.472851	0.503311	0.939482	0.347483	0.515033	0.288165	ns	2.04042	0.761379	0.334629	2.27529	0.0228886	0.0849847	1.07066	ns	1.84249	0.994993	0.484781	2.05246	0.0401252	0	0	ns
RBM5	8.54943	0.181477	0.193201	0.93932	0.347566	0.515053	0.288148	ns	15.5518	0.302324	0.150538	2.00829	0.0446127	0.135194	0.869042	ns	10.602	0.248289	0.18112	1.37085	0.17042	0.411916	0.385192	ns
TULP2	0.862729	0.984875	1.04846	0.939357	0.347548	0.515053	0.288148	ns	0.429479	0.561243	0.729481	0.769373	0.441672	0	0	ns	0.279564	0.710657	1.06872	0.66496	0.506076	0	0	ns
LRBA	3.99768	0.207143	0.220583	0.93907	0.347695	0.515112	0.288098	ns	8.28689	0.194913	0.187038	1.0421	0.297364	0.485848	0.3135	ns	5.59068	0.312841	0.194081	1.61191	0.106982	0.326708	0.48584	ns
PCDHB14	1.09426	0.497813	0.530169	0.93897	0.347746	0.515112	0.288098	ns	1.34623	-0.130165	0.407052	-0.319775	0.749139	0.852449	0.0693316	ns	1.05605	0.135646	0.520915	0.2604	0.794556	0	0	ns
TAS2R40	0.932191	0.787926	0.839027	0.939094	0.347682	0.515112	0.288098	ns	0.982655	0.03319	0.631266	0.0525768	0.958069	0	0	ns	0.820883	0.524969	0.84422	0.621839	0.534048	0	0	ns
SLC38A10	13.5117	0.130143	0.138593	0.939025	0.347718	0.515112	0.288098	ns	22.1959	-0.036887	0.166806	-0.221138	0.824985	0.901848	0.0448666	ns	14.4929	-0.151398	0.172283	-0.878777	0.379522	0.623375	0.205251	ns
AGAP1	4.3684	-0.176606	0.188135	-0.938721	0.347874	0.51525	0.287982	ns	8.55287	-0.194147	0.181513	-1.06961	0.284797	0.4734	0.324772	ns	6.60073	0.104795	0.188626	0.555572	0.578503	0.768844	0.114162	ns
PFDN2	8.05357	0.150389	0.160239	0.938532	0.347971	0.515342	0.287904	ns	14.2231	0.127627	0.155535	0.820562	0.411896	0.597795	0.223448	ns	9.13675	-0.0674228	0.181887	-0.370684	0.710873	0.854132	0.0684752	ns
ZMYM6	3.13159	0.310539	0.331034	0.93809	0.348198	0.515575	0.287708	ns	4.95289	0.181611	0.263305	0.689734	0.490362	0.665251	0.177015	ns	4.27777	0.504545	0.318548	1.58389	0.113218	0.336584	0.472906	ns
RAB1B	9.23237	-0.195326	0.208216	-0.93809	0.348198	0.515575	0.287708	ns	17.7785	-0.0723568	0.160203	-0.451657	0.651516	0.786871	0.104097	ns	10.9056	-0.233929	0.202409	-1.15572	0.247794	0.500459	0.300632	ns
CCDC127	2.70406	0.247815	0.264395	0.937291	0.348609	0.516097	0.287269	ns	4.91224	0.432712	0.225084	1.92245	0.0545493	0.15537	0.808632	ns	2.9815	0.312623	0.265184	1.17889	0.238441	0.490902	0.309006	ns
TUT1	1.63733	0.367016	0.39158	0.937269	0.34862	0.516097	0.287269	ns	2.77833	0.486658	0.330991	1.4703	0.14148	0.299047	0.52426	ns	2.16076	0.594646	0.361411	1.64535	0.0998984	0.316672	0.499391	ns
GABRD	0.889167	0.70441	0.751891	0.93685	0.348836	0.516176	0.287202	ns	0.693966	-0.342418	0.618632	-0.553509	0.579915	0	0	ns	0.28786	-0.969228	0.888064	-1.09139	0.275099	0	0	ns
FUBP1	5.04789	0.195142	0.208275	0.936942	0.348789	0.516176	0.287202	ns	9.51724	0.264566	0.186802	1.41629	0.156691	0.319798	0.495124	ns	6.45144	0.116693	0.192553	0.60603	0.544495	0.746062	0.127225	ns
CTDSP1	16.3182	0.147317	0.157239	0.936896	0.348812	0.516176	0.287202	ns	33.4335	0.268293	0.104508	2.5672	0.0102522	0.0473327	1.32484	up	21.0264	0.175142	0.159009	1.10146	0.270696	0.522737	0.281717	ns
VNN2	0.900501	0.44763	0.477816	0.936825	0.348849	0.516176	0.287202	ns	1.86537	0.771844	0.363533	2.12318	0.033739	0.111859	0.951329	ns	0.945314	0.140815	0.5069	0.277797	0.781168	0	0	ns
SPTAN1	23.7215	0.150745	0.160884	0.936979	0.348769	0.516176	0.287202	ns	39.0542	-0.0989162	0.500534	-0.197622	0.843341	0.912026	0.0399928	ns	27.0424	-0.123737	0.521129	-0.23744	0.812315	0.912294	0.0398651	ns
LCE4A	1.15493	0.787712	0.84102	0.936616	0.348956	0.51618	0.287199	ns	1.46742	0.271541	0.644281	0.421463	0.673417	0.801433	0.0961327	ns	1.18366	0.152183	0.702567	0.21661	0.828512	0	0	ns
MUSTN1	1.72598	0.447855	0.478119	0.936703	0.348911	0.51618	0.287199	ns	1.87492	-0.34924	0.35386	-0.986943	0.323671	0.512828	0.290029	ns	1.56169	-0.00670444	0.460451	-0.0145606	0.988383	0	0	ns
CRLS1	3.98455	0.200402	0.21395	0.93668	0.348923	0.51618	0.287199	ns	7.67197	0.499443	0.240883	2.07338	0.0381367	0.12194	0.913855	ns	5.11827	0.2522	0.223656	1.12763	0.259478	0.511592	0.291077	ns
EEF1AKNMT	3.27294	0.220192	0.23517	0.936311	0.349113	0.516251	0.287139	ns	5.1764	0.186982	0.205829	0.908434	0.363649	0.551567	0.258402	ns	3.30667	0.00854894	0.246605	0.0346665	0.972346	0.987971	0.00525602	ns
RGS7	2.26591	0.638907	0.682357	0.936325	0.349106	0.516251	0.287139	ns	2.24678	-0.0652008	0.51083	-0.127637	0.898436	0.943112	0.0254366	ns	1.47509	-0.424701	0.603971	-0.703181	0.481943	0	0	ns
MED6	3.40946	0.204349	0.218264	0.936251	0.349144	0.516251	0.287139	ns	5.10395	0.00706394	0.247803	0.0285062	0.977258	0.987087	0.00564469	ns	3.27393	-0.0401758	0.263432	-0.152509	0.878785	0.9442	0.0249361	ns
ZSWIM9	3.22626	0.209412	0.223663	0.936286	0.349126	0.516251	0.287139	ns	6.412	0.233127	0.215966	1.07946	0.280382	0.468802	0.329011	ns	4.63041	0.469096	0.235762	1.9897	0.0466238	0.210962	0.675796	ns
TULP4	3.61607	0.226657	0.242115	0.936154	0.349194	0.516273	0.287121	ns	7.25784	0.354605	0.204646	1.73277	0.0831361	0.208524	0.680845	ns	4.39024	0.200633	0.238903	0.839811	0.401014	0.637671	0.195403	ns
ARHGAP35	7.60322	0.178151	0.190334	0.935992	0.349277	0.516345	0.28706	ns	15.5071	0.485857	0.154438	3.14596	0.00165541	0.0118125	1.92766	up	9.60047	0.384477	0.187062	2.05535	0.0398452	0.192004	0.716689	ns
ME3	2.95263	-0.231815	0.24781	-0.935457	0.349553	0.5167	0.286761	ns	5.25441	-0.366176	0.216392	-1.69219	0.0906093	0.222238	0.653182	ns	4.62672	0.0738983	0.234242	0.315478	0.752398	0.87685	0.0570747	ns
OR2L5	1.07323	0.807303	0.863164	0.935284	0.349642	0.516712	0.286752	ns	0.891551	-0.180098	0.650763	-0.276749	0.781973	0	0	ns	0.969409	0.872224	0.797277	1.094	0.273953	0	0	ns
CDKL3	1.17751	0.592405	0.633473	0.935169	0.349701	0.516712	0.286752	ns	0.965377	-0.085855	0.509871	-0.168386	0.86628	0	0	ns	0.529299	-0.24492	0.609112	-0.402093	0.687615	0	0	ns
PDCD1LG2	0.910598	0.522535	0.55873	0.935219	0.349675	0.516712	0.286752	ns	1.4161	0.195997	0.418698	0.468111	0.639705	0.778686	0.108638	ns	0.957801	0.566394	0.503179	1.12563	0.260322	0	0	ns
ELP4	3.01554	0.217836	0.232936	0.935176	0.349698	0.516712	0.286752	ns	6.3711	0.1335	0.21517	0.62044	0.534968	0.701374	0.15405	ns	4.26325	0.269302	0.222617	1.20971	0.226391	0.478081	0.320498	ns
BAG3	3.41752	-0.226308	0.242031	-0.935038	0.349769	0.51676	0.286711	ns	7.41904	0.0936948	0.225341	0.415792	0.677562	0.804041	0.0947216	ns	6.30936	0.445638	0.278352	1.60099	0.109379	0.330347	0.481029	ns
GDF9	1.87667	0.846781	0.905944	0.934694	0.349946	0.516962	0.286542	ns	1.57345	-0.290519	0.689403	-0.421406	0.673459	0.801433	0.0961327	ns	1.47731	0.266964	0.974186	0.274038	0.784056	0	0	ns
MED12	2.71568	0.239285	0.256019	0.934637	0.349975	0.516962	0.286542	ns	5.17258	0.265959	0.243566	1.09194	0.274861	0.462848	0.334562	ns	3.97989	0.27194	0.32552	0.835404	0.40349	0.639465	0.194183	ns
LONP1	4.81123	-0.212655	0.227632	-0.934208	0.350197	0.517216	0.286328	ns	9.59997	-0.153232	0.166161	-0.922191	0.356429	0.544717	0.263829	ns	6.05372	-0.231056	0.227352	-1.01629	0.309491	0.562235	0.250082	ns
GNAZ	1.00669	0.68073	0.728703	0.934167	0.350218	0.517216	0.286328	ns	1.37206	-0.135139	0.584764	-0.231099	0.817238	0.898121	0.0466653	ns	0.899334	-0.202577	0.757932	-0.267275	0.789257	0	0	ns
CEP350	4.1163	-0.190005	0.203424	-0.934035	0.350286	0.51725	0.286299	ns	8.5389	0.187208	0.177668	1.05369	0.292023	0.480371	0.318423	ns	5.54103	-0.0141741	0.203403	-0.069685	0.944444	0.975293	0.0108648	ns
ADAM32	1.00152	0.505215	0.540923	0.933987	0.350311	0.51725	0.286299	ns	1.1979	-0.556814	0.512606	-1.08624	0.277372	0	0	ns	0.985861	-0.158749	0.545352	-0.291095	0.770978	0	0	ns
CCDC148	2.56943	-0.318708	0.341381	-0.933584	0.350518	0.517454	0.286129	ns	2.96268	-1.11416	0.351708	-3.16785	0.00153569	0.0111337	1.95336	down	2.72572	-0.286537	0.391545	-0.73181	0.464284	0.688683	0.16198	ns
OR4S2	1.04541	0.880371	0.942947	0.933638	0.350491	0.517454	0.286129	ns	0.420469	-0.0869495	0.63777	-0.136334	0.891557	0	0	ns	0.699642	0.343906	0.843468	0.407729	0.683473	0	0	ns
ADAM33	1.68242	0.373708	0.400516	0.933068	0.350785	0.517795	0.285842	ns	2.40649	0.0369683	0.394281	0.0937613	0.925299	0.957887	0.0186856	ns	1.71065	-0.073051	0.434663	-0.168063	0.866533	0	0	ns
ALKAL1	1.1026	0.71764	0.769679	0.932388	0.351136	0.518262	0.285451	ns	1.42308	0.0843818	0.65865	0.128113	0.898059	0.942899	0.0255347	ns	0.75389	-0.905576	0.799754	-1.13232	0.257501	0	0	ns
PVR	5.24665	-0.256732	0.275456	-0.932028	0.351322	0.518484	0.285264	ns	9.18302	-0.128299	0.196907	-0.651573	0.514677	0.684777	0.164451	ns	7.59697	0.249823	0.235153	1.06238	0.288061	0.541653	0.266278	ns
FAM124A	1.67112	0.368642	0.395697	0.931627	0.351529	0.518738	0.285052	ns	2.71045	0.163248	0.328798	0.496501	0.619541	0.765896	0.11583	ns	1.91008	0.00826387	0.402516	0.0205305	0.98362	0.993491	0.00283624	ns
PROKR1	0.869491	0.814909	0.874883	0.931449	0.351621	0.518822	0.284981	ns	1.06713	-0.0728574	0.712552	-0.102248	0.918559	0	0	ns	0.798902	0.0406303	0.872812	0.0465511	0.962871	0	0	ns
SNX27	5.88639	-0.190628	0.204707	-0.931224	0.351738	0.518943	0.284881	ns	11.2941	0.0382524	0.17555	0.2179	0.827507	0.903431	0.0441052	ns	8.3442	0.218916	0.216989	1.00888	0.313031	0.566039	0.247154	ns
CAVIN4	0.919938	0.641843	0.689369	0.931059	0.351823	0.519017	0.284819	ns	1.59426	0.514111	0.53034	0.969399	0.332346	0.52081	0.283321	ns	1.16087	0.547828	0.653287	0.838571	0.40171	0	0	ns
OR1N1	1.20723	0.868748	0.933163	0.930971	0.351868	0.519031	0.284806	ns	1.1126	0.265008	0.683447	0.387753	0.698199	0	0	ns	0.780091	-0.0646783	0.79077	-0.0817915	0.934813	0	0	ns
SRGN	13.6531	0.206305	0.221647	0.930782	0.351966	0.519124	0.284729	ns	29.0758	0.617945	0.513476	1.20346	0.2288	0.409973	0.387245	ns	10.4546	-1.15358	0.475869	-2.42415	0.0153444	0.116339	0.934275	ns
INSM1	1.49815	0.692435	0.744378	0.93022	0.352257	0.519501	0.284414	ns	1.32196	-0.921516	0.619957	-1.48642	0.137168	0.292322	0.534139	ns	1.11633	-0.60096	0.729433	-0.823873	0.410012	0	0	ns
DDX23	4.71138	-0.172476	0.185474	-0.929921	0.352412	0.519677	0.284266	ns	10.6092	0.177568	0.154324	1.15062	0.249889	0.434089	0.362421	ns	7.09119	0.118473	0.195131	0.607146	0.543754	0.745461	0.127575	ns
BICDL1	5.36676	-0.204269	0.219691	-0.929803	0.352473	0.519716	0.284234	ns	10.6723	-0.197445	0.209578	-0.942108	0.346137	0.535562	0.271191	ns	8.6427	0.236184	0.236277	0.999605	0.317502	0.570151	0.24401	ns
TIMP3	69.0467	-0.194554	0.209298	-0.929555	0.352601	0.519853	0.28412	ns	114.193	-0.366879	0.454396	-0.8074	0.419436	0.604624	0.218514	ns	66.1677	-1.05259	0.472819	-2.22619	0.0260011	0.15202	0.818099	ns
TSPO2	1.01954	0.690112	0.742608	0.929308	0.352729	0.519938	0.284049	ns	1.24977	0.192227	0.598512	0.321174	0.748078	0.852106	0.0695062	ns	0.745181	-0.301292	0.897332	-0.335764	0.737049	0	0	ns
ATP7B	1.80075	0.445351	0.479204	0.929354	0.352706	0.519938	0.284049	ns	1.57687	-0.251632	0.355967	-0.706898	0.47963	0.656115	0.18302	ns	1.74018	0.211139	0.44195	0.477745	0.632832	0	0	ns
HDAC4	2.0187	0.371701	0.400089	0.929046	0.352865	0.519982	0.284012	ns	3.57417	0.41909	0.264024	1.58732	0.112441	0.257527	0.589177	ns	2.41834	0.0641501	0.373695	0.171664	0.863702	0.936935	0.0282904	ns
SERPINI1	2.80983	0.332405	0.357774	0.929092	0.352842	0.519982	0.284012	ns	4.11443	0.329375	0.29898	1.10166	0.270609	0.45844	0.338717	ns	3.10004	0.659779	0.328489	2.00853	0.0445873	0.205849	0.686451	ns
LMTK2	2.9527	0.256969	0.276592	0.929053	0.352861	0.519982	0.284012	ns	4.2259	-0.0274391	0.264047	-0.103918	0.917235	0.953142	0.0208423	ns	3.59208	0.318108	0.264314	1.20353	0.228772	0.480398	0.318399	ns
PIK3C2A	7.01995	-0.178739	0.192417	-0.928914	0.352934	0.520031	0.28397	ns	13.0596	-0.102767	0.163513	-0.628495	0.52968	0.697089	0.156712	ns	10.0423	0.076024	0.173292	0.438704	0.660876	0.822697	0.0847603	ns
SLC25A38	3.75474	-0.245055	0.263876	-0.928676	0.353057	0.520161	0.283862	ns	6.23716	-0.0166887	0.204997	-0.0814093	0.935116	0.963093	0.0163317	ns	4.85621	-0.0984382	0.264176	-0.372624	0.709428	0.853597	0.0687474	ns
DHRS7B	2.02101	0.272461	0.293569	0.928101	0.353355	0.520549	0.283539	ns	3.24394	0.134715	0.265866	0.506702	0.612364	0.761241	0.118478	ns	2.50328	0.0164251	0.321097	0.0511532	0.959203	0.982219	0.00779186	ns
ZNF675	1.2575	0.533663	0.575154	0.92786	0.35348	0.520681	0.283429	ns	1.36475	0.467787	0.447994	1.04418	0.296402	0.484801	0.314437	ns	0.809885	0.0264642	0.636468	0.0415798	0.966834	0	0	ns
IREB2	5.24367	0.190288	0.205169	0.927469	0.353683	0.520927	0.283223	ns	9.83465	0.323262	0.192832	1.67639	0.0936616	0.227403	0.643203	ns	5.13649	-0.170962	0.211543	-0.808167	0.418995	0.652607	0.185348	ns
EMD	5.99108	-0.195705	0.211047	-0.927304	0.353769	0.521002	0.283161	ns	11.3863	-0.122018	0.163347	-0.746983	0.455074	0.636366	0.196293	ns	8.43208	0.0447248	0.194198	0.230305	0.817855	0.915492	0.0383452	ns
EHMT2	3.76272	0.236591	0.255215	0.927025	0.353914	0.521152	0.283035	ns	7.80388	0.396978	0.186339	2.1304	0.0331383	0.110691	0.955887	ns	4.76475	0.1614	0.241199	0.669158	0.503395	0.718255	0.143722	ns
RABAC1	10.2605	0.137541	0.148376	0.926971	0.353942	0.521152	0.283035	ns	20.5653	0.348425	0.130947	2.66082	0.0077951	0.0384837	1.41472	up	13.4007	0.27615	0.150866	1.83043	0.067186	0.258271	0.587925	ns
TMEM9	6.17363	-0.214734	0.231715	-0.926715	0.354074	0.521296	0.282916	ns	12.47	-0.0397753	0.174623	-0.227778	0.819819	0.899385	0.0460542	ns	8.36257	0.00489397	0.195201	0.0250714	0.979998	0.991965	0.00350359	ns
TCTE1	1.01819	0.767044	0.827772	0.926636	0.354116	0.521305	0.282908	ns	0.664171	-0.20037	0.641944	-0.31213	0.754942	0	0	ns	0.946812	1.09915	0.777499	1.4137	0.157451	0	0	ns
CXCL2	1.63064	-0.496108	0.535487	-0.926461	0.354207	0.521386	0.28284	ns	2.32679	-0.908405	0.461745	-1.96733	0.049145	0.144567	0.839931	ns	1.59688	-1.35688	0.573251	-2.36699	0.0179334	0	0	ns
CMAS	3.19892	0.251918	0.27195	0.92634	0.354269	0.521427	0.282806	ns	5.45454	0.324719	0.232883	1.39434	0.163215	0.32794	0.484205	ns	3.68169	0.374737	0.263704	1.42105	0.155302	0.394135	0.404355	ns
SERINC2	3.01282	0.256211	0.276719	0.92589	0.354503	0.521511	0.282737	ns	4.04356	-0.541592	0.318661	-1.69959	0.0892085	0.219643	0.658283	ns	2.95712	-0.489399	0.285376	-1.71493	0.0863588	0.296499	0.527976	ns
TIA1	4.28486	0.243074	0.26251	0.925961	0.354466	0.521511	0.282737	ns	8.70219	0.652274	0.283236	2.30294	0.0212825	0.0805681	1.09384	ns	6.5955	0.786788	0.338302	2.32569	0.0200349	0.13362	0.874128	ns
INPPL1	5.22784	0.191236	0.206499	0.926089	0.3544	0.521511	0.282737	ns	12.9077	0.657712	0.146272	4.4965	6.91e-06	0.00013855	3.85839	up	9.36526	0.78613	0.189617	4.14589	3.39e-05	0.00269584	2.56931	up
HS3ST3B1	3.62045	-0.294448	0.317995	-0.92595	0.354472	0.521511	0.282737	ns	6.66214	0.284307	0.245072	1.1601	0.246009	0.429414	0.367124	ns	4.35329	0.0728964	0.253161	0.287945	0.773389	0.890476	0.0503777	ns
GH2	1.07987	0.657345	0.709839	0.926048	0.354421	0.521511	0.282737	ns	1.43659	-0.365211	0.671885	-0.543562	0.586743	0.741491	0.129894	ns	1.08193	-0.245056	0.791838	-0.309478	0.756958	0	0	ns
TOR1AIP1	6.0286	0.177361	0.191594	0.925711	0.354596	0.521544	0.282709	ns	11.4092	0.261097	0.17613	1.48241	0.13823	0.293887	0.53182	ns	6.89781	0.176376	0.207278	0.850917	0.394816	0.632629	0.198851	ns
ZNF483	3.09196	0.288949	0.312116	0.925774	0.354563	0.521544	0.282709	ns	3.80541	-0.245736	0.256212	-0.959109	0.337504	0.526135	0.278903	ns	3.37865	0.30592	0.284198	1.07643	0.281735	0.534224	0.272277	ns
MREG	1.44576	0.509417	0.550431	0.925487	0.354713	0.521663	0.28261	ns	1.24126	0.0239941	0.413367	0.0580456	0.953712	0.973976	0.0114516	ns	1.10782	0.0168737	0.577808	0.0292029	0.976703	0	0	ns
ZNF839	1.83135	0.349522	0.377863	0.924998	0.354967	0.521934	0.282385	ns	3.08149	0.231276	0.294669	0.784867	0.432531	0.616045	0.210388	ns	1.91152	0.052683	0.421294	0.12505	0.900484	0.954981	0.0200052	ns
CCDC130	3.53752	-0.191645	0.207179	-0.92502	0.354955	0.521934	0.282385	ns	8.23338	0.0974913	0.199762	0.488038	0.625523	0.769806	0.113618	ns	4.89292	0.0980784	0.198169	0.494923	0.620655	0.79665	0.0987327	ns
PIP5K1A	7.16228	0.187821	0.203078	0.924875	0.355031	0.521975	0.28235	ns	10.924	-0.116664	0.155161	-0.751887	0.452119	0.633814	0.198038	ns	8.70401	0.269662	0.196406	1.37298	0.169758	0.411221	0.385924	ns
ACOT4	2.16527	0.493463	0.533596	0.924789	0.355076	0.521989	0.282339	ns	2.06176	-0.323725	0.457944	-0.70691	0.479622	0.656115	0.18302	ns	1.91976	0.156374	0.481076	0.325051	0.745142	0.873889	0.0585436	ns
NTPCR	3.1468	0.226304	0.244744	0.924657	0.355144	0.522038	0.282298	ns	4.38241	0.0252471	0.263361	0.095865	0.923628	0.957199	0.0189979	ns	3.17326	-0.156097	0.274829	-0.567978	0.57005	0.762108	0.117984	ns
PITPNB	7.00164	0.159587	0.172611	0.924549	0.355201	0.522069	0.282272	ns	16.5883	0.546375	0.142996	3.82091	0.000132962	0.001585	2.79997	up	9.84064	0.0814996	0.190097	0.428727	0.668122	0.826999	0.082495	ns
TMEM268	1.36445	0.380212	0.411372	0.924252	0.355355	0.522244	0.282127	ns	3.14593	0.859356	0.323253	2.65846	0.00784979	0.0386544	1.4128	up	1.71323	0.171634	0.417768	0.410835	0.681193	0	0	ns
RAMP1	2.709	0.366076	0.396339	0.923645	0.355671	0.52262	0.281814	ns	4.55657	0.563632	0.351668	1.60274	0.108992	0.252553	0.597648	ns	2.3468	-0.219022	0.376448	-0.581813	0.560692	0.756279	0.121318	ns
C11orf58	16.8068	-0.158263	0.17135	-0.923625	0.355682	0.52262	0.281814	ns	35.3692	0.0961213	0.149436	0.643228	0.520076	0.689304	0.161589	ns	20.9183	-0.276719	0.158661	-1.74409	0.0811433	0.287913	0.540739	ns
LCE5A	1.00513	0.693906	0.751392	0.923493	0.35575	0.522631	0.281805	ns	1.16394	-0.158134	0.658105	-0.240287	0.810107	0	0	ns	1.08944	-0.400522	0.804338	-0.497953	0.618518	0	0	ns
FNTA	3.52456	0.23657	0.256184	0.923437	0.35578	0.522631	0.281805	ns	5.84058	0.145148	0.224886	0.645431	0.518648	0.688292	0.162227	ns	4.63613	0.212925	0.28258	0.753502	0.451148	0.678184	0.168652	ns
PAWR	8.22308	0.185328	0.2007	0.923407	0.355795	0.522631	0.281805	ns	13.9393	0.156394	0.144435	1.0828	0.278897	0.467248	0.330453	ns	10.1318	0.251959	0.191847	1.31333	0.189071	0.434124	0.362387	ns
IL13RA2	4.18396	-0.403911	0.437457	-0.923315	0.355843	0.522649	0.28179	ns	7.21496	-0.229104	0.383961	-0.596686	0.550717	0.713678	0.146498	ns	6.04672	0.0650453	0.426374	0.152555	0.878749	0.9442	0.0249361	ns
GPN1	1.23452	0.417546	0.452339	0.923083	0.355964	0.522775	0.281685	ns	2.84575	0.626678	0.263649	2.37694	0.0174568	0.0698702	1.15571	ns	2.29966	0.744937	0.346647	2.14898	0.031636	0.170616	0.767979	ns
OR10J5	1.18433	0.787556	0.853597	0.922632	0.356199	0.523017	0.281484	ns	1.48389	-0.0276267	0.69277	-0.0398786	0.96819	0.981242	0.00822402	ns	1.08395	-0.422612	1.18492	-0.356658	0.721348	0	0	ns
ZNF226	1.32333	0.629875	0.682695	0.92263	0.3562	0.523017	0.281484	ns	1.05545	0.13755	0.405477	0.33923	0.734436	0	0	ns	1.12707	0.247358	0.627959	0.393909	0.693648	0	0	ns
GALE	1.69346	-0.3346	0.362695	-0.922539	0.356247	0.523033	0.281471	ns	3.42348	-0.172598	0.309647	-0.557401	0.577254	0.734317	0.134116	ns	2.24497	-0.332211	0.340323	-0.976164	0.328983	0.579998	0.236573	ns
FEZF2	1.59376	0.725667	0.786654	0.922473	0.356282	0.523033	0.281471	ns	1.37909	0.139211	0.603717	0.23059	0.817633	0.898408	0.0465262	ns	1.40588	0.440989	0.678633	0.64982	0.515809	0	0	ns
SYDE1	3.92775	-0.210116	0.227875	-0.922069	0.356493	0.523291	0.281257	ns	8.55659	0.246569	0.206073	1.19651	0.231496	0.412919	0.384135	ns	4.79048	0.0555647	0.272581	0.203847	0.838473	0.925859	0.033455	ns
MDP1	1.26136	0.378471	0.410505	0.921965	0.356547	0.523319	0.281234	ns	2.83818	0.405442	0.285705	1.41909	0.155872	0.318561	0.496808	ns	2.27942	0.441929	0.342042	1.29203	0.196346	0.444413	0.352213	ns
RASA2	4.45858	0.259025	0.280974	0.921883	0.35659	0.523329	0.281225	ns	5.6783	-0.0148055	0.251591	-0.0588476	0.953073	0.973546	0.0116437	ns	4.42309	0.0369742	0.274819	0.13454	0.892976	0.950849	0.0218886	ns
CNOT10	2.79658	0.262813	0.28513	0.921731	0.356669	0.523369	0.281192	ns	5.03946	0.203472	0.237031	0.858419	0.390661	0.577242	0.238642	ns	3.52571	0.349321	0.27373	1.27615	0.201902	0.450989	0.345834	ns
XKR9	1.84584	0.522348	0.566726	0.921694	0.356688	0.523369	0.281192	ns	1.09992	-0.850494	0.560978	-1.51609	0.129496	0	0	ns	0.889032	-0.559514	0.547295	-1.02233	0.306627	0	0	ns
FAM162A	6.05892	-0.173293	0.18804	-0.921576	0.35675	0.523408	0.28116	ns	10.4567	-0.167301	0.141688	-1.18077	0.237693	0.419415	0.377356	ns	8.02064	0.110531	0.169795	0.650969	0.515067	0.725275	0.139497	ns
PLS3	8.58822	-0.211833	0.229888	-0.921463	0.356809	0.523443	0.281131	ns	22.2214	0.329566	0.154104	2.13859	0.0324688	0.108884	0.963036	ns	14.2196	0.37468	0.20171	1.85752	0.0632372	0.250224	0.601671	ns
DNM3	3.72018	0.264928	0.287563	0.921286	0.356901	0.523526	0.281062	ns	5.97862	-0.068519	0.238128	-0.28774	0.773546	0.869851	0.0605552	ns	5.19752	0.303591	0.267364	1.1355	0.256167	0.508623	0.293604	ns
PNPLA2	8.33788	0.175879	0.190923	0.921204	0.356944	0.523537	0.281053	ns	18.3219	0.478671	0.177457	2.6974	0.00698838	0.0355575	1.44907	up	10.9092	0.246844	0.189931	1.29965	0.19372	0.440594	0.355961	ns
KCNIP2	1.31252	0.419067	0.455051	0.920923	0.357091	0.5237	0.280918	ns	1.55759	-0.21199	0.404849	-0.523627	0.600538	0.751748	0.123928	ns	1.27302	-0.0536315	0.456445	-0.117498	0.906465	0	0	ns
TARBP2	2.45409	0.247266	0.268565	0.920693	0.357211	0.523824	0.280815	ns	4.8291	0.510116	0.224213	2.27514	0.0228975	0.0849847	1.07066	ns	3.82206	0.612059	0.356	1.71927	0.0855658	0.295422	0.529557	ns
STN1	3.51101	0.231209	0.251176	0.920505	0.357309	0.523916	0.280738	ns	7.01462	0.326936	0.217203	1.50521	0.13227	0.285821	0.543906	ns	5.78404	0.790662	0.214229	3.69074	0.000223607	0.0106466	1.97279	up
LSM6	3.94532	0.25563	0.277769	0.920298	0.357417	0.523918	0.280737	ns	5.73431	0.141461	0.210286	0.672707	0.501134	0.673954	0.17137	ns	4.6388	0.242498	0.271766	0.892303	0.37223	0.615913	0.210481	ns
RSPH3	3.86685	-0.222382	0.241613	-0.920406	0.357361	0.523918	0.280737	ns	9.0693	0.171434	0.190212	0.901282	0.367438	0.554931	0.255761	ns	6.38406	0.261244	0.210487	1.24114	0.214555	0.466058	0.33156	ns
STX2	5.31992	-0.17279	0.187748	-0.920328	0.357401	0.523918	0.280737	ns	11.0264	0.142531	0.169422	0.841278	0.400192	0.585952	0.232138	ns	7.11502	0.120606	0.206539	0.583941	0.55926	0.755569	0.121726	ns
MPHOSPH9	1.86287	0.354549	0.385298	0.920196	0.35747	0.523944	0.280715	ns	4.01295	0.327281	0.28339	1.15488	0.248139	0.431734	0.364784	ns	2.96248	0.417811	0.312342	1.33767	0.181003	0.425706	0.37089	ns
ASCL2	1.10808	0.56446	0.613696	0.919771	0.357692	0.524218	0.280488	ns	1.77277	0.354529	0.511308	0.693377	0.488073	0.663226	0.178338	ns	1.10619	0.0126269	0.643131	0.0196334	0.984336	0	0	ns
MRM1	1.26425	0.47732	0.519117	0.919486	0.357842	0.524332	0.280393	ns	1.5223	0.328567	0.409224	0.802904	0.42203	0.606868	0.216905	ns	1.18873	0.363434	0.460096	0.789909	0.429581	0	0	ns
TAFA5	2.13777	0.650812	0.707783	0.919508	0.35783	0.524332	0.280393	ns	2.5585	0.222448	0.504134	0.441248	0.659034	0.792253	0.101136	ns	2.04533	0.268341	0.573559	0.467852	0.63989	0.809112	0.0919916	ns
SLC50A1	1.32912	0.348676	0.379403	0.919014	0.358088	0.524639	0.28014	ns	2.38476	0.180356	0.296781	0.607709	0.543381	0.708058	0.149931	ns	1.94081	0.225357	0.345184	0.652859	0.513847	0.724394	0.140025	ns
EAPP	5.1998	0.189664	0.206392	0.91895	0.358122	0.524639	0.28014	ns	9.97253	0.388001	0.171489	2.26254	0.0236641	0.0867532	1.06171	ns	6.47969	0.305699	0.215868	1.41614	0.156735	0.395607	0.402736	ns
RGS21	1.27053	0.723751	0.788006	0.91846	0.358378	0.524864	0.279953	ns	0.986518	-0.476477	0.633549	-0.752075	0.452006	0	0	ns	0.700314	-0.587727	0.809786	-0.725781	0.467973	0	0	ns
CCNT1	1.57481	0.335091	0.364842	0.918454	0.358381	0.524864	0.279953	ns	4.06893	0.558913	0.317796	1.75872	0.0786253	0.200735	0.697377	ns	2.28764	0.392383	0.345348	1.1362	0.255875	0.508504	0.293705	ns
SLC12A6	4.74815	0.264967	0.288493	0.918452	0.358382	0.524864	0.279953	ns	6.99436	0.266321	0.18505	1.43918	0.150099	0.311254	0.506886	ns	4.57368	0.317921	0.23697	1.34161	0.179724	0.423874	0.372763	ns
ANKAR	2.52241	0.305243	0.332394	0.918319	0.358452	0.524914	0.279912	ns	3.45101	0.144834	0.294363	0.492024	0.622703	0.767781	0.114763	ns	2.95583	0.471849	0.376917	1.25186	0.210619	0.461072	0.336232	ns
ZNF197	3.84177	0.271057	0.295286	0.917946	0.358647	0.52511	0.279749	ns	6.40974	0.439399	0.241592	1.81876	0.0689478	0.183162	0.737164	ns	4.02458	0.41476	0.269616	1.53834	0.123966	0.352667	0.452635	ns
CDH9	1.27318	0.591011	0.64388	0.917889	0.358677	0.52511	0.279749	ns	1.87921	0.349104	0.467631	0.746537	0.455343	0.63661	0.196127	ns	1.24582	0.234333	0.672403	0.3485	0.727465	0	0	ns
BET1	2.87988	0.239034	0.260426	0.917857	0.358693	0.52511	0.279749	ns	3.82923	-0.176858	0.269808	-0.655493	0.51215	0.682698	0.165771	ns	3.06772	-0.0258124	0.310571	-0.0831129	0.933762	0.969952	0.0132498	ns
PTPMT1	0.868566	0.611922	0.666733	0.917791	0.358728	0.52511	0.279749	ns	0.811057	0.337912	0.501283	0.674096	0.50025	0	0	ns	0.604464	0.342881	0.679302	0.504755	0.613731	0	0	ns
SH3RF3	1.58661	0.30705	0.334585	0.917706	0.358773	0.525124	0.279738	ns	3.75452	0.515697	0.283404	1.81966	0.0688113	0.18298	0.737596	ns	2.08892	0.447016	0.322894	1.3844	0.166235	0.407661	0.3897	ns
MIEN1	4.95692	-0.206212	0.224758	-0.917486	0.358888	0.52524	0.279642	ns	9.59162	-0.110644	0.204519	-0.540998	0.588509	0.742352	0.12939	ns	6.38621	-0.164798	0.214514	-0.768238	0.442346	0.670924	0.173327	ns
DDX42	4.73982	0.18539	0.20213	0.917181	0.359048	0.525422	0.279492	ns	11.6331	0.535717	0.168034	3.18815	0.00143187	0.0105416	1.97709	up	7.32471	0.36487	0.187834	1.94251	0.0520754	0.223649	0.650433	ns
HEXB	6.16251	0.182213	0.198708	0.916991	0.359147	0.525516	0.279414	ns	14.2798	0.539464	0.181638	2.97	0.00297801	0.0187456	1.7271	up	6.87034	-0.0113393	0.223069	-0.0508332	0.959458	0.982219	0.00779186	ns
PPP1R12B	9.31478	0.18821	0.205307	0.916723	0.359288	0.525669	0.279288	ns	16.7048	-0.00995307	0.172733	-0.057621	0.954051	0.974031	0.011427	ns	12.9308	0.283635	0.181497	1.56275	0.118112	0.344152	0.46325	ns
BAG4	1.41229	0.367321	0.400962	0.916099	0.359615	0.526095	0.278936	ns	2.14606	0.00712124	0.313233	0.0227346	0.981862	0.989567	0.00455499	ns	1.5801	0.115659	0.405087	0.285516	0.775249	0	0	ns
KRTCAP3	1.72205	0.468046	0.511264	0.915468	0.359946	0.526423	0.278665	ns	2.31592	-0.156314	0.422286	-0.37016	0.711263	0.826256	0.0828852	ns	1.97543	0.19129	0.506107	0.377962	0.705459	0.851002	0.0700694	ns
TMEM185B	4.16865	0.210442	0.229861	0.915521	0.359918	0.526423	0.278665	ns	6.90399	0.323055	0.193198	1.67215	0.0944956	0.228768	0.640605	ns	4.78197	0.139516	0.256293	0.544361	0.586193	0.773644	0.111459	ns
PBX4	1.30426	0.541635	0.591605	0.915535	0.359911	0.526423	0.278665	ns	1.76347	-0.295714	0.546156	-0.541446	0.5882	0.742352	0.12939	ns	1.2774	-0.390013	0.628477	-0.620568	0.534884	0	0	ns
ADRA1B	1.5477	0.389247	0.425293	0.915244	0.360063	0.526439	0.278652	ns	2.14981	0.197753	0.385046	0.513582	0.607544	0.757348	0.120705	ns	1.63186	0.322152	0.368217	0.874898	0.38163	0	0	ns
ZNF775	1.14573	0.441016	0.481852	0.915251	0.36006	0.526439	0.278652	ns	1.88277	0.0766089	0.444801	0.172232	0.863255	0.923505	0.0345609	ns	1.47894	0.422861	0.468563	0.902463	0.366811	0	0	ns
OXT	1.18598	0.605833	0.661897	0.915298	0.360035	0.526439	0.278652	ns	1.14952	-1.00559	0.611153	-1.64539	0.0998888	0	0	ns	0.952424	-0.623054	0.610615	-1.02037	0.307552	0	0	ns
SNED1	6.77345	0.189596	0.207193	0.915071	0.360154	0.526459	0.278635	ns	9.73056	-0.264291	0.193282	-1.36738	0.171505	0.33893	0.46989	ns	7.64236	-0.0342156	0.228685	-0.149619	0.881065	0.945533	0.0243233	ns
NFRKB	2.48748	0.254814	0.278474	0.915038	0.360172	0.526459	0.278635	ns	3.93507	0.0141667	0.264839	0.0534917	0.95734	0.976052	0.0105271	ns	2.75971	0.141374	0.305296	0.463073	0.643312	0.8115	0.0907114	ns
R3HDM2	3.63734	0.215293	0.235289	0.915014	0.360184	0.526459	0.278635	ns	5.60386	-0.314403	0.271945	-1.15612	0.24763	0.431349	0.365171	ns	4.19763	-0.163076	0.308003	-0.529462	0.596485	0.781627	0.107001	ns
SLC12A1	25.2328	-0.305748	0.334174	-0.914938	0.360224	0.526465	0.27863	ns	45.0684	-0.319033	0.34944	-0.912984	0.361251	0.549285	0.260202	ns	31.1066	-0.414002	0.306442	-1.35099	0.176697	0.421253	0.375457	ns
PJVK	1.25489	0.451114	0.493269	0.914538	0.360434	0.526569	0.278545	ns	2.63934	0.455192	0.369382	1.23231	0.217835	0.397172	0.401021	ns	1.58789	0.57599	0.450682	1.27804	0.201236	0	0	ns
LYRM7	1.21339	0.429004	0.469042	0.914639	0.360381	0.526569	0.278545	ns	1.90554	0.0484151	0.394121	0.122843	0.902231	0.944982	0.0245766	ns	1.18943	-0.208539	0.499539	-0.417463	0.67634	0	0	ns
CCL23	1.20848	0.662656	0.724585	0.914531	0.360438	0.526569	0.278545	ns	1.74432	0.11709	0.587107	0.199435	0.841922	0.911476	0.0402547	ns	1.2504	-0.167791	0.748153	-0.224274	0.822544	0	0	ns
AP2S1	1.85329	0.506135	0.553334	0.914701	0.360348	0.526569	0.278545	ns	1.9138	0.706917	0.335859	2.1048	0.0353085	0.115476	0.93751	ns	1.10497	0.401069	0.442489	0.906393	0.364728	0	0	ns
CALHM3	0.928641	0.813675	0.889933	0.914311	0.360553	0.526686	0.278449	ns	0.750549	-0.165053	0.697896	-0.2365	0.813044	0	0	ns	0.842499	0.824778	0.784969	1.05071	0.29339	0	0	ns
RNH1	9.1682	0.169184	0.185155	0.91374	0.360854	0.527072	0.27813	ns	21.2049	0.645748	0.187118	3.45101	0.000558484	0.00508531	2.29368	up	12.7214	0.499757	0.207305	2.41074	0.0159204	0.118469	0.926395	ns
TOR3A	2.33358	-0.293897	0.321746	-0.913444	0.361009	0.527151	0.278065	ns	5.25364	0.263697	0.2657	0.992462	0.320972	0.509897	0.292518	ns	3.46989	0.0716018	0.295833	0.242034	0.808754	0.909907	0.041003	ns
OIP5	1.25457	0.729629	0.798762	0.91345	0.361006	0.527151	0.278065	ns	1.29887	0.400358	0.560598	0.714163	0.475126	0.652408	0.185481	ns	0.779084	-0.261167	0.731985	-0.356793	0.721247	0	0	ns
ELAVL1	7.39103	0.172944	0.189334	0.913433	0.361015	0.527151	0.278065	ns	16.719	0.519517	0.141504	3.67141	0.000241221	0.00257034	2.59001	up	9.9706	0.434904	0.177652	2.44807	0.0143626	0.113048	0.946736	ns
PRSS12	0.940682	0.69866	0.764994	0.913288	0.361091	0.52721	0.278016	ns	0.756015	0.100905	0.529981	0.190394	0.849	0	0	ns	1.00893	0.679602	0.754656	0.900545	0.36783	0	0	ns
ONECUT1	0.993006	0.672317	0.736293	0.91311	0.361185	0.527285	0.277955	ns	1.0793	-0.218404	0.656167	-0.332848	0.739249	0	0	ns	0.801167	-0.551561	0.882582	-0.624941	0.53201	0	0	ns
MINK1	8.4601	0.136847	0.149878	0.913055	0.361213	0.527285	0.277955	ns	18.6649	0.336994	0.129912	2.59401	0.00948633	0.0446124	1.35054	up	11.4554	0.174545	0.146134	1.19442	0.232315	0.48436	0.314832	ns
SHARPIN	6.45372	0.179715	0.19685	0.912953	0.361267	0.527311	0.277933	ns	10.9998	0.0677272	0.180266	0.375708	0.707134	0.823847	0.0841532	ns	7.59012	0.155484	0.207534	0.749195	0.45374	0.680506	0.167168	ns
UFSP2	4.21375	-0.19336	0.211987	-0.912134	0.361698	0.527787	0.277541	ns	7.51672	-0.0193585	0.181071	-0.106911	0.91486	0.951997	0.0213643	ns	5.90483	0.08023	0.219074	0.366223	0.714199	0.855818	0.0676188	ns
PEX7	0.952407	0.421091	0.461692	0.912061	0.361736	0.527787	0.277541	ns	1.88764	0.170853	0.363287	0.470297	0.638143	0.777524	0.109286	ns	1.33302	0.408549	0.427353	0.956001	0.339072	0	0	ns
SRI	5.47983	0.228738	0.250779	0.912111	0.36171	0.527787	0.277541	ns	10.4712	0.31361	0.247826	1.26544	0.205713	0.381553	0.418445	ns	7.09566	0.266283	0.251533	1.05864	0.289763	0.542984	0.265213	ns
ARC	2.01721	0.452908	0.4965	0.912201	0.361663	0.527787	0.277541	ns	2.76317	-0.364889	0.517652	-0.704894	0.480876	0.657018	0.182422	ns	1.94101	-0.50482	0.567764	-0.889137	0.37393	0.617493	0.209368	ns
SGTA	3.15529	0.265738	0.291481	0.911682	0.361936	0.528026	0.277345	ns	7.72446	0.550653	0.238239	2.31134	0.0208138	0.0792621	1.10093	ns	5.03014	0.580457	0.257179	2.25701	0.0240074	0.145015	0.838588	ns
RFXAP	1.65307	0.328568	0.360436	0.911587	0.361986	0.528047	0.277327	ns	3.90446	0.628937	0.33277	1.89001	0.0587569	0.16354	0.786377	ns	2.46416	0.63222	0.361396	1.74938	0.080225	0.286302	0.543175	ns
ADPRM	1.26391	0.47182	0.517697	0.911382	0.362094	0.528139	0.277251	ns	1.9261	0.443509	0.459214	0.9658	0.334144	0.523079	0.281433	ns	1.19035	0.0769873	0.512019	0.15036	0.88048	0	0	ns
FAM227A	1.51301	0.461829	0.506764	0.911331	0.362121	0.528139	0.277251	ns	2.08616	0.154212	0.431867	0.357082	0.72103	0.832786	0.0794664	ns	1.56816	0.350156	0.461531	0.758685	0.448041	0	0	ns
HNMT	1.99707	0.346577	0.380369	0.911158	0.362212	0.52822	0.277185	ns	2.52227	0.238684	0.283634	0.84152	0.400057	0.585914	0.232166	ns	1.86636	0.201076	0.373883	0.537805	0.590712	0	0	ns
POP4	2.95611	0.356875	0.391704	0.911084	0.362251	0.528225	0.277181	ns	3.4016	0.228099	0.259885	0.877692	0.380111	0.567006	0.246412	ns	2.34005	0.213126	0.326577	0.652608	0.514009	0.72452	0.13995	ns
OR2S2	1.92083	0.709147	0.778664	0.910722	0.362442	0.528365	0.277066	ns	1.54962	-0.404659	0.66643	-0.607205	0.543715	0.708316	0.149773	ns	1.52358	-0.115022	0.747133	-0.153951	0.877649	0	0	ns
DNAJB13	1.1987	0.675974	0.742181	0.910795	0.362404	0.528365	0.277066	ns	0.557927	-0.505728	0.564543	-0.895819	0.370349	0	0	ns	0.520836	-0.223411	0.661906	-0.337527	0.735719	0	0	ns
C12orf73	0.909436	0.473791	0.52025	0.910698	0.362454	0.528365	0.277066	ns	1.18443	-0.388822	0.457423	-0.850027	0.39531	0	0	ns	1.38608	0.694336	0.538269	1.28994	0.197071	0	0	ns
HHAT	2.05751	0.318879	0.350325	0.910238	0.362697	0.528499	0.276956	ns	3.02851	-0.0668272	0.320419	-0.208562	0.834791	0.907921	0.0419521	ns	1.74618	-0.384988	0.405612	-0.949151	0.342544	0	0	ns
NMU	1.67684	0.895767	0.984094	0.910246	0.362693	0.528499	0.276956	ns	1.00931	-0.632167	0.576888	-1.09582	0.273156	0	0	ns	0.609229	-0.938173	0.831335	-1.12851	0.259103	0	0	ns
LTK	3.34344	-0.33851	0.3719	-0.910218	0.362708	0.528499	0.276956	ns	5.18266	-0.851003	0.376663	-2.25932	0.0238634	0.0873023	1.05897	ns	4.60261	-0.111563	0.343739	-0.324556	0.745517	0.873889	0.0585436	ns
AATF	5.10772	0.213621	0.234643	0.910407	0.362608	0.528499	0.276956	ns	9.70865	0.420709	0.162523	2.58862	0.00963611	0.0450914	1.34591	up	6.08804	0.309612	0.195904	1.58043	0.114008	0.337205	0.472106	ns
RAB11B	21.8327	0.119438	0.131224	0.910183	0.362726	0.528499	0.276956	ns	42.1115	0.225296	0.110894	2.03162	0.0421919	0.130084	0.885775	ns	31.8266	0.445005	0.153276	2.90329	0.00369266	0.0562671	1.24975	ns
GPIHBP1	1.63266	-0.374456	0.411506	-0.909966	0.36284	0.528614	0.276861	ns	2.69372	-0.861438	0.336173	-2.56249	0.0103926	0.0478165	1.32042	down	1.74205	-0.806353	0.38289	-2.10596	0.0352077	0	0	ns
PLEKHG1	2.7183	0.223109	0.245278	0.909617	0.363024	0.52883	0.276684	ns	5.16538	0.23146	0.228319	1.01376	0.310697	0.499504	0.301461	ns	3.55277	0.173961	0.265108	0.656188	0.511703	0.723358	0.140647	ns
MAP3K8	2.55708	0.279647	0.307471	0.909506	0.363083	0.528863	0.276657	ns	4.59312	0.290372	0.247463	1.17339	0.240638	0.42267	0.373998	ns	2.34358	-0.384263	0.319574	-1.20242	0.229199	0.480617	0.318201	ns
HBA2	9.4894	-0.566643	0.623282	-0.909128	0.363283	0.529102	0.276461	ns	9.90061	-2.05825	0.641224	-3.20988	0.00132789	0.00993156	2.00298	down	18.6236	0.717585	0.721485	0.994595	0.319933	0.571862	0.242709	ns
FLOT1	6.84724	-0.21812	0.239996	-0.908847	0.363431	0.529266	0.276326	ns	13.6444	-0.015992	0.182565	-0.0875959	0.930198	0.96031	0.0175885	ns	9.27899	-0.0357049	0.226922	-0.157344	0.874973	0.943044	0.0254681	ns
TESK1	3.14519	0.255311	0.28103	0.908483	0.363623	0.529493	0.27614	ns	4.90047	0.209039	0.201512	1.03735	0.299571	0.488091	0.3115	ns	3.23953	0.174278	0.239415	0.727933	0.466654	0.691106	0.160455	ns
ARL8A	4.99934	-0.200483	0.220772	-0.908099	0.363826	0.529736	0.27594	ns	9.88461	-0.057957	0.189861	-0.30526	0.760168	0.860633	0.0651822	ns	6.71528	-0.111523	0.221027	-0.504565	0.613865	0.791835	0.101366	ns
COA7	1.7033	0.439083	0.48365	0.907852	0.363956	0.529874	0.275827	ns	2.48611	0.461157	0.323379	1.42606	0.153852	0.316219	0.500011	ns	1.56181	0.608664	0.408738	1.48913	0.136453	0	0	ns
NSL1	2.59668	-0.259771	0.286284	-0.907387	0.364202	0.530155	0.275597	ns	5.47619	0.0656924	0.233151	0.281759	0.778128	0.872565	0.0592023	ns	4.42432	-0.0667019	0.300594	-0.2219	0.824392	0.918952	0.0367073	ns
SLC29A4	0.932619	0.514027	0.566514	0.907351	0.364221	0.530155	0.275597	ns	1.32836	0.257976	0.471597	0.547027	0.58436	0.739802	0.130884	ns	1.00291	0.636179	0.592538	1.07365	0.282979	0	0	ns
PYURF	9.31087	0.164022	0.180809	0.907157	0.364324	0.530252	0.275518	ns	17.8521	0.479032	0.155414	3.08229	0.00205418	0.0140117	1.85351	up	13.6021	0.662474	0.26128	2.53549	0.0112289	0.0992486	1.00328	ns
NKRF	2.29381	0.302291	0.333306	0.906948	0.364434	0.530361	0.275429	ns	3.38686	0.207005	0.274985	0.752789	0.451577	0.633318	0.198378	ns	1.90894	-0.246731	0.352719	-0.699511	0.484233	0.704532	0.152099	ns
GIMAP5	2.48148	0.297073	0.327578	0.906875	0.364473	0.530364	0.275426	ns	5.16232	0.575538	0.2926	1.96698	0.0491859	0.144655	0.839665	ns	3.2926	0.485445	0.319224	1.5207	0.128334	0.358609	0.445379	ns
AFF1	10.9834	0.169358	0.186815	0.906555	0.364642	0.530559	0.275267	ns	18.8401	0.0512196	0.160302	0.31952	0.749332	0.852596	0.0692565	ns	13.7971	0.241711	0.213899	1.13002	0.258466	0.510833	0.291721	ns
MTDH	8.68725	-0.167246	0.184558	-0.906196	0.364832	0.53068	0.275168	ns	21.8479	0.388074	0.125609	3.08953	0.00200473	0.0137441	1.86188	up	11.3152	-0.0832662	0.190402	-0.437318	0.661881	0.822888	0.0846594	ns
LRMP	1.36554	0.495556	0.546788	0.906304	0.364775	0.53068	0.275168	ns	2.6294	0.654525	0.406895	1.60859	0.107707	0.250348	0.601455	ns	2.02859	0.574519	0.504152	1.13957	0.254464	0.507043	0.294955	ns
AJUBA	5.66593	0.196944	0.217331	0.906194	0.364833	0.53068	0.275168	ns	10.5579	0.360491	0.196603	1.8336	0.0667137	0.178851	0.747508	ns	7.02963	0.167404	0.215308	0.777509	0.436859	0.666838	0.17598	ns
MGAT1	9.74893	0.158657	0.175107	0.906054	0.364907	0.530735	0.275123	ns	24.2244	0.71661	0.125729	5.69963	1.2e-08	5.73e-07	6.24184	up	12.8798	0.114038	0.17263	0.660592	0.508874	0.721197	0.141946	ns
FLG	1.0061	0.586017	0.646891	0.905897	0.36499	0.530751	0.275109	ns	1.14178	-0.706656	0.476594	-1.48272	0.138148	0	0	ns	1.11443	-0.0434868	0.669073	-0.0649955	0.948178	0	0	ns
KRTAP24-1	1.52339	0.916196	1.01136	0.905909	0.364984	0.530751	0.275109	ns	1.08284	-0.13309	0.6601	-0.201621	0.840213	0	0	ns	0.772265	-0.350871	0.890158	-0.394167	0.693457	0	0	ns
BTN1A1	0.902989	0.754476	0.833036	0.905694	0.365098	0.530855	0.275024	ns	0.783938	-0.0206408	0.760532	-0.02714	0.978348	0	0	ns	0.691843	0.446447	0.864228	0.516585	0.605446	0	0	ns
RPE	1.09301	0.418324	0.461942	0.905576	0.36516	0.530894	0.274993	ns	2.22933	0.548416	0.335343	1.63539	0.101968	0.241004	0.617975	ns	1.34342	0.485901	0.42219	1.15091	0.24977	0	0	ns
FKBP6	0.890044	0.687687	0.759643	0.905277	0.365318	0.531019	0.27489	ns	1.1514	-0.395341	0.647502	-0.610563	0.541489	0	0	ns	1.16015	0.285697	0.756526	0.377643	0.705696	0	0	ns
UBC	9.43825	-0.222692	0.245992	-0.905282	0.365316	0.531019	0.27489	ns	21.1579	0.209679	0.160952	1.30275	0.192661	0.36591	0.436626	ns	12.4949	-0.0156597	0.195332	-0.0801698	0.936102	0.971152	0.0127128	ns
SMARCA1	5.29783	0.185487	0.205066	0.904521	0.365719	0.531549	0.274457	ns	10.4029	0.270326	0.166298	1.62555	0.104045	0.244583	0.611574	ns	6.90139	0.38311	0.18392	2.08303	0.0372489	0.1851	0.732594	ns
H1FX	16.1573	-0.197403	0.218258	-0.904446	0.365759	0.531555	0.274452	ns	24.996	-0.565443	0.230957	-2.44826	0.0143546	0.0608924	1.21544	ns	16.6923	-0.843607	0.239488	-3.52254	0.000427438	0.0161542	1.79171	down
FBXO33	2.26865	-0.257702	0.284975	-0.904296	0.365838	0.531618	0.274401	ns	5.79844	0.139922	0.251108	0.557218	0.577379	0.734317	0.134116	ns	3.64644	0.0309351	0.295275	0.104767	0.916561	0.962623	0.0165438	ns
ENGASE	2.39368	0.264075	0.292047	0.904222	0.365878	0.531623	0.274396	ns	3.70637	-0.327013	0.292004	-1.11989	0.262759	0.448701	0.348043	ns	3.46323	0.534428	0.302892	1.76441	0.0776623	0.281537	0.550465	ns
WDR78	1.90019	0.35647	0.394364	0.903911	0.366043	0.531754	0.274289	ns	2.12226	-0.140981	0.37421	-0.376744	0.706364	0.823336	0.0844227	ns	1.57268	0.219736	0.409017	0.53723	0.591109	0	0	ns
TCP10L2	1.38272	-0.760094	0.840953	-0.903848	0.366076	0.531754	0.274289	ns	2.24972	-1.30286	0.697637	-1.86753	0.0618271	0.169441	0.770982	ns	2.25228	-0.656683	1.04924	-0.625866	0.531403	0.73486	0.133796	ns
FIGNL2	1.06703	0.412874	0.456767	0.903906	0.366045	0.531754	0.274289	ns	2.02947	0.462911	0.363255	1.27434	0.202543	0.378062	0.422437	ns	1.17027	0.264048	0.466315	0.566243	0.571229	0	0	ns
PUS10	1.49035	0.389637	0.431163	0.903689	0.36616	0.531776	0.274271	ns	2.28212	-0.0814821	0.380012	-0.21442	0.83022	0.905277	0.0432187	ns	2.30389	0.412959	0.399695	1.03319	0.301517	0.554985	0.255719	ns
PHACTR2	5.91793	0.184059	0.203691	0.903616	0.366199	0.531776	0.274271	ns	9.58795	0.156651	0.231826	0.675723	0.499216	0.6722	0.172501	ns	6.59059	0.0454063	0.226974	0.200051	0.841441	0.926887	0.0329733	ns
PIGO	4.73691	-0.201709	0.223223	-0.903622	0.366196	0.531776	0.274271	ns	9.47491	0.0881	0.175041	0.503311	0.614746	0.762796	0.117591	ns	5.82708	-0.167124	0.218414	-0.765168	0.444172	0.672702	0.172177	ns
ADAMTS19	3.18866	-0.436887	0.483697	-0.903224	0.366407	0.531973	0.27411	ns	6.20285	0.104855	0.269673	0.388822	0.697408	0.817144	0.0877016	ns	5.50045	0.845748	0.328733	2.57275	0.0100893	0.0943858	1.02509	ns
ZNF605	2.71841	0.319242	0.35344	0.903241	0.366398	0.531973	0.27411	ns	3.93912	0.0413653	0.327296	0.126385	0.899427	0.943526	0.0252463	ns	3.18138	0.349065	0.380653	0.917017	0.359134	0.603903	0.219033	ns
DOT1L	3.94086	-0.207108	0.229362	-0.902974	0.36654	0.532009	0.274081	ns	10.8049	0.604805	0.199154	3.03688	0.00239045	0.0158554	1.79982	up	6.02872	0.357623	0.21413	1.67012	0.0948956	0.309438	0.509426	ns
PIK3R2	3.56517	0.205594	0.227675	0.903014	0.366519	0.532009	0.274081	ns	6.43774	0.3086	0.210479	1.46618	0.1426	0.300613	0.521992	ns	4.37049	0.248191	0.210066	1.18149	0.237407	0.489811	0.309971	ns
PAXBP1	3.37545	0.211683	0.234409	0.90305	0.366499	0.532009	0.274081	ns	5.63455	0.045712	0.243425	0.187787	0.851044	0.916048	0.0380818	ns	4.21449	0.233963	0.26738	0.875023	0.381562	0.62442	0.204523	ns
AKAP3	1.43519	0.724351	0.802303	0.90284	0.366611	0.53206	0.27404	ns	1.57491	0.208673	0.641501	0.32529	0.744962	0.850062	0.0705493	ns	1.59006	0.672086	0.707553	0.949874	0.342176	0	0	ns
CYB561A3	2.90476	0.260138	0.288159	0.90276	0.366653	0.532069	0.274032	ns	4.68373	0.276352	0.255744	1.08058	0.279883	0.468316	0.329461	ns	4.29859	0.424288	0.320273	1.32477	0.185248	0.430229	0.366301	ns
BAIAP3	1.00443	0.417425	0.462661	0.902226	0.366937	0.532428	0.273739	ns	1.64561	0.0919396	0.397746	0.231152	0.817197	0.898121	0.0466653	ns	1.02304	-0.127031	0.503194	-0.252449	0.800694	0	0	ns
OR6N1	0.97304	0.683628	0.757945	0.90195	0.367083	0.532588	0.273608	ns	1.03714	0.104928	0.69875	0.150165	0.880634	0	0	ns	0.816042	0.385224	0.761637	0.505784	0.613009	0	0	ns
PXMP2	4.34505	-0.214245	0.237657	-0.901489	0.367328	0.532891	0.273361	ns	6.74186	-0.745207	0.215342	-3.46057	0.000539027	0.00495846	2.30465	down	4.90298	-0.36475	0.255352	-1.42842	0.153171	0.390912	0.407921	ns
ELMO3	1.64392	-0.339435	0.376907	-0.900581	0.367811	0.533402	0.272945	ns	3.73186	-0.405426	0.354901	-1.14236	0.253303	0.437875	0.35865	ns	2.6846	-0.0654074	0.339856	-0.192456	0.847385	0.929007	0.031981	ns
KRT40	0.91819	0.974719	1.08213	0.900741	0.367726	0.533402	0.272945	ns	0.456142	-0.649648	0.86947	-0.747177	0.454957	0	0	ns	0.45434	0.108656	1.06263	0.102252	0.918557	0	0	ns
CSNK1D	13.6382	-0.124151	0.137855	-0.900591	0.367806	0.533402	0.272945	ns	26.577	0.0227184	0.0982476	0.231236	0.817131	0.898121	0.0466653	ns	18.3844	-0.0069995	0.132593	-0.0527895	0.9579	0.982216	0.00779294	ns
RWDD2B	1.38298	0.394886	0.438491	0.900555	0.367825	0.533402	0.272945	ns	2.41327	0.287824	0.350256	0.821754	0.411217	0.597319	0.223794	ns	2.06973	0.598529	0.426943	1.40189	0.160947	0.400097	0.397835	ns
PCP2	1.79091	0.433374	0.481512	0.900026	0.368106	0.533722	0.272685	ns	1.79467	-0.389757	0.368252	-1.0584	0.289874	0.478078	0.320501	ns	1.67266	-0.365196	0.49528	-0.737353	0.460908	0	0	ns
ZNF563	1.20661	0.363507	0.403895	0.900004	0.368118	0.533722	0.272685	ns	2.33945	0.343197	0.344136	0.997271	0.318633	0.50814	0.294016	ns	1.58901	0.409063	0.367887	1.11193	0.26617	0	0	ns
SOX13	2.90118	0.225201	0.250254	0.899889	0.368179	0.533758	0.272655	ns	6.15239	0.209636	0.22898	0.91552	0.359919	0.548188	0.261071	ns	4.30362	0.218104	0.244401	0.892404	0.372176	0.615913	0.210481	ns
MTX3	1.45391	0.349432	0.388338	0.899815	0.368219	0.533764	0.272651	ns	2.88125	0.488885	0.308454	1.58495	0.112978	0.258317	0.587847	ns	2.02604	0.35341	0.374365	0.944026	0.345156	0.593327	0.226706	ns
DUSP5	2.52074	0.295333	0.328279	0.899639	0.368312	0.533847	0.272583	ns	4.22923	0.339958	0.240278	1.41485	0.157111	0.320202	0.494577	ns	2.99915	0.329247	0.286293	1.15004	0.250129	0.503217	0.298245	ns
LRRC23	0.876844	0.536436	0.596401	0.899456	0.36841	0.533879	0.272558	ns	1.11431	0.00908022	0.527211	0.0172231	0.986259	0	0	ns	1.07588	0.416074	0.577602	0.720347	0.471312	0	0	ns
SHKBP1	2.96934	0.236086	0.262494	0.899394	0.368443	0.533879	0.272558	ns	7.05061	0.533351	0.215787	2.47166	0.0134489	0.0582103	1.235	ns	3.48427	0.175567	0.261538	0.671289	0.502037	0.717382	0.144249	ns
PRELID3B	2.32015	0.302562	0.336361	0.899515	0.368379	0.533879	0.272558	ns	3.69358	0.362514	0.273682	1.32458	0.185311	0.356936	0.44741	ns	2.11095	0.363347	0.338882	1.07219	0.283633	0.53679	0.270195	ns
ZNF713	1.69771	0.541995	0.603014	0.89881	0.368754	0.534277	0.272234	ns	2.91683	0.805658	0.450024	1.79025	0.0734131	0.191101	0.718737	ns	2.3151	1.15436	0.546439	2.11251	0.034643	0.178458	0.748465	ns
STUB1	10.0005	-0.138686	0.154425	-0.898078	0.369144	0.53479	0.271817	ns	19.4228	0.0821653	0.108431	0.757769	0.448589	0.631088	0.19991	ns	12.0466	-0.127413	0.163541	-0.779092	0.435926	0.665817	0.176645	ns
TAAR9	1.03405	0.664009	0.739602	0.897793	0.369296	0.534957	0.271681	ns	1.23919	0.084447	0.589909	0.143153	0.88617	0.93644	0.0285199	ns	0.794993	-0.290134	0.766447	-0.378545	0.705026	0	0	ns
NCSTN	7.06957	0.155349	0.173078	0.897565	0.369417	0.535081	0.271581	ns	15.0951	0.42376	0.166522	2.54477	0.010935	0.0496889	1.30374	up	8.5357	0.143814	0.168176	0.855136	0.392476	0.631313	0.199755	ns
CPSF1	2.00692	0.278868	0.310803	0.89725	0.369586	0.535272	0.271426	ns	3.97982	0.589434	0.239094	2.46529	0.0136903	0.0589206	1.22973	ns	2.53697	0.570167	0.307491	1.85425	0.063703	0.250922	0.600461	ns
RARS2	3.08933	-0.207054	0.230892	-0.896761	0.369847	0.535545	0.271204	ns	8.61698	0.401572	0.1867	2.15089	0.0314846	0.106409	0.973023	ns	4.77073	-0.0264726	0.216603	-0.122217	0.902727	0.955908	0.0195838	ns
CDH1	3.27838	0.3218	0.358822	0.896823	0.369813	0.535545	0.271204	ns	3.93724	-0.736354	0.31766	-2.31806	0.0204463	0.0781322	1.10717	ns	3.06663	-0.595491	0.367471	-1.62051	0.105123	0.323636	0.489944	ns
MTMR11	1.90614	0.298153	0.332578	0.89649	0.369991	0.535677	0.271097	ns	3.71861	0.342278	0.276122	1.23959	0.215128	0.393796	0.404729	ns	2.41858	0.211129	0.331798	0.636317	0.52457	0.731305	0.135901	ns
PPRC1	1.93304	0.280974	0.313428	0.896454	0.370011	0.535677	0.271097	ns	4.2877	0.702048	0.256636	2.73558	0.00622704	0.0325704	1.48718	up	3.31391	0.260985	0.32016	0.815172	0.414974	0.649215	0.187611	ns
IFNA14	1.4654	0.751893	0.838807	0.896384	0.370048	0.535678	0.271096	ns	1.36328	-0.53808	0.780488	-0.689415	0.490562	0.665254	0.177012	ns	1.02899	-0.629851	0.913897	-0.689193	0.490702	0	0	ns
DPH1	2.30291	0.291025	0.324767	0.896104	0.370197	0.535842	0.270963	ns	3.26528	-0.0158612	0.252645	-0.0627806	0.949941	0.971895	0.0123806	ns	1.94455	-0.209358	0.341226	-0.613546	0.539515	0.742643	0.12922	ns
DDX28	1.14215	0.375662	0.419267	0.895997	0.370254	0.535872	0.270939	ns	2.144	0.351743	0.308695	1.13945	0.254514	0.439191	0.357346	ns	1.38944	0.0261423	0.407075	0.0642197	0.948795	0	0	ns
NSF	3.87724	0.212438	0.23718	0.895684	0.370421	0.536062	0.270785	ns	7.85816	0.344797	0.192295	1.79306	0.0729639	0.190443	0.720234	ns	5.02525	0.154737	0.22974	0.673532	0.500609	0.715757	0.145235	ns
HYAL1	2.51487	-0.225343	0.251719	-0.895217	0.370671	0.536232	0.270647	ns	4.60392	-0.32369	0.223918	-1.44557	0.148297	0.308754	0.510388	ns	3.10611	-0.189265	0.301423	-0.627906	0.530066	0.734333	0.134107	ns
NELFE	1.0858	0.371948	0.415518	0.895143	0.370711	0.536232	0.270647	ns	1.97906	0.553838	0.318052	1.74135	0.081623	0.205702	0.68676	ns	1.43067	0.691889	0.414737	1.66826	0.0952642	0	0	ns
PDE7B	3.14857	0.219246	0.244934	0.895124	0.370721	0.536232	0.270647	ns	5.60628	0.170299	0.313798	0.542704	0.587334	0.741913	0.129647	ns	3.77557	0.170822	0.296105	0.576895	0.56401	0.758676	0.119944	ns
RIOX1	1.85689	0.399688	0.446409	0.895339	0.370606	0.536232	0.270647	ns	3.65287	0.581132	0.398869	1.45695	0.14513	0.304094	0.516993	ns	2.36258	0.60729	0.425567	1.42701	0.153576	0.39144	0.407335	ns
SELENOW	30.1418	0.119725	0.133753	0.895124	0.370721	0.536232	0.270647	ns	67.6983	0.386527	0.100475	3.847	0.000119573	0.00146026	2.83557	up	40.6262	0.190428	0.145433	1.30939	0.190402	0.43647	0.360046	ns
RAB3GAP2	4.07203	0.206992	0.231286	0.89496	0.370809	0.536307	0.270587	ns	7.80389	0.476063	0.202556	2.35027	0.0187596	0.0734554	1.13398	ns	5.76327	0.476068	0.229865	2.07108	0.0383516	0.188521	0.724641	ns
ZNF585A	1.28642	0.394651	0.441049	0.894801	0.370893	0.536377	0.27053	ns	2.04828	0.173331	0.396216	0.437467	0.661772	0.793608	0.100394	ns	1.25952	-0.0615112	0.475716	-0.129302	0.897118	0	0	ns
CCDC43	3.93152	0.278723	0.311531	0.894688	0.370954	0.536412	0.270502	ns	6.63728	0.257362	0.268834	0.957327	0.338402	0.527347	0.277904	ns	5.10217	0.419322	0.360582	1.1629	0.244869	0.496994	0.303649	ns
PFAS	3.78845	0.205427	0.229649	0.894526	0.37104	0.536484	0.270443	ns	5.95568	0.142578	0.202968	0.702467	0.482388	0.65849	0.181451	ns	4.22028	-0.33097	0.284649	-1.16273	0.244939	0.497034	0.303614	ns
APLP2	29.7699	-0.183916	0.205644	-0.894337	0.371141	0.536525	0.27041	ns	64.9821	0.206615	0.159694	1.29382	0.195728	0.369883	0.431936	ns	38.3201	-0.117611	0.144039	-0.816525	0.4142	0.648725	0.187939	ns
NATD1	2.12074	0.297067	0.33214	0.894402	0.371107	0.536525	0.27041	ns	3.91853	0.295173	0.291188	1.01368	0.310733	0.499504	0.301461	ns	2.50512	0.24789	0.306001	0.810096	0.417885	0.6516	0.186019	ns
ATF6	4.53406	0.179543	0.200797	0.894153	0.37124	0.536615	0.270337	ns	8.80921	0.313941	0.172636	1.81851	0.068986	0.183208	0.737055	ns	5.21384	0.0574024	0.198091	0.289778	0.771986	0.889691	0.0507607	ns
C20orf96	2.54538	0.253129	0.283196	0.893832	0.371412	0.536811	0.270179	ns	4.30285	0.239166	0.271875	0.879691	0.379027	0.566092	0.247113	ns	3.6737	0.248995	0.329401	0.755902	0.449708	0.676967	0.169433	ns
NCBP2AS2	2.47726	0.249298	0.278941	0.893729	0.371467	0.536834	0.27016	ns	3.27602	-0.457876	0.259153	-1.76682	0.0772589	0.198312	0.702651	ns	2.61654	-0.303366	0.326565	-0.928961	0.352909	0.599379	0.222299	ns
FOXH1	0.998874	0.715305	0.800441	0.893638	0.371515	0.536834	0.27016	ns	0.859638	0.153086	0.801789	0.19093	0.84858	0	0	ns	0.555167	-0.0004811	0.895693	-0.000537127	0.999571	0	0	ns
INTS13	3.36758	0.319513	0.357557	0.893599	0.371537	0.536834	0.27016	ns	4.30906	0.221571	0.285627	0.775735	0.437906	0.621332	0.206676	ns	3.08061	0.116063	0.333483	0.348031	0.727817	0.863594	0.0636902	ns
NR0B1	0.91789	0.626825	0.701559	0.893474	0.371603	0.536878	0.270125	ns	1.34063	0.193648	0.669946	0.289051	0.772542	0.869304	0.0608283	ns	1.2223	0.422953	0.856106	0.494043	0.621276	0	0	ns
TSPAN10	1.02487	0.714148	0.799406	0.893348	0.371671	0.536922	0.270089	ns	1.3168	0.168184	0.555202	0.302923	0.761948	0.861605	0.064692	ns	0.888737	-0.00553967	0.71087	-0.00779281	0.993782	0	0	ns
TFDP2	6.54945	-0.182997	0.205019	-0.892583	0.37208	0.537253	0.269821	ns	8.94222	-0.692735	0.166935	-4.14972	3.33e-05	0.000509081	3.29321	down	7.16913	-0.281724	0.222926	-1.26376	0.206317	0.456139	0.340903	ns
MRFAP1L1	12.8502	-0.178287	0.19974	-0.892594	0.372075	0.537253	0.269821	ns	27.5816	0.0998326	0.152623	0.654113	0.513039	0.683409	0.165319	ns	18.5549	-0.0102075	0.226231	-0.0451197	0.964012	0.984166	0.00693157	ns
GTF2IRD1	2.71016	0.262806	0.294434	0.892581	0.372082	0.537253	0.269821	ns	3.67374	-0.596471	0.388464	-1.53546	0.12467	0.274916	0.560799	ns	2.769	-0.233472	0.397642	-0.58714	0.557109	0.75361	0.122853	ns
ACACB	3.49101	-0.214899	0.240728	-0.892704	0.372016	0.537253	0.269821	ns	5.75551	-0.834344	0.236412	-3.52919	0.000416834	0.0040271	2.39501	down	4.17648	-0.477675	0.261925	-1.82371	0.0681953	0.260728	0.583812	ns
CLUL1	1.40801	0.528465	0.592002	0.892674	0.372032	0.537253	0.269821	ns	1.66577	0.237604	0.480646	0.494342	0.621065	0.766899	0.115262	ns	1.1899	0.143852	0.54536	0.263774	0.791954	0	0	ns
ACADL	1.93889	-0.353664	0.396266	-0.892492	0.372129	0.537269	0.269808	ns	3.7561	-0.51841	0.274573	-1.88806	0.0590176	0.163968	0.785242	ns	2.60679	-0.137481	0.297974	-0.461385	0.644523	0.812262	0.0903041	ns
SIL1	4.95099	-0.214265	0.240158	-0.892184	0.372294	0.537455	0.269658	ns	9.50202	0.0309203	0.200437	0.154264	0.877401	0.932191	0.030495	ns	5.44693	-0.417128	0.20991	-1.98718	0.0469026	0.211448	0.674797	ns
VPS45	5.97888	0.16478	0.184726	0.892022	0.372381	0.537528	0.269599	ns	10.5502	0.231567	0.148569	1.55864	0.119081	0.266833	0.573761	ns	8.42901	0.430398	0.246652	1.74496	0.0809912	0.28758	0.541241	ns
ATAD3C	1.0093	0.44136	0.494828	0.891946	0.372422	0.537534	0.269594	ns	1.54329	0.119447	0.398809	0.299509	0.764552	0.863534	0.0637204	ns	1.22057	0.505561	0.462948	1.09205	0.274813	0	0	ns
UBE2N	1.74544	0.427871	0.479773	0.891821	0.372489	0.537579	0.269558	ns	2.44576	0.171442	0.434779	0.39432	0.693345	0.814867	0.0889134	ns	2.08941	0.378361	0.524444	0.721451	0.470632	0.694022	0.158627	ns
SETX	5.93893	0.173755	0.194864	0.891674	0.372567	0.537639	0.269509	ns	12.6395	0.621137	0.148857	4.17271	3.01e-05	0.000469933	3.32796	up	8.2861	0.401019	0.189846	2.11234	0.0346571	0.178458	0.748465	ns
DDX54	2.99443	0.218633	0.24526	0.891434	0.372696	0.537772	0.269401	ns	5.82466	0.465441	0.230955	2.01529	0.043874	0.133467	0.874628	ns	3.93027	0.0849931	0.268756	0.316246	0.751815	0.87685	0.0570747	ns
ZNF451	1.06015	0.395563	0.443827	0.891255	0.372792	0.537858	0.269332	ns	1.32786	-0.270189	0.436526	-0.618954	0.535947	0.701905	0.153722	ns	0.903369	-0.0378131	0.533792	-0.0708386	0.943526	0	0	ns
VWA5B1	3.26134	0.55251	0.620284	0.890737	0.37307	0.538207	0.269051	ns	2.02389	-0.55548	0.386451	-1.43739	0.150608	0.311971	0.505886	ns	1.37578	-0.590021	0.433407	-1.36135	0.173402	0	0	ns
BABAM2	4.19599	0.240324	0.269942	0.890281	0.373315	0.538229	0.269033	ns	6.12711	0.0812896	0.22724	0.357726	0.720548	0.832372	0.0796824	ns	4.15148	0.122509	0.24654	0.496912	0.619251	0.795765	0.0992149	ns
HACD2	1.15681	-0.327121	0.367462	-0.890219	0.373348	0.538229	0.269033	ns	2.49272	-0.0247543	0.324238	-0.0763461	0.939144	0.965325	0.0153266	ns	2.02833	0.258373	0.355622	0.726539	0.467509	0.691691	0.160088	ns
MTHFD2L	1.71348	0.429099	0.482018	0.890214	0.373351	0.538229	0.269033	ns	1.90731	-0.301669	0.400316	-0.753578	0.451103	0.632917	0.198653	ns	1.26096	-0.375277	0.429664	-0.873419	0.382435	0	0	ns
ZC3HC1	2.30757	0.322949	0.362778	0.890213	0.373352	0.538229	0.269033	ns	3.52193	0.392768	0.266843	1.47191	0.141046	0.298366	0.525251	ns	2.4699	0.510166	0.311444	1.63807	0.101407	0.318586	0.496773	ns
WWP1	2.53961	0.309738	0.348008	0.89003	0.37345	0.538229	0.269033	ns	3.46403	0.0487654	0.295957	0.164772	0.869123	0.927471	0.0326998	ns	2.30059	0.0113741	0.334327	0.034021	0.97286	0.988068	0.00521338	ns
NDN	2.79051	-0.230381	0.25883	-0.890086	0.37342	0.538229	0.269033	ns	5.95951	0.0874804	0.204285	0.428227	0.668486	0.798693	0.0976199	ns	4.50173	0.32875	0.291356	1.12834	0.259175	0.511297	0.291326	ns
LUC7L	9.88553	-0.176185	0.197834	-0.890568	0.373161	0.538229	0.269033	ns	19.7535	0.0941127	0.177202	0.531105	0.595346	0.74803	0.126081	ns	13.8167	0.0281446	0.200022	0.140707	0.888101	0.948796	0.0228273	ns
RNF114	4.73479	-0.187876	0.211084	-0.890057	0.373435	0.538229	0.269033	ns	10.148	0.223615	0.17296	1.29288	0.196054	0.370211	0.43155	ns	5.85229	-0.0080436	0.244133	-0.0329476	0.973716	0.988447	0.00504667	ns
LARGE1	2.32735	-0.26335	0.29583	-0.890207	0.373355	0.538229	0.269033	ns	3.60193	-0.0804863	0.308585	-0.260824	0.794229	0.883804	0.0536439	ns	3.39299	0.482602	0.255912	1.88581	0.0593203	0.241392	0.617276	ns
IDH3G	4.73156	0.163633	0.183782	0.890363	0.373271	0.538229	0.269033	ns	7.86095	0.00906136	0.193992	0.0467101	0.962744	0.978892	0.00926527	ns	4.9952	-0.108497	0.210559	-0.515282	0.606356	0.786365	0.104376	ns
FTO	3.16416	0.202047	0.227067	0.889812	0.373567	0.53832	0.26896	ns	5.87861	0.253989	0.211358	1.2017	0.229481	0.410795	0.386375	ns	4.45701	0.534856	0.234187	2.28388	0.0223786	0.140332	0.852843	ns
DHPS	3.4808	-0.202781	0.227902	-0.889776	0.373586	0.53832	0.26896	ns	8.06325	0.123082	0.188575	0.652695	0.513953	0.684163	0.16484	ns	4.8927	-0.0354963	0.237644	-0.149367	0.881264	0.945533	0.0243233	ns
CRAT	3.44293	-0.251791	0.283061	-0.889528	0.373719	0.538459	0.268847	ns	5.41304	-0.334546	0.244154	-1.37023	0.170616	0.337819	0.471317	ns	3.39853	-0.573656	0.29799	-1.92508	0.054219	0.228017	0.642034	ns
OR4D10	1.1548	0.853683	0.960045	0.889212	0.373889	0.53856	0.268766	ns	0.773585	-0.20812	0.815534	-0.255195	0.798573	0	0	ns	0.703849	0.663841	0.918825	0.722488	0.469994	0	0	ns
RHOV	1.22323	0.554608	0.62372	0.889194	0.373899	0.53856	0.268766	ns	2.15488	0.581987	0.532609	1.09271	0.274521	0.462408	0.334974	ns	1.37859	0.118478	0.648421	0.182718	0.85502	0	0	ns
CLASRP	4.82991	-0.194148	0.218311	-0.889316	0.373833	0.53856	0.268766	ns	10.102	0.104422	0.184866	0.56485	0.572176	0.730722	0.136248	ns	6.20689	-0.19926	0.237205	-0.840035	0.400889	0.637671	0.195403	ns
RNF217	2.30827	0.43021	0.483978	0.888904	0.374055	0.538732	0.268627	ns	3.07403	0.473317	0.348214	1.35927	0.174061	0.342672	0.465121	ns	1.83179	0.229209	0.428686	0.534678	0.592872	0	0	ns
FGB	1.31505	-0.746584	0.840216	-0.888561	0.374239	0.538892	0.268498	ns	2.33251	0.146681	0.690009	0.212578	0.831656	0.906022	0.0428611	ns	1.6866	-0.0140677	0.674718	-0.0208497	0.983366	0	0	ns
DPCD	2.54071	-0.265159	0.298396	-0.888613	0.374211	0.538892	0.268498	ns	5.42476	-0.123846	0.228139	-0.542856	0.587229	0.74185	0.129684	ns	3.79313	-0.0247895	0.279932	-0.0885556	0.929435	0.968002	0.0141237	ns
PYGO2	2.48358	0.336492	0.378784	0.888348	0.374353	0.538952	0.26845	ns	3.13229	0.146383	0.254586	0.574984	0.565302	0.725109	0.139597	ns	1.74405	0.0816157	0.343438	0.237643	0.812158	0	0	ns
ZFYVE21	6.32474	0.177377	0.199656	0.888416	0.374317	0.538952	0.26845	ns	10.2452	0.114841	0.166528	0.689622	0.490432	0.665254	0.177012	ns	6.70302	0.067391	0.207599	0.324621	0.745468	0.873889	0.0585436	ns
LTC4S	1.64683	0.406675	0.458048	0.887844	0.374625	0.53929	0.268178	ns	2.20453	-0.0856361	0.379603	-0.225594	0.821517	0.900618	0.0454596	ns	1.33493	-0.541602	0.450356	-1.20261	0.229128	0	0	ns
EME2	1.02854	-0.384562	0.433195	-0.887734	0.374684	0.539323	0.268151	ns	2.82595	-0.128605	0.292932	-0.439028	0.660641	0.792699	0.100892	ns	1.52515	-0.195685	0.388666	-0.503478	0.614628	0	0	ns
ATXN10	3.45802	0.20759	0.233869	0.88763	0.37474	0.53935	0.268129	ns	7.98142	0.614109	0.193427	3.17489	0.00149891	0.0109099	1.96218	up	4.83945	0.541206	0.246596	2.19471	0.0281845	0.159137	0.798229	ns
RRM2B	1.05328	0.463492	0.52252	0.887033	0.375061	0.539614	0.267917	ns	1.8114	0.0777222	0.511743	0.151878	0.879284	0.93338	0.0299413	ns	1.35127	0.456462	0.502806	0.907829	0.363968	0	0	ns
FRS2	2.21763	0.241569	0.272324	0.887065	0.375044	0.539614	0.267917	ns	4.16742	0.361334	0.233904	1.5448	0.122395	0.271365	0.566446	ns	2.92823	0.305287	0.274311	1.11293	0.26574	0.517831	0.285812	ns
RAB15	2.21655	0.324533	0.365859	0.887045	0.375055	0.539614	0.267917	ns	3.15147	0.148349	0.333491	0.444836	0.656438	0.790433	0.102135	ns	2.04052	0.0133948	0.361028	0.0371019	0.970404	0.987199	0.00559527	ns
FAM174B	3.0724	-0.303784	0.342504	-0.88695	0.375106	0.539614	0.267917	ns	5.63386	-0.224403	0.279046	-0.804179	0.421294	0.606198	0.217385	ns	4.1643	-0.0806588	0.312662	-0.257975	0.796426	0.904959	0.0433711	ns
ATRX	9.11753	0.147329	0.166099	0.886999	0.37508	0.539614	0.267917	ns	13.8542	-0.242006	0.318042	-0.760925	0.446702	0.629433	0.201051	ns	9.93149	-0.167991	0.305526	-0.549841	0.582429	0.771081	0.1129	ns
DCAF16	4.4221	0.18523	0.20886	0.886862	0.375153	0.53963	0.267904	ns	7.82369	-0.0147937	0.18726	-0.0790011	0.937032	0.964111	0.0158729	ns	6.10935	0.31699	0.207039	1.53106	0.125754	0.355323	0.449377	ns
CPB1	1.89243	0.903818	1.01921	0.88678	0.375197	0.539637	0.267898	ns	1.52621	-0.0859025	0.794982	-0.108056	0.913951	0.951788	0.0214597	ns	1.11769	-0.0796857	1.13454	-0.0702361	0.944006	0	0	ns
NDUFC2	13.6684	-0.13495	0.152191	-0.886717	0.375232	0.539637	0.267898	ns	26.305	0.0932007	0.12124	0.768729	0.442054	0.625239	0.203954	ns	16.4698	-0.0475107	0.152041	-0.312486	0.754671	0.87855	0.0562334	ns
AURKAIP1	13.4431	-0.141407	0.159504	-0.886544	0.375325	0.539655	0.267884	ns	20.4198	-0.455937	0.224555	-2.0304	0.0423156	0.130227	0.885298	ns	14.3927	-0.64999	0.254871	-2.55027	0.0107639	0.0976441	1.01035	ns
OSMR	5.69796	0.199793	0.225398	0.886402	0.375401	0.539655	0.267884	ns	10.7904	0.322544	0.198156	1.62773	0.103582	0.243666	0.613205	ns	7.20389	-0.069535	0.291775	-0.238318	0.811635	0.911945	0.0400313	ns
ACBD7	0.955267	0.822242	0.927657	0.886364	0.375422	0.539655	0.267884	ns	0.42187	-0.172381	0.639905	-0.269385	0.787633	0	0	ns	0.320747	-0.140867	0.880181	-0.160043	0.872847	0	0	ns
SPRED3	1.18715	0.605305	0.682915	0.886355	0.375426	0.539655	0.267884	ns	1.29848	0.0609416	0.47963	0.127059	0.898893	0.943304	0.0253482	ns	0.877045	-0.216106	0.780839	-0.276761	0.781963	0	0	ns
SLC24A3	1.02834	0.51522	0.581214	0.886454	0.375373	0.539655	0.267884	ns	1.405	0.353215	0.48252	0.73202	0.464156	0.644253	0.190943	ns	0.555857	-0.110486	0.592864	-0.186359	0.852163	0	0	ns
THAP8	1.5922	0.364029	0.410931	0.885865	0.37569	0.539982	0.267621	ns	2.42327	0.226441	0.318684	0.710549	0.477363	0.654278	0.184238	ns	1.69705	0.47165	0.412584	1.14316	0.252972	0	0	ns
HSD3B2	1.2152	0.828975	0.936712	0.884984	0.376165	0.540539	0.267173	ns	0.672617	-0.51262	0.722683	-0.70933	0.47812	0	0	ns	0.871802	-0.485328	1.00427	-0.483264	0.628908	0	0	ns
DCTN2	8.17414	0.152252	0.172048	0.884937	0.37619	0.540539	0.267173	ns	17.1688	0.409432	0.142829	2.86659	0.00414918	0.0242781	1.61478	up	9.86171	0.211982	0.175467	1.2081	0.227008	0.478896	0.319759	ns
MMP24	2.03656	0.348471	0.393761	0.884982	0.376166	0.540539	0.267173	ns	2.27342	-0.500343	0.347876	-1.43828	0.150355	0.311688	0.50628	ns	1.75017	-0.260434	0.426295	-0.610924	0.54125	0	0	ns
SMTN	8.74664	-0.166944	0.188665	-0.884874	0.376224	0.540539	0.267173	ns	15.5225	-0.32338	0.147321	-2.19507	0.0281583	0.0980983	1.00834	ns	11.2539	-0.223213	0.174713	-1.27759	0.201392	0.450359	0.346441	ns
TRIB1	3.69294	0.259147	0.293041	0.884337	0.376514	0.540902	0.266881	ns	6.61893	0.297007	0.221361	1.34173	0.179684	0.350117	0.455787	ns	4.58597	0.0470297	0.272149	0.172808	0.862802	0.936455	0.0285131	ns
MTERF1	0.918429	0.501224	0.566923	0.884113	0.376635	0.541024	0.266783	ns	1.48383	0.201987	0.441248	0.457763	0.647123	0.78411	0.105623	ns	1.32815	0.256181	0.590694	0.433695	0.66451	0	0	ns
SYCP2L	0.923045	0.453672	0.513212	0.883985	0.376704	0.541045	0.266767	ns	1.70756	0.280343	0.467721	0.59938	0.548919	0.712108	0.147454	ns	1.04062	-0.0363457	0.549807	-0.0661062	0.947293	0	0	ns
OR9A4	1.12633	0.790332	0.894091	0.88395	0.376723	0.541045	0.266767	ns	1.08737	0.238854	0.795156	0.300386	0.763882	0	0	ns	0.658118	0.177185	0.95263	0.185996	0.852448	0	0	ns
DNAH1	1.11004	0.410286	0.464275	0.883715	0.37685	0.541175	0.266663	ns	2.28987	0.555223	0.34709	1.59965	0.109676	0.253568	0.595906	ns	1.19603	0.148207	0.435359	0.340424	0.733537	0	0	ns
TM4SF18	3.09953	0.238074	0.269504	0.88338	0.377031	0.541357	0.266517	ns	4.37464	-0.235229	0.380116	-0.618835	0.536025	0.701939	0.1537	ns	2.77764	-0.370558	0.309833	-1.19599	0.2317	0.483598	0.315515	ns
DNAL1	1.67847	-0.282437	0.319736	-0.883344	0.37705	0.541357	0.266517	ns	3.46665	-0.117484	0.275594	-0.426294	0.669893	0.799449	0.0972095	ns	2.3768	0.010394	0.297231	0.0349695	0.972104	0.987827	0.00531921	ns
EPHA10	0.909305	0.625573	0.708264	0.883248	0.377102	0.541379	0.266499	ns	0.776641	-0.0991617	0.57257	-0.173187	0.862504	0	0	ns	0.517446	-0.280332	0.766966	-0.365507	0.714733	0	0	ns
ARFGEF1	5.78982	0.203986	0.231074	0.882773	0.377359	0.541694	0.266246	ns	9.68943	0.189018	0.175477	1.07717	0.281405	0.469812	0.328076	ns	6.57244	0.203947	0.207566	0.982562	0.325823	0.577707	0.238292	ns
MPHOSPH8	6.07045	0.166742	0.188965	0.882393	0.377564	0.541932	0.266055	ns	12.188	0.186621	0.175646	1.06248	0.288016	0.475792	0.322583	ns	9.19725	0.328393	0.198831	1.65162	0.0986126	0.314289	0.502671	ns
SPESP1	0.956052	0.617735	0.700117	0.882331	0.377598	0.541932	0.266055	ns	1.48568	-0.0479217	0.541978	-0.0884201	0.929543	0.95987	0.0177874	ns	1.01418	-0.0184652	0.653945	-0.0282367	0.977473	0	0	ns
LPIN1	3.36432	0.216659	0.245577	0.882247	0.377643	0.541945	0.266045	ns	5.66949	0.0861829	0.221482	0.38912	0.697188	0.817136	0.0877057	ns	4.04007	0.02416	0.267828	0.0902071	0.928123	0.967305	0.0144366	ns
IBA57	1.40177	-0.340811	0.386426	-0.881956	0.377801	0.542118	0.265907	ns	2.31828	-0.638436	0.362797	-1.75976	0.0784483	0.200486	0.697917	ns	2.0992	-0.227751	0.390795	-0.582788	0.560036	0.755867	0.121555	ns
GPR180	1.37103	0.368445	0.417806	0.881857	0.377854	0.542142	0.265887	ns	3.64051	0.645135	0.386537	1.66901	0.0951149	0.229665	0.638905	ns	1.73448	0.320249	0.388061	0.825253	0.409228	0	0	ns
NYX	0.931005	0.603226	0.684099	0.881781	0.377895	0.542148	0.265882	ns	0.792015	-0.32292	0.623404	-0.517994	0.604462	0	0	ns	0.615059	0.0418577	0.689327	0.0607225	0.95158	0	0	ns
MAPRE3	4.37088	-0.199491	0.226261	-0.881688	0.377945	0.542167	0.265867	ns	6.69774	-0.355429	0.215279	-1.65102	0.0987347	0.235264	0.628444	ns	5.06374	-0.124354	0.207494	-0.599317	0.548962	0.748328	0.125908	ns
ZNF382	0.891995	0.509095	0.577463	0.881606	0.37799	0.542179	0.265857	ns	1.10304	-0.0528036	0.501302	-0.105333	0.916112	0	0	ns	1.38146	1.0447	0.5472	1.90918	0.0562387	0	0	ns
RGS12	2.50177	0.234628	0.266275	0.881147	0.378238	0.542392	0.265687	ns	6.28441	0.735018	0.230951	3.18258	0.00145971	0.0106881	1.9711	up	4.51916	0.76124	0.247185	3.07964	0.0020725	0.0395418	1.40294	up
GSDMD	8.17313	0.198207	0.224943	0.881143	0.378241	0.542392	0.265687	ns	16.2275	0.398754	0.164063	2.43048	0.0150787	0.0629238	1.20118	ns	9.72826	0.00836831	0.211994	0.0394743	0.968512	0.986616	0.00585177	ns
ECI1	6.61156	-0.194877	0.221168	-0.881128	0.378249	0.542392	0.265687	ns	12.665	-0.112905	0.148144	-0.762129	0.445983	0.628683	0.201568	ns	8.21617	-0.307784	0.189737	-1.62216	0.104768	0.323554	0.490053	ns
NDUFA4	15.7813	-0.166431	0.188907	-0.881021	0.378307	0.542422	0.265663	ns	31.9812	0.0782594	0.144657	0.540998	0.588509	0.742352	0.12939	ns	23.368	0.252313	0.173195	1.45681	0.145169	0.379609	0.420664	ns
OMA1	2.03585	0.284691	0.323177	0.880913	0.378365	0.542453	0.265638	ns	3.2437	-0.108834	0.301741	-0.360687	0.718333	0.831527	0.0801239	ns	3.04145	0.349031	0.328197	1.06348	0.287564	0.541322	0.266544	ns
NME1	2.6916	0.25362	0.287977	0.880693	0.378484	0.542571	0.265544	ns	6.29697	0.643177	0.24928	2.58014	0.00987592	0.0460073	1.33717	up	3.74037	0.171107	0.264771	0.646245	0.518121	0.726592	0.138709	ns
TMEM129	6.89631	0.159959	0.181658	0.880549	0.378562	0.542578	0.265538	ns	12.4325	0.1694	0.14932	1.13448	0.256594	0.441818	0.354757	ns	8.5397	0.135105	0.185255	0.729291	0.465824	0.690234	0.161004	ns
ACSS2	3.37898	-0.227617	0.258487	-0.880572	0.37855	0.542578	0.265538	ns	5.94912	-0.217875	0.194648	-1.11933	0.263	0.448999	0.347755	ns	5.0046	0.163296	0.235729	0.692728	0.48848	0.707777	0.150104	ns
GPR4	1.47028	0.314403	0.357111	0.880408	0.378638	0.542634	0.265493	ns	3.73829	0.685476	0.28974	2.36584	0.0179895	0.0714376	1.14607	ns	1.91838	0.246802	0.368714	0.669358	0.503267	0.718204	0.143752	ns
HRNR	3.75692	0.713768	0.811261	0.879825	0.378954	0.543034	0.265173	ns	4.01999	0.0831084	0.580498	0.143167	0.886158	0.93644	0.0285199	ns	3.21398	0.361056	0.72105	0.500737	0.616556	0.794165	0.100089	ns
CDS1	1.3534	-0.327011	0.37184	-0.87944	0.379163	0.543263	0.26499	ns	2.70755	-0.40771	0.280668	-1.45264	0.146323	0.305684	0.514728	ns	1.67211	-0.405774	0.356455	-1.13836	0.254971	0	0	ns
ADGRF4	0.896458	0.698563	0.7944	0.879359	0.379207	0.543263	0.26499	ns	0.599231	-0.545121	0.64487	-0.845319	0.397933	0	0	ns	0.41542	-0.311369	0.804676	-0.386949	0.698794	0	0	ns
LAMTOR4	18.4987	0.140199	0.159439	0.879326	0.379225	0.543263	0.26499	ns	34.6658	0.147297	0.0933677	1.5776	0.114658	0.260434	0.584302	ns	21.2721	-0.0458909	0.141497	-0.324325	0.745692	0.873949	0.0585139	ns
PHF1	5.8545	-0.168016	0.191142	-0.879012	0.379395	0.543455	0.264837	ns	10.8171	-0.342573	0.261147	-1.3118	0.189587	0.362084	0.44119	ns	7.97495	-0.391433	0.266507	-1.46875	0.1419	0.375354	0.425558	ns
F11R	4.36496	0.197017	0.224156	0.87893	0.379439	0.543465	0.264828	ns	8.09714	0.128231	0.185983	0.689475	0.490524	0.665254	0.177012	ns	5.40852	0.103874	0.236527	0.439165	0.660542	0.822697	0.0847603	ns
FAM43A	4.15154	-0.267227	0.3041	-0.878747	0.379538	0.543555	0.264757	ns	8.31371	-0.243464	0.285259	-0.853484	0.393391	0.579748	0.236761	ns	6.45581	0.138987	0.302985	0.458725	0.646432	0.814044	0.0893524	ns
TOMM20	8.67254	-0.163374	0.186022	-0.878254	0.379806	0.543787	0.264571	ns	14.4024	-0.0214179	0.14969	-0.143082	0.886226	0.93644	0.0285199	ns	10.0661	0.0829309	0.166086	0.499325	0.617551	0.794719	0.0997864	ns
GOLM1	6.46446	0.195412	0.222489	0.878298	0.379782	0.543787	0.264571	ns	10.2477	-0.0913451	0.178273	-0.512388	0.60838	0.757828	0.120429	ns	8.24066	0.178579	0.22282	0.801449	0.422872	0.65616	0.18299	ns
KLHL14	2.71584	0.301443	0.343237	0.878237	0.379815	0.543787	0.264571	ns	2.96759	-0.583976	0.332873	-1.75435	0.0793703	0.201883	0.694899	ns	2.36789	-0.444971	0.415533	-1.07084	0.28424	0.53763	0.269517	ns
ZNF584	1.00992	0.405756	0.462044	0.878176	0.379848	0.543787	0.264571	ns	1.62314	0.255911	0.356007	0.718835	0.472242	0.650439	0.186793	ns	0.814727	-0.151389	0.510183	-0.296735	0.766669	0	0	ns
MRM3	1.15415	0.454838	0.518038	0.878001	0.379943	0.54387	0.264505	ns	2.36804	0.347824	0.372683	0.933298	0.350666	0.539777	0.267786	ns	1.49427	0.165753	0.4555	0.363892	0.715939	0	0	ns
PDZD2	2.47091	-0.261961	0.298485	-0.877637	0.380141	0.543986	0.264413	ns	4.24697	-0.0129739	0.228374	-0.0568097	0.954697	0.974464	0.0112341	ns	2.83208	0.0743262	0.278465	0.266914	0.789535	0.900452	0.0455397	ns
GANAB	1.55388	-0.408488	0.46547	-0.877581	0.380171	0.543986	0.264413	ns	3.89858	0.193243	0.355293	0.543897	0.586512	0.741362	0.12997	ns	2.30802	-0.168356	0.389893	-0.431799	0.665887	0.825995	0.0830225	ns
HAS3	1.45961	0.691214	0.787571	0.877653	0.380132	0.543986	0.264413	ns	1.33649	-0.018171	0.657112	-0.0276529	0.977939	0.98733	0.00553785	ns	1.04669	0.222329	0.732813	0.303391	0.761592	0	0	ns
DBF4B	0.972113	0.393229	0.448024	0.877696	0.380108	0.543986	0.264413	ns	1.52729	0.126043	0.332773	0.378765	0.704862	0.82237	0.0849328	ns	1.49972	0.374018	0.462172	0.809262	0.418364	0	0	ns
CRKL	5.35147	0.196146	0.223572	0.877326	0.380309	0.54409	0.264329	ns	9.59406	0.339241	0.174815	1.94057	0.0523099	0.151038	0.820914	ns	5.27653	-0.118594	0.220357	-0.538193	0.590444	0.776862	0.109656	ns
ENOX2	1.73247	0.373932	0.426225	0.877312	0.380317	0.54409	0.264329	ns	3.32319	0.734132	0.30252	2.42672	0.015236	0.063423	1.19775	ns	2.10971	0.229576	0.402584	0.570256	0.568504	0.761402	0.118386	ns
CHD7	3.29112	0.197902	0.225681	0.876913	0.380534	0.544347	0.264124	ns	6.00328	0.294404	0.220105	1.33756	0.181039	0.351933	0.45354	ns	4.20128	0.312121	0.252925	1.23404	0.217187	0.468163	0.329603	ns
SESN2	2.53077	0.26805	0.305731	0.87675	0.380622	0.544417	0.264069	ns	4.4402	0.306149	0.25603	1.19575	0.231793	0.413175	0.383866	ns	3.02104	0.378824	0.293533	1.29057	0.196854	0.444957	0.351682	ns
XRN1	4.55776	0.179485	0.204731	0.876687	0.380657	0.544417	0.264069	ns	9.40422	0.406857	0.194129	2.09581	0.0360989	0.117211	0.931032	ns	5.76052	0.237629	0.210865	1.12692	0.259774	0.511766	0.290928	ns
KATNAL2	1.6932	-0.38587	0.440265	-0.876449	0.380786	0.544549	0.263963	ns	2.5645	-0.71312	0.370301	-1.92578	0.0541314	0.154573	0.810868	ns	2.12997	-0.282192	0.418234	-0.674724	0.499851	0.715375	0.145467	ns
HRH2	1.60401	0.612655	0.699102	0.876346	0.380842	0.544577	0.263941	ns	2.22526	0.209657	0.551425	0.380209	0.70379	0.821832	0.0852171	ns	1.56514	-0.09065	0.698047	-0.129862	0.896675	0	0	ns
FAM8A1	3.56522	0.24931	0.284532	0.876212	0.380915	0.544628	0.2639	ns	6.03177	0.128289	0.211554	0.606413	0.544241	0.708825	0.149461	ns	3.72494	0.0133513	0.278136	0.0480029	0.961714	0.983245	0.00733831	ns
BCDIN3D	1.39662	0.454403	0.518713	0.87602	0.381019	0.544724	0.263824	ns	2.54787	0.196596	0.409646	0.479917	0.631286	0.773457	0.111564	ns	2.0092	0.381277	0.485042	0.786071	0.431826	0.662968	0.178507	ns
USP22	10.1227	-0.138137	0.157732	-0.875769	0.381156	0.544857	0.263718	ns	22.0665	0.273651	0.112497	2.43251	0.0149946	0.0626648	1.20298	ns	13.8707	0.0597641	0.150679	0.396633	0.691638	0.8419	0.0747395	ns
MBD2	13.832	0.135472	0.154699	0.875714	0.381186	0.544857	0.263718	ns	27.0142	0.314867	0.11135	2.82771	0.00468823	0.0266081	1.57499	up	17.4478	0.171358	0.142621	1.20149	0.229562	0.481172	0.317699	ns
FNDC7	1.18472	1.30137	1.48623	0.875614	0.38124	0.544882	0.263698	ns	0.574089	-0.516879	0.776972	-0.665248	0.505892	0	0	ns	0.714725	0.728382	0.874334	0.833071	0.404805	0	0	ns
MCPH1	2.93822	0.20239	0.231179	0.875468	0.38132	0.544943	0.263649	ns	5.86625	0.27523	0.206586	1.33228	0.182769	0.353965	0.45104	ns	3.51624	-0.037915	0.244397	-0.155137	0.876713	0.943322	0.02534	ns
CHD6	3.63041	0.230287	0.263132	0.875178	0.381477	0.545115	0.263512	ns	5.86024	0.193362	0.237852	0.812951	0.416246	0.602154	0.220292	ns	4.16632	0.294323	0.254973	1.15433	0.248364	0.501098	0.300078	ns
TUBB8	1.20699	0.750944	0.858148	0.875076	0.381533	0.545142	0.263491	ns	0.737738	-0.750508	0.733969	-1.02253	0.306529	0	0	ns	0.560823	-0.520663	0.987788	-0.5271	0.598124	0	0	ns
