## Supplemental Table 2 for "Spatially resolved transcriptomics of glomerular diseases" (part 3 of 3)

### Sheet: Human Glom pseudobulk DE (continued)
	FSGS	FSGS	FSGS	FSGS	FSGS	FSGS	FSGS	FSGS	LN	LN	LN	LN	LN	LN	LN	LN	MN	MN	MN	MN	MN	MN	MN	MN
PMS2	3.13981	-0.28437	0.325122	-0.874657	0.38176	0.545354	0.263321	ns	4.14126	-0.458634	0.254741	-1.8004	0.0717981	0.188355	0.725024	ns	3.18289	-0.326747	0.298378	-1.09508	0.273484	0.525633	0.279318	ns
LITAFD	0.943168	0.642591	0.734668	0.874669	0.381754	0.545354	0.263321	ns	1.57099	0.200634	0.614397	0.326555	0.744005	0.84948	0.070847	ns	1.51613	0.475649	0.762325	0.623945	0.532663	0	0	ns
TMSB15A	1.15843	0.585853	0.669854	0.874599	0.381792	0.545354	0.263321	ns	1.54854	0.411138	0.512555	0.802135	0.422475	0.60735	0.216561	ns	1.05781	0.275866	0.540179	0.510693	0.609566	0	0	ns
CNKSR1	0.934173	0.480401	0.549361	0.874471	0.381862	0.545401	0.263284	ns	1.39853	0.063968	0.376877	0.169732	0.865221	0.924923	0.0338942	ns	1.23528	0.365933	0.51263	0.713833	0.47533	0	0	ns
NFATC3	4.10396	0.222542	0.254582	0.874147	0.382038	0.545547	0.263168	ns	7.1151	0.249881	0.212278	1.17714	0.23914	0.421082	0.375633	ns	5.56931	0.348884	0.255024	1.36805	0.171298	0.413125	0.383918	ns
VN1R4	1.2609	0.699883	0.800642	0.874153	0.382035	0.545547	0.263168	ns	1.35658	-0.103447	0.74503	-0.138849	0.88957	0.938638	0.0275019	ns	1.58998	0.488695	0.740305	0.660127	0.509173	0	0	ns
UBE2W	2.52831	0.33117	0.379012	0.873772	0.382243	0.545786	0.262977	ns	3.97978	0.568163	0.312607	1.8175	0.0691409	0.183494	0.736378	ns	2.68404	0.385698	0.351897	1.09605	0.273056	0.525238	0.279644	ns
PCDHA7	0.866474	0.614976	0.704354	0.873107	0.382605	0.546251	0.262608	ns	1.37792	0.0014818	0.669727	0.00221255	0.998235	0.998977	0.000444539	ns	1.05284	0.19439	0.6978	0.278576	0.78057	0	0	ns
UGT3A2	1.20515	0.51375	0.588598	0.872836	0.382752	0.546305	0.262565	ns	1.35175	0.0999742	0.494822	0.202041	0.839885	0.910657	0.0406452	ns	0.726564	0.0739137	0.577489	0.127991	0.898156	0	0	ns
PSPH	2.41037	-0.260068	0.297958	-0.872833	0.382754	0.546305	0.262565	ns	4.86534	-0.0655172	0.251963	-0.260028	0.794843	0.884268	0.0534161	ns	3.1508	-0.129691	0.274903	-0.471772	0.637089	0.80764	0.092782	ns
SIGIRR	6.24095	-0.196637	0.225273	-0.872884	0.382726	0.546305	0.262565	ns	11.9484	-0.278357	0.177898	-1.5647	0.117653	0.264736	0.577186	ns	9.40548	0.090406	0.223905	0.403769	0.686382	0.838657	0.0764158	ns
FOXO4	1.1083	-0.440752	0.505267	-0.872316	0.383036	0.546655	0.262287	ns	1.88332	-0.503883	0.330829	-1.52309	0.127736	0.279568	0.553512	ns	1.70573	-0.104125	0.36722	-0.283549	0.776756	0	0	ns
MUC12	1.10878	0.515274	0.591	0.871868	0.38328	0.546898	0.262094	ns	1.91359	0.341244	0.567648	0.601153	0.547738	0.711325	0.147932	ns	1.45698	0.579066	0.637683	0.908078	0.363837	0	0	ns
ING1	2.46979	0.299801	0.343857	0.871879	0.383274	0.546898	0.262094	ns	2.96577	-0.130043	0.347073	-0.374683	0.707896	0.824123	0.0840078	ns	2.47265	0.111081	0.365062	0.30428	0.760915	0.882281	0.0543929	ns
MVK	4.17481	0.233595	0.267998	0.87163	0.38341	0.54703	0.261989	ns	5.97601	-0.0802439	0.222778	-0.360197	0.7187	0.831644	0.0800626	ns	4.0513	-0.232267	0.302068	-0.768923	0.441939	0.6709	0.173342	ns
PPP3CB	8.40902	0.155161	0.17806	0.871399	0.383536	0.547157	0.261888	ns	17.202	0.44815	0.128064	3.49943	0.00046625	0.00439103	2.35743	up	10.3645	0.101356	0.166436	0.608977	0.542539	0.744771	0.127977	ns
BCAP29	3.51139	0.202571	0.232544	0.871108	0.383695	0.547331	0.26175	ns	6.0379	0.151661	0.208179	0.728513	0.4663	0.645966	0.18979	ns	4.78378	0.278181	0.296188	0.939205	0.347625	0.595102	0.225409	ns
OR10A7	0.86979	0.692739	0.795334	0.871004	0.383752	0.547359	0.261727	ns	1.01588	-0.00317962	0.671665	-0.00473394	0.996223	0	0	ns	0.820164	-0.250422	0.755386	-0.331516	0.740255	0	0	ns
SEC61A1	4.69456	0.211165	0.24251	0.870748	0.383892	0.547506	0.261611	ns	9.65657	0.465211	0.228378	2.03702	0.0416481	0.128939	0.889614	ns	5.55859	0.0338039	0.232067	0.145664	0.884186	0.946767	0.0237571	ns
SMARCA2	11.7321	0.163833	0.18827	0.870203	0.38419	0.547877	0.261317	ns	19.8729	0.197778	0.166075	1.1909	0.233694	0.41482	0.382141	ns	14.4382	0.209116	0.20181	1.0362	0.300109	0.553741	0.256693	ns
AC067752.1	1.32366	0.680393	0.782003	0.870064	0.384266	0.547933	0.261273	ns	1.29522	-0.501011	0.738162	-0.678727	0.497311	0.670622	0.173522	ns	1.18433	0.122462	0.826749	0.148125	0.882245	0	0	ns
SLC2A4RG	10.5612	0.165852	0.190698	0.869713	0.384457	0.548112	0.26113	ns	18.4377	0.0145062	0.170835	0.0849133	0.93233	0.9617	0.0169603	ns	15.9947	0.532566	0.238844	2.22976	0.0257631	0.151534	0.819489	ns
ZNF182	1.70068	0.30922	0.355549	0.869698	0.384466	0.548112	0.26113	ns	3.16944	0.416417	0.297145	1.40139	0.161096	0.32551	0.487436	ns	2.416	0.513626	0.336968	1.52426	0.127444	0.357538	0.446678	ns
SPOCK2	44.1604	-0.264899	0.304614	-0.869622	0.384507	0.548118	0.261126	ns	106.874	0.330628	0.216586	1.52654	0.126874	0.278136	0.555743	ns	84.2526	0.724738	0.285439	2.53903	0.011116	0.0985761	1.00623	ns
MAP3K10	1.89907	0.296718	0.341238	0.869532	0.384556	0.548135	0.261112	ns	3.82857	0.469261	0.268755	1.74605	0.0808017	0.204212	0.689919	ns	2.20944	0.365427	0.29364	1.24447	0.213326	0.464333	0.333171	ns
DHX57	1.50525	0.318538	0.366446	0.869263	0.384703	0.548186	0.261072	ns	3.39849	0.421852	0.269157	1.56731	0.117042	0.263757	0.578796	ns	2.12101	0.343473	0.340831	1.00775	0.313574	0.566595	0.246727	ns
MTA2	4.82904	0.222781	0.25626	0.869354	0.384654	0.548186	0.261072	ns	9.96769	0.675018	0.181277	3.72369	0.000196335	0.00217114	2.66331	up	5.7199	0.20728	0.233335	0.888337	0.374359	0.617547	0.20933	ns
RILPL1	4.02824	-0.188367	0.216697	-0.869264	0.384703	0.548186	0.261072	ns	9.50252	0.36278	0.184761	1.96351	0.0495864	0.145547	0.836996	ns	5.64174	0.239555	0.211653	1.13183	0.257706	0.50983	0.292575	ns
EMX1	4.40746	-0.245572	0.282622	-0.868907	0.384898	0.54821	0.261053	ns	5.96285	-1.0085	0.247811	-4.06962	4.71e-05	0.000674902	3.17076	down	5.55519	-0.278718	0.328928	-0.847353	0.396798	0.634157	0.197803	ns
DLG5	2.7712	-0.217275	0.25008	-0.868825	0.384943	0.54821	0.261053	ns	6.09158	0.0884343	0.214492	0.412297	0.680122	0.805744	0.0938028	ns	3.7237	0.0125638	0.243297	0.0516397	0.958816	0.982216	0.00779294	ns
PACS1	4.64779	0.196563	0.226191	0.869013	0.38484	0.54821	0.261053	ns	9.73082	0.470761	0.190503	2.47115	0.0134678	0.0582423	1.23476	ns	5.75715	0.0947379	0.205315	0.461427	0.644492	0.812262	0.0903041	ns
TREH	1.93197	0.402004	0.462685	0.86885	0.384929	0.54821	0.261053	ns	2.24623	-0.0363081	0.40222	-0.0902693	0.928073	0.959147	0.0181149	ns	1.77464	0.313087	0.485018	0.645517	0.518592	0	0	ns
NUBP2	4.31368	-0.175431	0.201856	-0.869089	0.384798	0.54821	0.261053	ns	7.70268	-0.115935	0.181165	-0.639939	0.522212	0.691181	0.160408	ns	5.83253	-0.245836	0.222689	-1.10395	0.269617	0.521573	0.282685	ns
PINLYP	1.5225	0.383823	0.44161	0.869144	0.384769	0.54821	0.261053	ns	2.23368	0.0856243	0.303899	0.281752	0.778134	0.872565	0.0592023	ns	1.36952	0.127786	0.395329	0.323239	0.746514	0	0	ns
HDGF	8.74152	0.152762	0.175975	0.868089	0.385346	0.548583	0.260758	ns	18.9524	0.513191	0.138983	3.69248	0.000222076	0.00240056	2.61969	up	9.96006	0.042633	0.185259	0.230126	0.817994	0.915495	0.0383441	ns
SOWAHA	1.1154	0.443883	0.511325	0.868105	0.385337	0.548583	0.260758	ns	1.64833	0.350641	0.366532	0.956646	0.338746	0.527583	0.27771	ns	1.32059	0.666829	0.450414	1.48048	0.138745	0	0	ns
ZMYND15	1.04205	0.60076	0.69206	0.868075	0.385353	0.548583	0.260758	ns	1.48069	0.651819	0.496901	1.31177	0.189598	0.362084	0.44119	ns	0.845437	0.0863114	0.618425	0.139567	0.889002	0	0	ns
PALM	2.97457	-0.244609	0.28178	-0.868087	0.385347	0.548583	0.260758	ns	6.29962	-0.00370196	0.201316	-0.0183888	0.985329	0.991505	0.00370523	ns	3.75786	-0.306805	0.253291	-1.21128	0.22579	0.477683	0.32086	ns
ARMC5	1.87697	0.366748	0.422528	0.867984	0.385403	0.548601	0.260743	ns	2.65703	0.220029	0.344562	0.638576	0.523099	0.691664	0.160105	ns	1.4078	0.0413254	0.395535	0.10448	0.916789	0	0	ns
AC113348.1	1.24608	0.752644	0.867273	0.867829	0.385488	0.548669	0.26069	ns	0.703751	-0.708871	0.784705	-0.903361	0.366335	0	0	ns	0.654096	-0.376464	0.92228	-0.408189	0.683135	0	0	ns
CIC	5.9588	0.157891	0.181953	0.867761	0.385525	0.548669	0.26069	ns	13.0241	0.571096	0.1618	3.52965	0.000416112	0.00402301	2.39545	up	7.0619	0.146563	0.202535	0.723643	0.469285	0.693401	0.159016	ns
MEDAG	0.970585	0.671425	0.77381	0.867687	0.385566	0.548674	0.260686	ns	1.29023	0.147379	0.630931	0.23359	0.815303	0.896727	0.0473397	ns	0.955435	0.144379	0.729353	0.197955	0.843081	0	0	ns
IL18R1	1.68117	-0.374266	0.431444	-0.867473	0.385683	0.548788	0.260596	ns	2.59504	-0.746649	0.389188	-1.91848	0.0550504	0.156334	0.805946	ns	1.69113	-0.903901	0.503542	-1.79509	0.0726401	0	0	ns
PSMD13	7.74068	-0.144153	0.166256	-0.867055	0.385912	0.549061	0.260379	ns	15.984	0.17014	0.14481	1.17492	0.240025	0.422007	0.374681	ns	10.9085	0.0223686	0.150883	0.148252	0.882144	0.945702	0.0242455	ns
TDRD5	1.26722	0.430939	0.497217	0.866701	0.386106	0.549284	0.260203	ns	1.74729	-0.241433	0.527424	-0.457758	0.647126	0.78411	0.105623	ns	1.50254	0.260976	0.48291	0.540423	0.588905	0	0	ns
KCNC4	4.45393	0.201935	0.233062	0.866444	0.386247	0.549379	0.260128	ns	7.55197	-0.0917441	0.22244	-0.412445	0.680013	0.805744	0.0938028	ns	6.12268	0.104829	0.239659	0.437409	0.661815	0.822888	0.0846594	ns
PLIN5	2.21027	-0.319837	0.369138	-0.866444	0.386247	0.549379	0.260128	ns	3.97814	-0.39872	0.280028	-1.42386	0.154488	0.316985	0.498961	ns	3.38487	0.0959244	0.297578	0.322351	0.747187	0.87455	0.0582153	ns
ZNF587	1.07383	0.452696	0.522633	0.866185	0.386389	0.549518	0.260018	ns	1.97499	0.354459	0.42864	0.826938	0.408272	0.594196	0.22607	ns	1.11819	0.00736405	0.543886	0.0135397	0.989197	0	0	ns
GNB1L	1.25705	0.386921	0.446725	0.866129	0.386419	0.549518	0.260018	ns	1.90773	0.00686678	0.359724	0.019089	0.98477	0.991253	0.00381554	ns	1.44891	0.138196	0.459058	0.301042	0.763383	0	0	ns
ICAM4	0.955457	0.504303	0.582446	0.865838	0.386579	0.549692	0.25988	ns	1.63946	-0.0416148	0.528394	-0.078757	0.937226	0.964163	0.0158493	ns	1.22274	0.17488	0.621709	0.281289	0.778489	0	0	ns
UBOX5	1.76582	0.348829	0.403218	0.865113	0.386977	0.550204	0.259476	ns	2.38969	0.0911657	0.336519	0.270908	0.786462	0.878284	0.056365	ns	1.39117	-0.101377	0.402428	-0.251912	0.801109	0	0	ns
OR6C6	1.13052	1.16823	1.3508	0.864843	0.387125	0.550325	0.25938	ns	0.465176	0.426955	0.831295	0.513603	0.60753	0	0	ns	0.468994	1.1062	0.874048	1.26561	0.205652	0	0	ns
COG3	3.31489	0.206489	0.238764	0.864823	0.387136	0.550325	0.25938	ns	5.75724	0.351466	0.232815	1.50964	0.131135	0.284282	0.546251	ns	4.06537	0.350169	0.261247	1.34038	0.180123	0.424304	0.372323	ns
BCAS2	2.95397	0.46672	0.539954	0.86437	0.387384	0.550609	0.259156	ns	2.68783	-0.360112	0.445108	-0.809045	0.418489	0.603712	0.21917	ns	2.85294	0.0875469	0.485775	0.180221	0.856979	0.933441	0.0299131	ns
SCAI	0.890308	0.394808	0.456783	0.864323	0.387411	0.550609	0.259156	ns	1.2612	-0.102953	0.411063	-0.250455	0.802236	0.888892	0.0511508	ns	0.869386	-0.240922	0.604938	-0.398259	0.690439	0	0	ns
PSMC3IP	1.13064	0.425019	0.491815	0.864185	0.387486	0.550664	0.259113	ns	2.01373	0.765445	0.356796	2.14533	0.0319264	0.107497	0.968603	ns	1.55043	0.440988	0.47926	0.920143	0.357498	0	0	ns
UCHL5	2.79966	0.309543	0.358244	0.864058	0.387556	0.550685	0.259097	ns	4.30482	0.337541	0.307872	1.09637	0.272917	0.460728	0.336556	ns	3.25044	0.340211	0.37204	0.914446	0.360482	0.605861	0.217627	ns
CORIN	1.54537	0.605221	0.700468	0.864023	0.387575	0.550685	0.259097	ns	1.46411	0.27021	0.500921	0.539427	0.589592	0.743022	0.128998	ns	1.11161	0.181231	0.628811	0.288212	0.773185	0	0	ns
CCKBR	1.72937	0.552178	0.639292	0.863733	0.387735	0.550858	0.258961	ns	1.93201	-0.371937	0.578593	-0.64283	0.520335	0.689442	0.161502	ns	1.85968	-0.149314	0.671357	-0.222406	0.823998	0	0	ns
GATAD2B	4.71926	0.174374	0.201971	0.863362	0.387939	0.551056	0.258805	ns	9.60545	0.384279	0.157982	2.43243	0.014998	0.0626648	1.20298	ns	6.32609	0.287178	0.222137	1.2928	0.196082	0.444049	0.352569	ns
ELOVL5	4.23981	0.210675	0.244022	0.863344	0.387949	0.551056	0.258805	ns	7.26493	0.215399	0.225381	0.955707	0.33922	0.528028	0.277343	ns	5.06293	0.339598	0.221089	1.53602	0.124532	0.353754	0.451299	ns
KLHL17	1.79407	0.301586	0.349553	0.862776	0.38826	0.551393	0.258539	ns	2.77053	-0.0951819	0.306928	-0.310112	0.756476	0.857896	0.0665653	ns	1.94498	-0.167979	0.360175	-0.46638	0.640943	0.809924	0.0915559	ns
OR13H1	0.879452	0.833954	0.966578	0.86279	0.388253	0.551393	0.258539	ns	0.521858	0.245788	0.685677	0.358459	0.719999	0	0	ns	0.345941	-0.0741087	0.940288	-0.0788149	0.93718	0	0	ns
PCDHB3	1.27229	0.392037	0.454527	0.862516	0.388404	0.551495	0.258458	ns	1.35593	-0.565128	0.396895	-1.42388	0.154483	0.316985	0.498961	ns	1.04918	-0.847804	0.497204	-1.70514	0.0881676	0	0	ns
DKK4	1.42809	0.589963	0.684008	0.862509	0.388408	0.551495	0.258458	ns	1.13253	-0.349432	0.591409	-0.590846	0.554624	0	0	ns	1.18021	0.547103	0.62745	0.871948	0.383237	0	0	ns
ZNF345	3.48354	0.300426	0.348366	0.862387	0.388475	0.551538	0.258425	ns	5.66012	0.125288	0.304296	0.411731	0.680537	0.806079	0.0936226	ns	4.32707	0.410546	0.3241	1.26673	0.205253	0.455072	0.34192	ns
ITGB1	14.3781	0.199737	0.231673	0.862152	0.388604	0.551668	0.258322	ns	42.6199	0.950936	0.137659	6.9079	4.92e-12	5.76e-10	9.23985	up	22.0838	0.524716	0.187745	2.79483	0.00519264	0.068576	1.16383	ns
CPPED1	2.94303	-0.23262	0.270046	-0.861411	0.389012	0.552194	0.257908	ns	5.70884	0.0884389	0.239901	0.368647	0.712391	0.827138	0.0824221	ns	3.47951	-0.286276	0.28089	-1.01918	0.30812	0.561201	0.250881	ns
PLOD3	4.71853	0.160688	0.186564	0.861303	0.389071	0.552219	0.257889	ns	10.1448	0.453789	0.180223	2.51792	0.0118049	0.0524843	1.27997	ns	6.07819	0.163486	0.204253	0.800409	0.423474	0.656371	0.182851	ns
NAA10	5.31694	0.167232	0.194175	0.861243	0.389104	0.552219	0.257889	ns	10.6902	0.451725	0.157433	2.86931	0.00411373	0.0240916	1.61813	up	6.21995	0.219699	0.18805	1.1683	0.242685	0.495107	0.305301	ns
PIGW	2.15377	0.502816	0.583894	0.861142	0.38916	0.552245	0.257868	ns	1.79354	-0.396351	0.507016	-0.781733	0.434371	0.617685	0.209233	ns	1.90715	0.101367	0.563483	0.179894	0.857236	0.933515	0.0298788	ns
HK1	5.22901	0.170815	0.198412	0.860912	0.389287	0.552273	0.257846	ns	11.537	0.522139	0.216107	2.41611	0.0156874	0.0647611	1.18869	ns	5.96467	-0.0188044	0.240735	-0.0781123	0.937739	0.971782	0.0124314	ns
SALL2	1.68337	0.434873	0.50511	0.860949	0.389266	0.552273	0.257846	ns	2.11919	-0.0399513	0.385346	-0.103676	0.917426	0.953194	0.0208187	ns	1.4617	0.110432	0.444931	0.2482	0.80398	0	0	ns
RTF2	9.95707	0.143161	0.166292	0.860902	0.389292	0.552273	0.257846	ns	17.3374	0.113242	0.15949	0.710028	0.477686	0.654521	0.184076	ns	10.704	-0.0628098	0.18233	-0.344485	0.730482	0.865107	0.0629302	ns
KDM6A	1.38331	0.387288	0.450282	0.860103	0.389732	0.552845	0.257397	ns	3.62845	0.711641	0.295915	2.40488	0.0161776	0.0662966	1.17851	ns	2.22007	0.396673	0.396356	1.0008	0.316923	0.569319	0.244644	ns
SEPHS2	5.15571	-0.213657	0.248436	-0.860007	0.389785	0.552866	0.25738	ns	10.1809	-0.114025	0.215775	-0.528445	0.59719	0.749653	0.12514	ns	7.10049	-0.0703932	0.242442	-0.29035	0.771548	0.889691	0.0507607	ns
INO80C	3.91615	0.291287	0.338877	0.859568	0.390027	0.553157	0.257152	ns	5.16529	-0.114755	0.303679	-0.377884	0.705517	0.822848	0.0846804	ns	4.72353	0.136163	0.370742	0.367272	0.713416	0.855579	0.06774	ns
SRA1	5.21849	0.178052	0.207191	0.859359	0.390142	0.553267	0.257065	ns	8.48357	0.106703	0.1935	0.551434	0.581337	0.737591	0.132184	ns	5.47316	-0.0907306	0.238667	-0.380156	0.70383	0.849802	0.0706821	ns
LRRC41	3.47301	-0.221192	0.257586	-0.858711	0.3905	0.553721	0.256709	ns	7.38724	0.0791566	0.206142	0.38399	0.700986	0.820194	0.0860837	ns	5.12198	0.102649	0.230655	0.445032	0.656296	0.819768	0.086309	ns
RELL1	4.66719	0.177241	0.206445	0.858536	0.390597	0.553805	0.256643	ns	8.15602	0.161099	0.224311	0.718192	0.472639	0.650779	0.186567	ns	5.95459	0.161401	0.237919	0.678386	0.497527	0.714135	0.14622	ns
GSTT2B	1.40821	0.463379	0.539822	0.858392	0.390676	0.553864	0.256597	ns	2.45935	0.429722	0.491667	0.874011	0.382112	0.568543	0.245237	ns	1.40944	0.012387	0.506825	0.0244404	0.980501	0	0	ns
CFL1	16.1707	0.168863	0.196778	0.858138	0.390816	0.553957	0.256524	ns	42.7945	0.79957	0.146208	5.46873	4.53e-08	1.78e-06	5.74868	up	22.2025	0.389872	0.180104	2.16471	0.03041	0.166805	0.777791	ns
INTS14	1.65113	0.293323	0.341812	0.858142	0.390814	0.553957	0.256524	ns	3.18666	0.220256	0.273565	0.805131	0.420744	0.605725	0.217724	ns	2.15506	0.385187	0.333269	1.15578	0.24777	0.500459	0.300632	ns
LYNX1	1.21141	-0.367521	0.428421	-0.85785	0.390975	0.554129	0.256389	ns	2.31263	0.0427253	0.314077	0.136034	0.891794	0.93962	0.0270478	ns	1.71516	-0.134766	0.437544	-0.308006	0.758078	0	0	ns
SELENOI	2.75935	0.461484	0.538244	0.857388	0.391231	0.554225	0.256314	ns	2.6214	-0.378472	0.359764	-1.052	0.2928	0.481077	0.317785	ns	1.82885	-0.948697	0.506503	-1.87303	0.0610639	0	0	ns
GPR63	1.13475	0.600224	0.699976	0.857493	0.391173	0.554225	0.256314	ns	1.24499	0.261852	0.588891	0.444653	0.656571	0.790433	0.102135	ns	0.857633	0.379265	0.664197	0.571014	0.56799	0	0	ns
TCTE3	1.23164	0.390159	0.455051	0.857396	0.391226	0.554225	0.256314	ns	1.90364	-0.132606	0.403278	-0.328822	0.74229	0.848242	0.0714803	ns	1.59837	0.335295	0.443503	0.756016	0.449639	0	0	ns
SAMD8	3.11726	0.264774	0.308809	0.857404	0.391221	0.554225	0.256314	ns	4.06597	0.202435	0.236649	0.855421	0.392318	0.578737	0.237519	ns	2.60819	-0.0176382	0.283082	-0.0623079	0.950318	0.977877	0.00971559	ns
RALY	1.75767	0.311747	0.363579	0.85744	0.391202	0.554225	0.256314	ns	3.81467	0.503506	0.315859	1.59409	0.110917	0.255428	0.592732	ns	1.99536	0.162538	0.365586	0.444594	0.656613	0.819956	0.0862096	ns
POM121L12	1.40796	0.593942	0.692805	0.8573	0.391279	0.55424	0.256302	ns	1.64465	-0.201281	0.546971	-0.367991	0.71288	0.827386	0.0822918	ns	1.11899	-0.389471	0.599366	-0.649804	0.515819	0	0	ns
ANGPTL4	2.03448	0.388649	0.453433	0.857126	0.391375	0.554323	0.256237	ns	3.37956	0.143886	0.329998	0.43602	0.662822	0.794395	0.0999637	ns	2.36688	0.266219	0.471039	0.565174	0.571956	0.763729	0.117061	ns
LDB1	8.94927	0.146771	0.171311	0.856755	0.39158	0.554557	0.256053	ns	18.6999	0.401546	0.145894	2.75231	0.0059176	0.0313415	1.50388	up	12.9782	0.385616	0.1637	2.35563	0.0184915	0.128861	0.889878	ns
RAB5IF	3.95051	0.19821	0.231367	0.856691	0.391616	0.554557	0.256053	ns	7.81861	0.475022	0.181173	2.62192	0.00874368	0.04208	1.37592	up	4.76975	0.341813	0.225687	1.51454	0.129888	0.360296	0.443341	ns
NNT	8.35741	-0.155326	0.181385	-0.856334	0.391813	0.554762	0.255893	ns	14.9249	-0.224856	0.175099	-1.28416	0.199086	0.374149	0.426956	ns	10.5332	-0.175013	0.20233	-0.864987	0.387046	0.627287	0.202534	ns
RNF113A	2.2932	0.314156	0.366879	0.856293	0.391836	0.554762	0.255893	ns	3.52302	0.376857	0.315024	1.19628	0.231587	0.413027	0.384022	ns	2.50574	0.368007	0.359827	1.02273	0.306435	0.559961	0.251842	ns
MAEL	1.09991	0.527977	0.616885	0.855877	0.392066	0.555012	0.255697	ns	0.854813	-0.172775	0.489591	-0.352896	0.724167	0	0	ns	0.455018	-0.334045	0.73068	-0.45717	0.647549	0	0	ns
PAGR1	5.34392	0.220112	0.257189	0.855838	0.392087	0.555012	0.255697	ns	11.6327	0.453705	0.208603	2.17497	0.0296325	0.101967	0.99154	ns	7.50898	0.444158	0.248596	1.78666	0.073992	0.27315	0.563599	ns
ALKBH4	3.49455	-0.279428	0.32664	-0.855462	0.392296	0.555254	0.255508	ns	5.9162	-0.493882	0.29509	-1.67367	0.0941962	0.228495	0.641123	ns	3.96517	-0.679607	0.346885	-1.95917	0.0500925	0.219478	0.658608	ns
ABL2	1.97351	0.273243	0.319577	0.855015	0.392543	0.555532	0.255291	ns	4.75034	0.890015	0.271543	3.27763	0.00104683	0.00823877	2.08414	up	2.23189	0.241633	0.327086	0.738744	0.460062	0.686336	0.163463	ns
CMTR1	6.03241	0.180933	0.211625	0.854971	0.392567	0.555532	0.255291	ns	13.412	0.522	0.176289	2.96104	0.00306598	0.0191471	1.7179	up	7.43957	0.211256	0.219481	0.962526	0.335785	0.584967	0.232869	ns
TAX1BP1	10.5013	0.160638	0.187932	0.854766	0.392681	0.555533	0.25529	ns	18.8981	0.132468	0.155537	0.851681	0.394391	0.580687	0.236058	ns	12.535	0.176322	0.189572	0.930106	0.352316	0.598974	0.222592	ns
SEC61G	1.92727	0.239847	0.280582	0.854819	0.392652	0.555533	0.25529	ns	2.86646	-0.0699438	0.378792	-0.18465	0.853504	0.917595	0.037349	ns	2.05898	-0.296832	0.366771	-0.809313	0.418335	0.652095	0.185689	ns
TMEM9B	5.09331	0.21401	0.250338	0.854885	0.392615	0.555533	0.25529	ns	8.9985	0.275317	0.207215	1.32865	0.183963	0.355561	0.449086	ns	6.7755	0.566078	0.27206	2.08071	0.0374608	0.185499	0.731659	ns
PRCD	1.67258	0.614482	0.719162	0.854442	0.39286	0.555733	0.255134	ns	1.82158	-0.226826	0.576407	-0.393517	0.693938	0.815279	0.0886939	ns	1.53477	0.0963333	0.651007	0.147976	0.882362	0	0	ns
SLC66A1	1.69899	0.379237	0.443938	0.854257	0.392963	0.555772	0.255104	ns	2.01642	0.0491473	0.326215	0.150659	0.880245	0.933906	0.0296969	ns	1.67225	0.23088	0.371574	0.621355	0.534366	0	0	ns
ALS2	3.92279	0.28703	0.335988	0.854286	0.392947	0.555772	0.255104	ns	5.83665	0.461475	0.189416	2.4363	0.0148383	0.0622681	1.20573	ns	3.79633	0.519215	0.221726	2.34169	0.0191964	0.13083	0.883291	ns
TMX1	2.96869	0.200753	0.235035	0.854137	0.393029	0.555812	0.255072	ns	6.33201	0.444074	0.18325	2.42332	0.0153792	0.0639004	1.1945	ns	4.60403	0.33086	0.299706	1.10395	0.269616	0.521573	0.282685	ns
PTTG2	1.29422	0.450517	0.527596	0.853904	0.393158	0.555941	0.254971	ns	1.72124	-0.0825477	0.422846	-0.195219	0.845221	0.913213	0.039428	ns	1.19772	-0.0819809	0.570476	-0.143706	0.885733	0	0	ns
SLC12A8	0.959122	0.539002	0.631456	0.853586	0.393335	0.556138	0.254818	ns	1.49565	0.148936	0.537327	0.277179	0.781643	0.875445	0.057771	ns	1.27838	-0.157028	0.629749	-0.24935	0.80309	0	0	ns
CWC22	3.09507	0.220097	0.257942	0.853281	0.393503	0.556323	0.254673	ns	5.35522	0.183512	0.220243	0.833227	0.404717	0.59081	0.228552	ns	3.71287	0.196596	0.281374	0.698698	0.484741	0.704927	0.151856	ns
S100A1	7.95807	-0.377914	0.443055	-0.852974	0.393674	0.55635	0.254652	ns	14.4798	-0.063312	0.426438	-0.148467	0.881974	0.934688	0.0293332	ns	8.37106	-0.500587	0.411473	-1.21657	0.223767	0.475661	0.322702	ns
SOWAHC	3.22832	-0.215297	0.252355	-0.853152	0.393575	0.55635	0.254652	ns	5.01692	-0.519958	0.215859	-2.40879	0.0160056	0.065736	1.1822	ns	3.89671	-0.239688	0.262828	-0.911956	0.361792	0.607234	0.216644	ns
EPM2AIP1	5.51261	0.233377	0.273594	0.853007	0.393655	0.55635	0.254652	ns	8.90109	0.106164	0.222738	0.476633	0.633623	0.774819	0.1108	ns	6.55897	0.189201	0.226614	0.834904	0.403772	0.639808	0.19395	ns
GOT1L1	1.2301	0.767623	0.899958	0.852954	0.393685	0.55635	0.254652	ns	1.20512	0.24712	0.813565	0.30375	0.761318	0	0	ns	0.695786	-0.448535	0.883804	-0.507505	0.6118	0	0	ns
TMEM98	5.89629	-0.197232	0.231262	-0.852851	0.393742	0.55635	0.254652	ns	13.6372	0.222318	0.177094	1.25537	0.209345	0.386312	0.413062	ns	8.52515	0.28464	0.232433	1.22461	0.220721	0.472072	0.325992	ns
TTLL1	1.49451	0.305929	0.358718	0.85284	0.393748	0.55635	0.254652	ns	2.43084	0.0346081	0.339291	0.102001	0.918756	0.95428	0.0203243	ns	1.60908	0.102404	0.428568	0.238945	0.811149	0	0	ns
FDXR	1.215	0.36884	0.432534	0.852741	0.393803	0.556374	0.254634	ns	1.99331	0.34393	0.320834	1.07199	0.283727	0.472552	0.325551	ns	1.41916	-0.0407837	0.426743	-0.0955699	0.923862	0	0	ns
FAM205C	0.997226	0.676312	0.793283	0.852548	0.39391	0.556419	0.254598	ns	0.739729	0.330129	0.643971	0.512645	0.6082	0	0	ns	0.544814	0.404235	0.723641	0.558612	0.576426	0	0	ns
CERS5	3.87015	-0.241251	0.282965	-0.852582	0.393891	0.556419	0.254598	ns	7.58255	0.0436108	0.22114	0.197209	0.843664	0.91219	0.0399148	ns	5.4438	0.052683	0.257456	0.204629	0.837862	0.925806	0.03348	ns
TLCD3A	0.977649	0.437655	0.513412	0.852444	0.393968	0.556447	0.254576	ns	1.20032	-0.0666493	0.448921	-0.148466	0.881975	0	0	ns	0.656089	-0.922088	0.600203	-1.53629	0.124466	0	0	ns
AMD1	3.47579	0.225377	0.264466	0.852198	0.394104	0.556587	0.254467	ns	5.77988	0.412601	0.24845	1.6607	0.0967745	0.232279	0.633989	ns	3.75088	0.236929	0.274138	0.864269	0.38744	0.627287	0.202534	ns
LDHC	0.914693	0.570657	0.669725	0.852077	0.394171	0.556628	0.254435	ns	1.08611	-0.258526	0.60964	-0.424064	0.671519	0	0	ns	0.672247	-0.238686	0.757954	-0.314908	0.752832	0	0	ns
RAP1GAP	3.90139	-0.21917	0.257285	-0.851856	0.394294	0.556748	0.254341	ns	8.80049	0.26912	0.22431	1.19977	0.230229	0.411422	0.385713	ns	5.07188	-0.00733608	0.219238	-0.0334617	0.973306	0.988132	0.00518485	ns
SBNO2	6.51452	0.198839	0.233488	0.851603	0.394434	0.556893	0.254228	ns	14.656	0.563289	0.188021	2.99588	0.00273654	0.0175599	1.75548	up	8.05284	0.0898565	0.226167	0.397301	0.691145	0.841643	0.0748723	ns
UGGT1	3.6007	0.176728	0.20759	0.851331	0.394586	0.557036	0.254117	ns	9.76743	0.721866	0.188972	3.81995	0.000133478	0.00158828	2.79907	up	6.02898	0.541241	0.205937	2.62818	0.00858425	0.0884025	1.05354	ns
TTLL3	6.85115	0.17857	0.209766	0.851285	0.394611	0.557036	0.254117	ns	11.8562	0.0703674	0.197844	0.355672	0.722086	0.83372	0.0789798	ns	8.54277	0.137177	0.196905	0.696663	0.486014	0.705851	0.151287	ns
DYNC2H1	4.99677	0.186217	0.218813	0.851031	0.394752	0.557182	0.254003	ns	8.62688	0.0188869	0.208987	0.0903736	0.92799	0.959135	0.0181204	ns	6.86238	0.0777939	0.253716	0.306617	0.759135	0.881887	0.054587	ns
TMEM94	3.678	0.21096	0.247927	0.850895	0.394828	0.557235	0.253962	ns	7.46571	0.436112	0.22462	1.94156	0.0521908	0.150759	0.821718	ns	4.88533	0.495405	0.249695	1.98404	0.0472514	0.212147	0.673362	ns
GLYCTK	7.18767	0.213902	0.251566	0.850279	0.39517	0.557612	0.253668	ns	11.2315	-0.0651243	0.218765	-0.297691	0.765939	0.864659	0.0631551	ns	8.9741	0.256683	0.254733	1.00765	0.313621	0.566595	0.246727	ns
PALM2-AKAP2	9.70595	0.157487	0.185217	0.850281	0.395169	0.557612	0.253668	ns	21.1459	0.529431	0.130031	4.07159	4.67e-05	0.000670663	3.1735	up	12.6217	0.406251	0.17717	2.293	0.0218482	0.13886	0.857424	ns
ADPRH	2.60241	0.259685	0.305508	0.85001	0.39532	0.557716	0.253587	ns	4.93779	0.389107	0.234475	1.65948	0.0970188	0.232617	0.633358	ns	2.8072	-0.0161856	0.296641	-0.0545628	0.956487	0.981749	0.00799968	ns
DUSP14	2.26102	0.258131	0.303657	0.850074	0.395284	0.557716	0.253587	ns	4.48757	0.440718	0.233275	1.88926	0.0588572	0.163691	0.785975	ns	3.22984	0.5039	0.291987	1.72577	0.0843896	0.293322	0.532655	ns
NUF2	1.31343	0.66647	0.78428	0.849785	0.395445	0.557839	0.253491	ns	1.44409	0.0804932	0.625202	0.128747	0.897558	0.942523	0.0257078	ns	1.20199	0.548911	0.767528	0.715167	0.474506	0	0	ns
SLC35A4	5.77471	0.192742	0.226975	0.849179	0.395782	0.558155	0.253245	ns	7.35264	-0.128995	0.239028	-0.539665	0.589428	0.742954	0.129038	ns	5.91313	0.054555	0.251274	0.217113	0.82812	0.920922	0.0357772	ns
RAB21	7.48667	-0.182282	0.214643	-0.849234	0.395751	0.558155	0.253245	ns	14.8144	0.0207313	0.151951	0.136434	0.891478	0.939434	0.0271337	ns	9.55798	-0.238914	0.190519	-1.25402	0.209835	0.460572	0.336703	ns
CCDC169	1.13108	0.525607	0.618947	0.849195	0.395773	0.558155	0.253245	ns	1.39661	-0.269918	0.489171	-0.551787	0.581094	0.737394	0.132301	ns	0.950812	-0.0704273	0.591633	-0.119039	0.905245	0	0	ns
ANKRD27	2.96812	0.218233	0.257019	0.849092	0.39583	0.558169	0.253234	ns	4.9921	0.30333	0.210408	1.44163	0.149407	0.310319	0.508192	ns	3.87401	0.249813	0.315333	0.792218	0.428234	0.660127	0.180372	ns
KRTAP5-9	0.920263	0.59779	0.704266	0.848812	0.395986	0.558336	0.253105	ns	0.905284	-0.355602	0.609187	-0.583732	0.5594	0	0	ns	0.704111	-0.294254	0.711378	-0.41364	0.679138	0	0	ns
TRAPPC2L	4.37959	-0.195573	0.230521	-0.848394	0.396218	0.55861	0.252891	ns	7.1334	-0.111097	0.193048	-0.575487	0.564962	0.72481	0.139776	ns	5.37681	-0.18545	0.278343	-0.666262	0.505244	0.718642	0.143487	ns
BRWD1	4.37527	-0.20148	0.23751	-0.848302	0.39627	0.558629	0.252876	ns	8.02989	-0.0717522	0.212938	-0.336963	0.736145	0.844446	0.0734282	ns	5.35346	-0.320175	0.232657	-1.37617	0.16877	0.410239	0.386963	ns
POLR1E	1.20654	0.376518	0.443912	0.84818	0.396338	0.558672	0.252843	ns	2.05066	0.187934	0.317755	0.591442	0.554224	0.716017	0.145077	ns	1.49456	0.264345	0.377899	0.699513	0.484231	0	0	ns
RPP21	4.32696	0.212698	0.251	0.847402	0.396771	0.559209	0.252426	ns	7.36336	0.157046	0.202704	0.774756	0.438484	0.621832	0.206327	ns	4.92437	0.154202	0.234061	0.658811	0.510017	0.72178	0.141595	ns
SLC46A3	2.48618	0.292435	0.34514	0.847293	0.396832	0.559209	0.252426	ns	4.00398	0.182957	0.300758	0.608321	0.542975	0.707734	0.15013	ns	2.09377	-0.479971	0.377203	-1.27245	0.203214	0.452635	0.344252	ns
SIN3B	8.61214	0.14405	0.170003	0.847339	0.396806	0.559209	0.252426	ns	15.4546	0.0903386	0.167545	0.539189	0.589756	0.743124	0.128939	ns	9.40281	-0.180294	0.17798	-1.013	0.311061	0.564229	0.248545	ns
ASB3	2.03175	0.251489	0.296891	0.847075	0.396953	0.559326	0.252335	ns	4.42127	0.56664	0.285894	1.982	0.0474797	0.141305	0.849842	ns	2.70322	0.4566	0.307765	1.4836	0.137915	0.371185	0.43041	ns
OR56B4	1.12567	0.728179	0.859735	0.846981	0.397006	0.559347	0.252319	ns	1.24675	0.147921	0.775584	0.190722	0.848743	0.915301	0.0384359	ns	0.873761	-0.165739	0.870796	-0.190331	0.84905	0	0	ns
TRIM7	2.7759	0.441312	0.521111	0.846867	0.397069	0.559383	0.252291	ns	4.46809	0.0281982	0.439843	0.0641098	0.948883	0.971329	0.0126336	ns	2.90443	-0.183349	0.475421	-0.385656	0.699751	0.847335	0.0719446	ns
PRKN	2.59749	-0.253582	0.299556	-0.846525	0.39726	0.559491	0.252207	ns	5.74291	-0.0142201	0.27954	-0.0508698	0.959429	0.976998	0.0101065	ns	3.43614	-0.191236	0.317116	-0.603046	0.546478	0.746899	0.126738	ns
SARAF	5.17851	0.207887	0.245562	0.846575	0.397232	0.559491	0.252207	ns	8.99022	0.208072	0.223774	0.929832	0.352458	0.541605	0.266317	ns	7.8522	0.646824	0.270546	2.39081	0.0168112	0.122291	0.912607	ns
SGPP1	4.35788	-0.200401	0.236698	-0.846654	0.397188	0.559491	0.252207	ns	8.43236	-0.135159	0.177133	-0.763041	0.445439	0.628179	0.201916	ns	6.19467	-0.0228897	0.216742	-0.105608	0.915893	0.962127	0.0167676	ns
TOP1MT	2.24153	0.245967	0.290653	0.846256	0.39741	0.559649	0.252084	ns	4.19218	0.358418	0.235851	1.51968	0.12859	0.281028	0.55125	ns	2.91312	0.29812	0.270842	1.10071	0.271021	0.523161	0.281364	ns
SKA3	1.38687	0.645493	0.762887	0.846119	0.397486	0.559703	0.252042	ns	1.20075	0.522339	0.52833	0.988661	0.322829	0	0	ns	0.546226	-0.198682	0.701618	-0.283177	0.777041	0	0	ns
NCKAP5	2.03675	-0.306324	0.362108	-0.845948	0.397582	0.559784	0.251979	ns	3.4725	-0.664248	0.327147	-2.03043	0.042313	0.130227	0.885298	ns	2.33431	-0.514227	0.340548	-1.51	0.131044	0.361671	0.441686	ns
DKK1	0.944054	0.578994	0.684504	0.845859	0.397631	0.5598	0.251967	ns	1.14713	0.0132039	0.613176	0.0215336	0.98282	0	0	ns	0.846474	0.0871134	0.650841	0.133847	0.893523	0	0	ns
SBDS	1.43093	0.408044	0.482453	0.84577	0.397681	0.559817	0.251954	ns	2.13256	0.330507	0.391114	0.845039	0.398089	0.584049	0.233551	ns	1.57788	0.365669	0.533496	0.68542	0.493079	0	0	ns
COMTD1	4.81714	-0.236317	0.279445	-0.845666	0.397739	0.559845	0.251932	ns	8.52611	-0.199901	0.227938	-0.877	0.380487	0.567378	0.246127	ns	5.71026	-0.333809	0.267123	-1.24964	0.21143	0.46202	0.335339	ns
MLIP	0.93298	0.761797	0.901072	0.845435	0.397868	0.559909	0.251882	ns	1.01348	0.632051	0.610102	1.03598	0.300213	0	0	ns	0.640679	0.318343	0.729221	0.436552	0.662436	0	0	ns
FRK	2.34023	0.220077	0.26037	0.845245	0.397974	0.559909	0.251882	ns	3.97582	-0.109937	0.254448	-0.432059	0.665699	0.796282	0.0989329	ns	2.73396	0.187292	0.283361	0.660968	0.508633	0.721166	0.141965	ns
ADRB1	1.36416	0.394321	0.466456	0.845355	0.397913	0.559909	0.251882	ns	1.7652	-0.135574	0.400349	-0.33864	0.734881	0.843383	0.0739753	ns	1.11343	-0.0984387	0.475275	-0.207119	0.835917	0	0	ns
DYNC1H1	1.14197	0.358415	0.424021	0.845277	0.397956	0.559909	0.251882	ns	3.04105	0.978589	0.383025	2.55489	0.0106221	0.0485404	1.3139	up	1.94493	0.929926	0.448036	2.07556	0.0379346	0.187187	0.727724	ns
MT-CYB	970.037	0.34976	0.413702	0.84544	0.397865	0.559909	0.251882	ns	1029.63	-1.06816	0.269786	-3.95928	7.52e-05	0.00100171	2.99926	down	1033.88	-0.0610951	0.366495	-0.166701	0.867605	0.938904	0.0273787	ns
TYW5	1.90382	0.308336	0.364822	0.845167	0.398018	0.559917	0.251876	ns	3.18082	0.405168	0.329711	1.22886	0.219125	0.398441	0.399636	ns	2.51259	0.516855	0.388057	1.3319	0.182892	0.427282	0.369286	ns
CBFB	4.80581	0.171098	0.202506	0.844903	0.398165	0.560072	0.251756	ns	11.3044	0.576896	0.177774	3.24511	0.00117404	0.00902119	2.04474	up	6.56692	0.0648668	0.218546	0.29681	0.766611	0.886086	0.0525242	ns
RFX8	1.48718	0.622696	0.737394	0.844454	0.398416	0.56037	0.251525	ns	1.43767	-0.0481046	0.596902	-0.0805904	0.935768	0.963306	0.0162359	ns	1.08465	-0.0129036	0.651256	-0.0198134	0.984192	0	0	ns
RNASEH2C	3.83503	-0.18497	0.219065	-0.844364	0.398466	0.560388	0.251511	ns	8.84845	0.272234	0.21978	1.23866	0.21547	0.394262	0.404215	ns	5.51885	0.0400804	0.215554	0.185941	0.852491	0.931612	0.0307649	ns
RNF149	6.04752	0.181885	0.215477	0.844106	0.39861	0.560538	0.251395	ns	11.6635	0.470223	0.156771	2.99943	0.00270487	0.017409	1.75923	up	8.62488	0.278032	0.272039	1.02203	0.306768	0.560155	0.251692	ns
PITX1	1.46071	0.611003	0.723958	0.843976	0.398683	0.560586	0.251358	ns	1.57651	-0.53454	0.659873	-0.810064	0.417903	0.603255	0.219499	ns	1.25312	-0.188745	0.789108	-0.239188	0.81096	0	0	ns
LYG1	1.60367	0.394419	0.467568	0.843554	0.398919	0.560864	0.251142	ns	1.92982	-0.194544	0.43391	-0.448352	0.653899	0.788617	0.103134	ns	1.49054	-0.457636	0.554505	-0.825306	0.409198	0	0	ns
VANGL1	2.16574	0.231019	0.273948	0.843295	0.399063	0.560908	0.251109	ns	4.50966	0.64975	0.253944	2.55863	0.0105085	0.0481504	1.3174	up	2.45267	0.251064	0.265973	0.943943	0.345199	0.593327	0.226706	ns
HECTD4	2.58154	0.20294	0.240621	0.843402	0.399003	0.560908	0.251109	ns	4.1186	-0.115142	0.220309	-0.522638	0.601226	0.752128	0.123708	ns	2.96488	-0.0524278	0.284373	-0.184363	0.853729	0.932165	0.0305073	ns
ABCG1	2.64791	0.241018	0.285795	0.843326	0.399046	0.560908	0.251109	ns	8.16902	1.15973	0.245598	4.72208	2.33e-06	5.61e-05	4.25103	up	3.94133	0.647392	0.261757	2.47326	0.0133889	0.109179	0.961859	ns
MTLN	6.80888	-0.163705	0.194171	-0.843096	0.399175	0.560952	0.251074	ns	11.4454	-0.0832863	0.17478	-0.476522	0.633703	0.774819	0.1108	ns	8.21749	-0.07211	0.230904	-0.312294	0.754817	0.87855	0.0562334	ns
CDK2AP1	4.27048	0.173308	0.205577	0.843033	0.39921	0.560952	0.251074	ns	8.02699	0.33796	0.222738	1.5173	0.129192	0.281885	0.549928	ns	4.63034	0.0259667	0.241233	0.107641	0.91428	0.961661	0.0169778	ns
CCDC124	8.26906	0.13748	0.16309	0.842967	0.399247	0.560952	0.251074	ns	15.648	0.35858	0.140103	2.55941	0.0104851	0.048078	1.31805	up	10.4033	0.305654	0.172212	1.77487	0.0759199	0.277566	0.556633	ns
POLR2F	6.27079	-0.165537	0.196362	-0.843018	0.399219	0.560952	0.251074	ns	10.5348	-0.112939	0.157362	-0.717705	0.472939	0.650853	0.186517	ns	7.84347	0.0614228	0.197672	0.31073	0.756006	0.879303	0.0558613	ns
HS1BP3	1.33871	0.426219	0.505726	0.842785	0.399349	0.561041	0.251005	ns	1.98079	0.263971	0.420583	0.627631	0.530246	0.697574	0.15641	ns	1.66573	0.492876	0.506227	0.973626	0.330242	0	0	ns
THOC5	2.22529	0.238328	0.282823	0.842676	0.39941	0.561074	0.25098	ns	5.17929	0.562727	0.247027	2.278	0.0227268	0.0844675	1.07331	ns	3.06409	0.525849	0.289018	1.81944	0.0688448	0.262398	0.58104	ns
CCR8	1.28928	0.687935	0.816507	0.842535	0.399489	0.561131	0.250935	ns	1.31329	0.42952	0.685312	0.626752	0.530822	0.69791	0.156201	ns	0.872866	0.108934	0.83257	0.130841	0.895901	0	0	ns
PRKD1	2.34603	-0.234344	0.278177	-0.842427	0.399549	0.561163	0.250911	ns	5.56756	0.0716992	0.231871	0.30922	0.757155	0.858382	0.0663196	ns	4.20089	0.234106	0.287171	0.815215	0.414949	0.649215	0.187611	ns
LRRC17	1.20099	0.497202	0.590307	0.842276	0.399634	0.561175	0.250902	ns	1.7656	0.50711	0.375894	1.34908	0.177313	0.346813	0.459905	ns	0.776063	-0.329204	0.541634	-0.607799	0.543321	0	0	ns
MTCH2	1.91924	0.28041	0.332919	0.842275	0.399634	0.561175	0.250902	ns	3.34377	0.119994	0.305405	0.392901	0.694392	0.815599	0.0885233	ns	2.48263	0.14563	0.338754	0.4299	0.667269	0.826602	0.0827038	ns
AQP7	2.93848	-0.255795	0.303848	-0.841854	0.399869	0.561399	0.250728	ns	5.42883	-0.194736	0.263171	-0.739962	0.459323	0.639848	0.193923	ns	3.3635	-0.399255	0.291813	-1.36819	0.171253	0.413119	0.383925	ns
CREM	7.55007	-0.194447	0.230965	-0.841891	0.399849	0.561399	0.250728	ns	12.4644	-0.0538354	0.166926	-0.32251	0.747066	0.851531	0.0697994	ns	8.65893	-0.332745	0.205618	-1.61827	0.105604	0.324208	0.489176	ns
MFSD9	1.53845	0.432593	0.513924	0.841746	0.39993	0.561431	0.250704	ns	2.29987	0.241899	0.417678	0.579151	0.562487	0.722531	0.141144	ns	1.84657	0.531726	0.472036	1.12645	0.259974	0	0	ns
ITPKC	3.08932	-0.209201	0.248571	-0.841618	0.400002	0.561478	0.250667	ns	6.5928	0.153068	0.230876	0.66299	0.507337	0.678821	0.168245	ns	3.643	-0.315951	0.283396	-1.11487	0.264904	0.517083	0.28644	ns
CD55	5.37453	0.211543	0.251385	0.84151	0.400062	0.561509	0.250643	ns	8.83656	0.137686	0.17931	0.767865	0.442567	0.625572	0.203723	ns	7.1016	0.488871	0.253715	1.92685	0.0539981	0.227659	0.642716	ns
TMEM165	4.57561	0.248477	0.295382	0.841207	0.400232	0.561585	0.250584	ns	9.30059	0.460109	0.202856	2.26816	0.0233196	0.0859848	1.06558	ns	6.13498	0.309512	0.297429	1.04062	0.29805	0.551589	0.258384	ns
ZSCAN25	3.2534	0.273216	0.324815	0.841142	0.400268	0.561585	0.250584	ns	5.20697	0.242278	0.261347	0.927036	0.353908	0.542347	0.265723	ns	3.16739	-0.103462	0.308614	-0.335247	0.737439	0.869561	0.0606998	ns
DCLRE1A	1.31048	0.427721	0.508394	0.841319	0.400169	0.561585	0.250584	ns	1.75133	0.588768	0.362749	1.62308	0.104573	0.245311	0.610283	ns	1.43947	0.845089	0.466631	1.81104	0.0701343	0	0	ns
IL26	1.47682	0.658902	0.783315	0.841171	0.400252	0.561585	0.250584	ns	1.49591	-1.48356	0.793281	-1.87016	0.0614613	0.168633	0.773057	ns	1.36349	-0.599676	0.822471	-0.729116	0.465931	0	0	ns
TMEM143	1.63655	-0.299628	0.356285	-0.840976	0.400361	0.561662	0.250525	ns	3.09596	-0.287991	0.35833	-0.803701	0.42157	0.606465	0.217194	ns	2.1089	-0.356607	0.355754	-1.0024	0.316151	0.568361	0.245376	ns
NUDT2	3.05289	0.237964	0.283086	0.840605	0.400569	0.561887	0.250351	ns	5.7429	0.517184	0.20565	2.51487	0.0119076	0.0527459	1.27781	ns	3.67531	0.431562	0.273583	1.57745	0.114693	0.338518	0.470418	ns
LHX6	1.20648	0.647449	0.770263	0.840555	0.400597	0.561887	0.250351	ns	1.91354	0.260438	0.68661	0.379309	0.704458	0.822183	0.0850313	ns	1.20411	0.116023	0.786416	0.147533	0.882711	0	0	ns
HEY1	1.82951	0.327738	0.390137	0.840059	0.400875	0.562223	0.250091	ns	2.03134	-0.30414	0.372397	-0.816707	0.414096	0.600205	0.2217	ns	1.39692	-0.775465	0.459706	-1.68687	0.0916278	0	0	ns
LRRC47	6.57959	0.151168	0.179994	0.839852	0.400992	0.56229	0.250039	ns	15.1248	0.523321	0.151743	3.44873	0.000563221	0.00512052	2.29069	up	8.673	0.278599	0.179938	1.54831	0.121549	0.349856	0.456111	ns
HMGN1	5.73699	-0.177027	0.210787	-0.839838	0.400999	0.56229	0.250039	ns	12.0576	0.140189	0.210453	0.666127	0.50533	0.677296	0.169222	ns	9.3899	0.381935	0.189009	2.02073	0.043308	0.202077	0.694484	ns
TM2D2	4.8701	0.176462	0.210179	0.839582	0.401143	0.562387	0.249965	ns	9.14091	0.0639003	0.238343	0.268102	0.788621	0.879676	0.0556771	ns	6.03789	-0.00450887	0.213512	-0.0211176	0.983152	0.993323	0.00290964	ns
CCDC57	1.33508	-0.385258	0.458871	-0.839579	0.401144	0.562387	0.249965	ns	2.13013	-0.740394	0.382729	-1.93451	0.0530501	0.152488	0.816765	ns	1.52029	-0.79527	0.546419	-1.45542	0.145553	0	0	ns
KLF3	5.45041	0.160917	0.191731	0.839285	0.401309	0.562564	0.249828	ns	10.6826	0.341153	0.155748	2.19042	0.028494	0.0990009	1.00436	ns	6.75753	0.13064	0.201596	0.648028	0.516967	0.725991	0.139069	ns
SEC16B	2.86823	0.297655	0.354702	0.83917	0.401374	0.562602	0.249799	ns	3.88117	0.0364338	0.301824	0.120712	0.903919	0.945511	0.0243334	ns	2.91813	0.254069	0.333175	0.76257	0.44572	0.673595	0.171601	ns
WDR75	3.29184	0.223038	0.265843	0.838984	0.401478	0.562695	0.249727	ns	5.48665	0.436185	0.248602	1.75455	0.079336	0.201873	0.694923	ns	3.78094	0.440916	0.248934	1.77122	0.0765247	0.278883	0.554579	ns
FMO1	2.23734	-0.314162	0.374593	-0.838676	0.401651	0.562883	0.249582	ns	4.73233	0.0373014	0.350993	0.106274	0.915365	0.952277	0.0212368	ns	3.33909	0.166654	0.423236	0.39376	0.693758	0.84297	0.0741878	ns
BLVRA	4.7962	0.176465	0.210442	0.838547	0.401724	0.562932	0.249544	ns	10.0518	0.424597	0.15671	2.70944	0.00673971	0.0346063	1.46085	up	6.48089	0.24961	0.187305	1.33264	0.182649	0.427282	0.369286	ns
CDC42EP2	4.01682	-0.221576	0.264266	-0.838455	0.401775	0.56295	0.24953	ns	9.81363	0.316002	0.239841	1.31755	0.187655	0.359855	0.443872	ns	6.03978	0.311507	0.24508	1.27104	0.203714	0.452984	0.343918	ns
SWT1	2.21089	0.391313	0.466812	0.838267	0.401881	0.563045	0.249457	ns	3.25382	0.191387	0.383518	0.499029	0.617759	0.764999	0.116339	ns	2.79143	0.755101	0.454888	1.65997	0.0969207	0.312223	0.505536	ns
YBEY	1.91602	-0.262968	0.313787	-0.838045	0.402005	0.563166	0.249363	ns	3.44737	-0.328003	0.32325	-1.0147	0.310247	0.498961	0.301933	ns	2.01513	-0.425495	0.360387	-1.18066	0.237738	0.490083	0.30973	ns
HRK	0.91525	0.621729	0.74198	0.837932	0.402069	0.563201	0.249336	ns	1.21998	-0.307153	0.642628	-0.477964	0.632676	0.774402	0.111034	ns	0.870891	-0.442648	0.785183	-0.563752	0.572923	0	0	ns
TMIGD1	1.18778	0.472809	0.564493	0.837582	0.402266	0.563424	0.249165	ns	1.5794	-0.586296	0.477226	-1.22855	0.219241	0.398454	0.399622	ns	1.45872	0.160345	0.613316	0.26144	0.793754	0	0	ns
OR1A2	1.49549	0.874513	1.0444	0.837333	0.402405	0.563566	0.249055	ns	1.10813	-0.199692	0.704053	-0.283632	0.776692	0	0	ns	0.937039	0.00378594	0.892114	0.00424379	0.996614	0	0	ns
KLHDC7A	2.4772	0.473113	0.565169	0.837118	0.402526	0.563682	0.248966	ns	2.63555	-0.227134	0.50766	-0.447415	0.654576	0.78915	0.102841	ns	1.88104	0.15543	0.548868	0.283182	0.777037	0.892281	0.0494982	ns
KCTD12	17.431	0.152238	0.181879	0.837033	0.402574	0.563685	0.248964	ns	30.0855	-0.0132456	0.229724	-0.0576588	0.95402	0.974031	0.011427	ns	17.581	-0.534839	0.272721	-1.96113	0.0498644	0.218995	0.659566	ns
NSMCE1	6.22922	-0.154507	0.184601	-0.836978	0.402605	0.563685	0.248964	ns	13.1487	0.164416	0.14813	1.10994	0.267023	0.453951	0.342991	ns	9.58556	0.142834	0.204236	0.699355	0.48433	0.704532	0.152099	ns
MED4	5.58618	-0.15742	0.188171	-0.83658	0.402829	0.563945	0.248763	ns	10.3338	-0.079938	0.173891	-0.459702	0.64573	0.783257	0.106096	ns	5.98268	-0.359429	0.231848	-1.55028	0.121074	0.349	0.457175	ns
MATK	1.43566	0.346311	0.414186	0.836124	0.403085	0.56425	0.248528	ns	3.32134	0.747407	0.340489	2.1951	0.0281566	0.0980983	1.00834	ns	1.6058	0.307946	0.363758	0.846567	0.397236	0	0	ns
MAP1LC3B	5.03152	-0.177963	0.212907	-0.835874	0.403226	0.564383	0.248426	ns	8.69264	-0.0907388	0.188608	-0.481097	0.630448	0.773081	0.111775	ns	6.00126	-0.213596	0.22025	-0.969786	0.332153	0.58169	0.235309	ns
DYRK1B	3.03111	0.217973	0.260789	0.83582	0.403256	0.564383	0.248426	ns	5.71051	0.269833	0.21199	1.27286	0.203068	0.378407	0.42204	ns	3.66835	0.183966	0.240187	0.765926	0.44372	0.6722	0.172502	ns
MMP25	0.964837	0.632931	0.75738	0.835685	0.403332	0.564435	0.248386	ns	1.06174	0.242128	0.529287	0.45746	0.647341	0	0	ns	0.701465	-0.0514565	0.776887	-0.0662341	0.947191	0	0	ns
SNTB2	5.18343	0.164076	0.196389	0.835463	0.403457	0.564503	0.248334	ns	9.42588	0.241089	0.155885	1.54658	0.121963	0.270804	0.567345	ns	6.56325	0.307902	0.182954	1.68295	0.0923856	0.305892	0.514432	ns
H3F3B	9.45916	0.153009	0.183128	0.835531	0.403419	0.564503	0.248334	ns	21.9684	0.505416	0.181642	2.78248	0.00539446	0.0293209	1.53282	up	11.8372	0.0780378	0.215261	0.362526	0.716959	0.857869	0.0665788	ns
HSPB9	1.32889	0.620536	0.742894	0.835296	0.403551	0.564582	0.248273	ns	1.1529	-0.394849	0.664779	-0.593955	0.552542	0	0	ns	1.03669	0.34332	0.830685	0.413298	0.679388	0	0	ns
SPATA24	3.06351	0.33701	0.403576	0.835058	0.403685	0.564715	0.248171	ns	3.23037	-0.295038	0.341582	-0.86374	0.387731	0.574109	0.241005	ns	2.84481	-0.0847366	0.382552	-0.221503	0.8247	0.918991	0.0366887	ns
SLC36A1	2.34713	-0.251727	0.301528	-0.834838	0.403809	0.564782	0.248119	ns	5.78011	0.32343	0.270685	1.19486	0.232142	0.413632	0.383386	ns	3.27596	-0.0666907	0.311197	-0.214304	0.83031	0.922421	0.0350707	ns
TRPM3	8.78252	-0.212721	0.254789	-0.834891	0.403779	0.564782	0.248119	ns	14.3379	-0.305743	0.165532	-1.84703	0.0647432	0.174998	0.756967	ns	10.5376	-0.121318	0.193436	-0.627175	0.530544	0.734495	0.134011	ns
CLK1	7.39108	0.171923	0.20597	0.834697	0.403888	0.564839	0.248075	ns	13.8848	0.356062	0.221194	1.60973	0.107457	0.24996	0.602129	ns	11.0708	0.727018	0.254243	2.85954	0.00424252	0.0610923	1.21401	ns
CCDC163	0.897688	0.567877	0.680412	0.834607	0.403939	0.564856	0.248062	ns	1.20992	0.065765	0.547797	0.120054	0.904441	0	0	ns	0.815706	0.109774	0.683057	0.16071	0.872322	0	0	ns
POU4F2	1.21799	0.675396	0.809382	0.834459	0.404023	0.564895	0.248033	ns	1.68522	-0.337612	0.638416	-0.528828	0.596925	0.749595	0.125173	ns	1.10474	-0.172452	0.745587	-0.231297	0.817084	0	0	ns
MCCD1	1.11582	-0.595625	0.713817	-0.834423	0.404043	0.564895	0.248033	ns	1.27279	-1.03014	0.554509	-1.85774	0.0632056	0.172182	0.764013	ns	0.898106	-0.721435	0.703878	-1.02494	0.30539	0	0	ns
RDH10	3.90721	-0.222379	0.266583	-0.834183	0.404178	0.56503	0.247928	ns	5.61487	-0.552664	0.24856	-2.22346	0.0261845	0.0933486	1.02989	ns	4.37339	-0.438314	0.267928	-1.63594	0.101852	0.319301	0.4958	ns
GCLC	2.35971	-0.222541	0.266849	-0.833959	0.404304	0.565153	0.247834	ns	5.96153	0.581868	0.237602	2.44893	0.0143283	0.0608106	1.21602	ns	3.38533	0.21689	0.263753	0.822322	0.410894	0.646008	0.189762	ns
A4GNT	1.06039	0.688945	0.826346	0.833724	0.404436	0.565284	0.247733	ns	0.890194	-0.234727	0.641411	-0.365954	0.7144	0	0	ns	0.745989	-0.166846	0.786483	-0.212142	0.831996	0	0	ns
SLC2A9	4.70021	-0.199338	0.239241	-0.833213	0.404724	0.565633	0.247465	ns	8.93209	-0.241707	0.182473	-1.32462	0.185298	0.356936	0.44741	ns	7.27527	0.27803	0.238937	1.16361	0.244581	0.49676	0.303854	ns
PEF1	3.39552	0.189871	0.227972	0.83287	0.404918	0.565743	0.247381	ns	6.67926	0.405366	0.19528	2.07581	0.0379112	0.121363	0.915915	ns	4.17205	0.290999	0.236507	1.23041	0.218545	0.469658	0.328219	ns
EIF4E	4.93555	0.252361	0.303002	0.83287	0.404918	0.565743	0.247381	ns	7.00612	0.213959	0.227404	0.940873	0.34677	0.535924	0.270897	ns	4.46044	0.0752989	0.272717	0.276107	0.782466	0.896749	0.0473293	ns
OR6A2	1.03129	0.610021	0.732379	0.832931	0.404884	0.565743	0.247381	ns	0.929317	-0.226925	0.571679	-0.396944	0.691409	0	0	ns	0.965093	0.111576	0.713651	0.156345	0.875761	0	0	ns
CPTP	2.59091	0.244493	0.293637	0.832636	0.40505	0.565767	0.247362	ns	4.66008	0.163339	0.257038	0.635467	0.525124	0.693194	0.159145	ns	3.4667	0.31386	0.27778	1.12989	0.258524	0.510833	0.291721	ns
JOSD2	2.59569	0.243101	0.291963	0.832645	0.405045	0.565767	0.247362	ns	4.23218	0.237809	0.229394	1.03669	0.299882	0.488277	0.311334	ns	2.55367	-0.0721361	0.278299	-0.259203	0.795479	0.904292	0.0436913	ns
APEX2	2.03936	0.28253	0.339298	0.832691	0.405019	0.565767	0.247362	ns	3.1052	0.196777	0.273684	0.718994	0.472145	0.650371	0.186839	ns	1.9629	0.0131032	0.34834	0.0376161	0.969994	0.987199	0.00559527	ns
BMP8A	0.957745	0.497129	0.597214	0.832413	0.405176	0.565889	0.247269	ns	1.56383	0.270091	0.449155	0.601332	0.547619	0.711239	0.147985	ns	1.39493	0.358366	0.581808	0.615954	0.537925	0	0	ns
CCNY	5.44237	0.167051	0.200728	0.832229	0.40528	0.565981	0.247198	ns	10.4541	0.250324	0.17736	1.41139	0.15813	0.321622	0.492655	ns	6.76146	0.230693	0.193319	1.19333	0.232741	0.484643	0.314578	ns
OCIAD2	6.40536	-0.217871	0.261832	-0.832102	0.405352	0.566028	0.247162	ns	11.4239	-0.120383	0.277589	-0.433675	0.664524	0.795372	0.0994295	ns	7.70939	-0.132142	0.271496	-0.486717	0.626459	0.800232	0.0967843	ns
ART3	0.994496	0.592672	0.712556	0.831755	0.405547	0.566209	0.247023	ns	1.76326	0.150373	0.692528	0.217136	0.828102	0.903934	0.0438634	ns	1.51264	0.257716	0.768916	0.335168	0.737498	0	0	ns
C12orf71	1.06831	0.696403	0.837289	0.831736	0.405558	0.566209	0.247023	ns	0.587967	-0.298697	0.68865	-0.433744	0.664475	0	0	ns	0.327532	-0.51029	0.87621	-0.582383	0.560309	0	0	ns
ITM2B	53.0133	-0.252429	0.30354	-0.831618	0.405624	0.566248	0.246993	ns	120.69	0.232908	0.203374	1.14522	0.252116	0.436621	0.359895	ns	86.9658	0.392301	0.25198	1.55688	0.1195	0.346792	0.459931	ns
ARID4B	5.38642	0.175166	0.210798	0.830967	0.405992	0.566708	0.246641	ns	9.80341	0.223593	0.17851	1.25255	0.210368	0.387507	0.411721	ns	7.24701	0.247505	0.198258	1.24839	0.211887	0.462503	0.334885	ns
DYSF	6.96334	0.246044	0.296175	0.830737	0.406122	0.566836	0.246543	ns	17.0223	0.714263	0.211208	3.3818	0.000720124	0.00617682	2.20924	up	8.96274	0.379183	0.261822	1.44825	0.147548	0.383086	0.416703	ns
ZNF254	3.79741	0.254012	0.305849	0.830513	0.406249	0.566959	0.246448	ns	6.86461	0.440298	0.25457	1.72958	0.0837054	0.209544	0.678725	ns	4.80085	0.637244	0.274167	2.32429	0.02011	0.133908	0.873192	ns
HMGCS1	3.08414	0.225139	0.271112	0.830427	0.406297	0.56697	0.24644	ns	3.71901	-0.11817	0.33583	-0.351874	0.724933	0.835733	0.0779325	ns	2.06942	-0.61789	0.389557	-1.58613	0.112709	0.33581	0.473906	ns
RNF138	4.59136	-0.230999	0.278191	-0.830363	0.406334	0.56697	0.24644	ns	8.59412	0.177314	0.255365	0.694356	0.487459	0.662783	0.178629	ns	6.93273	0.60831	0.232384	2.61769	0.00885281	0.0894714	1.04832	ns
TMEM35B	6.2551	0.166992	0.201147	0.8302	0.406426	0.567045	0.246383	ns	11.4965	0.37055	0.171666	2.15855	0.0308852	0.104963	0.978965	ns	8.30088	0.300751	0.268119	1.12171	0.261988	0.514427	0.288676	ns
CTU1	0.885153	0.478607	0.576896	0.829624	0.406751	0.567445	0.246076	ns	1.25065	-0.245795	0.472779	-0.519893	0.603138	0.753664	0.122822	ns	0.989567	-0.17596	0.593157	-0.29665	0.766733	0	0	ns
UBL4A	1.15085	0.376191	0.453546	0.829444	0.406853	0.567534	0.246008	ns	1.81827	0.481996	0.371216	1.29843	0.194141	0.367942	0.434221	ns	1.17067	0.380178	0.46241	0.822165	0.410983	0	0	ns
FASTKD1	1.12761	0.392085	0.472806	0.829272	0.40695	0.567616	0.245946	ns	2.07694	0.254458	0.359087	0.708626	0.478556	0.655113	0.183684	ns	1.62516	0.83961	0.390853	2.14815	0.0317019	0	0	ns
UBE2K	2.22082	0.256687	0.309588	0.829123	0.407035	0.56768	0.245896	ns	4.76603	0.405837	0.245724	1.65159	0.0986177	0.235069	0.628806	ns	2.86471	0.441588	0.308614	1.43087	0.152467	0.389821	0.409134	ns
PLK3	3.31445	0.330342	0.398543	0.828874	0.407175	0.567823	0.245787	ns	3.60864	-0.244763	0.380385	-0.643461	0.519925	0.689263	0.161615	ns	2.76948	-0.209276	0.38053	-0.549959	0.582348	0.771081	0.1129	ns
UGT8	2.90365	0.232193	0.280161	0.828786	0.407225	0.567839	0.245775	ns	4.20738	-0.280925	0.273611	-1.02673	0.304548	0.492963	0.307185	ns	3.62027	-0.0275246	0.319644	-0.0861103	0.931379	0.969045	0.0136561	ns
RBL1	1.56739	0.440129	0.53154	0.828027	0.407655	0.568385	0.245358	ns	2.46984	0.3914	0.442586	0.884348	0.376508	0.563569	0.249053	ns	2.40076	0.20702	0.544628	0.380114	0.703861	0.849802	0.0706821	ns
ZNF629	1.2508	0.35042	0.423283	0.827862	0.407749	0.568461	0.245299	ns	1.9653	0.0270282	0.324731	0.0832326	0.933667	0.962548	0.0165778	ns	1.64177	0.402097	0.4766	0.843677	0.39885	0	0	ns
ULBP1	1.55528	0.567957	0.686297	0.827567	0.407916	0.568586	0.245203	ns	0.813286	-0.539712	0.482926	-1.11759	0.263743	0	0	ns	0.752643	0.12197	0.597067	0.204282	0.838133	0	0	ns
G2E3	1.05897	0.464303	0.561035	0.827582	0.407907	0.568586	0.245203	ns	1.83433	0.390523	0.4694	0.831962	0.40543	0.591415	0.228107	ns	1.47018	0.483572	0.580474	0.833065	0.404808	0	0	ns
IER3	5.83252	0.227899	0.275502	0.827215	0.408115	0.568811	0.245032	ns	11.7451	0.33769	0.214547	1.57397	0.115495	0.261538	0.582465	ns	6.34827	-0.0100299	0.293824	-0.0341357	0.972769	0.988068	0.00521338	ns
PSMA4	2.96733	-0.208029	0.25151	-0.827122	0.408168	0.568831	0.245017	ns	7.13442	0.5324	0.196378	2.7111	0.00670609	0.0344863	1.46235	up	4.46344	0.250313	0.247306	1.01216	0.311462	0.564339	0.24846	ns
PRPS2	4.38011	-0.233751	0.282637	-0.827036	0.408217	0.568845	0.245006	ns	7.09451	-0.0961345	0.228652	-0.420439	0.674165	0.80206	0.0957929	ns	4.96951	-0.226481	0.204997	-1.1048	0.269244	0.521568	0.282689	ns
SLC4A8	1.40387	0.455951	0.551708	0.826435	0.408557	0.569182	0.244749	ns	1.92215	0.371322	0.431941	0.859659	0.389977	0.576484	0.239213	ns	1.79882	0.763453	0.529447	1.44198	0.149308	0	0	ns
RAC3	1.30992	0.405577	0.490773	0.826405	0.408574	0.569182	0.244749	ns	1.82456	-0.214549	0.421395	-0.509141	0.610654	0.759746	0.119331	ns	1.42815	-0.082802	0.541842	-0.152816	0.878543	0	0	ns
MAP3K15	1.22792	0.423165	0.512037	0.826434	0.408558	0.569182	0.244749	ns	1.85326	-0.240797	0.499039	-0.482522	0.629435	0.772444	0.112133	ns	0.892722	-0.771332	0.507221	-1.5207	0.128335	0	0	ns
JPH4	2.32165	-0.292215	0.353636	-0.826314	0.408626	0.5692	0.244735	ns	4.45741	-0.207943	0.319246	-0.651357	0.514816	0.684895	0.164376	ns	3.55923	-0.133506	0.346671	-0.385109	0.700157	0.847471	0.071875	ns
HMGCL	5.54952	-0.208888	0.252922	-0.825897	0.408863	0.569423	0.244565	ns	7.64887	-0.504674	0.250177	-2.01726	0.043668	0.13305	0.875984	ns	5.94402	-0.374562	0.27471	-1.36348	0.172731	0.415667	0.381255	ns
AP5Z1	2.83696	0.205548	0.248859	0.82596	0.408827	0.569423	0.244565	ns	5.70073	0.484829	0.202992	2.38841	0.0169214	0.0684074	1.1649	ns	3.03703	0.0392681	0.26803	0.146506	0.883522	0.946571	0.0238466	ns
ERICH1	7.19552	0.167175	0.202532	0.825428	0.409129	0.569739	0.244324	ns	12.3131	0.104904	0.187135	0.560579	0.575084	0.73249	0.135199	ns	8.4254	0.0220312	0.227181	0.0969766	0.922745	0.964804	0.0155611	ns
MIDN	9.31947	0.171492	0.207788	0.82532	0.40919	0.569771	0.2443	ns	21.2338	0.536713	0.127734	4.2018	2.65e-05	0.000420245	3.3765	up	11.5273	-0.018096	0.199199	-0.0908436	0.927617	0.96715	0.0145061	ns
ATL3	3.35705	0.200299	0.242809	0.824924	0.409415	0.57003	0.244102	ns	6.71333	0.617266	0.206994	2.98205	0.00286327	0.0182193	1.73947	up	3.92318	0.100556	0.243068	0.413694	0.679098	0.833473	0.0791085	ns
FOXL1	1.03615	0.427352	0.518253	0.8246	0.409599	0.570233	0.243948	ns	2.25687	0.331868	0.383521	0.865318	0.386864	0.573268	0.241643	ns	1.53754	0.409443	0.436512	0.937987	0.348251	0	0	ns
COBL	2.11016	-0.299278	0.362999	-0.824461	0.409678	0.570288	0.243906	ns	3.2147	-0.784449	0.323914	-2.42178	0.0154448	0.0640346	1.19359	ns	3.30837	0.0330767	0.350998	0.0942363	0.924921	0.965851	0.01509	ns
VDAC3	6.38523	-0.153119	0.185735	-0.824394	0.409716	0.570288	0.243906	ns	11.9713	0.0987466	0.15071	0.655208	0.512334	0.682875	0.165659	ns	8.47265	0.00374378	0.17423	0.0214876	0.982857	0.993323	0.00290964	ns
MAP2K7	4.29903	0.176731	0.214405	0.824284	0.409778	0.570321	0.243881	ns	9.13524	0.347731	0.172667	2.01388	0.0440218	0.133839	0.873416	ns	4.32361	-0.188581	0.262146	-0.719373	0.471911	0.695049	0.157984	ns
NRDC	5.86136	0.174322	0.211627	0.823719	0.410099	0.570714	0.243581	ns	12.0335	0.474209	0.172657	2.74653	0.00602287	0.0317617	1.4981	up	7.34275	0.203041	0.192661	1.05387	0.291941	0.544874	0.263704	ns
TMEM117	1.02318	0.387781	0.470846	0.823582	0.410177	0.570769	0.24354	ns	1.57692	-0.126473	0.409014	-0.309213	0.757159	0.858382	0.0663196	ns	1.374	0.187096	0.504008	0.371216	0.710477	0	0	ns
CMSS1	3.42164	0.33176	0.40299	0.823245	0.410368	0.570981	0.243378	ns	4.86785	0.229978	0.306906	0.749343	0.45365	0.635299	0.197022	ns	3.19971	0.114017	0.359953	0.316756	0.751429	0.876652	0.0571727	ns
APRT	7.28947	0.161061	0.195702	0.822991	0.410513	0.571128	0.243266	ns	13.2273	0.252533	0.182607	1.38293	0.166686	0.332233	0.478557	ns	8.98089	0.257002	0.194795	1.31935	0.187053	0.431836	0.364681	ns
ACADVL	17.7788	0.187288	0.227669	0.822633	0.410716	0.571358	0.243092	ns	29.1041	-0.156092	0.219406	-0.711429	0.476818	0.653659	0.184649	ns	19.492	-0.23264	0.234341	-0.99274	0.320837	0.572699	0.242074	ns
EPN1	12.7428	0.130108	0.158202	0.822416	0.41084	0.571476	0.243002	ns	25.6569	0.35943	0.113126	3.17724	0.00148683	0.0108395	1.96499	up	17.6599	0.409023	0.176607	2.31601	0.0205579	0.135098	0.86935	ns
DHDH	1.19294	-0.454603	0.552853	-0.822285	0.410915	0.571526	0.242964	ns	2.53065	-0.415666	0.348508	-1.1927	0.232986	0.414349	0.382634	ns	2.07284	0.20946	0.422755	0.495463	0.620273	0.79665	0.0987327	ns
BBS5	1.36801	0.304233	0.370109	0.82201	0.411071	0.571636	0.242881	ns	2.18987	0.258591	0.329425	0.784976	0.432468	0.616019	0.210406	ns	2.26043	0.741528	0.397088	1.86741	0.0618437	0.247074	0.607172	ns
CDK5RAP2	2.44638	0.235279	0.286207	0.822059	0.411044	0.571636	0.242881	ns	5.26245	0.433971	0.231203	1.87701	0.0605163	0.166891	0.777567	ns	3.09619	0.0557215	0.304477	0.183007	0.854792	0.932525	0.0303394	ns
TUBGCP6	4.63852	0.165794	0.201809	0.821536	0.411341	0.571957	0.242637	ns	8.28566	0.130334	0.182288	0.714991	0.474615	0.652171	0.185638	ns	6.73401	0.324899	0.215368	1.50858	0.131407	0.362168	0.44109	ns
HMGCR	2.10646	0.250091	0.304485	0.821358	0.411442	0.57199	0.242611	ns	3.81534	0.283096	0.259392	1.09138	0.275104	0.463141	0.334287	ns	2.67175	0.130646	0.319585	0.4088	0.682687	0.835694	0.0779527	ns
DENND3	6.298	0.192162	0.233953	0.82137	0.411436	0.57199	0.242611	ns	11.6837	0.195365	0.209939	0.93058	0.352071	0.541134	0.266695	ns	6.70162	-0.136441	0.24969	-0.546441	0.584763	0.77314	0.111742	ns
SELENBP1	6.13027	0.185778	0.226225	0.82121	0.411527	0.572	0.242604	ns	12.5209	0.290731	0.193898	1.4994	0.13377	0.287768	0.540957	ns	7.43115	0.200588	0.215238	0.931937	0.351369	0.598657	0.222822	ns
LRSAM1	2.07285	0.255226	0.310772	0.821265	0.411495	0.572	0.242604	ns	3.91946	0.520467	0.249976	2.08207	0.037336	0.11995	0.921002	ns	2.44493	0.374097	0.29408	1.27209	0.20334	0.452635	0.344252	ns
COQ8A	3.09076	0.230383	0.280567	0.821132	0.411571	0.572007	0.242598	ns	4.4337	-0.0562581	0.223686	-0.251505	0.801424	0.888242	0.0514688	ns	3.18741	-0.0504055	0.261229	-0.192955	0.846994	0.928916	0.0320235	ns
RNPEP	2.9061	0.220851	0.268999	0.821011	0.41164	0.572049	0.242567	ns	5.61894	0.433649	0.220956	1.9626	0.0496927	0.145716	0.836494	ns	3.98141	0.455418	0.267371	1.70332	0.0885082	0.300275	0.522481	ns
GNG12	2.94229	0.21766	0.265236	0.820629	0.411858	0.572298	0.242378	ns	7.28277	0.796247	0.319171	2.49473	0.0126052	0.0551145	1.25873	ns	5.08256	0.716615	0.354216	2.0231	0.0430626	0.201599	0.695511	ns
ITGA8	10.0864	0.187973	0.229157	0.820281	0.412056	0.572412	0.242291	ns	15.9703	-0.153176	0.375785	-0.407615	0.683556	0.808019	0.0925784	ns	10.7311	-0.217481	0.377873	-0.57554	0.564926	0.759164	0.119664	ns
USP8	3.56928	0.178759	0.217919	0.8203	0.412045	0.572412	0.242291	ns	6.85972	0.280634	0.179172	1.56628	0.117283	0.26421	0.578051	ns	5.09082	0.467805	0.210099	2.22659	0.0259745	0.15202	0.818099	ns
RDM1	0.938519	0.635688	0.774884	0.820365	0.412008	0.572412	0.242291	ns	0.700689	-0.735083	0.67594	-1.0875	0.276817	0	0	ns	1.22548	0.808277	0.720639	1.12161	0.262028	0	0	ns
KCNK18	1.11765	0.613667	0.748992	0.819324	0.412602	0.573116	0.241757	ns	1.19251	-0.117702	0.607436	-0.193769	0.846357	0	0	ns	1.17284	0.651471	0.761883	0.855079	0.392507	0	0	ns
COPS7B	3.65823	0.180379	0.220232	0.819042	0.412762	0.573286	0.241629	ns	8.19255	0.368796	0.188146	1.96016	0.0499773	0.146312	0.834721	ns	5.86619	0.292405	0.246476	1.18635	0.235486	0.487734	0.311817	ns
PM20D1	1.50435	0.35966	0.439302	0.818708	0.412953	0.573496	0.241469	ns	1.46372	-0.859204	0.452242	-1.89988	0.0574494	0.161063	0.793005	ns	0.944668	-1.22187	0.554652	-2.20295	0.0275984	0	0	ns
PGR	1.65424	0.290274	0.354675	0.818422	0.413116	0.573669	0.241339	ns	2.46978	-0.118613	0.3023	-0.392368	0.694786	0.815799	0.0884168	ns	1.55877	-0.0653314	0.422627	-0.154584	0.877149	0	0	ns
PRKCH	2.19333	0.250472	0.306121	0.81821	0.413237	0.573783	0.241252	ns	4.60942	0.32312	0.229474	1.40809	0.159104	0.322765	0.491113	ns	2.87594	0.305799	0.28877	1.05897	0.289613	0.542901	0.26528	ns
CEP162	1.99938	0.276016	0.337487	0.817858	0.413438	0.574008	0.241082	ns	2.88916	-0.0114673	0.293626	-0.039054	0.968847	0.981686	0.00802761	ns	2.36191	0.277355	0.356949	0.777017	0.437149	0.666844	0.175976	ns
EPN2	4.89944	0.162859	0.1992	0.817565	0.413605	0.574186	0.240947	ns	9.73929	0.293364	0.182372	1.6086	0.107703	0.250348	0.601455	ns	6.70576	0.216564	0.203683	1.06324	0.287674	0.54137	0.266506	ns
EFL1	1.76651	0.28092	0.343675	0.817402	0.413699	0.574262	0.24089	ns	2.80871	0.0763732	0.276381	0.276333	0.782292	0.87581	0.05759	ns	2.4801	0.347961	0.318541	1.09236	0.274677	0.526761	0.278387	ns
VAV3	6.3812	0.176449	0.215965	0.817024	0.413915	0.574507	0.240704	ns	8.75708	-0.272781	0.18108	-1.50641	0.131962	0.285429	0.544502	ns	6.83401	-0.0406953	0.244087	-0.166724	0.867587	0.938904	0.0273787	ns
RAB22A	2.98164	0.25	0.306018	0.816946	0.413959	0.574515	0.240698	ns	5.45009	0.422409	0.270778	1.55998	0.118765	0.2663	0.574629	ns	3.71898	0.296621	0.284879	1.04122	0.297774	0.551284	0.258625	ns
CAPN3	3.67147	-0.217641	0.266646	-0.816218	0.414375	0.575039	0.240303	ns	6.52275	-0.219862	0.236747	-0.928679	0.353056	0.542029	0.265978	ns	5.87273	0.313675	0.290315	1.08047	0.279934	0.532513	0.27367	ns
C11orf1	2.62429	-0.235477	0.288539	-0.816102	0.414442	0.575077	0.240274	ns	3.70248	-0.468936	0.223145	-2.10148	0.0355986	0.116114	0.935116	ns	3.23702	-0.0777411	0.273763	-0.283973	0.776431	0.891907	0.0496806	ns
INPP5J	1.67214	-0.353877	0.433757	-0.815841	0.414591	0.57523	0.240159	ns	2.1432	-1.35569	0.359462	-3.77144	0.00016231	0.00186538	2.72923	down	1.80778	-0.759252	0.417128	-1.82019	0.0687305	0	0	ns
PIK3R3	7.18374	0.196113	0.240523	0.815359	0.414867	0.575558	0.239911	ns	11.3553	-0.0326482	0.206028	-0.158465	0.874091	0.92993	0.0315499	ns	9.60351	0.342863	0.22113	1.5505	0.121021	0.348949	0.457239	ns
EHD3	54.589	0.263425	0.323258	0.814906	0.415126	0.575756	0.239762	ns	94.1746	0.150138	0.250968	0.598235	0.549683	0.71275	0.147063	ns	71.1745	0.418631	0.273567	1.53027	0.125951	0.355473	0.449193	ns
KIAA1958	3.03716	0.304991	0.374263	0.814911	0.415123	0.575756	0.239762	ns	3.8299	-0.0585466	0.276028	-0.212104	0.832026	0.906159	0.0427956	ns	3.00572	0.349338	0.352296	0.991602	0.321392	0.573029	0.241823	ns
PRPF4	2.49643	-0.229216	0.281269	-0.814935	0.41511	0.575756	0.239762	ns	3.64065	-0.398549	0.300884	-1.32459	0.185307	0.356936	0.44741	ns	2.86	-0.340748	0.28302	-1.20397	0.228601	0.480344	0.318448	ns
SYT14	1.78414	0.666896	0.818637	0.814643	0.415277	0.575887	0.239663	ns	1.22417	-0.251039	0.607426	-0.413283	0.679399	0.805511	0.0939286	ns	0.941643	-0.566873	0.91668	-0.618397	0.536313	0	0	ns
MLXIP	3.85929	-0.178685	0.219352	-0.814605	0.415298	0.575887	0.239663	ns	7.56498	0.00703388	0.178078	0.0394989	0.968493	0.9814	0.00815394	ns	4.93812	-0.131554	0.222513	-0.59122	0.554373	0.752179	0.123679	ns
ELMO2	3.23321	0.180555	0.221813	0.813993	0.415649	0.576319	0.239337	ns	7.34448	0.438847	0.21811	2.01204	0.0442154	0.134171	0.87234	ns	4.69488	0.232354	0.219608	1.05804	0.290038	0.543182	0.265055	ns
CA11	1.07015	0.379709	0.466743	0.813529	0.415915	0.576633	0.2391	ns	2.355	0.417367	0.370601	1.12619	0.260086	0.445896	0.350766	ns	1.51166	0.444618	0.416393	1.06778	0.285618	0	0	ns
VEPH1	4.19546	0.335657	0.412641	0.813437	0.415968	0.576652	0.239086	ns	4.70159	-0.561333	0.310201	-1.80958	0.0703617	0.185781	0.730998	ns	3.85413	0.0451696	0.334128	0.135187	0.892464	0.950689	0.0219617	ns
OR2T4	1.43669	0.578831	0.71166	0.813353	0.416016	0.576665	0.239077	ns	1.74671	-0.235327	0.583733	-0.403142	0.686844	0.81025	0.091381	ns	1.79931	0.578736	0.866503	0.667899	0.504198	0	0	ns
ACOT6	1.17408	0.709357	0.87247	0.813044	0.416193	0.576856	0.238933	ns	0.738879	-0.199828	0.636242	-0.314075	0.753464	0	0	ns	0.600832	0.0706082	0.825616	0.0855219	0.931846	0	0	ns
GPAM	0.92137	0.376676	0.46343	0.8128	0.416333	0.576942	0.238868	ns	1.78324	0.313919	0.423264	0.741663	0.458292	0.639006	0.194495	ns	1.19382	0.53283	0.536693	0.992802	0.320806	0	0	ns
RAB27A	3.53928	0.182417	0.224416	0.812852	0.416303	0.576942	0.238868	ns	6.89339	0.469652	0.21369	2.19782	0.0279617	0.0975944	1.01057	ns	4.22151	0.095014	0.230201	0.412743	0.679795	0.833706	0.0789872	ns
DLG1	6.6277	0.138581	0.170566	0.812475	0.416519	0.577146	0.238715	ns	12.5546	0.31129	0.148915	2.09038	0.0365837	0.118295	0.927033	ns	7.98065	0.194082	0.172882	1.12263	0.261596	0.514226	0.288846	ns
TGIF1	4.542	0.184515	0.22713	0.812373	0.416577	0.577172	0.238694	ns	7.15805	0.0493068	0.185642	0.265602	0.790545	0.880652	0.0551955	ns	4.97298	-0.187954	0.225774	-0.832488	0.405133	0.640437	0.193524	ns
GGT6	1.21901	-0.369627	0.455234	-0.811948	0.416821	0.577456	0.238481	ns	2.43308	-0.29333	0.359394	-0.816179	0.414398	0.600513	0.221477	ns	1.50542	-0.155057	0.468575	-0.330911	0.740712	0	0	ns
MTMR9	2.74968	0.241194	0.297161	0.811661	0.416986	0.577608	0.238367	ns	5.48994	0.462847	0.218302	2.12021	0.0339881	0.112279	0.9497	ns	3.27565	0.419221	0.250901	1.67086	0.0947489	0.309078	0.509932	ns
TOX4	5.24117	0.169149	0.208409	0.811621	0.417009	0.577608	0.238367	ns	9.01222	0.123369	0.180483	0.683551	0.494259	0.668248	0.175063	ns	5.89037	0.171176	0.211947	0.807634	0.419301	0.652776	0.185236	ns
SPPL2B	6.31297	0.164898	0.203359	0.810868	0.417441	0.578153	0.237958	ns	9.68643	-0.187536	0.255488	-0.73403	0.462931	0.643123	0.191706	ns	8.06794	-0.0124752	0.310698	-0.0401522	0.967972	0.986371	0.0059596	ns
MZT1	2.56349	0.409851	0.505508	0.81077	0.417498	0.578162	0.23795	ns	2.3953	0.0523867	0.34818	0.150458	0.880403	0.933906	0.0296969	ns	1.78289	0.030029	0.387997	0.0773948	0.938309	0	0	ns
NOSIP	3.49979	0.189159	0.233323	0.81072	0.417527	0.578162	0.23795	ns	7.30728	0.402461	0.180174	2.23374	0.0255002	0.0916446	1.03789	ns	4.91314	0.34027	0.229051	1.48556	0.137395	0.37085	0.430802	ns
TALDO1	4.1805	-0.179668	0.221702	-0.810405	0.417707	0.578358	0.237803	ns	10.2685	0.336607	0.177401	1.89744	0.0577698	0.161468	0.791915	ns	7.35772	0.497794	0.215205	2.31312	0.0207163	0.135328	0.868612	ns
AC093323.1	1.30814	0.397967	0.491233	0.810139	0.41786	0.578461	0.237726	ns	2.82352	0.676197	0.373846	1.80876	0.0704888	0.186053	0.730363	ns	2.28284	0.749698	0.460988	1.62629	0.103889	0.322251	0.491805	ns
PEX26	1.52204	0.346097	0.427196	0.810159	0.417849	0.578461	0.237726	ns	3.21784	0.509406	0.320524	1.58929	0.111994	0.256664	0.590635	ns	1.82261	0.299871	0.370507	0.809352	0.418312	0	0	ns
PRELID2	2.34115	0.319459	0.394408	0.80997	0.417958	0.578542	0.237665	ns	3.08585	0.0847634	0.313049	0.270767	0.78657	0.878332	0.0563412	ns	2.57251	0.488784	0.370035	1.32091	0.186531	0.431788	0.364729	ns
RNF207	1.24535	0.323819	0.399941	0.809666	0.418132	0.578675	0.237566	ns	3.13679	0.608552	0.341854	1.78015	0.075051	0.194341	0.711436	ns	1.39366	0.105467	0.417942	0.252348	0.800772	0	0	ns
DYRK3	1.04248	0.454872	0.561802	0.809666	0.418132	0.578675	0.237566	ns	1.36342	0.284124	0.458162	0.62014	0.535166	0.701428	0.154017	ns	1.25565	0.653462	0.523641	1.24792	0.212061	0	0	ns
AKAP8L	5.41804	-0.152882	0.189078	-0.808563	0.418766	0.579498	0.236948	ns	10.8759	-0.100965	0.168958	-0.597576	0.550123	0.713115	0.146841	ns	8.51794	0.0337781	0.184863	0.182719	0.855019	0.932525	0.0303394	ns
MYNN	2.90421	0.241489	0.2987	0.808467	0.418822	0.579521	0.236931	ns	4.91336	0.32092	0.224921	1.42681	0.153634	0.316037	0.500263	ns	3.42624	0.164793	0.282227	0.583902	0.559286	0.755569	0.121726	ns
NIPSNAP2	6.42322	0.184725	0.228516	0.808369	0.418878	0.579544	0.236913	ns	10.7046	0.106767	0.171584	0.622241	0.533783	0.700503	0.15459	ns	7.9574	0.279416	0.20738	1.34736	0.177863	0.422452	0.374223	ns
ZNHIT1	6.64125	-0.186348	0.230576	-0.808187	0.418983	0.579635	0.236845	ns	14.7551	0.151716	0.132535	1.14473	0.252322	0.436777	0.35974	ns	9.45738	0.122455	0.195762	0.62553	0.531623	0.734958	0.133737	ns
SLIRP	1.65163	0.339908	0.420942	0.807495	0.419382	0.580132	0.236473	ns	2.90666	0.529268	0.328695	1.61021	0.107352	0.249862	0.602301	ns	1.45386	-0.00400207	0.430276	-0.00930117	0.992579	0	0	ns
ADRA2B	2.71144	-0.380833	0.471776	-0.807231	0.419533	0.580179	0.236438	ns	3.28053	-1.03022	0.454842	-2.265	0.0235124	0.0863383	1.0638	ns	3.25243	0.0967789	0.363656	0.266127	0.790141	0.900452	0.0455397	ns
INTS12	3.14217	-0.223534	0.276889	-0.807305	0.419491	0.580179	0.236438	ns	5.05693	-0.145362	0.235737	-0.616628	0.53748	0.703365	0.152819	ns	4.09773	0.111557	0.258937	0.430828	0.666593	0.826435	0.082791	ns
SLC26A2	2.53039	0.234971	0.29107	0.807264	0.419514	0.580179	0.236438	ns	5.01852	0.41288	0.221529	1.86377	0.0623537	0.170352	0.768652	ns	3.37528	0.464309	0.27436	1.69234	0.0905816	0.303628	0.517658	ns
TMEM208	3.49948	0.182907	0.22672	0.806755	0.419808	0.580504	0.236195	ns	7.10501	0.607042	0.212179	2.86099	0.00422317	0.0246147	1.6088	up	4.82244	0.444182	0.229948	1.93166	0.0534015	0.227051	0.643877	ns
SYT4	1.47167	0.580421	0.719672	0.806508	0.41995	0.580646	0.236088	ns	1.6754	-0.036712	0.647823	-0.0566698	0.954808	0.974504	0.0112164	ns	1.0899	-0.470945	0.784075	-0.600637	0.548082	0	0	ns
FAM217B	2.03486	0.274338	0.340306	0.806153	0.420155	0.580875	0.235917	ns	3.16459	0.157014	0.29899	0.525148	0.599481	0.750883	0.124428	ns	2.83818	0.385606	0.339224	1.13673	0.255651	0.508211	0.293956	ns
HSPA14.1	1.24543	0.366325	0.45465	0.80573	0.420398	0.581113	0.23574	ns	1.71125	-0.184236	0.431149	-0.427313	0.669151	0.798921	0.0974961	ns	0.927728	-0.629224	0.531226	-1.18448	0.236225	0	0	ns
BCAS3	1.98409	0.226909	0.281624	0.805718	0.420405	0.581113	0.23574	ns	3.99962	0.334746	0.229438	1.45898	0.144571	0.303245	0.518206	ns	2.83086	0.547913	0.278799	1.96526	0.0493837	0.217951	0.661641	ns
GAB2	1.54577	-0.279232	0.346612	-0.805604	0.420471	0.581149	0.235712	ns	4.04728	0.569407	0.293414	1.94063	0.0523036	0.151038	0.820914	ns	2.43142	0.321824	0.325096	0.989936	0.322205	0.573688	0.241324	ns
PDS5A	1.23296	0.334481	0.415248	0.805497	0.420533	0.58118	0.235689	ns	2.52653	0.561013	0.376416	1.49041	0.136117	0.29105	0.536033	ns	1.70321	0.508652	0.391623	1.29883	0.194002	0	0	ns
EIF3B	10.3123	-0.116562	0.144819	-0.80488	0.420889	0.581272	0.23562	ns	20.8168	0.20118	0.114733	1.75347	0.0795214	0.202	0.694648	ns	13.0622	-0.0742123	0.143049	-0.518788	0.603908	0.784842	0.105218	ns
SUPV3L1	3.43491	-0.201069	0.249791	-0.80495	0.420849	0.581272	0.23562	ns	5.38927	-0.308428	0.193734	-1.59202	0.111381	0.255716	0.592243	ns	3.6958	-0.326443	0.230572	-1.4158	0.156834	0.395607	0.402736	ns
MYO1E	14.6688	-0.167569	0.20822	-0.804767	0.420954	0.581272	0.23562	ns	38.465	0.505286	0.160969	3.13903	0.0016951	0.012013	1.92035	up	28.4921	0.789257	0.207089	3.81121	0.000138291	0.00745409	2.12761	up
CORO2B	5.06398	-0.24871	0.308975	-0.804953	0.420847	0.581272	0.23562	ns	11.4646	0.108362	0.247238	0.438291	0.661175	0.793198	0.100618	ns	7.81179	0.38349	0.280222	1.36852	0.171149	0.412984	0.384067	ns
TXNL4B	2.45058	0.326713	0.405971	0.80477	0.420952	0.581272	0.23562	ns	3.33501	0.17818	0.305086	0.584032	0.559198	0.719955	0.142694	ns	2.0426	0.0485691	0.377605	0.128624	0.897655	0.953426	0.0207129	ns
ZZEF1	4.62026	0.15718	0.195242	0.805052	0.42079	0.581272	0.23562	ns	8.15959	0.0764182	0.173079	0.441522	0.658835	0.792253	0.101136	ns	5.6698	0.111371	0.188041	0.592273	0.553668	0.751739	0.123933	ns
KLK4	1.09576	0.625091	0.776399	0.805115	0.420753	0.581272	0.23562	ns	0.825159	-0.995254	0.639805	-1.55556	0.119813	0	0	ns	0.681459	-0.352991	0.77279	-0.456775	0.647833	0	0	ns
ISM1	1.58202	0.412655	0.512502	0.805179	0.420717	0.581272	0.23562	ns	3.19467	1.10368	0.401737	2.74726	0.00600951	0.0317036	1.49889	up	1.64466	0.172516	0.507313	0.340058	0.733813	0	0	ns
DIAPH2	2.30452	0.233808	0.290377	0.80519	0.42071	0.581272	0.23562	ns	4.818	0.840452	0.257354	3.26574	0.00109178	0.00853263	2.06892	up	2.97315	0.347142	0.293631	1.18224	0.23711	0.489505	0.310243	ns
USF1	4.5471	0.157265	0.195462	0.804581	0.421062	0.581343	0.235567	ns	10.1644	0.507268	0.169459	2.99345	0.00275841	0.0176774	1.75258	up	4.73266	-0.153754	0.225683	-0.681285	0.495691	0.713637	0.146523	ns
TUSC2	3.04531	-0.218347	0.271397	-0.80453	0.421091	0.581343	0.235567	ns	6.41953	0.105448	0.238889	0.441409	0.658917	0.792253	0.101136	ns	4.61027	0.0110835	0.26261	0.0422053	0.966335	0.985496	0.00634523	ns
SIRPD	2.01926	0.715739	0.889698	0.804474	0.421124	0.581343	0.235567	ns	1.58997	-0.691316	0.648385	-1.06621	0.286328	0.474323	0.323925	ns	1.32669	-0.211829	0.7593	-0.278979	0.780261	0	0	ns
MEI4	0.947212	0.417581	0.519128	0.804389	0.421172	0.581356	0.235558	ns	1.47982	0.0412139	0.511553	0.0805662	0.935787	0.963306	0.0162359	ns	0.991856	0.429058	0.495094	0.866619	0.386151	0	0	ns
KDM4E	0.928912	0.615729	0.765767	0.804068	0.421358	0.581558	0.235407	ns	0.914276	-0.136989	0.71084	-0.192714	0.847183	0	0	ns	0.557529	-0.23816	0.833785	-0.285637	0.775156	0	0	ns
ELAC2	6.27643	0.18358	0.228402	0.803757	0.421537	0.581751	0.235263	ns	9.56995	0.179347	0.163894	1.09429	0.273829	0.46163	0.335706	ns	6.44757	0.197878	0.186309	1.0621	0.288192	0.541659	0.266274	ns
KIF9	3.18134	0.418482	0.520774	0.803578	0.421641	0.581785	0.235237	ns	2.94516	-0.346423	0.311898	-1.11069	0.2667	0.453474	0.343447	ns	2.36923	-0.10915	0.349991	-0.311865	0.755143	0.878699	0.0561599	ns
ZNF781	1.52669	0.602925	0.750274	0.803606	0.421624	0.581785	0.235237	ns	1.9647	0.496394	0.576602	0.860895	0.389296	0.57573	0.239781	ns	1.79904	0.836651	0.683195	1.22462	0.22072	0	0	ns
ZFP42	1.56408	0.56667	0.705462	0.803261	0.421824	0.581875	0.235171	ns	1.37702	-0.241938	0.580136	-0.417038	0.676651	0.803456	0.095038	ns	1.0849	-0.0531632	0.706626	-0.0752353	0.940027	0	0	ns
AP1S1	3.88057	0.19388	0.241361	0.803278	0.421814	0.581875	0.235171	ns	8.80443	0.611419	0.217521	2.81084	0.00494118	0.0275969	1.55914	up	5.09251	0.277927	0.233286	1.19136	0.233512	0.485614	0.313709	ns
KLHL25	2.57776	0.349682	0.435295	0.80332	0.42179	0.581875	0.235171	ns	3.25859	-0.468453	0.452023	-1.03635	0.30004	0.488412	0.311214	ns	2.97176	-0.310499	0.471262	-0.658866	0.509982	0.72178	0.141595	ns
TNFRSF10C	1.37001	0.574884	0.715836	0.803095	0.42192	0.581891	0.235158	ns	0.829234	-0.271023	0.500002	-0.542044	0.587788	0	0	ns	0.4977	-0.768036	0.656284	-1.17028	0.241888	0	0	ns
TRIM66	0.967877	0.379516	0.472591	0.803054	0.421944	0.581891	0.235158	ns	1.68225	0.31389	0.358873	0.874655	0.381762	0.56851	0.245262	ns	1.4237	0.407417	0.445018	0.915506	0.359926	0	0	ns
CCDC159	2.20982	-0.221585	0.275934	-0.803036	0.421954	0.581891	0.235158	ns	5.49186	0.16519	0.227316	0.726698	0.467411	0.646431	0.189478	ns	3.30498	-0.0511475	0.259519	-0.197086	0.843761	0.927648	0.032617	ns
BPGM	5.31387	-0.182464	0.227289	-0.802784	0.4221	0.581929	0.23513	ns	8.66699	-0.193983	0.182316	-1.06399	0.287332	0.475401	0.32294	ns	6.89201	0.0488731	0.196804	0.248334	0.803876	0.907666	0.0420738	ns
DEPDC7	1.51623	-0.377636	0.47037	-0.802848	0.422062	0.581929	0.23513	ns	2.12497	-0.818196	0.433188	-1.88878	0.0589217	0.163785	0.785726	ns	1.31487	-0.534109	0.434308	-1.22979	0.218774	0	0	ns
NDUFAF5	2.14376	0.255325	0.318021	0.802854	0.422059	0.581929	0.23513	ns	3.61397	-0.143396	0.261614	-0.54812	0.58361	0.739499	0.131062	ns	3.07984	-0.0977247	0.367198	-0.266136	0.790134	0.900452	0.0455397	ns
NPC2	13.9846	-0.164327	0.204896	-0.802002	0.422552	0.582425	0.23476	ns	32.7081	0.381599	0.198813	1.91939	0.0549349	0.156105	0.806583	ns	19.6025	0.0593277	0.182199	0.32562	0.744712	0.87388	0.0585481	ns
NPEPPS	6.85863	-0.139289	0.17368	-0.801984	0.422562	0.582425	0.23476	ns	13.66	0.206458	0.159682	1.29294	0.196033	0.370211	0.43155	ns	9.39763	0.0993534	0.163161	0.608929	0.542572	0.744771	0.127977	ns
ZNF397	3.65906	0.201698	0.251515	0.801931	0.422593	0.582425	0.23476	ns	6.51946	0.251429	0.226974	1.10774	0.267972	0.45489	0.342093	ns	4.49648	0.159253	0.246198	0.646847	0.517731	0.72634	0.13886	ns
PDCD5	4.57768	-0.21172	0.264026	-0.801889	0.422617	0.582425	0.23476	ns	9.90822	0.143265	0.190494	0.752071	0.452009	0.633745	0.198086	ns	6.21801	-0.093047	0.260314	-0.357441	0.720761	0.859892	0.0655558	ns
MROH2A	1.31325	0.634912	0.791932	0.801725	0.422712	0.582501	0.234703	ns	1.25637	-0.632852	0.648161	-0.976381	0.328876	0.517425	0.286153	ns	1.10248	-0.30975	0.807775	-0.383461	0.701378	0	0	ns
RIT2	0.937907	0.80673	1.00726	0.800916	0.42318	0.583092	0.234263	ns	0.715311	-0.636072	0.770841	-0.825166	0.409277	0	0	ns	0.655427	-0.363333	0.974276	-0.372926	0.709204	0	0	ns
EMC1	2.45715	-0.220628	0.275697	-0.800255	0.423563	0.583565	0.233911	ns	5.2843	0.212557	0.227998	0.932278	0.351193	0.540402	0.267283	ns	3.46429	0.147422	0.244047	0.604071	0.545796	0.746899	0.126738	ns
FPGT	2.3635	0.262698	0.328317	0.800135	0.423633	0.583607	0.23388	ns	3.34961	0.00628444	0.300957	0.0208815	0.98334	0.990331	0.00421966	ns	2.30177	-0.24079	0.342465	-0.703108	0.481988	0.702888	0.153114	ns
HARS	1.9441	0.275313	0.344315	0.799595	0.423946	0.583875	0.23368	ns	3.26811	0.232387	0.283599	0.819422	0.412546	0.598538	0.222908	ns	2.21466	0.0843936	0.314683	0.268186	0.788556	0.899851	0.0458292	ns
CA8	1.04567	-0.441948	0.552715	-0.799594	0.423946	0.583875	0.23368	ns	1.68118	-0.284316	0.395748	-0.718428	0.472493	0.650718	0.186607	ns	1.37649	-0.170958	0.484942	-0.352534	0.724438	0	0	ns
ZC3H10	2.27422	0.32647	0.40828	0.799622	0.42393	0.583875	0.23368	ns	4.31715	0.541988	0.340436	1.59204	0.111376	0.255716	0.592243	ns	3.47231	0.783485	0.386336	2.02799	0.0425616	0.200109	0.698734	ns
CUL7	2.11809	0.31494	0.394311	0.798709	0.424459	0.584527	0.233195	ns	3.57161	0.40052	0.253946	1.57719	0.114753	0.26058	0.584059	ns	2.09054	0.190207	0.376936	0.504612	0.613831	0.791835	0.101366	ns
TUBE1	2.90617	0.241728	0.302714	0.798537	0.424559	0.58461	0.233134	ns	4.66669	0.295807	0.231075	1.28013	0.200499	0.375775	0.425073	ns	4.09215	0.87325	0.307424	2.84054	0.00450374	0.0632199	1.19915	ns
PAFAH1B2	7.52231	0.17773	0.222602	0.798422	0.424626	0.584647	0.233106	ns	13.266	0.305791	0.176694	1.73063	0.0835187	0.209193	0.679453	ns	11.3543	0.638512	0.228343	2.79629	0.00516932	0.0685352	1.16409	ns
TEX38	0.885039	0.647278	0.811007	0.798116	0.424803	0.584837	0.232965	ns	1.17879	-0.248684	0.685245	-0.362913	0.71667	0	0	ns	1.26338	0.269234	0.789443	0.341042	0.733072	0	0	ns
KRR1	1.87592	0.281735	0.353038	0.79803	0.424853	0.584851	0.232955	ns	2.57028	0.0781052	0.336047	0.232423	0.816209	0.897503	0.0469639	ns	1.79522	0.1224	0.419054	0.292087	0.77022	0	0	ns
RGL1	10.7562	-0.143034	0.179271	-0.797868	0.424947	0.584899	0.232919	ns	17.9847	-0.237974	0.182771	-1.30204	0.192904	0.366164	0.436324	ns	12.8208	-0.274175	0.198951	-1.3781	0.168172	0.409676	0.387559	ns
CCAR2	4.15666	0.167886	0.210428	0.797834	0.424967	0.584899	0.232919	ns	7.88437	0.269957	0.17809	1.51585	0.129558	0.282192	0.549456	ns	5.37535	0.421434	0.239723	1.758	0.0787472	0.283283	0.547779	ns
DHRSX	4.01661	0.272874	0.342058	0.79774	0.425021	0.584919	0.232904	ns	5.12802	0.0500907	0.208976	0.239696	0.810566	0.893701	0.048808	ns	3.57794	-0.0591042	0.277246	-0.213183	0.831184	0.922585	0.0349934	ns
ADAMTSL1	2.99057	0.319974	0.401257	0.797428	0.425203	0.585114	0.232759	ns	4.46688	0.490035	0.308937	1.5862	0.112694	0.257976	0.588421	ns	3.44123	0.256394	0.505081	0.507631	0.611712	0.790402	0.102152	ns
UBE2R2	4.16854	0.182282	0.228675	0.797123	0.42538	0.585302	0.23262	ns	9.52519	0.619395	0.204776	3.02475	0.00248839	0.0162725	1.78855	up	6.84887	0.631734	0.238202	2.65209	0.00799943	0.0854891	1.06809	ns
CDADC1	1.77685	0.336249	0.421864	0.797057	0.425418	0.585302	0.23262	ns	2.80703	0.345106	0.326325	1.05755	0.29026	0.47848	0.320136	ns	1.97994	0.355293	0.401493	0.88493	0.376195	0.6196	0.207889	ns
CAPZB	9.13971	-0.149697	0.187977	-0.79636	0.425823	0.585775	0.232269	ns	23.4452	0.588191	0.156012	3.77016	0.000163146	0.00187339	2.72737	up	12.384	-0.0528352	0.192254	-0.27482	0.783454	0.897226	0.0470979	ns
TMCO2	1.82718	0.661549	0.830821	0.796259	0.425881	0.585775	0.232269	ns	1.30401	-1.04305	0.652698	-1.59805	0.110031	0.254147	0.594915	ns	1.43198	-0.154359	0.77292	-0.199709	0.841708	0	0	ns
TUBGCP2	5.03739	0.153062	0.192211	0.796322	0.425845	0.585775	0.232269	ns	9.96653	0.163648	0.160839	1.01746	0.308933	0.497608	0.303112	ns	6.92224	0.0627536	0.213851	0.293445	0.769182	0.888016	0.0515791	ns
OR4K15	1.69746	0.498571	0.626275	0.79609	0.42598	0.585856	0.232209	ns	1.43164	0.0331235	0.539171	0.0614341	0.951013	0.972342	0.0121809	ns	0.954535	-0.332986	0.60388	-0.551411	0.581352	0	0	ns
HK3	1.22754	0.41209	0.518009	0.795528	0.426306	0.586196	0.231957	ns	3.65105	1.50121	0.396749	3.78379	0.000154458	0.00179974	2.74479	up	1.5664	-0.00927133	0.47231	-0.0196298	0.984339	0	0	ns
TBC1D31	1.94255	0.420246	0.528248	0.795548	0.426295	0.586196	0.231957	ns	2.14858	-0.253415	0.440288	-0.575567	0.564908	0.72481	0.139776	ns	1.65075	-0.185536	0.525629	-0.35298	0.724104	0	0	ns
RALGAPA1	1.83457	0.337412	0.424304	0.795212	0.42649	0.586394	0.23181	ns	2.44398	0.297009	0.312472	0.950512	0.341852	0.531017	0.274891	ns	1.67045	0.0272702	0.421792	0.0646531	0.94845	0	0	ns
FCRL2	1.85772	0.858879	1.08021	0.795102	0.426554	0.586394	0.23181	ns	0.644778	-0.671091	0.652741	-1.02811	0.303896	0	0	ns	0.54179	-0.699091	0.802334	-0.871322	0.383578	0	0	ns
TMEM109	8.88263	0.151076	0.190031	0.795007	0.42661	0.586394	0.23181	ns	13.9953	-0.0399012	0.379419	-0.105164	0.916246	0.952556	0.0211096	ns	8.31913	-0.579629	0.316733	-1.83002	0.0672465	0.25833	0.587824	ns
SUPT5H	6.68268	0.160801	0.202251	0.795059	0.426579	0.586394	0.23181	ns	12.9513	0.302421	0.159339	1.89797	0.0576996	0.161398	0.792103	ns	8.11044	-0.0312379	0.20386	-0.153232	0.878215	0.943986	0.0250345	ns
GABRA4	1.65425	0.517815	0.651461	0.794852	0.426699	0.586463	0.231759	ns	1.42942	-0.141177	0.580546	-0.24318	0.807866	0.892059	0.0496066	ns	1.05886	-0.0618373	0.667017	-0.0927072	0.926136	0	0	ns
ISOC2	3.58852	0.222159	0.279586	0.794597	0.426848	0.586613	0.231649	ns	4.2218	-0.443244	0.303076	-1.46249	0.143608	0.301887	0.520156	ns	3.0325	-0.262506	0.527919	-0.497247	0.619015	0.795565	0.0993244	ns
ACSL6	0.969068	0.4497	0.566212	0.794226	0.427064	0.586855	0.231469	ns	1.07507	0.0865877	0.47003	0.184218	0.853843	0	0	ns	0.665391	-0.262624	0.594511	-0.441748	0.658672	0	0	ns
NCS1	2.67653	-0.202233	0.254673	-0.794088	0.427144	0.586911	0.231428	ns	5.14665	-0.209859	0.238855	-0.878607	0.379614	0.566643	0.246691	ns	3.77354	-0.0259785	0.235774	-0.110184	0.912263	0.960705	0.01741	ns
HNRNPL	7.36809	0.172132	0.216871	0.793711	0.427364	0.587158	0.231245	ns	13.6932	0.174896	0.199152	0.878206	0.379832	0.566714	0.246636	ns	9.01343	0.168608	0.199396	0.845594	0.397779	0.635036	0.197202	ns
EVA1A	3.18338	-0.256611	0.323398	-0.793484	0.427496	0.587176	0.231232	ns	5.27126	-0.178386	0.287355	-0.620785	0.534741	0.701165	0.15418	ns	4.04738	-0.299094	0.302853	-0.987588	0.323354	0.57461	0.240627	ns
HMBOX1	6.87474	-0.166068	0.20927	-0.793562	0.42745	0.587176	0.231232	ns	11.7319	-0.348145	0.24392	-1.42729	0.153495	0.315958	0.50037	ns	8.34854	-0.277132	0.28813	-0.96183	0.336135	0.585181	0.23271	ns
SNX11	1.77884	0.280794	0.353861	0.793517	0.427477	0.587176	0.231232	ns	3.55322	0.309254	0.241754	1.27921	0.200824	0.376191	0.424592	ns	1.93799	0.0555564	0.329812	0.168448	0.866231	0.938234	0.0276888	ns
PAFAH2	1.21144	-0.321653	0.405589	-0.793051	0.427748	0.587413	0.231057	ns	2.04347	-0.415004	0.317262	-1.30808	0.190846	0.363951	0.438957	ns	1.76824	-0.264498	0.362866	-0.728914	0.466054	0	0	ns
ATP1A3	0.917395	0.642502	0.810139	0.793076	0.427734	0.587413	0.231057	ns	1.43888	-0.583206	0.707319	-0.82453	0.409639	0.595671	0.224994	ns	0.846662	-0.942164	0.876043	-1.07548	0.282161	0	0	ns
LRP6	5.05021	0.179176	0.225987	0.792862	0.427858	0.587455	0.231026	ns	10.1318	0.244217	0.183157	1.33338	0.182408	0.353572	0.451523	ns	6.43605	0.141829	0.200505	0.707359	0.479343	0.700223	0.154763	ns
EML5	0.902257	0.431373	0.544063	0.792873	0.427852	0.587455	0.231026	ns	1.23137	0.302551	0.427414	0.707864	0.47903	0.655561	0.183387	ns	0.579505	-0.272794	0.584169	-0.466977	0.640516	0	0	ns
ZNF510	2.10805	0.270619	0.341382	0.792717	0.427943	0.58751	0.230985	ns	4.24632	0.51598	0.280296	1.84084	0.0656448	0.176698	0.752767	ns	3.79948	0.824882	0.347281	2.37526	0.0175367	0.12483	0.903682	ns
KRT84	1.17639	0.652015	0.822569	0.792656	0.427978	0.58751	0.230985	ns	1.18642	-0.861525	0.710685	-1.21225	0.225418	0	0	ns	0.887625	-0.42588	0.857263	-0.496791	0.619337	0	0	ns
C16orf87	1.119	0.412	0.519821	0.792581	0.428022	0.587516	0.230981	ns	1.56224	0.222328	0.383826	0.579241	0.562426	0.722521	0.141149	ns	1.83619	0.458183	0.479175	0.956193	0.338975	0	0	ns
SERPINA7	1.20117	0.734922	0.927522	0.79235	0.428157	0.587646	0.230885	ns	1.35376	1.01877	0.717255	1.42037	0.155501	0.318285	0.497183	ns	0.449869	-0.206781	0.979108	-0.211193	0.832736	0	0	ns
LARS2	2.44543	0.205732	0.259715	0.792146	0.428276	0.587755	0.230804	ns	4.96914	0.31138	0.226674	1.37369	0.169537	0.336203	0.473399	ns	3.29673	0.328305	0.257517	1.27489	0.202348	0.451474	0.345368	ns
DHX32	2.14282	0.239159	0.302007	0.791898	0.42842	0.587898	0.230698	ns	3.95472	0.29362	0.249504	1.17682	0.239269	0.421201	0.375511	ns	3.1949	0.387876	0.306935	1.26371	0.206335	0.456139	0.340903	ns
COQ5	3.69931	-0.194797	0.246045	-0.791713	0.428528	0.587991	0.230629	ns	5.88379	-0.130367	0.214176	-0.60869	0.54273	0.70762	0.1502	ns	4.21833	0.0174969	0.243908	0.0717358	0.942812	0.974516	0.011211	ns
TRIM33	5.83687	0.215727	0.272545	0.791528	0.428636	0.587995	0.230626	ns	7.89879	0.157479	0.171492	0.918287	0.358469	0.54661	0.262323	ns	6.30128	0.167192	0.2297	0.727871	0.466693	0.691106	0.160455	ns
CAD	0.892595	0.374134	0.472694	0.791491	0.428657	0.587995	0.230626	ns	2.10602	0.978162	0.346949	2.81932	0.00481252	0.0270538	1.56777	up	1.50793	0.886333	0.443603	1.99803	0.0457133	0	0	ns
BIN1	7.725	-0.15784	0.199413	-0.791524	0.428638	0.587995	0.230626	ns	15.5742	-0.104146	0.147632	-0.705442	0.480535	0.65677	0.182587	ns	9.63946	-0.26504	0.200259	-1.32349	0.185673	0.430633	0.365893	ns
TAF11L8	4.91605	0.484142	0.611726	0.791435	0.42869	0.587995	0.230626	ns	6.52101	-0.446383	0.507307	-0.879906	0.37891	0.566031	0.24716	ns	5.62835	-0.0094082	0.61678	-0.0152537	0.98783	0.994829	0.00225168	ns
SLC10A6	1.12848	0.539695	0.682389	0.79089	0.429008	0.588322	0.230385	ns	1.55835	0.441811	0.549506	0.804015	0.421389	0.60627	0.217334	ns	0.923582	0.201578	0.662824	0.30412	0.761037	0	0	ns
INSIG1	3.64344	-0.23077	0.291773	-0.790922	0.42899	0.588322	0.230385	ns	6.01976	-0.324519	0.300723	-1.07913	0.280531	0.468934	0.328888	ns	4.09429	-0.669325	0.324973	-2.05963	0.0394336	0.191142	0.718645	ns
ARMCX3	8.98813	-0.157463	0.199187	-0.790528	0.42922	0.588557	0.230211	ns	17.3853	-0.0300762	0.174302	-0.172552	0.863004	0.923382	0.0346184	ns	12.4561	0.197984	0.200845	0.985754	0.324254	0.575856	0.239686	ns
SPIN4	2.96491	0.239296	0.302849	0.790148	0.429441	0.588807	0.230027	ns	4.09633	0.178524	0.280416	0.636639	0.52436	0.692525	0.159564	ns	2.51744	0.230316	0.29699	0.775501	0.438044	0.667418	0.175602	ns
CLDN20	1.27769	0.665358	0.842544	0.789702	0.429702	0.589109	0.229804	ns	0.963542	-0.60783	0.845111	-0.71923	0.471999	0	0	ns	0.744095	-0.556199	0.901527	-0.616952	0.537266	0	0	ns
ELOVL6	0.895312	0.421637	0.534191	0.7893	0.429937	0.589338	0.229635	ns	1.4132	0.264538	0.455166	0.581191	0.561112	0.721659	0.141668	ns	0.88601	0.0960844	0.561382	0.171157	0.8641	0	0	ns
ALG13	6.16048	0.16244	0.205808	0.789279	0.429949	0.589338	0.229635	ns	10.5348	0.247869	0.182147	1.36082	0.173571	0.342065	0.465891	ns	8.54885	0.396505	0.246947	1.60563	0.108356	0.329274	0.482443	ns
IL1R2	1.33127	0.604083	0.765657	0.788972	0.430128	0.58953	0.229494	ns	0.759923	-0.0336322	0.522217	-0.0644026	0.94865	0	0	ns	0.694424	-0.227588	0.642035	-0.354479	0.72298	0	0	ns
RER1	5.86862	0.139211	0.176672	0.787963	0.430718	0.589908	0.229216	ns	11.7131	0.370848	0.186917	1.98403	0.0472526	0.140816	0.851348	ns	8.02418	0.276979	0.178497	1.55173	0.120727	0.348823	0.457395	ns
RASAL2	3.82774	0.176282	0.223661	0.788169	0.430598	0.589908	0.229216	ns	6.73459	0.291036	0.18692	1.55701	0.119467	0.26743	0.572789	ns	4.76449	0.41286	0.204337	2.02048	0.0433336	0.2021	0.694433	ns
RBM45	2.1914	0.251882	0.319594	0.78813	0.43062	0.589908	0.229216	ns	3.96435	0.130404	0.261161	0.499325	0.61755	0.764862	0.116417	ns	2.6755	0.18604	0.317026	0.586827	0.55732	0.753688	0.122808	ns
BBOX1	11.6864	-0.266561	0.338324	-0.787885	0.430764	0.589908	0.229216	ns	18.3331	-0.454579	0.280841	-1.61864	0.105525	0.24707	0.60718	ns	12.5996	-0.470984	0.32244	-1.46069	0.144102	0.378137	0.42235	ns
NALCN	1.90353	0.425314	0.539589	0.788218	0.430569	0.589908	0.229216	ns	2.91939	-0.228425	0.479766	-0.476118	0.633991	0.774884	0.110763	ns	2.11462	-0.15424	0.55545	-0.277684	0.781255	0.895705	0.0478349	ns
LLGL1	2.45412	0.208468	0.26442	0.788399	0.430464	0.589908	0.229216	ns	5.12452	0.506883	0.224409	2.25875	0.0238988	0.0873436	1.05877	ns	3.1655	0.172899	0.29068	0.594808	0.551972	0.750693	0.124537	ns
CERS4	3.55967	0.184436	0.234056	0.787999	0.430697	0.589908	0.229216	ns	6.49531	0.156011	0.211397	0.738	0.460514	0.641043	0.193113	ns	4.72041	0.153188	0.243565	0.628941	0.529388	0.73403	0.134286	ns
TYK2	4.64758	0.170793	0.216773	0.787886	0.430764	0.589908	0.229216	ns	10.5244	0.452143	0.170897	2.64571	0.00815194	0.0398361	1.39972	up	6.58505	0.118032	0.229052	0.515306	0.606339	0.786365	0.104376	ns
SLC9A8	1.81033	0.27418	0.347986	0.787904	0.430753	0.589908	0.229216	ns	2.88873	0.15787	0.284401	0.555098	0.578827	0.735364	0.133498	ns	1.9411	0.218089	0.381145	0.572194	0.567191	0.760297	0.119017	ns
ZDHHC21	3.63647	0.235665	0.299169	0.787735	0.430852	0.589974	0.229167	ns	5.01822	0.101343	0.252925	0.400685	0.688652	0.811666	0.0906228	ns	3.13105	0.0627387	0.253294	0.247691	0.804373	0.907715	0.0420503	ns
TMX4	4.43534	0.178204	0.226274	0.787562	0.430953	0.590057	0.229106	ns	10.511	0.524719	0.177714	2.95261	0.00315097	0.0195418	1.70903	up	6.6855	0.445784	0.208522	2.13783	0.0325308	0.172844	0.762345	ns
CREB3	6.32973	0.143005	0.181642	0.787292	0.431111	0.590219	0.228987	ns	10.911	0.290015	0.169061	1.71545	0.0862637	0.214324	0.668929	ns	7.67621	0.302656	0.183119	1.65278	0.0983757	0.314289	0.502671	ns
ZNF772	3.24409	0.225326	0.286347	0.786899	0.431341	0.590479	0.228796	ns	4.8274	0.00521723	0.238941	0.0218349	0.98258	0.990075	0.00433173	ns	3.41772	-0.0395245	0.291929	-0.135391	0.892303	0.950689	0.0219617	ns
SLC39A9	5.04643	-0.16352	0.20785	-0.78672	0.431446	0.590568	0.22873	ns	9.3954	-0.0341109	0.180234	-0.189259	0.84989	0.915685	0.0382539	ns	6.18229	-0.266397	0.205636	-1.29548	0.195154	0.442631	0.353958	ns
GBP2	1.87192	0.289344	0.367836	0.786611	0.43151	0.5906	0.228706	ns	4.88977	1.25583	0.297422	4.22239	2.42e-05	0.000391468	3.4073	up	3.23959	1.07716	0.469444	2.29455	0.0217587	0.138618	0.858179	ns
ZC3H12A	2.55199	0.309181	0.393193	0.786335	0.431671	0.590767	0.228584	ns	3.88938	0.655549	0.276594	2.37007	0.0177845	0.070812	1.14989	ns	1.85707	-0.287356	0.401326	-0.716018	0.47398	0	0	ns
HMGCS2	6.55198	-0.340658	0.433272	-0.786244	0.431725	0.590783	0.228572	ns	7.10729	-2.04345	0.322855	-6.32932	2.46e-10	1.77e-08	7.75149	down	6.95673	-0.815549	0.403719	-2.02009	0.0433737	0.202192	0.694236	ns
NEDD8	5.96503	-0.167264	0.21283	-0.785905	0.431923	0.590783	0.228572	ns	13.1971	0.203056	0.161436	1.25781	0.208461	0.384996	0.414544	ns	9.40229	0.0727727	0.189963	0.383089	0.701654	0.848591	0.0713014	ns
TEN1	6.10855	0.19597	0.249302	0.786073	0.431825	0.590783	0.228572	ns	9.28407	-0.0889432	0.173276	-0.513303	0.60774	0.757443	0.12065	ns	7.87586	0.44326	0.181125	2.44726	0.0143947	0.113048	0.946736	ns
RAB3A	1.06024	0.434398	0.552712	0.785939	0.431903	0.590783	0.228572	ns	1.49834	-0.281591	0.424937	-0.662665	0.507545	0.678891	0.1682	ns	1.65939	0.521812	0.460036	1.13429	0.256675	0	0	ns
PRPF31	3.70918	0.189941	0.241638	0.786055	0.431835	0.590783	0.228572	ns	7.95865	0.442944	0.20321	2.17974	0.029277	0.10108	0.995335	ns	5.77162	0.534321	0.221678	2.41034	0.0159376	0.118469	0.926395	ns
RBX1	4.90958	0.182525	0.232225	0.785982	0.431878	0.590783	0.228572	ns	9.59262	0.407403	0.195523	2.08365	0.0371918	0.119657	0.92206	ns	6.54245	0.406806	0.206815	1.96701	0.0491823	0.217767	0.662008	ns
PPM1L	2.11672	0.270535	0.344415	0.785491	0.432166	0.590951	0.228449	ns	3.69203	0.180064	0.323858	0.555995	0.578214	0.734877	0.133786	ns	2.24328	-0.0749231	0.3607	-0.207716	0.835451	0.923866	0.0343908	ns
SLC38A9	2.15418	0.295868	0.376655	0.785515	0.432152	0.590951	0.228449	ns	3.81001	0.272215	0.337117	0.807478	0.419391	0.604624	0.218514	ns	2.61391	0.257254	0.355047	0.724564	0.468719	0.692963	0.15929	ns
IFIT5	3.39844	0.204448	0.260257	0.785561	0.432125	0.590951	0.228449	ns	7.69863	0.694971	0.385111	1.8046	0.0711372	0.187095	0.727938	ns	2.93554	-0.535882	0.378506	-1.41579	0.156838	0.395607	0.402736	ns
ARL5A	1.68289	0.271899	0.346273	0.785216	0.432327	0.591077	0.228356	ns	2.24778	-0.446537	0.446588	-0.999884	0.317367	0.506958	0.295028	ns	1.78073	-0.445228	0.459141	-0.969698	0.332197	0	0	ns
BFSP2	1.45964	0.551865	0.702837	0.785197	0.432338	0.591077	0.228356	ns	1.67671	-0.0351466	0.668454	-0.0525789	0.958067	0.976349	0.0103947	ns	1.10028	-0.554248	0.743372	-0.745586	0.455917	0	0	ns
CREBL2	6.36176	0.17633	0.22463	0.784982	0.432464	0.591194	0.22827	ns	12.5156	0.31794	0.16714	1.90224	0.0571398	0.160507	0.794507	ns	8.82888	0.361937	0.215858	1.67674	0.0935942	0.307393	0.512306	ns
CPLX1	2.66073	0.519372	0.662173	0.784345	0.432837	0.59165	0.227935	ns	2.78455	0.348681	0.424075	0.822215	0.410954	0.597002	0.224024	ns	2.14949	0.15874	0.501917	0.316267	0.7518	0.87685	0.0570747	ns
ABHD1	0.907455	0.629529	0.803503	0.783481	0.433345	0.592289	0.227466	ns	0.963452	-0.0709869	0.567018	-0.125193	0.90037	0	0	ns	0.659065	0.0740725	0.670009	0.110554	0.91197	0	0	ns
LRP10	8.12281	0.207318	0.264661	0.783332	0.433432	0.592353	0.227419	ns	20.3983	0.665347	0.187887	3.54121	0.000398296	0.00388144	2.41101	up	11.9852	0.534544	0.244557	2.18577	0.0288328	0.161503	0.79182	ns
TGFBR1	3.47494	0.207626	0.26517	0.782992	0.433632	0.592571	0.227259	ns	6.65937	0.237743	0.219488	1.08317	0.278733	0.467089	0.3306	ns	3.86779	-0.123801	0.23473	-0.527419	0.597903	0.782501	0.106515	ns
CDH17	0.939742	0.610354	0.779657	0.782849	0.433716	0.592631	0.227215	ns	0.73657	-0.0310287	0.615467	-0.0504148	0.959792	0	0	ns	0.373223	-0.92968	0.992454	-0.936749	0.348888	0	0	ns
SLC25A41	1.23909	0.683707	0.873633	0.782602	0.433861	0.592719	0.227151	ns	0.580421	-0.333786	0.640273	-0.521318	0.602145	0	0	ns	0.564124	0.451543	0.801615	0.563291	0.573237	0	0	ns
BORCS8	3.64754	0.174834	0.223395	0.782622	0.433849	0.592719	0.227151	ns	7.86755	0.531144	0.203345	2.61204	0.00900046	0.0428772	1.36777	up	4.58505	0.496205	0.214785	2.31024	0.0208751	0.135647	0.86759	ns
CCNL2	37.1543	-0.111844	0.142968	-0.782301	0.434038	0.592852	0.227054	ns	78.8771	0.157472	0.126948	1.24044	0.214813	0.393327	0.405247	ns	56.3459	0.19871	0.155707	1.27618	0.201894	0.450989	0.345834	ns
MLKL	3.3169	0.255935	0.327142	0.782337	0.434017	0.592852	0.227054	ns	5.72164	0.520466	0.24904	2.08989	0.0366274	0.118408	0.926619	ns	3.65327	0.059354	0.329077	0.180365	0.856866	0.933441	0.0299131	ns
MPI	1.61859	0.251059	0.321109	0.78185	0.434303	0.593159	0.226829	ns	3.39477	0.296413	0.272646	1.08717	0.276962	0.465169	0.332389	ns	2.59515	0.487081	0.313908	1.55167	0.120742	0.348823	0.457395	ns
CALML4	3.16112	-0.211106	0.270177	-0.781361	0.43459	0.593496	0.226582	ns	5.67773	-0.00845134	0.19659	-0.0429898	0.96571	0.980225	0.00867416	ns	3.8878	0.173716	0.256457	0.67737	0.498172	0.714135	0.14622	ns
PSMA1	1.56848	0.314242	0.402275	0.781163	0.434707	0.593601	0.226506	ns	2.92761	0.349754	0.340532	1.02708	0.304382	0.492767	0.307358	ns	1.86177	0.0374478	0.421328	0.0888803	0.929177	0	0	ns
ATP9A	4.89034	0.204859	0.262283	0.781061	0.434766	0.593627	0.226486	ns	8.07731	0.0504168	0.215604	0.23384	0.815109	0.896655	0.0473745	ns	5.56184	0.153379	0.26659	0.575337	0.565063	0.759164	0.119664	ns
RBM25	6.90425	-0.151546	0.194118	-0.780692	0.434984	0.593869	0.226309	ns	15.8005	0.204581	0.169152	1.20945	0.226489	0.407383	0.389997	ns	12.2509	0.346007	0.194597	1.77807	0.075393	0.276152	0.558852	ns
HGH1	2.90351	0.22053	0.282508	0.780616	0.435028	0.593875	0.226305	ns	4.37399	0.0963335	0.258788	0.372248	0.709708	0.825519	0.083273	ns	2.80283	-0.183554	0.333853	-0.549803	0.582454	0.771081	0.1129	ns
GLT8D1	2.67325	0.215991	0.276814	0.780275	0.435229	0.594094	0.226145	ns	3.81424	-0.183291	0.262445	-0.698396	0.484929	0.660478	0.180142	ns	2.6607	-0.158384	0.279624	-0.566418	0.571109	0.763233	0.117343	ns
PCDHA13	1.53903	0.487943	0.625497	0.780088	0.435339	0.594189	0.226075	ns	1.83092	-0.208855	0.538772	-0.38765	0.698275	0.817876	0.0873128	ns	1.35637	-0.19576	0.59852	-0.327073	0.743613	0	0	ns
AGTRAP	5.72369	0.144172	0.184868	0.779865	0.43547	0.594284	0.226006	ns	10.667	0.219054	0.16927	1.29411	0.195627	0.369768	0.432071	ns	6.78327	0.253606	0.199081	1.27388	0.202705	0.451962	0.344898	ns
TDRD7	2.52999	0.265148	0.340057	0.779717	0.435557	0.594284	0.226006	ns	5.61978	0.759855	0.229385	3.31257	0.000924414	0.00749443	2.12526	up	3.66092	0.637237	0.287751	2.21454	0.0267914	0.154454	0.811202	ns
GGNBP2	8.95144	-0.167112	0.214306	-0.779784	0.435518	0.594284	0.226006	ns	16.5829	-0.141693	0.201221	-0.704165	0.48133	0.657571	0.182057	ns	10.6098	-0.372108	0.257298	-1.44622	0.148117	0.383672	0.41604	ns
DDTL	1.54638	0.455391	0.584062	0.779696	0.43557	0.594284	0.226006	ns	2.01563	0.115927	0.508578	0.227944	0.81969	0.899385	0.0460542	ns	1.52819	0.209291	0.55512	0.37702	0.706159	0	0	ns
TSPAN31	5.49894	0.145476	0.186609	0.779575	0.435641	0.594327	0.225974	ns	10.4977	0.143623	0.150609	0.953618	0.340277	0.529267	0.276325	ns	6.64214	0.102758	0.193576	0.530841	0.595529	0.781053	0.10732	ns
RIBC1	0.93535	0.414436	0.531698	0.779457	0.435711	0.594367	0.225945	ns	1.26777	0.0361113	0.43451	0.083108	0.933766	0.962548	0.0165778	ns	1.06146	0.271947	0.533501	0.509741	0.610233	0	0	ns
SART1	3.69334	-0.169794	0.218081	-0.778581	0.436226	0.595015	0.225472	ns	6.80804	-0.153649	0.234867	-0.654198	0.512985	0.683404	0.165323	ns	4.39529	-0.324079	0.277949	-1.16596	0.243629	0.495905	0.304602	ns
TCTN2	1.16361	-0.337098	0.433006	-0.778507	0.43627	0.59502	0.225468	ns	2.56483	0.0035114	0.343459	0.0102236	0.991843	0.994874	0.00223203	ns	2.2735	0.551419	0.344894	1.59881	0.109863	0.331505	0.47951	ns
SYNPO2L	1.24474	0.64797	0.832484	0.778357	0.436359	0.595086	0.225421	ns	1.54068	-0.100192	0.722293	-0.138714	0.889676	0.938638	0.0275019	ns	1.01264	-0.457849	0.893213	-0.512586	0.608241	0	0	ns
AL845331.2	1.79976	0.453083	0.58218	0.778253	0.43642	0.595114	0.2254	ns	2.05627	-0.623855	0.568328	-1.0977	0.272334	0.460237	0.337019	ns	1.49416	-0.251112	0.564777	-0.444622	0.656593	0	0	ns
MGAT4D	1.02221	0.758872	0.975232	0.778145	0.436483	0.595146	0.225376	ns	0.780392	0.537546	0.712783	0.754151	0.450759	0	0	ns	0.346176	0.162303	0.757081	0.214379	0.830251	0	0	ns
FAHD2A	2.57969	0.26067	0.335135	0.777805	0.436684	0.595364	0.225217	ns	3.49104	-0.258336	0.268212	-0.963177	0.335459	0.524283	0.280434	ns	3.08824	0.0312045	0.32544	0.0958842	0.923613	0.965145	0.0154076	ns
ZNF697	4.38924	0.21802	0.280344	0.777687	0.436754	0.595404	0.225188	ns	8.09488	0.047009	0.202374	0.232288	0.816315	0.897546	0.0469433	ns	4.87323	0.00195138	0.230732	0.00845735	0.993252	0.996796	0.00139384	ns
RMND1	4.27108	-0.163873	0.211041	-0.776498	0.437455	0.596306	0.224531	ns	8.01971	-0.0910872	0.191235	-0.47631	0.633853	0.774829	0.110794	ns	6.24993	0.101689	0.224132	0.453704	0.650042	0.815882	0.0883727	ns
MARVELD2	1.79133	0.304108	0.391716	0.77635	0.437542	0.59637	0.224484	ns	3.20399	0.177593	0.358792	0.494974	0.620618	0.766616	0.115422	ns	2.19001	0.131304	0.418029	0.314102	0.753444	0.877654	0.0566769	ns
SDCBP2	1.56344	0.362871	0.46768	0.775895	0.437811	0.596625	0.224298	ns	1.70886	-0.384378	0.341682	-1.12496	0.260607	0.4466	0.350081	ns	1.26994	-0.134496	0.454424	-0.295971	0.767252	0	0	ns
ARMCX6	3.59858	0.224478	0.289289	0.775963	0.437771	0.596625	0.224298	ns	5.67902	-0.0347027	0.450104	-0.0770992	0.938545	0.965077	0.0154378	ns	4.15122	-0.30771	0.486579	-0.632395	0.527129	0.7323	0.135311	ns
ALG14	3.63739	0.258036	0.332737	0.775498	0.438046	0.596835	0.224146	ns	4.79299	-0.0713987	0.240197	-0.297251	0.766275	0.864782	0.0630932	ns	3.32975	-0.0368016	0.278876	-0.131964	0.895013	0.95185	0.0214315	ns
NES	44.5704	-0.241792	0.311764	-0.775561	0.438008	0.596835	0.224146	ns	126.591	0.656194	0.212658	3.08568	0.00203087	0.0138942	1.85717	up	98.1421	1.04398	0.283685	3.68005	0.000233185	0.0107069	1.97034	up
ADAMTS13	1.45789	0.326872	0.421588	0.775335	0.438141	0.596911	0.224091	ns	2.6081	0.0263126	0.354103	0.0743078	0.940765	0.966332	0.0148738	ns	1.38534	-0.450689	0.427188	-1.05501	0.291419	0	0	ns
LRRN2	1.75122	0.295362	0.381038	0.775151	0.43825	0.597004	0.224023	ns	2.76699	0.416938	0.323993	1.28687	0.198138	0.373048	0.428235	ns	1.80258	0.104394	0.344548	0.302989	0.761899	0	0	ns
CTPS2	2.96098	0.198415	0.256001	0.775055	0.438307	0.597026	0.224007	ns	5.44049	0.23578	0.224123	1.05201	0.292794	0.481077	0.317785	ns	3.40938	0.0676077	0.260625	0.259406	0.795322	0.904225	0.0437235	ns
ZNF670	1.48295	0.636518	0.821707	0.774629	0.438559	0.597093	0.223958	ns	1.35502	0.334715	0.555704	0.602326	0.546957	0.710997	0.148132	ns	1.0029	0.344877	0.721526	0.477983	0.632662	0	0	ns
SUPT7L	3.53083	-0.16806	0.216934	-0.774709	0.438512	0.597093	0.223958	ns	8.96019	0.309933	0.194637	1.59236	0.111303	0.255716	0.592243	ns	5.39997	0.149535	0.210046	0.711917	0.476516	0.698189	0.156027	ns
RIOX2	3.47946	-0.172308	0.222408	-0.774737	0.438495	0.597093	0.223958	ns	6.85202	0.0212432	0.177085	0.11996	0.904515	0.945791	0.0242049	ns	4.81843	-0.0297757	0.232936	-0.127828	0.898285	0.953801	0.0205423	ns
TMEM120B	1.36583	0.287072	0.370468	0.77489	0.438405	0.597093	0.223958	ns	2.71514	0.120534	0.325858	0.369897	0.71146	0.826354	0.082834	ns	1.6892	0.309302	0.343624	0.900118	0.368057	0	0	ns
ZNF446	2.82928	0.233832	0.301845	0.774678	0.43853	0.597093	0.223958	ns	3.67773	-0.156379	0.238404	-0.655941	0.511862	0.682517	0.165887	ns	2.64101	0.00160942	0.275807	0.00583531	0.995344	0.997679	0.00100927	ns
HS6ST2	1.17251	0.366466	0.473292	0.774291	0.438758	0.59731	0.2238	ns	1.67508	-0.104108	0.40417	-0.257585	0.796727	0.885852	0.0526389	ns	1.20223	0.0251835	0.505884	0.0497812	0.960297	0	0	ns
PLAAT4	7.21583	0.229982	0.297112	0.774059	0.438896	0.597413	0.223725	ns	13.6246	0.272168	0.26115	1.04219	0.297324	0.485841	0.313506	ns	8.25036	-0.0741125	0.25984	-0.285223	0.775473	0.891419	0.0499182	ns
GPRASP1	2.08247	0.247812	0.320159	0.774026	0.438915	0.597413	0.223725	ns	3.93935	0.322623	0.275448	1.17127	0.241492	0.423643	0.373	ns	2.79362	0.131484	0.306081	0.429574	0.667506	0.826683	0.0826612	ns
HHLA3	1.90703	0.271729	0.351215	0.773683	0.439118	0.597505	0.223659	ns	2.98256	0.157778	0.283163	0.557198	0.577392	0.734317	0.134116	ns	2.3162	0.491896	0.297798	1.65178	0.0985799	0.314289	0.502671	ns
ZNF496	3.91365	-0.156919	0.202832	-0.773639	0.439144	0.597505	0.223659	ns	9.74278	0.273095	0.176817	1.54451	0.122465	0.271474	0.566272	ns	6.60161	0.389693	0.222725	1.74966	0.0801772	0.286302	0.543175	ns
DDX60	3.30507	0.224534	0.29018	0.773775	0.439064	0.597505	0.223659	ns	8.98723	1.42041	0.231281	6.14148	8.18e-10	5.12e-08	7.29093	up	4.15208	0.617281	0.285755	2.16018	0.0307588	0.168184	0.774215	ns
HIST1H2BG	3.77433	0.450681	0.582492	0.773712	0.439101	0.597505	0.223659	ns	4.14329	-0.503255	0.493492	-1.01978	0.307832	0.496679	0.303924	ns	2.83065	-0.638287	0.509864	-1.25188	0.210614	0.461072	0.336232	ns
SRFBP1	4.83316	0.185557	0.240205	0.772495	0.439821	0.598316	0.223069	ns	6.02729	-0.133869	0.253647	-0.527775	0.597655	0.74974	0.125089	ns	4.9123	0.00790911	0.241601	0.0327363	0.973885	0.98846	0.00504084	ns
TAS2R38	0.87971	0.613627	0.794305	0.772533	0.439799	0.598316	0.223069	ns	0.753215	0.295558	0.638694	0.462754	0.643541	0	0	ns	0.648958	0.881886	0.874843	1.00805	0.313431	0	0	ns
CIB4	1.11516	0.689704	0.893616	0.771813	0.440225	0.598489	0.222944	ns	0.662723	-0.16947	0.739408	-0.229197	0.818716	0	0	ns	0.675033	0.297106	0.914768	0.324788	0.745341	0	0	ns
PUS7	2.14281	0.304159	0.393963	0.772051	0.440084	0.598489	0.222944	ns	3.00516	0.340357	0.324653	1.04837	0.294467	0.482638	0.316379	ns	2.27763	-0.153773	0.425462	-0.361427	0.71778	0.858357	0.0663323	ns
ZNF239	1.4076	0.471205	0.61028	0.772113	0.440047	0.598489	0.222944	ns	1.32963	0.293793	0.418889	0.701363	0.483076	0.658954	0.181145	ns	1.05062	0.45633	0.552215	0.826362	0.408599	0	0	ns
NT5C2	6.50994	0.150568	0.195054	0.771929	0.440156	0.598489	0.222944	ns	11.2046	0.268138	0.158942	1.68702	0.0915998	0.223807	0.650127	ns	7.879	0.355049	0.200856	1.76768	0.0771138	0.280386	0.552243	ns
MOB2	4.93825	0.145709	0.18879	0.771801	0.440232	0.598489	0.222944	ns	9.52535	0.190255	0.182909	1.04016	0.298265	0.486867	0.31259	ns	7.20888	0.163249	0.23856	0.684312	0.493778	0.712125	0.147444	ns
CLPX	5.07388	0.210382	0.272494	0.772061	0.440078	0.598489	0.222944	ns	6.90384	0.242956	0.197248	1.23172	0.218052	0.397419	0.400751	ns	5.92968	0.417358	0.25906	1.61105	0.107169	0.327078	0.485349	ns
CDKL5	2.15827	0.31401	0.406801	0.771902	0.440172	0.598489	0.222944	ns	3.39206	0.509108	0.3074	1.65617	0.0976865	0.233511	0.631693	ns	2.12511	0.535536	0.378821	1.41369	0.157453	0.395697	0.402637	ns
TTC1	5.36612	0.143653	0.186191	0.771535	0.44039	0.598648	0.222828	ns	9.30112	0.238432	0.148066	1.61031	0.10733	0.249861	0.602301	ns	6.22384	0.027778	0.189974	0.14622	0.883748	0.946708	0.023784	ns
SOWAHB	1.2789	0.343488	0.445414	0.771167	0.440608	0.598834	0.222693	ns	2.13695	-0.256832	0.434318	-0.591346	0.554289	0.716032	0.145068	ns	1.41312	-0.0442852	0.490258	-0.0903305	0.928025	0	0	ns
SC5D	2.95654	0.222943	0.289074	0.771233	0.440569	0.598834	0.222693	ns	3.57327	-0.307616	0.241491	-1.27382	0.202728	0.378264	0.422205	ns	2.95075	-0.0927374	0.278803	-0.332627	0.739416	0.870462	0.0602503	ns
EXOSC8	1.2614	-0.311456	0.404087	-0.770767	0.440845	0.599101	0.2225	ns	2.99664	0.06269	0.29779	0.210518	0.833264	0.90692	0.0424311	ns	2.81553	0.340715	0.295045	1.15479	0.248176	0.500985	0.300176	ns
SLC7A5	1.85686	0.362581	0.470491	0.770644	0.440918	0.599145	0.222468	ns	2.58641	0.370353	0.37886	0.977547	0.328298	0.516874	0.286615	ns	1.61466	-0.167303	0.518446	-0.322701	0.746922	0	0	ns
PAX9	0.953696	0.65008	0.84403	0.77021	0.441175	0.59944	0.222254	ns	1.48081	0.249335	0.652514	0.382115	0.702376	0.82107	0.0856198	ns	1.02746	-0.580365	0.898036	-0.646261	0.518111	0	0	ns
C9orf135	1.43301	0.479232	0.622548	0.769791	0.441424	0.599686	0.222076	ns	1.61964	-0.221091	0.585561	-0.377572	0.705749	0.822905	0.0846504	ns	1.26418	-0.283891	0.67957	-0.417751	0.676129	0	0	ns
NOL8	2.54023	0.22186	0.288216	0.769767	0.441438	0.599686	0.222076	ns	4.58504	0.339069	0.242201	1.39995	0.161528	0.325865	0.486962	ns	3.5307	0.455282	0.261418	1.74158	0.0815815	0.288229	0.540262	ns
GRHL2	1.50147	0.370619	0.481557	0.769628	0.441521	0.599743	0.222035	ns	1.56189	-0.366681	0.485758	-0.754865	0.45033	0.632422	0.198993	ns	1.27091	-0.421688	0.540452	-0.780251	0.435243	0	0	ns
SUSD2	2.06237	-0.255159	0.331601	-0.769476	0.441611	0.599811	0.221986	ns	3.62988	-0.399089	0.32033	-1.24587	0.212813	0.390889	0.407947	ns	3.16211	-0.0443283	0.395051	-0.112209	0.910658	0.959591	0.017914	ns
ITGB3	16.6367	0.192985	0.250924	0.769097	0.441836	0.600061	0.221805	ns	27.4061	0.0445929	0.312185	0.142841	0.886415	0.936519	0.0284834	ns	17.9379	-0.0524763	0.327138	-0.16041	0.872558	0.941469	0.0261938	ns
SEC22C	3.25793	0.175061	0.227703	0.768815	0.442003	0.600233	0.22168	ns	5.69983	0.213806	0.213027	1.00365	0.315545	0.505128	0.296599	ns	4.40762	0.231907	0.228767	1.01373	0.310714	0.563987	0.248731	ns
RIMKLB	5.64805	-0.148164	0.192765	-0.768627	0.442115	0.600293	0.221637	ns	10.5217	0.0755757	0.164772	0.458668	0.646473	0.783663	0.105871	ns	8.58242	0.292345	0.231863	1.26085	0.207362	0.457792	0.339332	ns
LPO	0.866822	0.576603	0.750196	0.768604	0.442129	0.600293	0.221637	ns	1.14186	-0.301858	0.61236	-0.492942	0.622053	0	0	ns	0.767724	-0.511314	0.784039	-0.652154	0.514302	0	0	ns
RND3	2.31093	0.261078	0.33979	0.768351	0.442279	0.600375	0.221578	ns	4.17805	0.143041	0.347919	0.411133	0.680975	0.806385	0.0934577	ns	3.05298	0.0800209	0.399411	0.200347	0.841209	0.926887	0.0329733	ns
VPS50	2.10181	-0.298439	0.388512	-0.76816	0.442392	0.600375	0.221578	ns	4.12599	-0.0207413	0.306549	-0.0676607	0.946056	0.96897	0.0136895	ns	2.8843	-0.204154	0.339752	-0.60089	0.547913	0.747782	0.126225	ns
ECD	2.86551	0.186487	0.24277	0.768162	0.442391	0.600375	0.221578	ns	6.16175	0.340779	0.225198	1.51324	0.130218	0.282976	0.548251	ns	4.28687	0.482004	0.22206	2.1706	0.029961	0.165058	0.782364	ns
HIPK3	12.4293	0.186107	0.242254	0.768231	0.44235	0.600375	0.221578	ns	26.2545	0.314345	0.157932	1.99039	0.0465483	0.13921	0.856328	ns	19.6095	0.539201	0.20171	2.67316	0.00751409	0.0831863	1.07995	ns
BCL2L10	0.866296	0.416686	0.542312	0.768352	0.442278	0.600375	0.221578	ns	1.5917	0.130654	0.479465	0.272499	0.785238	0.877634	0.0566865	ns	0.959018	0.0806214	0.497703	0.161987	0.871316	0	0	ns
MTERF2	2.68886	0.207641	0.270341	0.768069	0.442446	0.600393	0.221564	ns	4.81348	0.0944551	0.258632	0.36521	0.714955	0.828899	0.0814983	ns	3.62828	0.35522	0.281904	1.26007	0.207642	0.458207	0.338938	ns
IFT27	2.23469	0.230066	0.299631	0.767829	0.442589	0.600531	0.221465	ns	4.6021	0.188414	0.285518	0.659904	0.509315	0.680451	0.167203	ns	3.41522	0.0133801	0.308231	0.0434092	0.965375	0.98515	0.00649752	ns
GPC1	4.58541	0.177202	0.230829	0.767674	0.442681	0.600601	0.221414	ns	12.4163	0.932579	0.275728	3.38225	0.000718955	0.00617072	2.20966	up	5.59801	0.0928284	0.235283	0.39454	0.693183	0.842478	0.0744414	ns
GOLT1B	4.26027	0.329119	0.428858	0.767431	0.442825	0.600685	0.221353	ns	6.21035	0.335402	0.31749	1.05642	0.290777	0.47904	0.319628	ns	4.31454	-0.00553093	0.396269	-0.0139575	0.988864	0.995017	0.00216942	ns
HSBP1	3.80373	-0.178432	0.232526	-0.767364	0.442865	0.600685	0.221353	ns	6.42755	-0.262843	0.198337	-1.32523	0.185093	0.356879	0.447479	ns	4.71918	-0.568176	0.269911	-2.10505	0.0352869	0.179696	0.745463	ns
POLRMT	2.08295	0.222652	0.290135	0.767409	0.442839	0.600685	0.221353	ns	4.25104	0.280317	0.225721	1.24187	0.214283	0.392891	0.405728	ns	3.02774	0.0475076	0.291355	0.163057	0.870473	0.940249	0.0267573	ns
AMBRA1	4.48153	0.16738	0.218153	0.767258	0.442928	0.600715	0.221331	ns	8.11459	0.308732	0.173079	1.78376	0.074462	0.193196	0.714001	ns	5.23133	0.17633	0.217197	0.81184	0.416883	0.651067	0.186375	ns
ZFHX3	3.07028	0.182963	0.238499	0.767144	0.442996	0.600752	0.221305	ns	7.2532	0.579039	0.209287	2.76672	0.00566228	0.0304147	1.51692	up	4.4425	0.40467	0.249224	1.62372	0.104436	0.323339	0.490343	ns
SNCB	0.93396	0.789441	1.02938	0.766911	0.443134	0.600885	0.221209	ns	1.17259	0.768385	0.640874	1.19896	0.230542	0	0	ns	0.579066	0.550053	0.834619	0.659046	0.509866	0	0	ns
AKT3	8.43101	-0.154255	0.201196	-0.766693	0.443264	0.601006	0.221121	ns	16.2834	-0.175604	0.146061	-1.20227	0.22926	0.410453	0.386736	ns	12.9718	0.141069	0.172654	0.817062	0.413893	0.648656	0.187985	ns
MPV17L	3.74369	0.366804	0.47858	0.766442	0.443413	0.601153	0.221015	ns	4.28974	-0.0451528	0.335681	-0.134511	0.892999	0.940431	0.0266732	ns	3.46705	0.200546	0.368237	0.544611	0.586021	0.773644	0.111459	ns
MON2	6.02873	-0.160673	0.209664	-0.766334	0.443477	0.601185	0.220992	ns	11.932	0.0386504	0.187474	0.206164	0.836663	0.908883	0.0414918	ns	7.86992	-0.254794	0.213605	-1.19283	0.232936	0.484947	0.314306	ns
CC2D2A	5.08966	0.243474	0.317911	0.765857	0.443762	0.601512	0.220756	ns	6.50711	-0.03521	0.204374	-0.172282	0.863216	0.923505	0.0345609	ns	5.02527	0.314436	0.210996	1.49024	0.13616	0.369486	0.432402	ns
ATP5MPL	1.24467	-0.295356	0.385687	-0.765792	0.4438	0.601512	0.220756	ns	2.41359	0.0780607	0.308059	0.253396	0.799962	0.887689	0.0517391	ns	1.99085	0.149407	0.362765	0.411858	0.680444	0.833983	0.0788428	ns
GMPPA	1.5303	0.328761	0.429371	0.765681	0.443866	0.601546	0.220731	ns	3.08284	0.561393	0.344277	1.63064	0.102966	0.242682	0.614963	ns	2.20522	0.74542	0.364952	2.04251	0.0411007	0.196138	0.707438	ns
CABLES1	2.80176	0.204288	0.266978	0.765188	0.44416	0.601888	0.220484	ns	4.97169	0.117121	0.275651	0.42489	0.670917	0.799894	0.0969677	ns	3.54174	0.305536	0.243531	1.25461	0.209622	0.460309	0.336951	ns
LBH	14.6804	0.135512	0.177152	0.76495	0.444301	0.602025	0.220386	ns	30.5646	0.545762	0.158953	3.43348	0.000595889	0.00534276	2.27223	up	21.3202	0.574749	0.18243	3.15051	0.00162983	0.0334931	1.47505	up
CYB561D2	2.96385	0.237403	0.310456	0.764689	0.444457	0.60218	0.220274	ns	5.09489	0.240622	0.245513	0.980079	0.327047	0.515567	0.287714	ns	3.51004	0.236255	0.303906	0.777395	0.436926	0.666838	0.17598	ns
HSPA5	4.44624	0.29788	0.389781	0.764223	0.444734	0.602501	0.220042	ns	8.95876	0.668803	0.300092	2.22866	0.0258368	0.0924518	1.03408	ns	5.63155	0.508349	0.35202	1.44409	0.148713	0.384646	0.414939	ns
HOXD8	7.06495	0.197859	0.258938	0.764116	0.444798	0.602532	0.22002	ns	8.98522	-0.686717	0.266997	-2.572	0.0101112	0.0468585	1.32921	down	7.60175	-0.192906	0.303654	-0.635283	0.525244	0.731645	0.1357	ns
GFM1	2.87929	0.210067	0.275148	0.763469	0.445184	0.602695	0.219902	ns	4.87128	0.474806	0.272939	1.7396	0.0819287	0.206285	0.685531	ns	3.19434	0.416817	0.313326	1.3303	0.183419	0.427516	0.369048	ns
FSCN1	4.49172	0.233558	0.305919	0.763461	0.445188	0.602695	0.219902	ns	8.78995	0.616424	0.214541	2.87322	0.00406311	0.0238575	1.62238	up	5.22465	0.532572	0.267369	1.9919	0.0463819	0.210737	0.676259	ns
TXNRD1	7.96798	-0.139038	0.182122	-0.763435	0.445204	0.602695	0.219902	ns	15.9367	0.203533	0.164247	1.23919	0.215276	0.394014	0.404489	ns	11.8061	0.321966	0.203349	1.58332	0.113349	0.336734	0.472714	ns
PLEKHJ1	7.99695	-0.148143	0.193992	-0.763657	0.445072	0.602695	0.219902	ns	14.2234	-0.154801	0.166083	-0.932072	0.351299	0.540438	0.267254	ns	11.0748	-0.0675209	0.195138	-0.346017	0.72933	0.864157	0.0634071	ns
TNNC2	1.21282	0.440957	0.577523	0.763532	0.445146	0.602695	0.219902	ns	1.66832	-0.231936	0.393057	-0.590083	0.555135	0.716437	0.144822	ns	1.64941	0.303357	0.526458	0.576223	0.564464	0	0	ns
HSPA13	3.47697	0.196845	0.257821	0.763495	0.445168	0.602695	0.219902	ns	6.63137	0.21285	0.218274	0.975152	0.329485	0.518006	0.285665	ns	4.18688	0.108818	0.23808	0.457064	0.647625	0.814105	0.0893197	ns
HPS4	2.63983	0.201776	0.264289	0.763466	0.445185	0.602695	0.219902	ns	4.77694	0.0915187	0.234478	0.390309	0.696308	0.816503	0.0880421	ns	3.1546	0.0212441	0.310259	0.0684722	0.94541	0.975575	0.0107393	ns
TOE1	1.99845	0.304471	0.39887	0.763333	0.445265	0.602722	0.219883	ns	3.07651	0.126096	0.336212	0.37505	0.707624	0.823904	0.0841231	ns	2.23319	0.0781529	0.394722	0.197995	0.843049	0.927566	0.0326554	ns
GULP1	1.54118	0.319969	0.419564	0.762622	0.445689	0.60313	0.219589	ns	2.25194	-0.0443785	0.363939	-0.121939	0.902947	0.945035	0.0245521	ns	2.45362	0.621509	0.34486	1.80221	0.0715129	0.266895	0.57366	ns
DNAJC13	4.26446	0.164272	0.215385	0.762688	0.44565	0.60313	0.219589	ns	8.18577	0.501469	0.209577	2.39276	0.0167221	0.0677954	1.1688	ns	5.5253	0.448083	0.225307	1.98876	0.0467272	0.211085	0.675543	ns
APP	75.3292	-0.135849	0.178124	-0.762666	0.445663	0.60313	0.219589	ns	168.95	0.235554	0.099481	2.36783	0.0178926	0.0711214	1.148	ns	103.888	0.0344403	0.138706	0.248297	0.803905	0.907666	0.0420738	ns
ZDHHC7	4.49821	0.180954	0.237368	0.762337	0.445859	0.603305	0.219463	ns	8.14415	0.270309	0.192738	1.40247	0.160775	0.325175	0.487883	ns	4.89525	0.114274	0.206979	0.552105	0.580877	0.77044	0.113261	ns
MSH2	2.22771	-0.230761	0.302965	-0.761674	0.446255	0.603683	0.219191	ns	4.55033	-0.102115	0.2514	-0.406187	0.684605	0.808833	0.0921411	ns	3.21396	-0.120206	0.300122	-0.400523	0.688771	0.840327	0.0755519	ns
CSMD1	1.63122	0.544943	0.715486	0.76164	0.446275	0.603683	0.219191	ns	1.88282	-0.204157	0.650276	-0.313955	0.753555	0.855547	0.0677561	ns	1.68819	0.771693	0.652141	1.18332	0.236682	0	0	ns
FARP1	13.5108	0.120869	0.158728	0.761484	0.446368	0.603683	0.219191	ns	25.902	0.175074	0.129215	1.35491	0.175448	0.344653	0.462618	ns	16.4413	-0.0255655	0.139645	-0.183074	0.85474	0.932525	0.0303394	ns
MSL1	3.98191	0.171896	0.225746	0.761457	0.446384	0.603683	0.219191	ns	9.80007	0.726444	0.218766	3.32065	0.000898086	0.00734738	2.13387	up	6.48958	0.60454	0.266946	2.26465	0.0235342	0.144008	0.841613	ns
WIPF2	3.75819	0.169053	0.222007	0.761475	0.446373	0.603683	0.219191	ns	7.03953	0.271441	0.193539	1.40251	0.160762	0.325175	0.487883	ns	4.7056	0.0510202	0.24184	0.210967	0.832913	0.922923	0.0348348	ns
RBM12	2.86236	0.184574	0.242307	0.761735	0.446218	0.603683	0.219191	ns	4.83567	0.0830631	0.213597	0.388878	0.697366	0.817144	0.0877016	ns	2.87284	-0.280821	0.295113	-0.951571	0.341315	0.590033	0.229124	ns
HIST1H1E	6.43078	0.15703	0.206302	0.761168	0.446557	0.603862	0.219063	ns	15.1222	0.623438	0.218065	2.85896	0.00425036	0.0247294	1.60679	up	8.32647	0.16501	0.202057	0.816651	0.414128	0.648725	0.187939	ns
ASAH1	9.32307	-0.156715	0.205907	-0.761098	0.446598	0.603863	0.219062	ns	17.2498	-0.149235	0.154048	-0.968754	0.332668	0.521253	0.282951	ns	11.4491	-0.222946	0.161043	-1.38439	0.166239	0.407661	0.3897	ns
ATP2B4	7.67852	0.151555	0.199224	0.760728	0.446819	0.604055	0.218923	ns	16.9984	0.461818	0.171339	2.69535	0.00703139	0.0356282	1.44821	up	9.67421	0.27338	0.192642	1.41911	0.155868	0.394934	0.403475	ns
SLC29A2	1.16646	-0.411907	0.541519	-0.760652	0.446865	0.604055	0.218923	ns	2.09955	-0.549302	0.447076	-1.22866	0.219201	0.398441	0.399636	ns	1.73731	-0.225365	0.548624	-0.410782	0.681232	0	0	ns
PSMD9	8.437	0.139356	0.183244	0.760493	0.44696	0.604055	0.218923	ns	14.4585	0.232268	0.143721	1.6161	0.106073	0.248051	0.605459	ns	9.72085	0.283486	0.175103	1.61897	0.105455	0.323982	0.489479	ns
TXNL1	6.85485	-0.140845	0.185195	-0.760523	0.446942	0.604055	0.218923	ns	13.3754	0.204568	0.14602	1.40095	0.161228	0.325565	0.487362	ns	8.6818	0.0185758	0.160188	0.115962	0.907683	0.958298	0.0184993	ns
NIPSNAP1	4.1525	-0.19843	0.260937	-0.760449	0.446986	0.604055	0.218923	ns	6.57928	-0.439928	0.22642	-1.94298	0.0520188	0.150421	0.822693	ns	5.14447	-0.175679	0.224431	-0.782773	0.43376	0.664787	0.177317	ns
APOO	1.61895	0.488263	0.642068	0.760453	0.446984	0.604055	0.218923	ns	1.47197	0.232452	0.42867	0.542263	0.587637	0.742018	0.129586	ns	1.05463	0.485202	0.501406	0.967682	0.333203	0	0	ns
COX11	9.4098	-0.141642	0.186313	-0.760241	0.44711	0.604168	0.218842	ns	17.6526	-0.0843728	0.161428	-0.522667	0.601206	0.752128	0.123708	ns	12.2541	-0.013756	0.196302	-0.0700757	0.944133	0.975109	0.0109468	ns
LURAP1	1.94831	0.281701	0.370618	0.760084	0.447205	0.60424	0.218791	ns	3.44678	-0.0956861	0.359477	-0.266182	0.790099	0.880374	0.0553328	ns	2.06953	-0.373372	0.387948	-0.962429	0.335834	0.584967	0.232869	ns
TMEM67	1.90982	0.300333	0.39525	0.759855	0.447341	0.604369	0.218698	ns	3.35484	0.552348	0.346863	1.59241	0.111292	0.255716	0.592243	ns	1.59563	0.281724	0.381347	0.738761	0.460052	0	0	ns
NUDCD3	6.00118	0.133182	0.175632	0.758303	0.44827	0.605435	0.217933	ns	9.71212	-0.0581867	0.184332	-0.315662	0.752259	0.854626	0.0682239	ns	6.23573	-0.225141	0.217879	-1.03333	0.301451	0.554985	0.255719	ns
EEF1AKMT1	1.16586	0.291556	0.384476	0.758321	0.448259	0.605435	0.217933	ns	1.73505	-0.367151	0.350179	-1.04847	0.294424	0.482638	0.316379	ns	1.39002	-0.172794	0.441452	-0.391423	0.695485	0	0	ns
FAM227B	1.00435	0.455625	0.600989	0.758125	0.448376	0.605435	0.217933	ns	1.1123	0.00956216	0.495367	0.0193032	0.984599	0	0	ns	1.07044	0.354939	0.627846	0.565327	0.571851	0	0	ns
ROGDI	1.75388	0.245733	0.324127	0.758136	0.44837	0.605435	0.217933	ns	2.91971	0.11424	0.262314	0.435508	0.663194	0.794554	0.0998763	ns	2.42644	0.578495	0.326152	1.7737	0.0761135	0.277965	0.55601	ns
METTL9	12.0012	-0.157293	0.207394	-0.758426	0.448196	0.605435	0.217933	ns	21.4909	-0.120263	0.151895	-0.79175	0.428507	0.612079	0.213192	ns	15.7617	-0.0772354	0.176109	-0.438566	0.660976	0.822697	0.0847603	ns
KCTD2	3.90475	-0.164094	0.216418	-0.758227	0.448315	0.605435	0.217933	ns	6.58995	-0.23684	0.200871	-1.17906	0.238373	0.420228	0.376515	ns	4.88156	-0.105531	0.236034	-0.447099	0.654804	0.818703	0.0868735	ns
LEMD2	7.09153	0.119633	0.157825	0.758014	0.448443	0.60547	0.217908	ns	14.3083	0.332185	0.12994	2.55644	0.0105749	0.0483577	1.31553	up	9.32391	0.195944	0.167771	1.16793	0.242837	0.495212	0.305209	ns
TRHDE	2.80079	-0.258156	0.34064	-0.757858	0.448536	0.60554	0.217857	ns	4.53506	-0.461166	0.305918	-1.50748	0.131687	0.284927	0.545267	ns	3.55469	-0.396448	0.37263	-1.06392	0.287366	0.541322	0.266544	ns
SCYL3	2.28955	0.224904	0.296949	0.757383	0.44882	0.605813	0.217661	ns	3.77915	0.254459	0.248079	1.02572	0.305024	0.493511	0.306703	ns	2.9586	0.33726	0.34753	0.970448	0.331823	0.581472	0.235471	ns
ODF3L1	0.946691	0.505834	0.667811	0.75745	0.44878	0.605813	0.217661	ns	0.779974	-0.653066	0.629962	-1.03668	0.299887	0	0	ns	0.866165	0.117677	0.721412	0.16312	0.870424	0	0	ns
PPP1R42	1.36036	0.682346	0.90118	0.75717	0.448948	0.605917	0.217587	ns	0.619784	-0.709806	0.709375	-1.00061	0.317017	0	0	ns	0.607959	-0.229936	0.801695	-0.286812	0.774256	0	0	ns
WDR73	2.9895	-0.203573	0.268879	-0.757117	0.44898	0.605917	0.217587	ns	6.3271	0.0923491	0.220592	0.418642	0.675478	0.802771	0.0954082	ns	3.74069	-0.0433176	0.234776	-0.184506	0.853617	0.932146	0.0305161	ns
PORCN	1.50091	0.352529	0.465803	0.75682	0.449158	0.606102	0.217454	ns	2.015	0.251146	0.346127	0.72559	0.46809	0.647104	0.189026	ns	1.50978	0.207066	0.437594	0.473191	0.636077	0	0	ns
CEP63	3.10366	0.247541	0.327258	0.756407	0.449405	0.60627	0.217334	ns	5.09181	0.43062	0.239067	1.80126	0.0716627	0.188073	0.725674	ns	3.76955	0.435602	0.288586	1.50943	0.131188	0.361868	0.44145	ns
GTPBP2	3.41533	0.181449	0.239879	0.75642	0.449398	0.60627	0.217334	ns	6.93704	0.191155	0.222535	0.858989	0.390347	0.576937	0.238872	ns	3.70075	-0.224387	0.273706	-0.819809	0.412325	0.647813	0.18855	ns
ATN1	29.6641	0.0899112	0.118854	0.756484	0.449359	0.60627	0.217334	ns	57.2037	0.276414	0.103145	2.67987	0.00736511	0.0368337	1.43375	up	36.2702	0.159687	0.134348	1.18861	0.234594	0.486959	0.312507	ns
PDGFA	5.98236	0.15887	0.210112	0.756118	0.449579	0.606338	0.217285	ns	15.0243	0.812862	0.190164	4.27453	1.92e-05	0.00032061	3.49402	up	9.35051	0.690556	0.225394	3.06378	0.00218559	0.040372	1.39392	up
AMZ2	2.2928	0.329826	0.43617	0.756187	0.449537	0.606338	0.217285	ns	2.34182	-0.347509	0.341597	-1.01731	0.309007	0.497608	0.303112	ns	2.27907	0.0571952	0.407868	0.140229	0.888479	0.948872	0.0227923	ns
MPPE1	5.83259	-0.143277	0.189488	-0.756127	0.449573	0.606338	0.217285	ns	9.96007	-0.145625	0.155668	-0.935485	0.349538	0.538533	0.268788	ns	7.62486	-0.107992	0.199854	-0.540353	0.588954	0.775885	0.110202	ns
NUCKS1	9.65542	-0.130802	0.173059	-0.755824	0.449755	0.60652	0.217155	ns	22.2302	0.199426	0.126924	1.57122	0.116132	0.262232	0.581314	ns	14.2344	0.0910867	0.155885	0.584321	0.559005	0.75553	0.121748	ns
C5orf15	6.67494	0.141982	0.187886	0.755682	0.44984	0.606579	0.217112	ns	12.0991	0.24816	0.157239	1.57823	0.114512	0.260277	0.584565	ns	8.44569	0.21525	0.191169	1.12597	0.260179	0.512359	0.290426	ns
THRSP	1.31512	0.485598	0.642875	0.755354	0.450037	0.606789	0.216962	ns	1.42097	-0.150002	0.531416	-0.28227	0.777737	0.872565	0.0592023	ns	1.13882	0.0932976	0.571211	0.163333	0.870256	0	0	ns
TMEM86A	2.37192	-0.265177	0.351137	-0.755196	0.450131	0.606848	0.21692	ns	3.57614	-0.321656	0.284421	-1.13091	0.258092	0.443601	0.353007	ns	3.26777	-0.184392	0.354314	-0.520418	0.602772	0.78422	0.105562	ns
KRT26	1.51764	0.750568	0.993939	0.755145	0.450162	0.606848	0.21692	ns	1.2583	-0.200923	0.697431	-0.288091	0.773277	0.869672	0.0606444	ns	1.24703	-0.0697404	1.0645	-0.0655149	0.947764	0	0	ns
PIP4P1	2.41208	0.229154	0.303589	0.754817	0.450359	0.607057	0.216771	ns	5.37391	0.479172	0.222215	2.15634	0.0310569	0.105413	0.977105	ns	3.12039	0.238083	0.265965	0.895168	0.370697	0.614935	0.211171	ns
SLC30A6	2.55777	0.200829	0.266181	0.754482	0.45056	0.607273	0.216616	ns	3.57461	-0.11691	0.270859	-0.431628	0.666012	0.796374	0.098883	ns	3.11353	-0.00113495	0.29873	-0.00379926	0.996969	0.998666	0.000579741	ns
GRAMD4	1.05957	-0.299396	0.396873	-0.754387	0.450617	0.607294	0.216601	ns	2.91882	0.259983	0.363856	0.714521	0.474905	0.652284	0.185563	ns	1.7	-0.0625215	0.3587	-0.1743	0.861629	0	0	ns
COL28A1	1.06268	0.377634	0.500876	0.753948	0.45088	0.607594	0.216387	ns	1.96438	0.144243	0.437989	0.32933	0.741906	0.848215	0.0714939	ns	1.71867	0.255278	0.545345	0.468104	0.63971	0	0	ns
TMEM220	1.96509	0.313602	0.416049	0.753761	0.450993	0.60769	0.216318	ns	2.40669	0.207444	0.37203	0.5576	0.577117	0.734315	0.134118	ns	1.67454	0.148956	0.348062	0.427959	0.668681	0	0	ns
SLC41A1	3.59374	-0.251418	0.333824	-0.753145	0.451363	0.608044	0.216065	ns	6.45186	-0.085545	0.272664	-0.313737	0.753721	0.855547	0.0677561	ns	4.21572	-0.250914	0.309151	-0.811624	0.417008	0.651078	0.186367	ns
TRAPPC9	5.33121	0.155476	0.206443	0.753118	0.451379	0.608044	0.216065	ns	10.7849	0.238368	0.186619	1.2773	0.201497	0.37705	0.423601	ns	7.82129	0.247386	0.203764	1.21408	0.224716	0.476893	0.321579	ns
ZNF250	1.06689	0.317437	0.421482	0.753146	0.451362	0.608044	0.216065	ns	1.84158	0.00859498	0.310184	0.0277093	0.977894	0.98733	0.00553785	ns	1.87899	0.743903	0.417737	1.7808	0.0749459	0.275332	0.560143	ns
SCD5	3.38664	-0.235333	0.312526	-0.753003	0.451448	0.608081	0.216038	ns	5.53985	-0.381101	0.238992	-1.59462	0.110797	0.255282	0.59298	ns	4.68209	0.0986634	0.257251	0.383529	0.701327	0.848301	0.0714502	ns
TMEM14A	4.31509	-0.189214	0.251356	-0.752771	0.451588	0.608214	0.215944	ns	6.01109	-0.415111	0.441014	-0.941265	0.346569	0.53586	0.270948	ns	4.47163	-0.382714	0.372295	-1.02799	0.303957	0.557084	0.254079	ns
ZDHHC22	0.945214	0.634408	0.842959	0.752597	0.451692	0.60825	0.215918	ns	1.25745	-0.141926	0.623848	-0.227502	0.820034	0.899431	0.0460323	ns	1.375	-0.0576174	0.820754	-0.0702006	0.944034	0	0	ns
CPAMD8	1.34243	0.298193	0.396259	0.75252	0.451738	0.60825	0.215918	ns	2.70134	0.360306	0.326908	1.10217	0.27039	0.458127	0.339014	ns	1.61915	0.0501868	0.469659	0.106858	0.914902	0	0	ns
GTPBP3	2.19343	0.221068	0.293761	0.752544	0.451724	0.60825	0.215918	ns	4.26199	0.292933	0.236885	1.23661	0.216233	0.395328	0.403042	ns	3.18983	0.355187	0.299448	1.18614	0.235568	0.487751	0.311802	ns
LPCAT3	2.8162	0.213213	0.283465	0.752167	0.45195	0.608381	0.215824	ns	5.33966	0.298196	0.243595	1.22414	0.220898	0.400317	0.397596	ns	3.48355	0.234439	0.280184	0.836735	0.402742	0.638844	0.194605	ns
KIF22	1.79242	0.310998	0.413477	0.752153	0.451959	0.608381	0.215824	ns	3.3171	0.752238	0.288288	2.60933	0.00907196	0.0430806	1.36572	up	2.04088	0.549583	0.379625	1.4477	0.147702	0.383161	0.416619	ns
APLP1	2.00898	-0.244969	0.325634	-0.752283	0.451881	0.608381	0.215824	ns	4.59272	0.460169	0.236774	1.9435	0.0519563	0.15031	0.823011	ns	2.91986	0.638825	0.312006	2.04748	0.0406114	0.194085	0.712009	ns
CNDP1	0.917072	0.742137	0.986851	0.752026	0.452035	0.608428	0.215791	ns	1.19798	0.63115	0.709651	0.889381	0.373798	0	0	ns	0.949535	1.04505	0.800874	1.30489	0.19193	0	0	ns
DIP2A	4.05283	-0.156486	0.20816	-0.751759	0.452196	0.608589	0.215676	ns	7.42134	0.0421492	0.191263	0.220373	0.82558	0.902051	0.044769	ns	5.81102	0.245885	0.204397	1.20298	0.228985	0.480564	0.318249	ns
UGT2A2	0.884743	0.724331	0.964017	0.751368	0.452431	0.60885	0.21549	ns	0.649539	-0.154373	0.617768	-0.249889	0.802673	0	0	ns	0.609425	0.192955	0.799197	0.241436	0.809217	0	0	ns
CSNK1E	5.02152	0.154128	0.20516	0.751258	0.452497	0.608884	0.215466	ns	10.4783	0.351658	0.16281	2.15993	0.0307779	0.104651	0.980257	ns	6.75947	0.158123	0.179113	0.882812	0.377338	0.620725	0.207101	ns
NOXA1	1.38883	0.306857	0.408653	0.750898	0.452714	0.608943	0.215423	ns	2.05234	0.0596535	0.35417	0.168432	0.866244	0.92556	0.0335953	ns	1.28973	0.0939325	0.412594	0.227663	0.819908	0	0	ns
ASB13	3.39958	0.197637	0.263195	0.750916	0.452703	0.608943	0.215423	ns	5.9607	0.143351	0.227639	0.62973	0.528871	0.696229	0.157248	ns	3.58971	0.0307107	0.260566	0.117861	0.906177	0.957485	0.0188682	ns
CARS	1.04387	0.434898	0.579334	0.750686	0.452842	0.608943	0.215423	ns	1.48533	0.660129	0.399963	1.65047	0.0988458	0.235446	0.62811	ns	1.28437	0.885678	0.471089	1.88007	0.060099	0	0	ns
TMEM123	1.80687	0.303293	0.403882	0.750945	0.452686	0.608943	0.215423	ns	3.46061	0.278558	0.343245	0.811542	0.417055	0.602359	0.220145	ns	2.43527	0.158204	0.402497	0.393056	0.694278	0.843288	0.074024	ns
DSCAML1	0.961272	0.490412	0.653271	0.750703	0.452832	0.608943	0.215423	ns	1.46954	-0.100284	0.534315	-0.187686	0.851123	0.916059	0.0380763	ns	0.970713	-0.186452	0.628439	-0.296691	0.766702	0	0	ns
RNASE6	2.06642	0.40953	0.545251	0.751086	0.452601	0.608943	0.215423	ns	3.23082	0.202067	0.483252	0.418141	0.675844	0.802907	0.0953346	ns	2.42386	-0.195127	0.560141	-0.348354	0.727574	0.863594	0.0636902	ns
ERH	3.37794	0.197329	0.262883	0.750636	0.452872	0.608943	0.215423	ns	7.17479	0.431928	0.218031	1.98104	0.0475867	0.141524	0.84917	ns	4.45235	0.225659	0.224601	1.00471	0.315035	0.567581	0.245972	ns
CLIP3	2.69904	0.209949	0.279632	0.750805	0.45277	0.608943	0.215423	ns	6.44255	0.496012	0.225128	2.20324	0.0275776	0.0966257	1.01491	ns	4.27547	0.70238	0.281591	2.49432	0.0126197	0.106122	0.974196	ns
HAX1	3.93656	-0.148766	0.198258	-0.750363	0.453036	0.609109	0.215305	ns	6.61858	-0.292974	0.206238	-1.42056	0.155444	0.318219	0.497273	ns	3.87325	-0.496487	0.267697	-1.85466	0.0636452	0.250922	0.600461	ns
TMEM79	1.82167	0.409045	0.545302	0.750125	0.45318	0.609206	0.215236	ns	2.52852	0.225089	0.448197	0.50221	0.61552	0.763331	0.117287	ns	1.88263	0.296559	0.511797	0.579446	0.562288	0.757293	0.120736	ns
SLC25A23	5.05555	-0.160586	0.214084	-0.750106	0.453191	0.609206	0.215236	ns	8.74473	-0.373578	0.160641	-2.32554	0.020043	0.0770903	1.113	ns	7.05823	-0.14752	0.224938	-0.655824	0.511937	0.723358	0.140647	ns
DUSP23	9.96389	-0.159267	0.212416	-0.749785	0.453384	0.609411	0.21509	ns	16.3527	-0.265562	0.196549	-1.35112	0.176657	0.346011	0.46091	ns	12.9848	-0.135007	0.236064	-0.57191	0.567383	0.760297	0.119017	ns
GEMIN2	0.966391	0.611523	0.816031	0.749386	0.453624	0.609672	0.214904	ns	1.25924	0.427533	0.641747	0.666201	0.505282	0.677296	0.169222	ns	0.86148	-0.268515	0.946081	-0.283818	0.77655	0	0	ns
MAGED2	20.5339	0.129352	0.172625	0.749325	0.453661	0.609672	0.214904	ns	50.1212	0.581228	0.126327	4.60096	4.21e-06	9.19e-05	4.03678	up	29.2767	0.361478	0.142143	2.54305	0.0109889	0.098272	1.00757	ns
NGF	1.30703	0.369331	0.493055	0.749066	0.453817	0.609785	0.214823	ns	1.922	-0.31527	0.431495	-0.730646	0.464995	0.644901	0.190507	ns	1.31938	-0.583645	0.47644	-1.22501	0.220571	0	0	ns
ATAT1	1.0541	0.313231	0.418236	0.748934	0.453897	0.609785	0.214823	ns	2.07233	0.319376	0.334219	0.955589	0.33928	0.528048	0.277327	ns	2.33922	0.728845	0.415001	1.75625	0.0790461	0.283737	0.547083	ns
PGGHG	3.03681	0.269964	0.360475	0.748911	0.453911	0.609785	0.214823	ns	5.07102	0.029899	0.301539	0.0991548	0.921015	0.955502	0.0197684	ns	4.0002	-0.0808566	0.38795	-0.20842	0.834901	0.923465	0.0345795	ns
OR56A3	1.02785	0.563997	0.752981	0.749019	0.453846	0.609785	0.214823	ns	1.14645	0.111177	0.606626	0.183272	0.854585	0	0	ns	1.05548	0.0635338	0.778597	0.0816004	0.934965	0	0	ns
HBB	2.01861	-0.43224	0.57731	-0.748714	0.454029	0.609889	0.214749	ns	2.44588	-1.39874	0.558077	-2.50636	0.012198	0.0538048	1.26918	ns	2.06437	-0.831865	0.57944	-1.43564	0.151106	0.388291	0.410842	ns
CLCA4	0.933729	0.528422	0.705957	0.748519	0.454147	0.609965	0.214695	ns	1.10233	0.439176	0.578367	0.759338	0.447651	0	0	ns	0.956289	0.529483	0.901007	0.587657	0.556763	0	0	ns
GALK2	2.84249	-0.208324	0.278328	-0.748484	0.454168	0.609965	0.214695	ns	6.19081	0.261375	0.221925	1.17776	0.238891	0.420921	0.375799	ns	3.77674	0.0166743	0.288719	0.0577528	0.953946	0.980179	0.00869459	ns
NAXE	3.46946	0.180829	0.241813	0.747804	0.454578	0.610238	0.214501	ns	6.38773	0.143584	0.209907	0.684035	0.493953	0.667968	0.175244	ns	4.41045	0.11884	0.24238	0.490308	0.623916	0.798121	0.0979313	ns
XPO1	1.3591	0.315224	0.421468	0.747919	0.454509	0.610238	0.214501	ns	2.84854	0.412787	0.339116	1.21724	0.223512	0.40378	0.393856	ns	1.65685	0.320884	0.467904	0.685791	0.492845	0	0	ns
CEP70	1.85857	0.234141	0.313061	0.747907	0.454517	0.610238	0.214501	ns	2.7193	-0.0577523	0.284937	-0.202684	0.839382	0.910368	0.0407831	ns	2.56317	0.235441	0.354152	0.664802	0.506177	0.719148	0.143182	ns
RANBP3L	1.26799	-0.351216	0.469627	-0.747863	0.454543	0.610238	0.214501	ns	2.12451	-0.343713	0.348231	-0.987025	0.32363	0.512824	0.290032	ns	1.56554	-0.182433	0.416707	-0.437797	0.661534	0	0	ns
VPS33A	1.7923	0.252788	0.337935	0.748039	0.454437	0.610238	0.214501	ns	3.56739	0.496429	0.271269	1.83003	0.0672458	0.179848	0.745095	ns	2.12002	0.272547	0.335099	0.813333	0.416027	0.650347	0.186855	ns
ANAPC5	6.3604	-0.159324	0.213075	-0.747734	0.454621	0.610239	0.2145	ns	12.7922	0.115862	0.141919	0.816395	0.414275	0.600399	0.22156	ns	8.15865	0.0733018	0.185507	0.395143	0.692738	0.842249	0.0745596	ns
FLVCR1	2.54159	0.37696	0.504441	0.747283	0.454893	0.610438	0.214358	ns	2.43635	-0.204253	0.377088	-0.541658	0.588054	0.742265	0.129441	ns	1.77046	-0.159286	0.453859	-0.350959	0.725619	0	0	ns
PLSCR2	1.48076	0.450955	0.603381	0.74738	0.454834	0.610438	0.214358	ns	1.90154	0.157943	0.541681	0.291579	0.770608	0.868216	0.061372	ns	1.37152	0.244889	0.538136	0.45507	0.649059	0	0	ns
ERGIC3	12.822	0.133544	0.178691	0.747343	0.454857	0.610438	0.214358	ns	25.5894	0.399094	0.14133	2.82386	0.00474495	0.0268647	1.57082	up	16.179	0.157459	0.145703	1.08069	0.279835	0.532464	0.273709	ns
HEPACAM2	2.813	0.442898	0.592777	0.747157	0.454969	0.610451	0.214349	ns	2.09254	-0.694362	0.37724	-1.84064	0.0656743	0.176698	0.752767	ns	1.87392	-0.383767	0.407131	-0.942612	0.345879	0.593968	0.226237	ns
MUC19	1.0873	0.620871	0.831009	0.74713	0.454985	0.610451	0.214349	ns	1.25085	0.549636	0.675269	0.813951	0.415673	0.601778	0.220564	ns	1.25476	0.778138	0.803765	0.968116	0.332987	0	0	ns
TSFM	5.28725	0.182221	0.24396	0.74693	0.455106	0.610557	0.214274	ns	7.27101	-0.137296	0.188641	-0.727818	0.466725	0.646013	0.189759	ns	5.75871	0.118925	0.221488	0.536939	0.59131	0.777509	0.109294	ns
BRD7	6.55626	0.132772	0.177776	0.746848	0.455155	0.610568	0.214266	ns	12.9646	0.320456	0.135368	2.3673	0.0179186	0.0711983	1.14753	ns	8.51996	0.208528	0.166497	1.25244	0.210409	0.461072	0.336232	ns
GRPEL1	3.18456	-0.220216	0.295085	-0.746281	0.455498	0.610954	0.213991	ns	6.054	-0.000882718	0.227493	-0.0038802	0.996904	0.998091	0.000830005	ns	4.19626	0.152182	0.252394	0.602956	0.546538	0.746899	0.126738	ns
MS4A3	1.06119	0.682337	0.914374	0.746235	0.455526	0.610954	0.213991	ns	0.480387	-0.00397497	0.596467	-0.00666418	0.994683	0	0	ns	0.468732	0.159765	0.790772	0.202037	0.839888	0	0	ns
SPRYD7	2.75838	0.251059	0.336531	0.74602	0.455656	0.611033	0.213935	ns	3.72004	0.137872	0.284491	0.484627	0.627941	0.77157	0.112625	ns	2.72483	-0.0867564	0.354473	-0.244748	0.806652	0.908731	0.0415645	ns
COL18A1	29.1339	0.140332	0.188113	0.746	0.455667	0.611033	0.213935	ns	66.9393	0.504111	0.126997	3.96948	7.2e-05	0.000964562	3.01567	up	36.3504	0.144263	0.17933	0.804454	0.421135	0.654574	0.184041	ns
PLCD1	2.87282	0.182057	0.244111	0.745795	0.455791	0.611144	0.213857	ns	4.71932	-0.0659824	0.209236	-0.315349	0.752497	0.854761	0.0681555	ns	3.24507	-0.0598478	0.262799	-0.227732	0.819854	0.916956	0.0376515	ns
EIF2B3	2.29887	0.247743	0.332323	0.74549	0.455976	0.611335	0.213721	ns	4.136	0.555489	0.246343	2.25494	0.0241372	0.0879451	1.05579	ns	2.91936	0.573404	0.337512	1.69891	0.0893355	0.301576	0.520603	ns
TEAD3	2.28026	-0.232858	0.312504	-0.745137	0.456189	0.611364	0.2137	ns	3.3813	-0.650838	0.319051	-2.03992	0.0413586	0.128581	0.890824	ns	3.60781	-0.0298782	0.41278	-0.0723828	0.942297	0.9743	0.0113074	ns
ENPP1	2.5285	-0.218362	0.293066	-0.745093	0.456216	0.611364	0.2137	ns	5.52914	0.413351	0.272481	1.51699	0.12927	0.281963	0.549807	ns	2.8274	-0.241555	0.287103	-0.841351	0.400151	0.63697	0.195881	ns
LYVE1	2.09631	0.286258	0.384087	0.745294	0.456094	0.611364	0.2137	ns	3.03429	-0.257573	0.364196	-0.707238	0.479419	0.656026	0.183079	ns	1.82673	-0.375699	0.408293	-0.920171	0.357483	0	0	ns
TRIM29	1.57914	0.413757	0.55519	0.745252	0.456119	0.611364	0.2137	ns	2.80494	-0.0234283	0.50899	-0.0460291	0.963287	0.979148	0.00915172	ns	1.6031	-0.358791	0.546909	-0.656034	0.511802	0	0	ns
TMEM229B	2.38759	-0.326161	0.437775	-0.745043	0.456246	0.611364	0.2137	ns	3.83812	0.199096	0.348893	0.57065	0.568237	0.727278	0.138299	ns	2.79665	-0.0506053	0.410643	-0.123234	0.901922	0.955603	0.0197225	ns
SRRM2	5.5116	0.186768	0.250668	0.745082	0.456222	0.611364	0.2137	ns	10.2302	0.0153701	0.215573	0.0712988	0.94316	0.967458	0.014368	ns	6.08301	-0.146097	0.220887	-0.66141	0.508349	0.721164	0.141966	ns
LILRA6	1.01731	0.509236	0.683655	0.744872	0.456349	0.611447	0.213641	ns	1.24215	0.472159	0.461377	1.02337	0.306134	0.494948	0.30544	ns	1.12467	0.628788	0.666697	0.943138	0.34561	0	0	ns
SMAP1	2.57447	0.190663	0.256066	0.744585	0.456523	0.611625	0.213515	ns	4.99695	0.300547	0.203454	1.47722	0.139616	0.295944	0.52879	ns	3.11895	-0.0374772	0.262453	-0.142796	0.886451	0.948184	0.0231073	ns
MFAP1	4.43173	0.171435	0.230469	0.743853	0.456966	0.612162	0.213133	ns	8.80387	0.470692	0.186967	2.51752	0.0118185	0.0525157	1.27971	ns	5.82169	0.139031	0.223638	0.621678	0.534153	0.737011	0.132526	ns
TTC9C	2.04076	0.224825	0.302305	0.743702	0.457057	0.612229	0.213086	ns	4.65953	0.542956	0.247276	2.19575	0.0281097	0.0980308	1.00864	ns	3.05906	0.624221	0.269036	2.32021	0.0203295	0.134314	0.87188	ns
SERTAD1	3.27425	-0.187319	0.251913	-0.743588	0.457126	0.612266	0.21306	ns	8.23324	0.297493	0.187836	1.58379	0.113242	0.258527	0.587495	ns	4.62743	0.0501616	0.243663	0.205865	0.836896	0.925154	0.0337861	ns
ZNF112	1.71908	0.472076	0.63532	0.743052	0.45745	0.612645	0.212791	ns	1.75319	-0.278606	0.441074	-0.631652	0.527614	0.694982	0.158026	ns	1.74714	0.282808	0.491615	0.575264	0.565113	0	0	ns
BCS1L	2.58912	-0.190279	0.256118	-0.742933	0.457522	0.612686	0.212762	ns	4.20855	-0.333288	0.230054	-1.44874	0.147411	0.30748	0.512184	ns	3.32867	0.00338534	0.317343	0.0106677	0.991489	0.996032	0.0017265	ns
BBIP1	2.47698	0.302744	0.40754	0.742856	0.457569	0.612692	0.212757	ns	2.51266	0.0626233	0.37912	0.165181	0.868802	0.927448	0.0327105	ns	2.81884	0.616546	0.379643	1.62402	0.104372	0.323314	0.490375	ns
ZFHX2	1.99833	0.29336	0.395021	0.742644	0.457698	0.612809	0.212675	ns	2.9415	0.233282	0.339257	0.687628	0.491687	0.665783	0.176667	ns	2.58414	0.948717	0.354411	2.67688	0.0074311	0.0827318	1.08233	ns
GPATCH2	2.59924	0.247891	0.333892	0.742428	0.457828	0.612929	0.21259	ns	4.40048	0.513594	0.305556	1.68085	0.0927923	0.2257	0.646468	ns	2.60538	0.231739	0.297058	0.780113	0.435325	0.665475	0.176868	ns
MECR	1.53491	0.284514	0.383577	0.741739	0.458245	0.613264	0.212352	ns	2.13442	0.303896	0.316168	0.961187	0.336458	0.525159	0.279709	ns	1.8516	0.496422	0.342866	1.44786	0.147656	0	0	ns
FAM193B	8.57243	0.146226	0.19709	0.741926	0.458132	0.613264	0.212352	ns	15.849	0.219249	0.154989	1.41461	0.157184	0.32027	0.494483	ns	10.6469	-0.0280384	0.187986	-0.149152	0.881434	0.945533	0.0243233	ns
CRISPLD2	5.18223	0.244866	0.330074	0.741853	0.458176	0.613264	0.212352	ns	8.37794	-0.134623	0.285083	-0.472224	0.636767	0.776862	0.109656	ns	4.65214	-0.574089	0.311132	-1.84516	0.0650137	0.253279	0.5964	ns
SGSM3	3.27214	-0.181426	0.244593	-0.741747	0.458241	0.613264	0.212352	ns	6.46719	0.125093	0.197369	0.633803	0.526209	0.694014	0.158631	ns	4.40685	0.00336595	0.225041	0.0149571	0.988066	0.994829	0.00225168	ns
PTGES3L	1.02503	0.554804	0.748561	0.74116	0.458597	0.613679	0.212059	ns	1.27264	0.056602	0.575311	0.098385	0.921627	0.95585	0.0196101	ns	1.05189	0.468546	0.750041	0.624693	0.532172	0	0	ns
EIF4A3	5.8468	-0.139318	0.188162	-0.740412	0.45905	0.61423	0.211669	ns	13.4299	0.400163	0.149175	2.68251	0.00730729	0.0366253	1.43622	up	8.28582	0.0571727	0.198743	0.287671	0.773598	0.890613	0.0503108	ns
SESN1	3.82694	0.21278	0.28744	0.740258	0.459144	0.6143	0.21162	ns	6.07413	0.362855	0.271916	1.33444	0.182061	0.353169	0.452017	ns	4.63329	0.23315	0.298929	0.779952	0.435419	0.665475	0.176868	ns
YIPF4	5.22084	-0.143691	0.194157	-0.740075	0.459254	0.614392	0.211554	ns	10.7637	-0.00282461	0.169783	-0.0166365	0.986727	0.99233	0.00334368	ns	7.41281	0.0763323	0.202729	0.376525	0.706527	0.851874	0.0696246	ns
BMS1	2.69618	0.210124	0.283959	0.73998	0.459312	0.614414	0.211539	ns	7.38073	0.648922	0.205335	3.16032	0.00157599	0.0113361	1.94554	up	3.99513	0.39233	0.266087	1.47444	0.140363	0.373656	0.427528	ns
GPRASP2	1.53152	0.307821	0.416136	0.739712	0.459475	0.614575	0.211425	ns	2.64514	0.231738	0.359448	0.644707	0.519117	0.688643	0.162006	ns	1.79228	0.409839	0.403167	1.01655	0.309368	0	0	ns
CRB1	1.76742	0.523338	0.707631	0.739563	0.459565	0.614597	0.21141	ns	1.61268	-0.305454	0.669202	-0.456444	0.648071	0.784736	0.105276	ns	1.23434	-0.761274	0.814019	-0.935204	0.349683	0	0	ns
YEATS4	2.44558	0.266355	0.360191	0.73948	0.459615	0.614597	0.21141	ns	3.28052	-0.17522	0.298316	-0.587366	0.556958	0.717895	0.143939	ns	1.96193	-0.73517	0.372365	-1.97433	0.0483444	0.215583	0.666386	ns
RNF128	2.53859	-0.246868	0.333815	-0.739537	0.459581	0.614597	0.21141	ns	3.94583	-0.20261	0.294925	-0.686988	0.492091	0.666186	0.176405	ns	2.93602	-0.18342	0.329817	-0.556125	0.578125	0.7686	0.1143	ns
CTF1	1.00146	0.347411	0.469918	0.739301	0.459724	0.614687	0.211346	ns	1.50795	-0.209189	0.378152	-0.553186	0.580136	0.736415	0.132878	ns	1.17042	0.0676826	0.50615	0.13372	0.893624	0	0	ns
KLF10	6.37335	0.174897	0.23661	0.739179	0.459798	0.61473	0.211316	ns	10.1883	-0.12956	0.286256	-0.452602	0.650835	0.786306	0.104408	ns	6.98256	-0.232718	0.258547	-0.900097	0.368068	0.612661	0.21278	ns
ZNF248	1.97883	0.220434	0.298317	0.738926	0.459952	0.614874	0.211214	ns	3.48703	0.180595	0.262171	0.688845	0.490921	0.665505	0.176848	ns	2.54106	0.0488848	0.335259	0.145812	0.88407	0.946767	0.0237571	ns
ALX4	0.891811	0.502028	0.679459	0.738865	0.459989	0.614874	0.211214	ns	0.991648	-0.66587	0.547105	-1.21708	0.223574	0	0	ns	0.582611	-0.866695	0.645635	-1.34239	0.179469	0	0	ns
PLVAP	4.13902	0.257148	0.348082	0.738758	0.460054	0.614905	0.211192	ns	9.95258	0.773814	0.313067	2.47172	0.0134465	0.0582103	1.235	ns	4.37397	-0.138884	0.366052	-0.379412	0.704382	0.850223	0.0704672	ns
DNAH7	3.00203	0.356327	0.482465	0.738555	0.460177	0.615014	0.211115	ns	5.47734	0.265576	0.37632	0.70572	0.480362	0.656717	0.182622	ns	3.80747	0.302912	0.39388	0.769046	0.441866	0.6709	0.173342	ns
TRMT10A	3.21386	0.434088	0.588003	0.738241	0.460368	0.61521	0.210977	ns	2.72946	-0.465848	0.434159	-1.07299	0.283276	0.471884	0.326165	ns	2.45669	-0.250359	0.502868	-0.497861	0.618582	0.795276	0.0994822	ns
ZNF500	2.89701	-0.20034	0.271472	-0.737977	0.460528	0.61521	0.210977	ns	5.74268	-0.0572808	0.267824	-0.213875	0.830645	0.905534	0.0430953	ns	3.49652	-0.288535	0.301695	-0.956382	0.338879	0.587414	0.231055	ns
LCMT1	2.02046	0.226623	0.307073	0.738012	0.460507	0.61521	0.210977	ns	4.00388	0.200762	0.271105	0.740533	0.458977	0.639498	0.194161	ns	2.44436	0.352341	0.332889	1.05843	0.289857	0.543049	0.265161	ns
SEBOX	1.20379	0.575452	0.779776	0.73797	0.460532	0.61521	0.210977	ns	1.12455	-0.459693	0.635539	-0.723312	0.469488	0	0	ns	0.699588	-0.873327	0.732802	-1.19176	0.233354	0	0	ns
CLCN5	5.49049	-0.183863	0.249082	-0.738163	0.460416	0.61521	0.210977	ns	11.0645	-0.00454416	0.235476	-0.0192978	0.984604	0.991232	0.00382451	ns	7.41735	-0.0952307	0.216301	-0.440269	0.659742	0.822198	0.0850235	ns
ATG5	3.04616	0.177414	0.240434	0.737888	0.460582	0.615221	0.210969	ns	6.3179	0.435718	0.206006	2.11508	0.0344234	0.113436	0.945251	ns	4.92585	0.415271	0.282096	1.47209	0.140996	0.374068	0.427049	ns
PAPSS2	3.75145	0.205211	0.278278	0.737431	0.46086	0.615536	0.210746	ns	5.55532	-0.0712722	0.231436	-0.307956	0.758116	0.858887	0.0660639	ns	4.90279	0.151923	0.322555	0.471	0.637641	0.807924	0.0926295	ns
PLA2G6	3.21231	0.1866	0.253136	0.737154	0.461029	0.615706	0.210627	ns	3.70953	-0.699091	0.249232	-2.80498	0.00503194	0.0279864	1.55305	down	3.14575	-0.291277	0.292429	-0.996063	0.31922	0.571156	0.243245	ns
LRRC8A	4.99659	-0.142853	0.193847	-0.736937	0.461161	0.615826	0.210542	ns	11.1538	0.333541	0.197645	1.68757	0.0914928	0.223753	0.650232	ns	7.62539	0.352694	0.230239	1.53186	0.125556	0.355171	0.449562	ns
SMNDC1	4.628	0.15584	0.21159	0.736519	0.461415	0.616067	0.210372	ns	9.33316	0.295556	0.177199	1.66793	0.0953289	0.229999	0.638273	ns	6.69347	0.289539	0.202594	1.42916	0.152958	0.390673	0.408186	ns
ZNF302	2.3788	0.278658	0.378353	0.736503	0.461425	0.616067	0.210372	ns	3.9527	0.168842	0.346718	0.486973	0.626277	0.770424	0.11327	ns	2.71834	-0.0802564	0.401499	-0.199892	0.841565	0.926887	0.0329733	ns
NEXMIF	1.68711	0.475145	0.645256	0.736368	0.461507	0.616122	0.210333	ns	1.63494	0.403166	0.4376	0.921311	0.356888	0.545052	0.263562	ns	1.17734	0.463656	0.491192	0.943941	0.3452	0	0	ns
PRR9	1.33977	0.680867	0.925714	0.735505	0.462032	0.616767	0.209879	ns	1.61883	-0.44433	0.70252	-0.632481	0.527073	0.694609	0.15826	ns	1.18134	-0.899148	0.861604	-1.04357	0.296682	0	0	ns
DCTD	7.03352	-0.146358	0.199037	-0.735332	0.462137	0.616852	0.209819	ns	15.8749	0.313465	0.158288	1.98035	0.047664	0.141603	0.848927	ns	11.0244	0.315811	0.182682	1.72874	0.0838554	0.292365	0.534075	ns
FMNL2	7.35304	-0.128117	0.174265	-0.735182	0.462229	0.616862	0.209812	ns	18.4609	0.621982	0.153416	4.05423	5.03e-05	0.00071107	3.14809	up	10.2886	0.185071	0.197307	0.937987	0.348251	0.595759	0.224929	ns
RET	1.08012	0.402045	0.546841	0.735214	0.462209	0.616862	0.209812	ns	2.05523	0.928862	0.420769	2.20753	0.0272768	0.0959465	1.01797	ns	1.06759	0.0195105	0.574613	0.0339542	0.972914	0	0	ns
CEP290	2.3851	0.197616	0.268861	0.735012	0.462332	0.616889	0.209793	ns	4.14833	0.082867	0.224886	0.368484	0.712512	0.827208	0.0823854	ns	3.2915	0.156965	0.293079	0.535575	0.592253	0.778308	0.108849	ns
CEACAM3	1.12805	0.743221	1.01113	0.735037	0.462317	0.616889	0.209793	ns	0.209702	-0.662596	0.76808	-0.862666	0.388321	0	0	ns	0.335421	-0.176757	0.980377	-0.180295	0.856921	0	0	ns
SAP18	8.77783	0.172835	0.235245	0.734702	0.462521	0.61707	0.209666	ns	16.9438	0.341756	0.204304	1.67278	0.0943702	0.228671	0.640788	ns	13.1112	0.589004	0.245467	2.39952	0.0164165	0.120755	0.918095	ns
TUFM	12.7124	-0.106916	0.145533	-0.734652	0.462552	0.61707	0.209666	ns	23.3778	0.000521604	0.127467	0.00409207	0.996735	0.998091	0.000830005	ns	15.7604	-0.110101	0.161587	-0.681376	0.495634	0.713637	0.146523	ns
SMPDL3B	1.04895	0.379242	0.516529	0.734212	0.462819	0.617365	0.209458	ns	1.63595	0.262914	0.3987	0.659428	0.509621	0.680674	0.167061	ns	0.857481	-0.0659207	0.585878	-0.112516	0.910414	0	0	ns
AAMP	9.73585	0.109498	0.149149	0.734152	0.462856	0.617365	0.209458	ns	18.1985	0.268305	0.132798	2.02041	0.0433412	0.132324	0.878361	ns	11.6462	0.202426	0.151165	1.33911	0.180534	0.424909	0.371704	ns
CDK5R1	0.983407	0.504612	0.687474	0.734009	0.462943	0.617425	0.209416	ns	1.58534	0.416485	0.498889	0.834824	0.403817	0.589816	0.229284	ns	0.934719	0.146198	0.625118	0.233873	0.815084	0	0	ns
PLAA	4.16102	0.183638	0.25026	0.73379	0.463077	0.617548	0.20933	ns	7.40438	0.32818	0.186956	1.75539	0.0791925	0.201546	0.695627	ns	5.12314	0.472741	0.223226	2.11777	0.0341947	0.177152	0.751655	ns
DNAH12	1.06791	0.632906	0.862996	0.733382	0.463325	0.617823	0.209136	ns	0.84585	0.245286	0.642529	0.381752	0.702646	0	0	ns	0.615341	0.453609	0.72181	0.628433	0.529721	0	0	ns
ING4	4.29182	0.169083	0.230576	0.733305	0.463372	0.61783	0.209131	ns	6.68108	-0.325173	0.406091	-0.80074	0.423282	0.60789	0.216175	ns	4.54253	-0.524994	0.463768	-1.13202	0.257627	0.509818	0.292585	ns
CPA2	2.12333	0.654063	0.892149	0.733132	0.463478	0.617915	0.209072	ns	1.86328	-0.957629	0.756229	-1.26632	0.205398	0.381206	0.41884	ns	1.50404	-1.00176	0.780647	-1.28324	0.199407	0	0	ns
TDRD3	2.53674	0.187117	0.255255	0.733062	0.463521	0.617916	0.209071	ns	5.2653	0.0884057	0.252487	0.350139	0.726234	0.836848	0.0773536	ns	3.69483	0.401029	0.264337	1.51712	0.129237	0.359807	0.44393	ns
UHRF1BP1L	2.20678	0.29325	0.400165	0.732823	0.463667	0.617958	0.209041	ns	3.61735	0.403634	0.270967	1.4896	0.136328	0.291313	0.53564	ns	2.51991	0.420422	0.344448	1.22057	0.22225	0.474207	0.324032	ns
ACIN1	5.23715	0.14663	0.200095	0.732804	0.463678	0.617958	0.209041	ns	8.85407	0.0436508	0.263007	0.165968	0.868182	0.927007	0.032917	ns	5.67807	-0.295771	0.310041	-0.953974	0.340097	0.58865	0.230143	ns
CAPN12	1.72252	-0.326899	0.446034	-0.732901	0.463619	0.617958	0.209041	ns	2.44327	-0.30118	0.390031	-0.772197	0.439998	0.623184	0.205384	ns	1.71628	-0.399976	0.409972	-0.975617	0.329254	0	0	ns
TRAF4	7.39171	0.158515	0.216342	0.732706	0.463738	0.617982	0.209024	ns	12.8824	0.118009	0.198788	0.593645	0.55275	0.714895	0.145758	ns	8.64799	-0.0178285	0.21728	-0.0820529	0.934605	0.970517	0.0129969	ns
SLC25A44	4.47873	0.16035	0.218989	0.732228	0.464029	0.618148	0.208908	ns	5.89251	-0.357537	0.204016	-1.7525	0.0796882	0.20231	0.693983	ns	4.33779	-0.175167	0.213931	-0.818803	0.412899	0.648128	0.188339	ns
UGP2	2.05469	-0.215988	0.294957	-0.732272	0.464003	0.618148	0.208908	ns	4.55917	0.193308	0.25182	0.767643	0.442699	0.625645	0.203672	ns	3.25996	0.326978	0.300553	1.08792	0.27663	0.529122	0.276444	ns
ERLIN1	1.86499	0.240687	0.328657	0.732336	0.463964	0.618148	0.208908	ns	3.98656	0.490123	0.279572	1.75312	0.0795821	0.202117	0.694398	ns	2.51503	0.235488	0.332536	0.708156	0.478848	0.700218	0.154767	ns
ZNF335	2.74878	0.177449	0.242295	0.732367	0.463944	0.618148	0.208908	ns	5.21421	0.190796	0.242864	0.785608	0.432097	0.615752	0.210594	ns	3.7836	0.181928	0.252974	0.719158	0.472044	0.695049	0.157984	ns
DDX39A	4.01002	0.150169	0.20516	0.731961	0.464192	0.618309	0.208795	ns	9.18026	0.685241	0.194306	3.52661	0.00042092	0.00406048	2.39142	up	5.51624	0.348651	0.221202	1.57617	0.114988	0.338983	0.469822	ns
ATG2A	2.6025	-0.21666	0.296091	-0.731735	0.464331	0.618437	0.208704	ns	5.50246	0.101257	0.239347	0.423055	0.672255	0.800902	0.0964206	ns	3.63665	-0.00900527	0.316627	-0.0284413	0.97731	0.990736	0.00404222	ns
PMF1	4.89214	0.135306	0.184953	0.731568	0.464432	0.618517	0.208649	ns	9.03034	0.124056	0.155778	0.796363	0.425821	0.609844	0.214782	ns	5.75538	-0.0323448	0.217452	-0.148745	0.881755	0.9456	0.0242923	ns
SARS2	1.33181	0.267532	0.365737	0.731487	0.464482	0.618527	0.208641	ns	2.92309	0.163792	0.318723	0.513901	0.607321	0.75721	0.120783	ns	1.37968	-0.259844	0.378402	-0.686687	0.49228	0	0	ns
S100A14	1.58476	0.352213	0.481673	0.731229	0.464639	0.618681	0.208533	ns	1.77132	-0.706518	0.469436	-1.50503	0.132315	0.285868	0.543835	ns	1.59094	-0.298747	0.54622	-0.546936	0.584423	0	0	ns
GSTM3	5.12416	-0.217508	0.297606	-0.730859	0.464865	0.618782	0.208462	ns	8.51743	-0.578043	0.210582	-2.74498	0.00605151	0.0318254	1.49723	down	5.7972	-0.660498	0.248781	-2.65494	0.00793222	0.0850472	1.07034	ns
GLRX2	1.14916	0.347847	0.475923	0.73089	0.464847	0.618782	0.208462	ns	2.37674	0.862593	0.401326	2.14936	0.031606	0.106739	0.971679	ns	1.72433	0.945555	0.483872	1.95414	0.0506845	0	0	ns
UBE2D3	8.41213	0.157383	0.215389	0.730693	0.464967	0.618782	0.208462	ns	16.8436	0.387448	0.17352	2.23287	0.0255573	0.0917691	1.0373	ns	11.5737	0.384643	0.220875	1.74145	0.081605	0.288229	0.540262	ns
ADAT2	1.25455	0.319488	0.437234	0.730702	0.464961	0.618782	0.208462	ns	2.21042	0.519045	0.347174	1.49506	0.1349	0.289425	0.538465	ns	1.21792	0.174792	0.432205	0.404419	0.685905	0	0	ns
FLCN	2.73885	0.254904	0.348843	0.730714	0.464954	0.618782	0.208462	ns	3.54473	-0.18414	0.400397	-0.459893	0.645593	0.783161	0.106149	ns	2.66429	-0.206056	0.431574	-0.477452	0.633041	0.80435	0.094555	ns
RPRD1A	6.77986	0.146004	0.199812	0.730709	0.464957	0.618782	0.208462	ns	11.1961	0.0421782	0.175968	0.239692	0.810569	0.893701	0.048808	ns	8.40853	0.227438	0.193605	1.17475	0.240094	0.492368	0.30771	ns
SLC35F6	3.93124	0.176884	0.242192	0.730347	0.465178	0.618896	0.208382	ns	7.6	0.433549	0.222133	1.95175	0.0509678	0.148238	0.829042	ns	4.81617	0.0420672	0.256193	0.164201	0.869573	0.939689	0.0270158	ns
COPS6	5.51143	-0.166455	0.227875	-0.730469	0.465104	0.618896	0.208382	ns	12.5091	0.114065	0.157458	0.724414	0.468812	0.647835	0.188535	ns	9.04954	0.279161	0.188426	1.48154	0.138463	0.371762	0.429735	ns
ATXN7L1	4.90305	0.186765	0.255719	0.730353	0.465175	0.618896	0.208382	ns	8.56408	0.0638556	0.237061	0.269364	0.78765	0.878954	0.0560337	ns	6.57951	0.168712	0.282652	0.59689	0.550581	0.749645	0.125145	ns
NPEPL1	6.83718	-0.139261	0.190797	-0.729892	0.465456	0.61921	0.208162	ns	14.4532	0.187348	0.151742	1.23464	0.216963	0.395987	0.402319	ns	8.98616	0.0771626	0.189791	0.406567	0.684326	0.83687	0.0773419	ns
RAB25	1.46461	0.26964	0.369472	0.729799	0.465513	0.61923	0.208148	ns	2.22202	-0.241332	0.330038	-0.731226	0.464641	0.644787	0.190584	ns	2.15956	0.046221	0.409606	0.112842	0.910155	0.959335	0.0180296	ns
ZNF23	1.27998	0.397058	0.544443	0.729292	0.465823	0.619587	0.207898	ns	1.71007	0.433643	0.379653	1.14221	0.253367	0.437875	0.35865	ns	1.17008	0.661257	0.458416	1.44248	0.149167	0	0	ns
GMEB1	2.44603	0.228825	0.313893	0.72899	0.466008	0.619776	0.207765	ns	4.24336	0.114539	0.302341	0.378838	0.704808	0.82237	0.0849328	ns	2.48043	-0.436972	0.353704	-1.23542	0.216675	0.467929	0.32982	ns
AFG1L	2.23417	0.336218	0.461288	0.728869	0.466082	0.619819	0.207735	ns	2.18493	-0.121248	0.332128	-0.365064	0.715063	0.828954	0.0814698	ns	1.90016	-0.216922	0.4168	-0.520445	0.602753	0.78422	0.105562	ns
SHISA4	1.52683	0.265463	0.364283	0.728727	0.466169	0.619822	0.207733	ns	3.65814	0.450785	0.326326	1.38139	0.167158	0.332914	0.477668	ns	2.11619	0.355061	0.33272	1.06715	0.285906	0.539643	0.267894	ns
ILKAP	4.04923	-0.16875	0.23159	-0.728659	0.46621	0.619822	0.207733	ns	6.97411	0.000655953	0.199013	0.00329604	0.99737	0.998335	0.000723919	ns	5.67177	0.132602	0.269472	0.492081	0.622662	0.797758	0.0981291	ns
HMCN2	0.922552	0.486729	0.667938	0.728703	0.466183	0.619822	0.207733	ns	1.33396	-0.0644854	0.564925	-0.114149	0.90912	0.948545	0.0229422	ns	0.958388	-0.142639	0.704905	-0.202353	0.839641	0	0	ns
GCA	1.6087	0.281561	0.386759	0.728	0.466613	0.620191	0.207475	ns	2.46266	0.388494	0.364286	1.06645	0.286219	0.474317	0.323931	ns	1.814	0.538957	0.407359	1.32305	0.185819	0	0	ns
SOX7	1.54488	0.299734	0.411649	0.728129	0.466535	0.620191	0.207475	ns	2.94168	0.421455	0.403428	1.04468	0.296169	0.48466	0.314563	ns	1.63275	0.204011	0.355545	0.573799	0.566104	0	0	ns
SMIM35	1.05713	0.528149	0.725466	0.728013	0.466606	0.620191	0.207475	ns	0.92597	-0.530242	0.623604	-0.850286	0.395166	0	0	ns	0.601919	-0.536438	0.70083	-0.765432	0.444014	0	0	ns
KAT7	4.85104	-0.180895	0.248527	-0.727868	0.466694	0.620242	0.207439	ns	6.51057	-0.39464	0.208172	-1.89574	0.0579947	0.161962	0.790588	ns	5.22914	-0.163119	0.239792	-0.680252	0.496345	0.713862	0.146386	ns
KTN1	8.24312	-0.149381	0.205253	-0.727787	0.466744	0.620253	0.207431	ns	17.905	0.225477	0.162641	1.38635	0.165641	0.330928	0.480267	ns	14.7393	0.461318	0.199916	2.30756	0.0210234	0.135894	0.866799	ns
ZNF85	1.21138	0.456052	0.627075	0.727268	0.467062	0.620619	0.207175	ns	2.07389	0.620324	0.438304	1.41528	0.156985	0.320115	0.494694	ns	1.35133	0.435421	0.586239	0.742737	0.457641	0	0	ns
TNPO1	1.30622	-0.254394	0.349845	-0.727163	0.467126	0.620649	0.207154	ns	3.89672	0.518034	0.250371	2.06906	0.0385402	0.122589	0.911549	ns	2.36815	0.408648	0.324561	1.25908	0.208002	0.458694	0.338477	ns
TSPAN6	3.39824	0.322837	0.444173	0.726827	0.467332	0.620867	0.207002	ns	3.78598	-0.205015	0.29633	-0.691845	0.489034	0.664053	0.177798	ns	3.75978	0.355402	0.331966	1.0706	0.28435	0.537695	0.269464	ns
BMPR2	16.7088	0.128305	0.176625	0.726425	0.467578	0.621033	0.206885	ns	33.6433	0.30306	0.140916	2.15064	0.0315043	0.106432	0.97293	ns	20.3368	0.0325436	0.179498	0.181304	0.856129	0.933331	0.0299641	ns
SUB1	1.02288	0.408922	0.56295	0.726391	0.467599	0.621033	0.206885	ns	2.28692	0.683799	0.422182	1.61968	0.105302	0.246718	0.607798	ns	1.96348	1.04591	0.555853	1.88163	0.0598868	0.242796	0.614758	ns
CARMIL1	2.16507	0.232696	0.320331	0.726424	0.467579	0.621033	0.206885	ns	3.63392	0.229031	0.305924	0.748653	0.454066	0.635551	0.196849	ns	2.55341	0.158911	0.297353	0.534419	0.593052	0.779047	0.108436	ns
COPG2	2.81574	0.213383	0.293775	0.726348	0.467626	0.621033	0.206885	ns	5.08178	0.405522	0.23174	1.7499	0.0801358	0.202994	0.692517	ns	3.03234	0.236829	0.31004	0.763868	0.444946	0.673254	0.171821	ns
HUWE1	4.92637	0.174065	0.239842	0.725752	0.467991	0.621463	0.206585	ns	8.61394	0.000142933	0.275336	0.000519123	0.999586	0.999606	0.000170949	ns	5.76308	-0.0383415	0.281811	-0.136054	0.891779	0.950689	0.0219617	ns
CCDC61	1.47471	0.265714	0.366187	0.725623	0.46807	0.621512	0.206551	ns	2.72665	0.359308	0.283183	1.26882	0.204505	0.380248	0.419933	ns	1.64864	0.0981838	0.374305	0.262309	0.793083	0	0	ns
ZAN	0.953303	1.01429	1.39831	0.725373	0.468223	0.621659	0.206448	ns	#N/A	#N/A	#N/A	#N/A	#N/A	#N/A	#N/A	#N/A	0.254476	0.805454	2.0655	0.389955	0.69657	0	0	ns
SMC1A	4.06148	-0.189628	0.261448	-0.725301	0.468267	0.621662	0.206446	ns	11.3723	0.545304	0.191551	2.84677	0.00441647	0.0254657	1.59404	up	6.83789	0.413777	0.243418	1.69986	0.0891566	0.301385	0.520879	ns
TCAP	1.25835	0.383209	0.528438	0.725173	0.468346	0.62171	0.206412	ns	1.39952	-0.421546	0.446059	-0.945046	0.344635	0.534036	0.27243	ns	0.881677	-0.686518	0.551008	-1.24593	0.21279	0	0	ns
LRFN3	3.08994	-0.225481	0.311138	-0.724697	0.468638	0.621986	0.20622	ns	5.36754	-0.0268748	0.231827	-0.115926	0.907711	0.94771	0.0233247	ns	3.87334	-0.160798	0.290763	-0.553021	0.580249	0.770052	0.11348	ns
ZNF667	1.6669	0.348474	0.480837	0.724724	0.468622	0.621986	0.20622	ns	1.94636	0.217538	0.391043	0.556302	0.578004	0.734781	0.133842	ns	1.86632	0.627328	0.446148	1.4061	0.159695	0	0	ns
EREG	1.00673	0.534257	0.737354	0.724559	0.468722	0.621986	0.206219	ns	1.39844	-0.436786	0.670161	-0.651764	0.514554	0.684681	0.164512	ns	1.0189	-0.10923	0.772922	-0.141321	0.887617	0	0	ns
TMEM215	1.89352	0.592902	0.818277	0.724574	0.468714	0.621986	0.206219	ns	1.56077	-0.232263	0.683939	-0.339595	0.734161	0.842889	0.0742297	ns	1.77675	0.120116	0.834456	0.143946	0.885543	0	0	ns
PPP1CA	6.43817	-0.141927	0.19591	-0.724451	0.468789	0.622019	0.206197	ns	14.3955	0.437819	0.149964	2.91948	0.00350611	0.0212068	1.67352	up	8.68486	0.192052	0.197609	0.971878	0.331111	0.580705	0.236044	ns
LGALS3	8.59392	0.172874	0.238776	0.724003	0.469064	0.622327	0.205981	ns	14.5611	0.00867317	0.2065	0.0420008	0.966498	0.980634	0.00849298	ns	10.0913	-0.233368	0.203741	-1.14541	0.252038	0.50497	0.296735	ns
SDR39U1	7.59934	0.114004	0.157484	0.723908	0.469122	0.622349	0.205966	ns	14.2993	0.191634	0.162778	1.17727	0.239086	0.421044	0.375673	ns	9.73836	0.19092	0.167035	1.14299	0.253041	0.506185	0.295691	ns
PLEKHG6	1.56702	0.395692	0.546912	0.723503	0.469371	0.622521	0.205846	ns	2.30963	0.117807	0.425821	0.276659	0.782042	0.875706	0.0576417	ns	1.8953	-0.364305	0.560832	-0.649579	0.515964	0.725275	0.139497	ns
NGDN	1.43459	-0.255542	0.353204	-0.723496	0.469375	0.622521	0.205846	ns	3.79383	0.252543	0.254475	0.992409	0.320998	0.509897	0.292518	ns	2.74139	0.301635	0.316895	0.951845	0.341175	0.589896	0.229225	ns
TMEM260	2.32926	0.217582	0.300739	0.723491	0.469378	0.622521	0.205846	ns	3.31358	-0.105463	0.226615	-0.465385	0.641656	0.780213	0.107787	ns	2.13911	-0.0697348	0.341077	-0.204455	0.837998	0.925806	0.03348	ns
TNKS2	4.61805	0.180458	0.249473	0.723356	0.469461	0.622571	0.205811	ns	9.27267	0.412485	0.167467	2.46309	0.0137745	0.0591694	1.2279	ns	6.31549	0.41753	0.2169	1.92499	0.0542302	0.228017	0.642034	ns
ACSM5	1.94826	-0.285665	0.394951	-0.723292	0.4695	0.622571	0.205811	ns	2.65105	-1.147	0.444066	-2.58294	0.00979611	0.0456917	1.34016	down	1.90709	-0.971222	0.439366	-2.21051	0.0270699	0.155175	0.80918	ns
VEZT	3.89792	0.191148	0.264371	0.723028	0.469662	0.62273	0.2057	ns	6.62557	0.0869638	0.215315	0.403891	0.686293	0.810149	0.091435	ns	5.36387	0.465283	0.242621	1.91774	0.0551443	0.230582	0.637174	ns
WFDC10B	0.956431	0.558174	0.772142	0.72289	0.469748	0.622787	0.205661	ns	0.962909	0.019004	0.692762	0.0274322	0.978115	0	0	ns	1.02925	0.0262877	0.805067	0.0326528	0.973951	0	0	ns
HMGN3	9.98979	-0.142575	0.197259	-0.722777	0.469817	0.622823	0.205635	ns	16.7999	-0.216165	0.172477	-1.2533	0.210097	0.387115	0.41216	ns	14.0652	0.18756	0.153725	1.22011	0.222425	0.474207	0.324032	ns
TXNIP	52.9709	-0.188462	0.260835	-0.72253	0.469968	0.622881	0.205595	ns	79.8747	-0.689571	0.169934	-4.05788	4.95e-05	0.000701866	3.15375	down	60.6096	-0.501061	0.215715	-2.32279	0.0201902	0.134022	0.872826	ns
METTL17	4.75852	0.132563	0.183479	0.722499	0.469988	0.622881	0.205595	ns	7.7105	-0.0838184	0.208284	-0.402425	0.687372	0.810749	0.0911136	ns	5.21468	0.00406325	0.216118	0.018801	0.985	0.994172	0.00253868	ns
RAB40C	1.84885	0.22061	0.305292	0.722619	0.469914	0.622881	0.205595	ns	3.34272	-0.125405	0.271611	-0.46171	0.644289	0.782002	0.106792	ns	2.74606	0.140276	0.313886	0.446902	0.654946	0.818703	0.0868735	ns
PPM1F	6.94483	0.14663	0.203041	0.722169	0.470191	0.623095	0.205446	ns	17.6347	0.710459	0.17415	4.07959	4.51e-05	0.00065076	3.18658	up	10.5517	0.548254	0.175957	3.11584	0.00183423	0.0361856	1.44146	up
HSD17B8	2.27079	0.232309	0.321883	0.721719	0.470467	0.623405	0.20523	ns	2.51744	-0.609127	0.323196	-1.8847	0.0594703	0.164851	0.782909	ns	2.79623	0.241287	0.352623	0.684263	0.493809	0.712125	0.147444	ns
SPAG16	4.21187	-0.153308	0.212486	-0.721494	0.470606	0.623532	0.205141	ns	7.67009	-0.144308	0.211763	-0.681456	0.495583	0.669286	0.174388	ns	6.75281	0.242467	0.251159	0.965391	0.334349	0.583927	0.233641	ns
EDEM1	5.49369	0.129793	0.179913	0.72142	0.470651	0.623537	0.205138	ns	12.8927	0.582083	0.164407	3.54051	0.000399354	0.00388893	2.41017	up	6.95864	0.090401	0.179372	0.503987	0.614271	0.792221	0.101153	ns
VWCE	1.0142	0.416799	0.5779	0.721231	0.470768	0.623635	0.205069	ns	0.742296	-1.0776	0.477243	-2.25797	0.0239472	0	0	ns	0.966904	-0.0732409	0.518617	-0.141224	0.887693	0	0	ns
EXD2	1.79012	0.247139	0.342746	0.721055	0.470876	0.623722	0.205009	ns	4.12544	0.555669	0.277624	2.00151	0.0453371	0.136774	0.863998	ns	2.43885	0.453992	0.329204	1.37906	0.167877	0.409676	0.387559	ns
CEP68	3.79186	0.195411	0.271139	0.720702	0.471093	0.623801	0.204954	ns	5.73982	0.0594332	0.21993	0.270236	0.786979	0.878351	0.0563319	ns	4.16031	0.0193933	0.276916	0.070033	0.944167	0.975109	0.0109468	ns
AAK1	4.42154	0.170325	0.236297	0.720808	0.471028	0.623801	0.204954	ns	7.82239	0.189197	0.177567	1.0655	0.286649	0.474663	0.323615	ns	5.68541	0.24771	0.234964	1.05425	0.29177	0.544874	0.263704	ns
PARM1	7.56888	0.163274	0.226544	0.720716	0.471084	0.623801	0.204954	ns	14.7319	0.294907	0.162586	1.81385	0.0697006	0.184579	0.733818	ns	8.62614	-0.0704369	0.220637	-0.319243	0.749542	0.875438	0.0577746	ns
ASL	3.79617	-0.208518	0.289381	-0.720568	0.471175	0.623801	0.204954	ns	6.43701	-0.0609965	0.191609	-0.318338	0.750229	0.853205	0.0689468	ns	3.85379	-0.293705	0.243675	-1.20532	0.228082	0.479833	0.31891	ns
CHKA	2.26878	-0.198175	0.275053	-0.720497	0.471219	0.623801	0.204954	ns	4.34739	0.104508	0.24578	0.425211	0.670683	0.799756	0.0970424	ns	2.65607	-0.148847	0.281206	-0.529318	0.596585	0.781627	0.107001	ns
IDH3B	8.07861	-0.129835	0.180206	-0.720478	0.471231	0.623801	0.204954	ns	11.9194	-0.578941	0.222368	-2.60352	0.00922708	0.0436478	1.36004	down	8.3164	-0.660416	0.224769	-2.93819	0.0033013	0.0523843	1.2808	ns
OPHN1	0.947403	-0.330966	0.459282	-0.720617	0.471145	0.623801	0.204954	ns	1.77358	-0.292787	0.340049	-0.861014	0.38923	0.575711	0.239796	ns	1.24849	-0.266755	0.418607	-0.637245	0.523965	0	0	ns
PHC2	8.20034	0.123963	0.17242	0.718959	0.472166	0.624924	0.204173	ns	17.1216	0.339301	0.165642	2.0484	0.0405209	0.12691	0.896506	ns	9.1116	-0.254253	0.183293	-1.38714	0.165399	0.406653	0.390776	ns
CFAP54	1.13189	0.470157	0.65388	0.719025	0.472125	0.624924	0.204173	ns	1.221	0.398541	0.441671	0.902348	0.366872	0.554262	0.256285	ns	0.833774	0.521333	0.539204	0.966857	0.333616	0	0	ns
TCEA2	4.57275	0.151692	0.211008	0.718894	0.472206	0.624924	0.204173	ns	9.06028	0.235331	0.185614	1.26785	0.204851	0.38068	0.41944	ns	5.79626	0.376903	0.22654	1.66374	0.0961645	0.311293	0.50683	ns
ATAD1	5.90916	0.14783	0.205673	0.718765	0.472286	0.624973	0.204139	ns	9.53371	0.237473	0.171432	1.38523	0.165983	0.331277	0.479808	ns	7.88082	0.424315	0.227784	1.8628	0.0624908	0.248753	0.604232	ns
CZIB	3.5924	0.194845	0.2712	0.718456	0.472476	0.625169	0.204003	ns	6.71315	0.378334	0.220735	1.71397	0.0865338	0.214719	0.66813	ns	4.10307	0.116703	0.259407	0.449883	0.652795	0.817776	0.0873655	ns
SNRNP200	10.2429	-0.112112	0.156064	-0.718374	0.472527	0.62518	0.203995	ns	21.3401	0.164112	0.114912	1.42816	0.153245	0.315637	0.500812	ns	15.524	0.0620964	0.175873	0.353076	0.724031	0.861417	0.0647864	ns
C2orf68	4.07676	0.154076	0.214519	0.71824	0.472609	0.625233	0.203958	ns	5.74027	-0.105859	0.21645	-0.489068	0.624794	0.769513	0.113784	ns	4.46078	0.147954	0.217474	0.680331	0.496295	0.713862	0.146386	ns
MLX	3.5979	0.163942	0.228484	0.717521	0.473053	0.625764	0.20359	ns	7.80343	0.467185	0.183289	2.5489	0.0108063	0.049232	1.30775	up	4.31596	0.157728	0.221327	0.712646	0.476065	0.698189	0.156027	ns
SHOX2	1.91915	0.631863	0.881423	0.716867	0.473456	0.626191	0.203293	ns	2.3208	-0.376542	0.68838	-0.546997	0.584381	0.739802	0.130884	ns	1.71161	-0.249858	0.90563	-0.275894	0.782629	0	0	ns
FLRT1	1.58924	0.562947	0.785296	0.71686	0.47346	0.626191	0.203293	ns	0.800909	-0.889557	0.579292	-1.53559	0.124639	0	0	ns	0.607893	-0.742195	0.706552	-1.05045	0.293512	0	0	ns
MPZL3	1.52934	0.414004	0.577718	0.716619	0.473609	0.626331	0.203196	ns	2.18325	-0.313839	0.466446	-0.67283	0.501055	0.673916	0.171394	ns	1.80261	-0.386536	0.580026	-0.666412	0.505148	0	0	ns
BECN2	0.892704	0.551964	0.77061	0.716268	0.473826	0.626562	0.203036	ns	1.21781	-0.413729	0.67019	-0.617331	0.537016	0	0	ns	0.995653	0.00436051	0.817474	0.00533412	0.995744	0	0	ns
PMVK	5.15264	-0.155202	0.216769	-0.715982	0.474003	0.62662	0.202996	ns	10.7144	-0.0276799	0.186084	-0.148749	0.881751	0.934662	0.0293452	ns	5.93074	-0.356785	0.215264	-1.65743	0.097432	0.312746	0.504808	ns
FGF19	1.08548	0.526834	0.735675	0.716123	0.473915	0.62662	0.202996	ns	1.13853	-0.935316	0.659794	-1.41759	0.156311	0	0	ns	0.743811	-1.51464	0.890429	-1.70102	0.0889393	0	0	ns
MISP	1.94403	0.26756	0.373718	0.71594	0.474028	0.62662	0.202996	ns	3.10087	0.514172	0.3047	1.68747	0.0915126	0.22376	0.650217	ns	2.05381	0.197228	0.405797	0.486025	0.626949	0.800675	0.0965435	ns
TIMM44	3.8991	0.161259	0.225247	0.715922	0.47404	0.62662	0.202996	ns	5.98888	-0.238855	0.365002	-0.654395	0.512857	0.683302	0.165387	ns	4.48727	-0.406768	0.304502	-1.33585	0.181599	0.426295	0.37029	ns
ANKS6	1.79279	0.31687	0.442913	0.715422	0.474348	0.626903	0.2028	ns	2.51016	0.0725957	0.300323	0.241725	0.808993	0.892801	0.0492451	ns	1.51432	-0.180875	0.411946	-0.439074	0.660608	0	0	ns
ATE1	4.31477	0.159331	0.22272	0.71539	0.474368	0.626903	0.2028	ns	6.83901	-0.121416	0.219354	-0.553515	0.579911	0.736268	0.132964	ns	4.2551	-0.204776	0.2434	-0.841313	0.400172	0.63697	0.195881	ns
VPS11	4.08943	0.146715	0.20509	0.715369	0.474381	0.626903	0.2028	ns	7.52188	0.107336	0.192686	0.55705	0.577493	0.734376	0.134081	ns	4.32207	-0.320117	0.229612	-1.39416	0.163268	0.403426	0.394236	ns
TMEM42	1.8299	0.35623	0.49809	0.715192	0.47449	0.626991	0.202738	ns	2.95277	0.535581	0.399646	1.34014	0.1802	0.350707	0.455056	ns	1.88232	0.419993	0.448978	0.935441	0.349561	0.596655	0.224277	ns
CLCN6	2.95116	-0.193381	0.270489	-0.714932	0.474651	0.627133	0.20264	ns	5.29071	-0.253748	0.221547	-1.14535	0.252064	0.436587	0.359929	ns	3.57847	-0.222926	0.246604	-0.903981	0.366005	0.610756	0.214132	ns
RFWD3	1.7531	0.274762	0.384347	0.714881	0.474683	0.627133	0.20264	ns	3.11175	0.292682	0.294037	0.995394	0.319545	0.508746	0.293499	ns	1.85882	0.14513	0.350048	0.414602	0.678433	0	0	ns
KIAA0586	2.18864	0.415625	0.581693	0.714509	0.474912	0.627362	0.202482	ns	1.91313	-0.231527	0.461538	-0.501643	0.615919	0.763615	0.117126	ns	1.42193	-0.0246228	0.53678	-0.0458713	0.963413	0	0	ns
RDH13	2.3439	0.210574	0.294729	0.714464	0.47494	0.627362	0.202482	ns	3.77186	-0.019449	0.272549	-0.0713596	0.943112	0.967458	0.014368	ns	2.62732	0.133172	0.265382	0.501814	0.615799	0.793499	0.100453	ns
CA4	2.88122	0.262029	0.367098	0.713785	0.47536	0.62786	0.202137	ns	3.00269	-0.647226	0.386189	-1.67593	0.0937516	0.22754	0.642942	ns	2.15	-0.527935	0.368123	-1.43413	0.151536	0.389055	0.409989	ns
SAP30	3.04097	0.234557	0.328747	0.713489	0.475543	0.628045	0.202009	ns	5.70754	0.501597	0.277623	1.80675	0.0708008	0.186639	0.728998	ns	2.84035	-0.413588	0.351592	-1.17633	0.239463	0.49179	0.30822	ns
TMEM271	0.989734	0.462255	0.647974	0.713384	0.475608	0.628075	0.201989	ns	1.71489	0.186655	0.623238	0.299492	0.764565	0.863534	0.0637204	ns	1.02501	-0.136882	0.689826	-0.19843	0.842708	0	0	ns
PDPN	1.91419	-0.334257	0.468626	-0.71327	0.475678	0.628112	0.201963	ns	4.50126	0.381375	0.336486	1.13341	0.257044	0.442309	0.354275	ns	3.38267	0.502112	0.339785	1.47773	0.139479	0.373053	0.428229	ns
C17orf113	2.13951	0.375411	0.526723	0.71273	0.476013	0.628441	0.201735	ns	2.25176	-0.212093	0.450024	-0.471293	0.637432	0.777005	0.109576	ns	1.87036	-0.15425	0.513831	-0.300195	0.764028	0	0	ns
MYH14	4.67607	0.1977	0.27736	0.712795	0.475973	0.628441	0.201735	ns	6.87396	-0.130455	0.245292	-0.531836	0.59484	0.747535	0.126368	ns	6.19374	0.19138	0.286094	0.668939	0.503535	0.718255	0.143722	ns
HERC2	5.14747	0.13994	0.196366	0.712652	0.476061	0.628448	0.20173	ns	11.6109	0.509383	0.1594	3.19563	0.00139525	0.0103456	1.98525	up	7.07177	0.168037	0.186141	0.902741	0.366663	0.61125	0.213781	ns
OR7A17	0.862908	0.75477	1.06013	0.711963	0.476488	0.628956	0.20138	ns	0.81427	0.0517797	0.824931	0.0627685	0.949951	0	0	ns	0.704775	-0.351844	0.985618	-0.356978	0.721108	0	0	ns
OGDH	11.2358	-0.136615	0.191992	-0.711567	0.476733	0.629164	0.201236	ns	21.8446	0.0443104	0.143811	0.308114	0.757995	0.858887	0.0660639	ns	14.2897	0.0435198	0.171105	0.254346	0.799228	0.906488	0.0426378	ns
ZNF26	1.09668	0.335577	0.471643	0.711506	0.476771	0.629164	0.201236	ns	2.37161	0.553307	0.335767	1.64789	0.0993751	0.236246	0.626635	ns	1.83041	0.488058	0.421142	1.15889	0.2465	0	0	ns
PSMC5	10.4348	-0.11081	0.15578	-0.711324	0.476884	0.629164	0.201236	ns	21.3309	0.278487	0.125329	2.22205	0.02628	0.0935403	1.029	ns	12.6637	0.0148702	0.14697	0.101178	0.919409	0.963051	0.0163507	ns
TTYH2	0.990251	0.40083	0.563479	0.711348	0.476869	0.629164	0.201236	ns	1.54511	0.379021	0.427978	0.885608	0.375829	0.562922	0.249552	ns	0.774036	-0.042654	0.587433	-0.0726108	0.942116	0	0	ns
ARHGDIA	11.6088	-0.111155	0.156272	-0.711295	0.476901	0.629164	0.201236	ns	24.4504	0.355557	0.122331	2.9065	0.00365491	0.0219393	1.65878	up	16.2011	0.198241	0.170946	1.15967	0.246184	0.498842	0.302037	ns
MCM8	2.0311	0.339774	0.477621	0.711388	0.476844	0.629164	0.201236	ns	2.82134	0.071881	0.398574	0.180345	0.856881	0.91983	0.0362924	ns	2.2112	-0.0047738	0.474141	-0.0100683	0.991967	0.996411	0.00156129	ns
CHST7	1.51944	0.336094	0.472983	0.710583	0.477343	0.62969	0.200874	ns	2.08942	0.192394	0.355514	0.541171	0.58839	0.742352	0.12939	ns	1.27443	-0.234288	0.456788	-0.512903	0.608019	0	0	ns
GPX5	0.909032	0.543136	0.764662	0.710296	0.477521	0.629868	0.20075	ns	1.31099	0.288582	0.693155	0.416331	0.677168	0.803715	0.0948978	ns	0.797407	0.266227	0.803548	0.331315	0.740407	0	0	ns
EPB41L4B	2.17512	-0.316229	0.445396	-0.709994	0.477708	0.630017	0.200648	ns	2.92229	-1.1148	0.47957	-2.32458	0.0200944	0.0772439	1.11214	ns	2.30763	-0.493156	0.431221	-1.14363	0.252778	0.505967	0.295878	ns
DUT	3.62904	-0.1543	0.217331	-0.709976	0.477719	0.630017	0.200648	ns	7.39898	0.209022	0.174145	1.20028	0.230032	0.411369	0.385768	ns	4.68278	-0.0303776	0.225629	-0.134635	0.8929	0.950849	0.0218886	ns
RNF4	2.4026	0.25648	0.361296	0.709889	0.477773	0.630025	0.200642	ns	4.34654	0.818651	0.340637	2.4033	0.0162479	0.0664836	1.17729	ns	2.63399	0.293366	0.378366	0.775349	0.438134	0.667452	0.17558	ns
CCDC84	5.17968	0.16244	0.228843	0.709829	0.47781	0.630025	0.200642	ns	8.42233	0.0248844	0.208489	0.119356	0.904993	0.945873	0.0241671	ns	6.40012	0.156506	0.225565	0.693838	0.487784	0.70695	0.150611	ns
NDUFA8	4.22003	-0.157138	0.221479	-0.709497	0.478016	0.630229	0.200501	ns	8.61863	0.138988	0.198099	0.70161	0.482923	0.658811	0.181239	ns	5.47115	-0.0513582	0.24199	-0.212233	0.831925	0.922923	0.0348348	ns
DMWD	6.15605	0.122056	0.172045	0.709442	0.478051	0.630229	0.200501	ns	12.917	0.274328	0.155062	1.76915	0.0768686	0.197687	0.704021	ns	8.88229	0.388375	0.206353	1.88209	0.0598237	0.24274	0.614858	ns
ANKEF1	1.72683	0.294821	0.415653	0.709296	0.478141	0.630292	0.200458	ns	1.74618	-0.498504	0.359916	-1.38506	0.166036	0.331333	0.479736	ns	1.3846	-0.15033	0.45825	-0.328052	0.742873	0	0	ns
2026-03-08	2.0311	0.222663	0.313956	0.709219	0.478189	0.630299	0.200454	ns	4.26496	0.344287	0.242666	1.41877	0.155966	0.318657	0.496676	ns	2.76058	0.290162	0.290854	0.997619	0.318464	0.570754	0.243551	ns
RAP2A	7.66175	0.137906	0.194656	0.708459	0.47866	0.630864	0.200064	ns	16.0376	0.504686	0.14911	3.38467	0.000712646	0.00615583	2.21071	up	9.13044	0.222842	0.2102	1.06014	0.289081	0.542418	0.265666	ns
LRTOMT	1.75795	0.224463	0.317232	0.707568	0.479214	0.631537	0.199601	ns	3.24565	0.184435	0.275024	0.670614	0.502467	0.67514	0.170606	ns	1.88898	-0.109741	0.341555	-0.321299	0.747984	0.874702	0.0581397	ns
RANBP9	6.02972	0.147655	0.208766	0.707272	0.479397	0.631666	0.199512	ns	11.6746	0.405084	0.158427	2.5569	0.0105608	0.0483263	1.31582	up	7.5552	0.280273	0.176204	1.59062	0.111695	0.334373	0.475769	ns
RNF126	6.12108	0.136773	0.193367	0.707325	0.479365	0.631666	0.199512	ns	11.4781	0.170627	0.169627	1.0059	0.314464	0.503757	0.297779	ns	8.70483	0.16787	0.2504	0.670406	0.502599	0.717897	0.143938	ns
ABCC1	4.73453	-0.151436	0.214303	-0.706641	0.47979	0.632127	0.199196	ns	11.7487	0.29176	0.193363	1.50887	0.131331	0.284593	0.545776	ns	7.07569	0.233451	0.194461	1.2005	0.229944	0.481564	0.317346	ns
ARMCX5	1.88749	0.219985	0.311359	0.70653	0.479859	0.632161	0.199172	ns	3.21751	0.0746969	0.262158	0.284931	0.775697	0.871397	0.059784	ns	2.10272	-0.127133	0.351488	-0.361701	0.717576	0.858272	0.0663752	ns
ABHD17B	3.86312	-0.187007	0.264737	-0.706389	0.479946	0.63222	0.199132	ns	5.27908	-0.35984	0.239759	-1.50084	0.133396	0.287193	0.541826	ns	4.21315	-0.27681	0.255319	-1.08417	0.278289	0.530546	0.275277	ns
KIF3A	2.44701	0.177295	0.251102	0.706067	0.480147	0.632428	0.198989	ns	4.22522	0.110001	0.2341	0.469888	0.638435	0.777703	0.109186	ns	2.72693	-0.0802214	0.292005	-0.274726	0.783527	0.897226	0.0470979	ns
KANSL1L	4.92567	-0.145311	0.205896	-0.705752	0.480343	0.632542	0.198911	ns	10.3549	0.0559441	0.220348	0.253889	0.799581	0.887632	0.0517671	ns	8.27544	0.350606	0.207822	1.68705	0.0915933	0.304919	0.515815	ns
CXCL9	1.84319	0.361879	0.512779	0.705721	0.480362	0.632542	0.198911	ns	3.21916	0.652021	0.45405	1.43601	0.150999	0.312397	0.505293	ns	2.00017	0.539835	0.55463	0.973324	0.330392	0.580494	0.236202	ns
MTTP	1.37483	0.382699	0.542266	0.705741	0.480349	0.632542	0.198911	ns	1.89646	0.0100764	0.40774	0.0247128	0.980284	0.988856	0.00486705	ns	1.0667	-0.138088	0.538857	-0.25626	0.79775	0	0	ns
MCM5	1.66049	0.263003	0.372803	0.705473	0.480516	0.632689	0.19881	ns	3.78971	0.761962	0.277576	2.74506	0.00604994	0.0318254	1.49723	up	2.0657	0.293052	0.337557	0.868155	0.385309	0.626763	0.202897	ns
MRLN	1.54877	0.518781	0.735589	0.705259	0.480649	0.632808	0.198728	ns	1.20618	-0.806929	0.606301	-1.33091	0.18322	0	0	ns	1.13453	-0.172582	0.78492	-0.219872	0.825971	0	0	ns
FAM122C	2.40031	0.355169	0.504053	0.704625	0.481043	0.63327	0.198411	ns	3.8393	0.473926	0.365275	1.29745	0.194476	0.368473	0.433594	ns	1.93171	0.228511	0.415345	0.55017	0.582202	0.771081	0.1129	ns
TEX2	3.10538	-0.201521	0.286227	-0.70406	0.481395	0.633677	0.198132	ns	4.62298	-0.285026	0.238973	-1.19271	0.232981	0.414349	0.382634	ns	3.59184	-0.133984	0.285472	-0.469341	0.638826	0.808387	0.0923807	ns
TUSC3	7.00193	-0.141651	0.201266	-0.703802	0.481556	0.633832	0.198026	ns	13.6126	0.148286	0.177103	0.837287	0.402431	0.588112	0.23054	ns	10.2369	0.369478	0.183324	2.01544	0.0438585	0.203108	0.692273	ns
PSMD4	3.23225	0.173998	0.247316	0.703545	0.481716	0.633912	0.197971	ns	6.86014	0.659433	0.229436	2.87415	0.00405122	0.0238359	1.62277	up	4.8798	0.732237	0.226309	3.23557	0.00121402	0.0288483	1.53988	up
KSR1	6.143	0.146234	0.207867	0.703497	0.481746	0.633912	0.197971	ns	11.6761	0.306028	0.183859	1.66447	0.0960189	0.231208	0.635997	ns	7.37482	-0.0165647	0.219166	-0.0755807	0.939753	0.972866	0.011947	ns
ZNF700	0.919696	0.368007	0.523091	0.703524	0.481729	0.633912	0.197971	ns	1.70284	0.437608	0.385656	1.13471	0.256496	0.441724	0.354849	ns	1.6351	0.766622	0.447362	1.71365	0.0865934	0	0	ns
ITPK1	5.90263	-0.138725	0.19726	-0.703256	0.481896	0.634054	0.197874	ns	9.49961	-0.311085	0.25451	-1.22229	0.221597	0.401219	0.396619	ns	7.00655	-0.374708	0.240777	-1.55624	0.119651	0.346923	0.459767	ns
OR2T11	1.47876	0.438714	0.624056	0.703004	0.482053	0.634148	0.19781	ns	1.78533	-0.122395	0.556009	-0.220132	0.825768	0.902118	0.0447367	ns	1.22772	0.443459	0.572814	0.774176	0.438827	0	0	ns
KRT13	1.19204	0.506707	0.720705	0.703072	0.482011	0.634148	0.19781	ns	1.77435	-0.690885	0.817975	-0.844629	0.398318	0.584321	0.233348	ns	1.66856	-0.588812	1.01663	-0.579183	0.562466	0	0	ns
NADK2	1.99722	0.201614	0.286928	0.702665	0.482265	0.634312	0.197697	ns	3.75534	0.227798	0.239109	0.952693	0.340746	0.529777	0.275907	ns	2.66585	0.27815	0.274784	1.01225	0.311418	0.564339	0.24846	ns
FBXW9	1.07474	-0.321122	0.456999	-0.702674	0.482259	0.634312	0.197697	ns	2.40884	0.125858	0.35587	0.353664	0.723591	0.834643	0.0784993	ns	1.56435	-0.0548295	0.416639	-0.1316	0.895301	0	0	ns
PEMT	2.86319	-0.162113	0.230748	-0.702552	0.482335	0.634349	0.197672	ns	5.51779	-0.175655	0.205476	-0.854868	0.392624	0.578905	0.237393	ns	3.44148	-0.267867	0.253386	-1.05715	0.290442	0.543525	0.26478	ns
NUP42	3.86337	0.164883	0.234764	0.702334	0.482471	0.634376	0.197653	ns	6.02111	0.186768	0.202665	0.921558	0.356759	0.544954	0.263641	ns	4.29108	0.164087	0.248699	0.65978	0.509395	0.721418	0.141813	ns
LHFPL6	7.69449	0.16544	0.235566	0.702311	0.482485	0.634376	0.197653	ns	15.8906	0.141083	0.167926	0.84015	0.400824	0.586709	0.231577	ns	9.01463	-0.0385537	0.211761	-0.182063	0.855533	0.932793	0.0302146	ns
CLPP	1.96914	0.230555	0.328261	0.702354	0.482459	0.634376	0.197653	ns	4.74125	0.434502	0.262091	1.65783	0.0973524	0.233024	0.6326	ns	2.97863	0.41196	0.316354	1.30221	0.192844	0.439615	0.356928	ns
GRIN3B	1.1995	0.553435	0.788495	0.701888	0.482749	0.63461	0.197493	ns	1.46479	-0.0514072	0.69428	-0.0740439	0.940975	0.966469	0.0148119	ns	1.08759	-0.0957287	0.820513	-0.116669	0.907122	0	0	ns
CLDN2	4.99098	-0.242282	0.345182	-0.701896	0.482744	0.63461	0.197493	ns	8.33031	0.0405452	0.327132	0.123942	0.901362	0.944524	0.0247869	ns	6.90647	0.269857	0.322819	0.835941	0.403188	0.639158	0.194392	ns
CLRN3	1.63198	0.293134	0.417705	0.701772	0.482822	0.634649	0.197466	ns	1.97005	-0.11892	0.361455	-0.329002	0.742154	0.848215	0.0714939	ns	1.731	0.357812	0.414807	0.862601	0.388357	0	0	ns
CXCL1	2.66308	0.41258	0.588025	0.701637	0.482906	0.634669	0.197453	ns	3.5153	-0.00806606	0.457976	-0.0176124	0.985948	0.991844	0.00355663	ns	2.46204	-0.412084	0.624525	-0.659835	0.50936	0.721418	0.141813	ns
GJB2	1.4515	0.364162	0.519037	0.70161	0.482922	0.634669	0.197453	ns	2.43206	0.276138	0.374241	0.737861	0.460599	0.641094	0.193078	ns	1.65891	0.051052	0.494585	0.103222	0.917787	0	0	ns
FMC1	3.01778	0.192694	0.274788	0.701245	0.48315	0.634855	0.197325	ns	4.5408	0.120341	0.240689	0.499984	0.617086	0.764639	0.116543	ns	2.99023	-0.158056	0.270821	-0.583619	0.559477	0.755569	0.121726	ns
AGBL2	0.971177	0.467697	0.666952	0.701245	0.48315	0.634855	0.197325	ns	0.502327	-0.410958	0.495189	-0.829901	0.406595	0	0	ns	0.533701	0.0177486	0.647102	0.0274279	0.978118	0	0	ns
STX12	6.07578	0.135765	0.193673	0.701004	0.483301	0.634986	0.197236	ns	13.3063	0.443459	0.139224	3.18522	0.00144645	0.0106294	1.97349	up	8.48359	0.336767	0.179458	1.87658	0.0605756	0.244383	0.611928	ns
TTC4	1.37675	0.319803	0.456538	0.700497	0.483617	0.634986	0.197236	ns	2.43415	0.170088	0.349766	0.486291	0.626761	0.77088	0.113013	ns	1.40599	-0.218375	0.431766	-0.505772	0.613017	0	0	ns
WDR19	3.76577	0.19369	0.276449	0.700635	0.483531	0.634986	0.197236	ns	5.17407	0.0269248	0.220576	0.122066	0.902847	0.945035	0.0245521	ns	3.95426	0.315009	0.233051	1.35167	0.17648	0.421253	0.375457	ns
ABHD18	2.86734	0.28057	0.400514	0.700525	0.4836	0.634986	0.197236	ns	3.71151	0.186753	0.264621	0.705736	0.480352	0.656717	0.182622	ns	2.69092	0.124997	0.284264	0.439721	0.660139	0.822523	0.0848519	ns
HMGCLL1	2.58277	0.469407	0.669936	0.700674	0.483506	0.634986	0.197236	ns	2.95905	-0.117796	0.494476	-0.238225	0.811707	0.894382	0.0484771	ns	2.20633	-0.286772	0.557603	-0.514294	0.607046	0.787157	0.103939	ns
UBE2H	4.73446	0.159938	0.228294	0.700578	0.483566	0.634986	0.197236	ns	8.05665	0.0824981	0.261115	0.315946	0.752044	0.854454	0.0683114	ns	7.4381	0.597358	0.274706	2.17454	0.0296649	0.163838	0.785586	ns
FXYD6	13.1463	0.144878	0.206795	0.700587	0.483561	0.634986	0.197236	ns	25.1784	0.259164	0.164519	1.57529	0.11519	0.261244	0.582954	ns	16.4129	0.178717	0.16955	1.05407	0.291852	0.544874	0.263704	ns
HDDC3	2.52882	0.252772	0.360863	0.700465	0.483637	0.634986	0.197236	ns	3.31385	-0.101142	0.274612	-0.36831	0.712642	0.827287	0.0823439	ns	1.85841	-0.338223	0.340841	-0.992317	0.321043	0	0	ns
ENOSF1	6.62086	-0.122368	0.17467	-0.700569	0.483572	0.634986	0.197236	ns	12.1652	-0.0581287	0.181541	-0.320197	0.748819	0.852344	0.069385	ns	8.90648	0.240601	0.18772	1.2817	0.199947	0.448654	0.348088	ns
STIM1	3.89647	0.138541	0.197865	0.700179	0.483815	0.634994	0.19723	ns	6.03909	-0.226694	0.266186	-0.851636	0.394416	0.580687	0.236058	ns	4.5787	-0.192921	0.272706	-0.70743	0.479299	0.700223	0.154763	ns
DUSP6	3.02803	-0.190455	0.271984	-0.700245	0.483774	0.634994	0.19723	ns	5.16257	-0.0297903	0.257932	-0.115497	0.908051	0.947991	0.0231957	ns	4.39696	-0.084833	0.325199	-0.260865	0.794197	0.903362	0.044138	ns
UBXN6	9.7604	-0.134804	0.192474	-0.700378	0.483691	0.634994	0.19723	ns	22.6246	0.212393	0.138731	1.53097	0.125776	0.276539	0.558243	ns	14.5466	0.109227	0.174384	0.626359	0.531079	0.734718	0.133879	ns
MYL9	58.5932	-0.150131	0.214382	-0.700295	0.483743	0.634994	0.19723	ns	132.258	0.276358	0.148045	1.86672	0.0619407	0.169603	0.770567	ns	87.6715	0.285554	0.205281	1.39104	0.164214	0.404648	0.392923	ns
TOMM7	15.2108	0.125368	0.179124	0.699897	0.483991	0.635032	0.197205	ns	23.2244	-0.231587	0.175263	-1.32137	0.186379	0.358288	0.445768	ns	17.1631	-0.0530403	0.214466	-0.247313	0.804666	0.907817	0.0420018	ns
FBXO32	1.18225	0.346208	0.494683	0.699858	0.484016	0.635032	0.197205	ns	1.93568	0.160037	0.419205	0.381762	0.702638	0.82107	0.0856198	ns	1.56155	-0.0654107	0.501644	-0.130393	0.896256	0	0	ns
PLEKHD1	1.02178	-0.473942	0.677005	-0.700057	0.483892	0.635032	0.197205	ns	1.21547	-1.53988	0.616869	-2.49628	0.0125505	0	0	ns	1.11353	-0.848844	0.738078	-1.15007	0.250114	0	0	ns
STK11	5.08196	0.127122	0.181629	0.699898	0.483991	0.635032	0.197205	ns	8.48567	-0.114865	0.2125	-0.540543	0.588823	0.742552	0.129273	ns	6.89149	-0.0234609	0.246097	-0.0953321	0.924051	0.965248	0.015361	ns
RYBP	5.43787	0.137418	0.196404	0.699669	0.484134	0.63513	0.197137	ns	8.72521	0.0957008	0.168334	0.568519	0.569683	0.728575	0.137526	ns	6.26574	0.0506969	0.191198	0.265154	0.790891	0.900537	0.0454985	ns
SNAP29	5.25564	0.171358	0.244996	0.699433	0.484281	0.635267	0.197044	ns	10.2486	0.616356	0.165175	3.73153	0.000190319	0.00211504	2.67468	up	5.93942	0.236947	0.19902	1.19057	0.233823	0.486046	0.313323	ns
MYL6	49.1404	0.0867402	0.124058	0.699191	0.484432	0.635409	0.196947	ns	111.017	0.489322	0.102027	4.79599	1.62e-06	4.16e-05	4.38118	up	60.2667	0.0567349	0.169167	0.335378	0.73734	0.869561	0.0606998	ns
DENND4C	5.81946	0.151462	0.216649	0.699113	0.484482	0.635417	0.196941	ns	9.70872	0.103996	0.183745	0.565978	0.571408	0.72988	0.136749	ns	6.45528	-0.0243654	0.212486	-0.114668	0.908708	0.958969	0.0181956	ns
NRG3	1.81183	0.376902	0.539221	0.698975	0.484568	0.635433	0.19693	ns	2.9216	0.917962	0.404794	2.26773	0.023346	0.0860129	1.06544	ns	1.94796	0.2732	0.570394	0.478967	0.631962	0.803412	0.0950619	ns
FAM98B	5.1056	0.179498	0.256809	0.698955	0.48458	0.635433	0.19693	ns	6.84031	-0.0661966	0.192419	-0.344023	0.730829	0.840281	0.0755752	ns	5.44391	0.0290306	0.241944	0.119989	0.904492	0.956615	0.0192627	ns
AP4E1	2.22049	0.258216	0.369486	0.698853	0.484644	0.635461	0.196911	ns	2.90389	0.349383	0.330186	1.05814	0.289992	0.478214	0.320377	ns	2.22028	0.284459	0.360316	0.789472	0.429836	0.661451	0.179502	ns
FAM151B	0.974867	-0.366271	0.52434	-0.698537	0.484841	0.635663	0.196773	ns	1.66423	-0.620429	0.429437	-1.44475	0.148529	0.308997	0.510045	ns	1.40138	-0.591724	0.525816	-1.12534	0.260443	0	0	ns
DNAH14	2.87223	0.367447	0.526229	0.698265	0.485012	0.63579	0.196686	ns	3.42858	0.103795	0.438322	0.236802	0.81281	0.895082	0.0481369	ns	2.76853	0.356862	0.423268	0.843111	0.399166	0.636293	0.196343	ns
FTSJ1	2.0617	0.213246	0.305404	0.698244	0.485025	0.63579	0.196686	ns	4.27042	0.317609	0.274316	1.15782	0.246937	0.4307	0.365825	ns	2.1802	-0.00061812	0.325926	-0.00189651	0.998487	0.999001	0.000434244	ns
OR7D2	1.74667	0.658863	0.944063	0.697901	0.485239	0.635942	0.196582	ns	0.864673	-0.999905	0.787665	-1.26945	0.204279	0	0	ns	0.896907	0.132266	0.734318	0.18012	0.857058	0	0	ns
TSPAN7	7.71944	-0.189774	0.271895	-0.697966	0.485198	0.635942	0.196582	ns	13.7496	-0.159569	0.257685	-0.61924	0.535758	0.70183	0.153768	ns	11.0676	0.181175	0.253144	0.715701	0.474176	0.696541	0.157053	ns
ABCB7	2.37623	0.202226	0.289783	0.697852	0.48527	0.635942	0.196582	ns	5.02558	0.358357	0.227645	1.57419	0.115443	0.261527	0.582484	ns	3.76012	0.362801	0.263936	1.37458	0.169262	0.410579	0.386603	ns
HOOK3	7.19159	0.117444	0.168372	0.697527	0.485473	0.636097	0.196477	ns	12.7248	-0.00405779	0.178276	-0.0227613	0.981841	0.989567	0.00455499	ns	8.44323	-0.22647	0.176695	-1.2817	0.199948	0.448654	0.348088	ns
FBXW4	5.04233	-0.146597	0.210168	-0.697525	0.485474	0.636097	0.196477	ns	9.08884	-0.183625	0.20582	-0.892163	0.372305	0.560144	0.251701	ns	5.56686	-0.381145	0.22877	-1.66606	0.0957014	0.310389	0.508094	ns
IQSEC2	4.49392	-0.164045	0.235368	-0.696969	0.485822	0.636496	0.196204	ns	7.56834	-0.220066	0.197227	-1.1158	0.264508	0.450944	0.345878	ns	5.82466	-0.0392511	0.230545	-0.170254	0.864811	0.93752	0.0280195	ns
S100A16	9.77085	0.160036	0.229719	0.696657	0.486017	0.636628	0.196114	ns	28.0757	0.931433	0.184665	5.0439	4.56e-07	1.36e-05	4.86706	up	16.3804	0.669057	0.188655	3.54647	0.000390434	0.0151624	1.81923	up
PCDHGA10	2.30661	0.254901	0.365921	0.696601	0.486052	0.636628	0.196114	ns	4.51345	0.324389	0.327198	0.991416	0.321482	0.510382	0.292104	ns	2.45274	-0.118835	0.409188	-0.290416	0.771498	0.889691	0.0507607	ns
ATXN2L	2.68037	0.201593	0.289358	0.696692	0.485996	0.636628	0.196114	ns	5.25026	0.325383	0.223033	1.4589	0.144593	0.303245	0.518206	ns	3.18156	0.0553356	0.28015	0.197521	0.84342	0.927566	0.0326554	ns
F13A1	5.28058	0.278784	0.400336	0.696374	0.486194	0.636758	0.196026	ns	10.721	0.435301	0.299236	1.45471	0.14575	0.304934	0.515794	ns	6.82549	0.131277	0.349111	0.376033	0.706893	0.851907	0.0696079	ns
TFRC	3.55132	-0.168918	0.242714	-0.695953	0.486458	0.636877	0.195944	ns	6.91005	-0.0866631	0.212482	-0.407861	0.683376	0.808019	0.0925784	ns	4.0878	-0.507468	0.257947	-1.96733	0.0491448	0.217767	0.662008	ns
MCC	5.90809	0.130522	0.187535	0.695987	0.486437	0.636877	0.195944	ns	10.0094	0.0250856	0.189474	0.132395	0.894672	0.941062	0.0263817	ns	7.164	0.12477	0.237573	0.525187	0.599453	0.783318	0.106062	ns
RPA1	2.09375	0.236528	0.339852	0.695973	0.486446	0.636877	0.195944	ns	4.64142	0.599161	0.268222	2.23382	0.0254948	0.0916446	1.03789	ns	2.88288	0.39574	0.30465	1.299	0.193945	0.440597	0.355958	ns
TMEM100	1.00842	0.408266	0.586533	0.696067	0.486387	0.636877	0.195944	ns	0.682556	-0.793511	0.515498	-1.53931	0.123729	0	0	ns	0.47565	-0.815955	0.639972	-1.27498	0.202315	0	0	ns
FAM219A	4.10787	0.190114	0.273252	0.695746	0.486588	0.636991	0.195866	ns	6.88372	0.197795	0.214728	0.921143	0.356976	0.545124	0.263504	ns	5.05849	0.333679	0.261832	1.2744	0.202521	0.451756	0.345096	ns
ZBED4	2.07328	0.254821	0.366374	0.695521	0.486729	0.637119	0.19578	ns	4.29204	0.778727	0.295714	2.63338	0.00845398	0.0409405	1.38785	up	2.45954	0.308795	0.334142	0.924142	0.355413	0.601027	0.221106	ns
NEURL1	1.66435	0.437198	0.628892	0.695187	0.486938	0.637336	0.195631	ns	2.26956	-0.32241	0.505764	-0.637471	0.523818	0.692013	0.159885	ns	1.65036	-0.2752	0.589531	-0.466813	0.640634	0	0	ns
CDC37	10.3788	0.115296	0.165906	0.694947	0.487088	0.637472	0.195539	ns	20.8175	0.29956	0.125212	2.39242	0.0167377	0.0678276	1.16859	ns	11.9445	-0.0258303	0.17723	-0.145744	0.884123	0.946767	0.0237571	ns
LANCL3	1.53969	0.758646	1.09176	0.694884	0.487128	0.637472	0.195539	ns	1.35459	0.414778	0.733486	0.565488	0.571742	0.730236	0.136537	ns	0.87036	-0.130043	0.923471	-0.140819	0.888013	0	0	ns
SCAF11	9.85367	0.109652	0.157848	0.694668	0.487263	0.637592	0.195457	ns	21.029	0.45373	0.134967	3.36178	0.000774409	0.00654648	2.18399	up	13.3903	0.279845	0.159711	1.7522	0.0797396	0.285293	0.54471	ns
NAGLU	4.55651	0.144499	0.208194	0.694057	0.487646	0.638037	0.195154	ns	7.58507	0.203804	0.168231	1.21145	0.225721	0.406552	0.390884	ns	5.33956	0.304969	0.213326	1.42959	0.152835	0.390561	0.408311	ns
PDSS2	2.85934	0.203266	0.293013	0.693713	0.487863	0.638207	0.195039	ns	3.6233	-0.144822	0.241622	-0.599375	0.548923	0.712108	0.147454	ns	2.54154	-0.0839653	0.288253	-0.291291	0.770829	0.889606	0.0508025	ns
FAM118A	4.61879	-0.357107	0.514775	-0.693715	0.487861	0.638207	0.195039	ns	9.00684	-0.238799	0.35129	-0.679777	0.496646	0.670049	0.173893	ns	6.00409	-0.51873	0.425827	-1.21817	0.223159	0.475104	0.323211	ns
TRAPPC6B	5.49793	0.138741	0.200135	0.693237	0.488161	0.638541	0.194811	ns	9.34713	0.122082	0.18603	0.656246	0.511666	0.682322	0.16601	ns	6.95424	0.199193	0.236266	0.84309	0.399178	0.636293	0.196343	ns
MS4A4E	1.06092	0.490797	0.708178	0.693042	0.488283	0.638598	0.194772	ns	1.21985	0.335879	0.550126	0.610549	0.541498	0.707067	0.15054	ns	0.928461	0.427366	0.700089	0.610446	0.541566	0	0	ns
SIGLECL1	1.03423	0.623605	0.899825	0.693029	0.488291	0.638598	0.194772	ns	0.698278	-0.895786	0.6982	-1.28299	0.199494	0	0	ns	0.669526	-0.0982956	0.919115	-0.106946	0.914832	0	0	ns
RPN1	4.33901	0.165577	0.239005	0.692777	0.488449	0.638748	0.19467	ns	10.2716	0.586917	0.181667	3.23072	0.00123477	0.00939283	2.0272	up	5.7588	0.42482	0.218085	1.94795	0.0514204	0.222071	0.653507	ns
PSMD1	4.55511	0.150442	0.217266	0.692432	0.488666	0.638918	0.194555	ns	9.74414	0.305618	0.173662	1.75985	0.0784338	0.200486	0.697917	ns	5.64518	0.153846	0.192034	0.801142	0.42305	0.65621	0.182957	ns
AP5S1	2.95007	0.189775	0.274046	0.692493	0.488628	0.638918	0.194555	ns	6.37101	0.235852	0.28402	0.830407	0.406309	0.59217	0.227553	ns	3.60868	-0.137508	0.303369	-0.45327	0.650354	0.816066	0.0882747	ns
MAPKBP1	1.3539	0.275085	0.397329	0.692337	0.488726	0.63894	0.19454	ns	3.55282	0.596615	0.317305	1.88026	0.0600729	0.166008	0.77987	ns	2.67376	0.586171	0.385564	1.52029	0.128437	0.358795	0.445154	ns
DHRS13	1.06328	0.275552	0.398141	0.692096	0.488877	0.639081	0.194444	ns	1.70051	-0.218126	0.355318	-0.613888	0.539289	0.70539	0.151571	ns	1.11758	-0.0562105	0.404993	-0.138794	0.889613	0	0	ns
XPO7	3.21234	0.165723	0.239641	0.691549	0.489221	0.639473	0.194177	ns	5.08466	-0.0305662	0.206671	-0.147898	0.882423	0.935091	0.0291462	ns	3.47544	0.0565293	0.249077	0.226955	0.820459	0.917167	0.0375518	ns
IL6R	1.9274	-0.272803	0.394572	-0.691389	0.489321	0.639548	0.194127	ns	3.1593	-0.379964	0.258671	-1.46891	0.141858	0.299659	0.523372	ns	2.13584	-0.622706	0.349487	-1.78177	0.0747862	0.275025	0.560628	ns
SLC25A33	2.24375	0.310093	0.448589	0.691263	0.4894	0.639595	0.194095	ns	2.78509	-0.00286476	0.341021	-0.00840054	0.993297	0.995813	0.00182211	ns	1.63805	-0.0431682	0.366481	-0.117791	0.906233	0	0	ns
ARHGEF10L	6.90314	-0.140862	0.203904	-0.690827	0.489675	0.63984	0.193928	ns	12.9126	-0.0767237	0.161567	-0.474873	0.634877	0.775404	0.110472	ns	9.47917	-0.0393836	0.186567	-0.211096	0.832812	0.922923	0.0348348	ns
E4F1	3.41887	0.179097	0.259244	0.690844	0.489664	0.63984	0.193928	ns	6.04914	0.311382	0.214756	1.44994	0.147077	0.307018	0.512837	ns	3.74957	0.30528	0.28295	1.07892	0.280625	0.533167	0.273137	ns
H1FNT	1.65604	0.547447	0.792759	0.69056	0.489842	0.640003	0.193818	ns	1.72023	-0.162149	0.722789	-0.224338	0.822495	0.900955	0.045297	ns	1.18497	-0.473852	0.767814	-0.617145	0.537139	0	0	ns
CACNA1H	2.89922	0.181298	0.262682	0.690178	0.490082	0.64026	0.193644	ns	4.75482	-0.194341	0.27011	-0.719485	0.471842	0.650083	0.187031	ns	3.81698	-0.0575391	0.274954	-0.209268	0.834239	0.92338	0.0346196	ns
CCDC30	2.79239	0.263404	0.381868	0.689776	0.490335	0.640386	0.193558	ns	2.6329	-0.648865	0.327091	-1.98374	0.0472844	0.14088	0.851151	ns	2.60883	-0.0807289	0.401726	-0.200955	0.840734	0.926887	0.0329733	ns
PF4	1.5801	0.475363	0.689252	0.689679	0.490396	0.640386	0.193558	ns	1.86644	-0.357391	0.556709	-0.641971	0.520892	0.689909	0.161208	ns	1.42024	-0.106773	0.740862	-0.144121	0.885405	0	0	ns
TMA16	2.58767	0.216821	0.314373	0.689692	0.490388	0.640386	0.193558	ns	5.25105	0.50487	0.249075	2.02698	0.0426644	0.130997	0.882739	ns	3.36373	0.278245	0.319349	0.871286	0.383598	0.625749	0.2036	ns
KAT5	3.33712	0.192974	0.279789	0.689715	0.490374	0.640386	0.193558	ns	7.18785	0.374437	0.221289	1.69207	0.090632	0.222253	0.653152	ns	5.10953	0.440427	0.257612	1.70965	0.08733	0.297864	0.525982	ns
FTHL17	0.947926	0.711776	1.03187	0.689795	0.490323	0.640386	0.193558	ns	1.37051	0.845036	0.670763	1.25981	0.207737	0.384239	0.415399	ns	0.638114	0.177949	0.881278	0.201922	0.839978	0	0	ns
IGFBP4	62.5367	0.110443	0.160153	0.68961	0.490439	0.640386	0.193558	ns	125.161	0.236798	0.113145	2.09288	0.0363601	0.117888	0.928532	ns	71.9571	-0.132501	0.187178	-0.707888	0.479015	0.700218	0.154767	ns
TMEM50A	11.3144	0.129132	0.187291	0.689475	0.490524	0.640401	0.193548	ns	27.2548	0.603577	0.112439	5.36805	7.96e-08	2.95e-06	5.53005	up	15.3726	0.296142	0.166697	1.77653	0.0756463	0.276874	0.557718	ns
SLC48A1	5.40374	-0.174012	0.252391	-0.689454	0.490538	0.640401	0.193548	ns	11.3547	-0.0524433	0.207447	-0.252804	0.80042	0.887856	0.0516576	ns	7.34293	0.0512616	0.214278	0.239229	0.810928	0.911401	0.0402906	ns
SARM1	1.70281	0.250739	0.363717	0.689378	0.490585	0.640407	0.193544	ns	3.12578	0.236503	0.2818	0.839258	0.401325	0.587068	0.231312	ns	1.72993	0.0354545	0.385366	0.0920021	0.926696	0	0	ns
FAM120AOS	5.43643	0.128892	0.187046	0.689089	0.490767	0.64055	0.193447	ns	10.8737	0.180209	0.151223	1.19168	0.233388	0.414699	0.382267	ns	7.76812	0.421529	0.179306	2.3509	0.0187281	0.129138	0.888946	ns
ERC1	4.97361	0.150029	0.217728	0.689066	0.490782	0.64055	0.193447	ns	9.75963	0.424324	0.195375	2.17184	0.0298676	0.102436	0.989548	ns	6.42521	0.273122	0.220297	1.23979	0.215053	0.466711	0.330952	ns
PPP6R1	6.31591	0.173656	0.252069	0.688921	0.490873	0.640612	0.193405	ns	13.5219	0.469361	0.194593	2.41202	0.0158646	0.0653323	1.18487	ns	7.98055	0.0411197	0.225303	0.182508	0.855184	0.932525	0.0303394	ns
CHRM3	2.17025	0.292414	0.424536	0.688785	0.490958	0.640667	0.193367	ns	3.45466	0.603429	0.312827	1.92896	0.0537364	0.153804	0.813034	ns	1.9767	0.533225	0.351826	1.51559	0.129622	0.360039	0.44365	ns
DDRGK1	8.0308	-0.105998	0.153942	-0.688558	0.491101	0.640797	0.193279	ns	15.5197	0.087151	0.14212	0.613223	0.539729	0.705828	0.151301	ns	9.97075	-0.13157	0.157784	-0.833858	0.404361	0.640022	0.193805	ns
HECTD1	7.07346	0.120609	0.17523	0.688291	0.49127	0.64096	0.193169	ns	10.4308	-0.332311	0.214064	-1.55239	0.120569	0.269047	0.570172	ns	8.63722	-0.0648578	0.257443	-0.25193	0.801095	0.907337	0.0422315	ns
UTP18	5.78656	-0.187109	0.27193	-0.688079	0.491403	0.641077	0.19309	ns	8.97276	-0.138533	0.204863	-0.676222	0.4989	0.672092	0.172572	ns	6.79933	-0.247537	0.293615	-0.843067	0.399191	0.636293	0.196343	ns
LIPG	1.82606	0.294064	0.427413	0.688009	0.491447	0.641078	0.193089	ns	2.64314	-0.301245	0.366727	-0.821442	0.411395	0.597448	0.2237	ns	2.0088	-0.0446486	0.409786	-0.108956	0.913238	0.96123	0.0171726	ns
ZNF346	2.9434	0.206776	0.300687	0.687679	0.491655	0.64124	0.192979	ns	4.30624	0.015957	0.294374	0.0542064	0.956771	0.975606	0.0107255	ns	4.06608	0.545656	0.31792	1.71633	0.0861014	0.296089	0.528577	ns
ECPAS	6.72418	0.12154	0.176741	0.687674	0.491658	0.64124	0.192979	ns	15.83	0.532043	0.142359	3.73733	0.000185983	0.00207793	2.68237	up	8.73396	0.288047	0.168187	1.71266	0.0867756	0.297057	0.527161	ns
RNPC3	7.94711	-0.133147	0.193675	-0.687473	0.491785	0.641292	0.192944	ns	13.7774	-0.276344	0.176522	-1.56549	0.117467	0.264493	0.577585	ns	12.6953	0.237286	0.222527	1.06632	0.286278	0.539726	0.267827	ns
TFCP2	4.03253	0.148029	0.215306	0.687527	0.491751	0.641292	0.192944	ns	7.34574	0.0549751	0.193274	0.28444	0.776073	0.871746	0.0596101	ns	5.12208	0.133068	0.213847	0.622257	0.533773	0.736794	0.132654	ns
TSPAN12	7.17712	0.166519	0.242258	0.687361	0.491855	0.641327	0.19292	ns	12.877	0.11152	0.200051	0.557458	0.577214	0.734317	0.134116	ns	9.19045	0.216849	0.222484	0.974672	0.329723	0.580392	0.236278	ns
SPACA6	2.31984	0.207868	0.302457	0.687265	0.491916	0.64135	0.192905	ns	4.46777	0.488542	0.250337	1.95154	0.0509933	0.148238	0.829042	ns	3.66743	0.69382	0.304267	2.2803	0.0225898	0.140673	0.85179	ns
SPIN3	1.81643	-0.220688	0.321248	-0.68697	0.492101	0.641535	0.19278	ns	3.60215	0.00303578	0.241462	0.0125725	0.989969	0.993957	0.00263235	ns	3.15768	-0.173679	0.379279	-0.457918	0.647011	0.814105	0.0893197	ns
ESD	8.08945	0.139613	0.203297	0.686743	0.492245	0.641609	0.19273	ns	15.7455	0.278379	0.190871	1.45847	0.144712	0.303402	0.517982	ns	9.87622	0.219966	0.212627	1.03452	0.300894	0.554458	0.256131	ns
WDR45	2.92007	-0.164545	0.239595	-0.686761	0.492233	0.641609	0.19273	ns	6.22862	-0.0385443	0.199153	-0.193541	0.846535	0.913973	0.0390668	ns	4.64535	0.102652	0.228084	0.450063	0.652665	0.817717	0.0873969	ns
CRELD1	5.99165	-0.134399	0.195733	-0.686641	0.492309	0.641621	0.192721	ns	13.7495	0.193601	0.161282	1.20039	0.229989	0.411369	0.385768	ns	8.7862	0.236892	0.189222	1.25193	0.210596	0.461072	0.336232	ns
APIP	4.69247	0.203494	0.296384	0.686589	0.492341	0.641621	0.192721	ns	7.06001	-0.0066793	0.237496	-0.0281238	0.977563	0.987247	0.00557434	ns	5.39236	0.176814	0.267461	0.661085	0.508558	0.721164	0.141966	ns
DNAJC14	2.45957	0.189382	0.275913	0.686383	0.492472	0.641734	0.192645	ns	5.24699	0.336634	0.250637	1.34311	0.179235	0.349637	0.456383	ns	3.66167	0.461857	0.259537	1.77954	0.075151	0.275572	0.559764	ns
KDM4B	3.33481	-0.173703	0.253172	-0.686109	0.492644	0.641903	0.192531	ns	4.76789	-0.721729	0.365686	-1.97363	0.0484239	0.143103	0.844353	ns	3.4015	-0.830022	0.34268	-2.42215	0.015429	0.116362	0.934188	ns
CYP2C8	0.960696	0.497596	0.725373	0.685986	0.492722	0.641947	0.192501	ns	0.830336	-0.201329	0.518453	-0.388326	0.697775	0	0	ns	0.557819	-0.191549	0.642597	-0.298086	0.765638	0	0	ns
SLC16A2	1.59683	0.272431	0.397307	0.685694	0.492906	0.642131	0.192377	ns	3.20892	0.608039	0.309278	1.96599	0.0492993	0.144862	0.839044	ns	1.64365	0.17003	0.354105	0.480169	0.631107	0	0	ns
AGK	2.82223	0.281685	0.410947	0.685454	0.493058	0.642271	0.192282	ns	2.96662	-0.169086	0.286747	-0.589668	0.555413	0.71659	0.144729	ns	2.62657	0.403812	0.332446	1.21467	0.224492	0.476653	0.321797	ns
SMG7	1.21629	0.287316	0.419306	0.685217	0.493207	0.642352	0.192227	ns	2.35123	0.44647	0.289525	1.54208	0.123055	0.27247	0.564681	ns	1.4007	0.16487	0.385894	0.427243	0.669202	0	0	ns
FSIP1	1.82699	0.543825	0.793592	0.68527	0.493173	0.642352	0.192227	ns	1.77994	-0.367901	0.58946	-0.624133	0.53254	0.699486	0.155221	ns	1.87694	0.402612	0.626559	0.642577	0.520499	0.727942	0.137903	ns
RALGAPA2	2.47266	0.179948	0.262683	0.685038	0.49332	0.642443	0.192165	ns	5.20624	0.366765	0.230372	1.59205	0.111372	0.255716	0.592243	ns	2.872	0.100966	0.293092	0.344484	0.730482	0.865107	0.0629302	ns
RABEP2	4.41	0.19875	0.290221	0.684825	0.493454	0.642561	0.192085	ns	8.20114	0.341283	0.222457	1.53415	0.124993	0.275446	0.559963	ns	5.58948	0.233903	0.260043	0.899479	0.368398	0.612677	0.212768	ns
TTC19	3.53436	-0.191847	0.280389	-0.68422	0.493837	0.643002	0.191788	ns	8.09853	-0.00443793	0.207535	-0.021384	0.982939	0.990075	0.00433173	ns	6.47989	0.249883	0.217907	1.14674	0.251488	0.504614	0.297041	ns
SAMD13	1.30121	0.522066	0.763575	0.683713	0.494156	0.643271	0.191606	ns	1.40657	-0.0317243	0.581941	-0.0545146	0.956525	0.975517	0.0107654	ns	1.28021	0.078896	0.764539	0.103194	0.917809	0	0	ns
WFDC12	1.59662	0.631957	0.924338	0.683686	0.494173	0.643271	0.191606	ns	1.74386	-0.258165	0.795354	-0.324592	0.74549	0.850258	0.0704494	ns	1.42191	0.23502	0.809332	0.290388	0.77152	0	0	ns
APOBEC3C	3.27053	-0.156602	0.229014	-0.68381	0.494095	0.643271	0.191606	ns	7.00213	0.21198	0.191113	1.10919	0.26735	0.454167	0.342785	ns	3.70117	-0.340994	0.25606	-1.33169	0.18296	0.427282	0.369286	ns
TANC1	4.79295	-0.176269	0.257959	-0.683321	0.494404	0.643514	0.191442	ns	10.5624	0.0379588	0.186665	0.203352	0.83886	0.91015	0.0408872	ns	7.78889	0.321222	0.249313	1.28843	0.197596	0.445855	0.350807	ns
PRDM11	3.11101	0.28886	0.422782	0.683236	0.494457	0.643524	0.191435	ns	2.82772	-0.362341	0.318656	-1.13709	0.2555	0.440547	0.356007	ns	2.07992	-0.0997795	0.372045	-0.268192	0.788552	0.899851	0.0458292	ns
CDCA4	0.976163	0.344246	0.503894	0.683171	0.494499	0.643524	0.191435	ns	1.88514	0.434595	0.388577	1.11843	0.263385	0.449386	0.34738	ns	1.01772	-0.380295	0.554835	-0.68542	0.493079	0	0	ns
USP9Y	1.37056	0.526741	0.771427	0.682814	0.494724	0.643761	0.191276	ns	1.08825	-2.35925	1.26703	-1.86203	0.0625993	0	0	ns	1.86166	0.660429	0.74976	0.880854	0.378397	0	0	ns
PCYT2	3.34215	-0.166973	0.244594	-0.682653	0.494826	0.643836	0.191225	ns	6.14569	-0.158413	0.232526	-0.681269	0.495702	0.669286	0.174388	ns	4.08842	-0.0145817	0.255624	-0.0570435	0.954511	0.980555	0.00852791	ns
HSPB1	58.3234	0.111299	0.16309	0.682436	0.494964	0.643959	0.191142	ns	111.476	0.191191	0.151501	1.26198	0.206957	0.38327	0.416496	ns	68.6549	-0.0932892	0.169511	-0.550345	0.582083	0.771081	0.1129	ns
NPHP3	5.67827	0.135191	0.198214	0.682047	0.495209	0.644211	0.190972	ns	10.6448	0.0817726	0.196183	0.416818	0.676811	0.803575	0.0949733	ns	7.74531	0.183357	0.186227	0.984591	0.324825	0.576376	0.239294	ns
AP2M1	4.35189	0.157716	0.231258	0.681991	0.495245	0.644211	0.190972	ns	8.83017	0.484863	0.200714	2.4157	0.0157051	0.0647867	1.18851	ns	5.3631	0.0597607	0.246979	0.241966	0.808806	0.909907	0.041003	ns
TNF	1.13959	0.494607	0.725785	0.681479	0.495568	0.644575	0.190726	ns	2.44747	1.04524	0.560126	1.86608	0.0620303	0.169745	0.770204	ns	1.34816	0.262371	0.651002	0.403026	0.686929	0	0	ns
TRIM26	3.6314	-0.150005	0.220228	-0.681134	0.495786	0.644792	0.19058	ns	8.2912	0.206886	0.181138	1.14215	0.253393	0.437875	0.35865	ns	4.81817	-0.0667495	0.207964	-0.320967	0.748236	0.874746	0.0581181	ns
TCP1	1.1157	-0.315019	0.462577	-0.681008	0.495866	0.644792	0.19058	ns	2.87984	0.163263	0.358745	0.455095	0.649041	0.785262	0.104985	ns	1.85302	-0.154253	0.365872	-0.421603	0.673315	0	0	ns
TMEM70	1.77273	0.211985	0.311275	0.68102	0.495859	0.644792	0.19058	ns	3.6499	0.184789	0.2627	0.703424	0.481792	0.657869	0.181861	ns	2.11522	0.00408142	0.327741	0.0124532	0.990064	0.995514	0.00195265	ns
PSMB2	2.81798	-0.179961	0.264291	-0.68092	0.495922	0.644808	0.19057	ns	7.26189	0.422219	0.241994	1.74475	0.0810286	0.204555	0.68919	ns	4.98292	0.439499	0.26728	1.64434	0.100106	0.316968	0.498985	ns
CYP17A1	2.16103	-0.433132	0.636435	-0.68056	0.49615	0.644997	0.190442	ns	2.97677	-0.798141	0.493206	-1.61827	0.105604	0.247168	0.607008	ns	2.17338	-0.849689	0.560046	-1.51718	0.129222	0.359807	0.44393	ns
L3MBTL1	2.63653	0.209128	0.307291	0.680552	0.496155	0.644997	0.190442	ns	3.66527	-0.0272156	0.240462	-0.113181	0.909887	0.948804	0.0228235	ns	3.02488	0.217097	0.29436	0.737521	0.460805	0.686473	0.163377	ns
MTSS2	10.6078	-0.147435	0.216663	-0.680482	0.4962	0.644998	0.190441	ns	20.0054	0.0756842	0.175143	0.432127	0.665649	0.796282	0.0989329	ns	14.7766	0.315386	0.171192	1.8423	0.065432	0.254203	0.59482	ns
PCDH1	6.94718	0.130964	0.192531	0.680223	0.496363	0.645154	0.190336	ns	12.7492	0.0256109	0.167277	0.153105	0.878316	0.932795	0.030214	ns	8.54771	-0.0529452	0.17788	-0.297645	0.765974	0.885557	0.0527837	ns
CD200	1.93659	0.226229	0.332823	0.679726	0.496678	0.64539	0.190178	ns	3.96047	0.561452	0.29289	1.91694	0.0552458	0.156757	0.804773	ns	2.69496	0.632046	0.328542	1.92379	0.054381	0.228553	0.641013	ns
LSM5	3.49852	-0.177634	0.261356	-0.679661	0.496719	0.64539	0.190178	ns	5.19058	-0.238326	0.216669	-1.09995	0.271353	0.459297	0.337907	ns	3.73198	-0.286015	0.246946	-1.15821	0.246779	0.499613	0.301366	ns
ERLIN2	3.86611	-0.18796	0.276533	-0.679702	0.496693	0.64539	0.190178	ns	6.91939	0.0973984	0.202498	0.480984	0.630528	0.773109	0.111759	ns	4.39592	-0.0164524	0.237331	-0.0693226	0.944733	0.97533	0.0108483	ns
CTXND1	1.06989	0.44978	0.66157	0.679867	0.496589	0.64539	0.190178	ns	0.874096	0.302513	0.610277	0.495697	0.620108	0	0	ns	0.73002	-0.229869	0.726644	-0.316343	0.751742	0	0	ns
DPM1	5.90054	0.131309	0.193334	0.679182	0.497022	0.645727	0.189951	ns	10.4232	0.217419	0.146015	1.48901	0.136484	0.291463	0.535417	ns	8.08731	0.403444	0.180133	2.23971	0.0251099	0.149028	0.826732	ns
C1orf43	3.59228	-0.143685	0.211612	-0.678999	0.497139	0.645808	0.189897	ns	7.08966	0.0760321	0.191009	0.398055	0.690589	0.813119	0.0898458	ns	5.46689	0.25259	0.231038	1.09328	0.274271	0.526344	0.27873	ns
TTLL8	0.996522	0.676768	0.996793	0.678946	0.497172	0.645808	0.189897	ns	0.73749	-0.0988768	0.737155	-0.134133	0.893297	0	0	ns	0.736972	-0.832471	1.50657	-0.55256	0.580565	0	0	ns
HSD3B7	1.77913	0.225106	0.331782	0.678473	0.497472	0.646112	0.189692	ns	3.79496	0.520565	0.255583	2.03678	0.0416725	0.128985	0.88946	ns	2.47354	0.258719	0.305723	0.846252	0.397412	0.634788	0.197371	ns
PKNOX1	1.93649	0.237362	0.349865	0.678439	0.497494	0.646112	0.189692	ns	3.32849	0.152191	0.306186	0.497054	0.619151	0.765647	0.115972	ns	2.35476	0.222868	0.373762	0.596284	0.550985	0.749954	0.124965	ns
GPR137C	1.27004	0.4396	0.64809	0.678301	0.497581	0.646148	0.189668	ns	1.38515	0.0845824	0.508374	0.166378	0.867859	0.926809	0.0330097	ns	1.26422	0.51274	0.612605	0.836983	0.402602	0	0	ns
CBR1	4.25755	0.143889	0.212146	0.678256	0.497609	0.646148	0.189668	ns	6.78424	0.0467761	0.209639	0.223127	0.823436	0.901193	0.0451823	ns	5.358	0.132064	0.261272	0.505463	0.613233	0.791642	0.101471	ns
MACO1	2.26675	0.18681	0.275503	0.678068	0.497728	0.646215	0.189623	ns	5.3123	0.513015	0.283911	1.80696	0.0707685	0.186599	0.72909	ns	2.78008	0.188812	0.261478	0.722093	0.470237	0.693638	0.158867	ns
CCDC110	1.41273	0.451041	0.665451	0.677797	0.4979	0.646215	0.189623	ns	2.05454	0.394577	0.484977	0.813599	0.415875	0.601857	0.220507	ns	1.784	0.0141764	0.682083	0.020784	0.983418	0	0	ns
LY6G5B	3.52629	-0.19536	0.288276	-0.677681	0.497974	0.646215	0.189623	ns	6.78506	-0.175855	0.267778	-0.65672	0.511361	0.682051	0.166183	ns	6.08007	0.203868	0.284008	0.717824	0.472866	0.695341	0.157802	ns
PARD3	8.95994	-0.113271	0.167159	-0.677623	0.498011	0.646215	0.189623	ns	17.9696	0.156555	0.133113	1.1761	0.239555	0.421594	0.375105	ns	13.314	0.329773	0.187707	1.75685	0.0789433	0.283575	0.547332	ns
IKZF5	3.44124	0.177687	0.262201	0.677673	0.497979	0.646215	0.189623	ns	5.90786	-0.0656008	0.240166	-0.273148	0.784739	0.877307	0.0568483	ns	4.05772	-0.110965	0.270216	-0.410653	0.681327	0.834587	0.0785286	ns
TUBGCP5	2.5336	0.194489	0.287014	0.67763	0.498006	0.646215	0.189623	ns	4.80975	0.256635	0.240207	1.06839	0.285344	0.473709	0.324489	ns	2.93506	0.12484	0.326243	0.38266	0.701972	0.848664	0.0712641	ns
ZNF419	0.91708	0.392201	0.578637	0.677801	0.497898	0.646215	0.189623	ns	1.84283	0.378891	0.461202	0.821528	0.411345	0.597441	0.223705	ns	1.00424	-0.0213595	0.565593	-0.0377647	0.969875	0	0	ns
IGBP1	2.77331	-0.194776	0.287301	-0.67795	0.497803	0.646215	0.189623	ns	5.97182	0.152012	0.256261	0.593193	0.553052	0.71512	0.145621	ns	3.8921	-0.0177369	0.250541	-0.0707943	0.943561	0.974994	0.0109982	ns
ZKSCAN2	0.959637	0.386892	0.571113	0.677435	0.49813	0.646313	0.189557	ns	1.88045	0.381776	0.449959	0.848468	0.396177	0.58226	0.234883	ns	1.00629	0.198643	0.499207	0.397917	0.690691	0	0	ns
B4GALT5	5.03376	0.133291	0.196904	0.676933	0.498448	0.646669	0.189318	ns	10.5229	0.46481	0.194513	2.38961	0.0168663	0.068246	1.16592	ns	7.22061	0.478734	0.232663	2.05763	0.0396256	0.191695	0.717388	ns
DOK4	3.57878	0.154891	0.228881	0.67673	0.498577	0.646779	0.189244	ns	8.27518	0.415459	0.193649	2.14542	0.031919	0.107497	0.968603	ns	5.11528	0.431654	0.220679	1.95603	0.0504617	0.220245	0.657093	ns
RAB18	5.41507	-0.131304	0.194106	-0.676454	0.498752	0.646949	0.18913	ns	12.3724	0.374484	0.161468	2.31924	0.0203822	0.0779493	1.10819	ns	8.54388	0.333778	0.192489	1.73401	0.0829162	0.290286	0.537173	ns
STT3A	6.97658	0.132208	0.195508	0.676229	0.498895	0.647068	0.18905	ns	15.6031	0.489989	0.127596	3.84016	0.000122953	0.00149341	2.82582	up	8.8867	0.16651	0.180432	0.922839	0.356091	0.601696	0.220623	ns
BLVRB	8.12185	-0.133427	0.197327	-0.676172	0.498931	0.647068	0.18905	ns	16.8778	0.303757	0.159129	1.90887	0.0562787	0.158651	0.799558	ns	10.2615	-0.201175	0.196524	-1.02367	0.305992	0.559392	0.252284	ns
SMCR8	2.61501	0.190208	0.281346	0.676065	0.498999	0.647099	0.189029	ns	4.95558	0.555213	0.223951	2.47917	0.0131687	0.0571875	1.2427	ns	3.15625	0.51605	0.295611	1.7457	0.0808624	0.287366	0.541564	ns
VAPA	8.65794	0.14986	0.221711	0.675926	0.499087	0.647157	0.188991	ns	13.0778	0.185655	0.155569	1.19339	0.232717	0.414054	0.382943	ns	10.2797	0.287801	0.189325	1.52014	0.128476	0.358801	0.445146	ns
SRP19	8.31559	0.154407	0.228492	0.675764	0.499191	0.647207	0.188956	ns	15.4077	0.290061	0.187588	1.54627	0.12204	0.270804	0.567345	ns	10.026	0.16918	0.2502	0.676179	0.498927	0.714682	0.145887	ns
ZCRB1	5.02877	0.130761	0.193531	0.675658	0.499258	0.647207	0.188956	ns	8.96454	0.112136	0.168764	0.66445	0.506402	0.677937	0.168811	ns	6.7044	0.273203	0.208606	1.30966	0.190311	0.436382	0.360133	ns
SLTM	13.8344	-0.10565	0.156358	-0.675689	0.499238	0.647207	0.188956	ns	23.3284	-0.37434	0.224503	-1.66741	0.0954321	0.230166	0.637959	ns	17.685	-0.306785	0.248203	-1.23602	0.216449	0.467599	0.330127	ns
DMAC2L	3.568	0.193237	0.28607	0.675488	0.499366	0.64729	0.188901	ns	5.02743	0.0590751	0.233242	0.253278	0.800054	0.887717	0.0517254	ns	3.98408	0.100891	0.257127	0.392379	0.694778	0.843537	0.0738958	ns
PGBD1	1.88187	0.245047	0.362897	0.675251	0.499516	0.647429	0.188808	ns	3.33883	0.0874883	0.32274	0.27108	0.786329	0.878266	0.0563738	ns	1.98021	0.058495	0.380644	0.153674	0.877867	0.943986	0.0250345	ns
KLHL1	0.863572	0.435812	0.645494	0.67516	0.499574	0.647447	0.188796	ns	1.01982	0.0644034	0.636466	0.101189	0.9194	0	0	ns	0.83531	0.389161	0.696576	0.558678	0.576382	0	0	ns
ST3GAL3	3.01959	0.23019	0.341066	0.674914	0.49973	0.647521	0.188746	ns	5.35382	0.259066	0.265746	0.974861	0.329629	0.518121	0.285569	ns	4.38993	0.436349	0.297329	1.46756	0.142223	0.375907	0.424919	ns
SLC35D1	2.66662	0.166224	0.246299	0.674889	0.499746	0.647521	0.188746	ns	4.71768	-0.116499	0.220712	-0.527829	0.597618	0.74974	0.125089	ns	3.57024	0.220768	0.25146	0.877948	0.379972	0.62372	0.205011	ns
PSMG1	1.74382	-0.27287	0.404334	-0.674863	0.499763	0.647521	0.188746	ns	2.3392	-0.306897	0.307257	-0.998828	0.317878	0.507463	0.294596	ns	2.48271	0.303006	0.34942	0.867171	0.385848	0.627226	0.202576	ns
STARD10	3.68808	0.165341	0.245038	0.674758	0.49983	0.647545	0.18873	ns	6.53102	0.106053	0.182396	0.581446	0.56094	0.721577	0.141718	ns	4.40832	0.204346	0.242801	0.841617	0.400002	0.63697	0.195881	ns
MYOM1	2.38145	0.237821	0.352487	0.674696	0.499869	0.647545	0.18873	ns	2.89947	-0.352542	0.305212	-1.15507	0.248061	0.431734	0.364784	ns	2.09593	-0.399899	0.410841	-0.973366	0.330371	0.580494	0.236202	ns
LAMA5	13.0074	-0.118887	0.176228	-0.674616	0.49992	0.647553	0.188724	ns	29.0236	0.275542	0.151946	1.81342	0.069767	0.184719	0.733489	ns	18.5154	0.223951	0.191324	1.17053	0.241788	0.494236	0.306065	ns
MIS18BP1	1.15633	0.293295	0.435304	0.673771	0.500457	0.648193	0.188296	ns	2.29969	0.483161	0.39788	1.21434	0.224619	0.405381	0.392137	ns	1.61869	0.389892	0.393864	0.989916	0.322215	0	0	ns
INTS2	1.55457	0.272178	0.404056	0.673614	0.500557	0.648265	0.188248	ns	3.583	0.637078	0.270713	2.35333	0.0186059	0.07296	1.13692	ns	2.38947	0.399259	0.319594	1.24927	0.211566	0.46202	0.335339	ns
SRGAP1	4.89587	-0.161526	0.239826	-0.673513	0.500621	0.648291	0.18823	ns	8.49322	0.0546261	0.21939	0.248991	0.803368	0.889415	0.0508956	ns	6.16373	0.274268	0.26739	1.02572	0.305023	0.55826	0.253164	ns
CEP135	2.21405	0.223132	0.331393	0.673316	0.500746	0.648397	0.188159	ns	3.97878	0.427182	0.293315	1.4564	0.145283	0.304267	0.516745	ns	2.93449	0.589983	0.295045	1.99964	0.0455392	0.207963	0.682015	ns
BTN2A1	3.02905	0.21234	0.315569	0.67288	0.501023	0.648642	0.187995	ns	5.53473	0.474763	0.223805	2.12133	0.0338942	0.112103	0.950382	ns	3.61373	0.406019	0.289109	1.40438	0.160206	0.398917	0.399118	ns
OR52E4	0.95776	0.577872	0.85872	0.672945	0.500982	0.648642	0.187995	ns	0.864377	-0.040079	0.610896	-0.065607	0.947691	0	0	ns	0.592039	-0.187758	0.835573	-0.224706	0.822208	0	0	ns
ZNF692	1.59108	0.279259	0.415153	0.672666	0.50116	0.648681	0.187968	ns	3.74186	0.738641	0.334649	2.20721	0.0272993	0.0960005	1.01773	ns	2.02695	0.482609	0.366407	1.31714	0.187792	0.432798	0.363714	ns
SLC4A11	3.92638	0.209587	0.311569	0.672684	0.501148	0.648681	0.187968	ns	5.07277	-0.568921	0.311422	-1.82685	0.0677228	0.1808	0.742801	ns	3.65079	-0.215907	0.305103	-0.707652	0.479161	0.700223	0.154763	ns
VAMP7	3.4269	0.149155	0.22175	0.672625	0.501186	0.648681	0.187968	ns	5.32114	0.066089	0.207006	0.319261	0.749529	0.852655	0.0692265	ns	4.32213	0.174814	0.253515	0.689561	0.49047	0.709072	0.149309	ns
GTF3C2	2.27834	0.21246	0.315961	0.672426	0.501313	0.648707	0.187951	ns	3.31961	0.137124	0.243907	0.562197	0.573982	0.732124	0.135415	ns	1.82577	-0.561075	0.356716	-1.57289	0.115745	0	0	ns
OR2J3	0.890229	-0.542416	0.806702	-0.672387	0.501338	0.648707	0.187951	ns	0.517257	-1.96328	0.693813	-2.82969	0.00465925	0	0	ns	0.484985	-1.28269	0.813507	-1.57674	0.114855	0	0	ns
GRWD1	1.36762	0.255211	0.379548	0.672408	0.501324	0.648707	0.187951	ns	3.37001	0.500297	0.340846	1.46781	0.142156	0.300052	0.522803	ns	1.71354	0.0168603	0.373008	0.0452008	0.963947	0	0	ns
SPAG7	7.85493	0.148859	0.221413	0.672311	0.501386	0.648712	0.187948	ns	10.8346	-0.154552	0.422316	-0.365963	0.714393	0.828319	0.0818025	ns	7.44728	-0.198831	0.456973	-0.435105	0.663486	0.824157	0.0839901	ns
HIF1A	2.65307	0.197565	0.29399	0.672013	0.501575	0.648901	0.187822	ns	6.27973	0.738286	0.251226	2.93873	0.0032956	0.0202244	1.69412	up	3.10162	0.139527	0.282941	0.493132	0.621919	0.79722	0.0984216	ns
AHI1	2.47974	-0.293904	0.437459	-0.671844	0.501683	0.648963	0.18778	ns	3.78203	0.0456438	0.348584	0.130941	0.895822	0.941652	0.0261094	ns	3.18907	0.00398398	0.409242	0.00973502	0.992233	0.996458	0.00154106	ns
ATP6AP1	7.83663	-0.166807	0.248299	-0.6718	0.501711	0.648963	0.18778	ns	18.417	0.29654	0.156048	1.90031	0.0573919	0.161013	0.793138	ns	11.5454	0.159085	0.220231	0.722354	0.470077	0.693529	0.158935	ns
FITM2	0.890607	-0.322713	0.480518	-0.671594	0.501842	0.649076	0.187705	ns	1.69328	-0.441135	0.385338	-1.1448	0.252292	0.436777	0.35974	ns	0.987986	-0.601099	0.488786	-1.22978	0.21878	0	0	ns
LETM2	2.99426	0.446737	0.66526	0.671523	0.501887	0.649077	0.187704	ns	3.62195	0.205736	0.441703	0.465779	0.641374	0.780135	0.10783	ns	2.75551	0.272148	0.478979	0.568183	0.569911	0.762108	0.117984	ns
TBRG1	3.29973	0.152769	0.227564	0.671323	0.502015	0.649128	0.187669	ns	7.03775	0.485245	0.232732	2.085	0.0370695	0.119395	0.923013	ns	4.29426	0.340274	0.229767	1.48095	0.138619	0.371762	0.429735	ns
TECR	3.64944	-0.192433	0.286636	-0.671352	0.501996	0.649128	0.187669	ns	6.71352	-0.294957	0.226256	-1.30364	0.192356	0.365587	0.437009	ns	4.2494	-0.419241	0.285709	-1.46737	0.142275	0.375944	0.424876	ns
RP9	1.03569	0.294997	0.439614	0.671038	0.502197	0.64925	0.187588	ns	1.41983	0.19256	0.335666	0.573665	0.566195	0.725838	0.13916	ns	1.19028	0.0917304	0.464348	0.197547	0.8434	0	0	ns
GOLGA1	2.31087	0.268121	0.399553	0.671052	0.502188	0.64925	0.187588	ns	2.86666	0.256856	0.282461	0.90935	0.363165	0.551012	0.258839	ns	2.11335	0.0692952	0.329827	0.210096	0.833593	0.923277	0.034668	ns
NAPB	1.53161	-0.322474	0.48072	-0.670814	0.502339	0.649377	0.187503	ns	2.79009	-0.0119208	0.381228	-0.0312695	0.975055	0.98572	0.00624664	ns	2.11342	0.336176	0.359896	0.934092	0.350256	0.59729	0.223815	ns
SSX2IP	1.37129	0.271968	0.405488	0.670718	0.5024	0.649399	0.187488	ns	1.37937	-0.512578	0.425004	-1.20605	0.227796	0.408869	0.388416	ns	1.29405	0.10747	0.453181	0.237145	0.812544	0	0	ns
TNIP2	5.57526	0.131598	0.196286	0.670438	0.502578	0.649516	0.18741	ns	11.3969	0.500889	0.152562	3.28317	0.00102645	0.00813583	2.0896	up	7.20033	0.325474	0.193411	1.68281	0.0924126	0.305892	0.514432	ns
MTG1	6.52913	0.119683	0.1785	0.670492	0.502544	0.649516	0.18741	ns	10.3665	-0.119289	0.177867	-0.670664	0.502434	0.67514	0.170606	ns	9.10233	0.147227	0.211927	0.694704	0.487241	0.706682	0.150776	ns
TRPC4AP	5.23997	0.116697	0.174142	0.670127	0.502777	0.649715	0.187277	ns	9.79484	0.201194	0.150235	1.3392	0.180505	0.351097	0.454572	ns	6.45366	0.180419	0.198265	0.909989	0.362828	0.608146	0.215992	ns
C8orf89	0.911779	0.50782	0.758108	0.669851	0.502953	0.649886	0.187163	ns	1.18397	0.230347	0.618964	0.37215	0.709781	0	0	ns	1.21684	0.607903	0.706741	0.860151	0.389706	0	0	ns
ERMP1	4.40735	0.1816	0.271145	0.669754	0.503015	0.649909	0.187147	ns	7.73033	-0.0709185	0.197015	-0.359964	0.718874	0.831723	0.0800212	ns	5.36848	-0.0311938	0.2327	-0.134051	0.893362	0.950914	0.0218587	ns
POLR3H	3.63036	0.139398	0.208357	0.669035	0.503473	0.650445	0.18679	ns	6.96994	0.297742	0.196143	1.51799	0.129018	0.281592	0.55038	ns	4.5895	0.283779	0.226426	1.25329	0.210099	0.460741	0.336543	ns
CSRP2	1.23825	-0.26717	0.399431	-0.668877	0.503574	0.650517	0.186741	ns	2.8251	-0.109062	0.315445	-0.345741	0.729537	0.839227	0.0761207	ns	1.46231	-0.475802	0.376071	-1.26519	0.205802	0	0	ns
KIAA1211L	1.32882	0.340881	0.509766	0.668701	0.503686	0.650606	0.186682	ns	1.29666	-0.383995	0.430138	-0.892725	0.372004	0.559753	0.252003	ns	0.803963	-0.617681	0.539784	-1.14431	0.252495	0	0	ns
HGSNAT	5.12662	0.161004	0.240831	0.668535	0.503792	0.650686	0.186629	ns	8.92434	0.0990807	0.18817	0.526548	0.598508	0.750323	0.124752	ns	5.54179	-0.155823	0.23497	-0.663164	0.507226	0.72037	0.142444	ns
VAMP3	7.96636	0.135636	0.202927	0.6684	0.503878	0.65074	0.186593	ns	15.5755	0.326475	0.160911	2.02892	0.0424662	0.130541	0.884252	ns	10.4759	0.402095	0.192736	2.08625	0.0369563	0.18443	0.734168	ns
TAF15	3.44451	0.176834	0.264695	0.668065	0.504092	0.650959	0.186446	ns	6.4963	0.192305	0.196101	0.980643	0.326769	0.51553	0.287746	ns	3.81805	-0.292596	0.229202	-1.27659	0.201748	0.450943	0.345878	ns
GSTO1	1.99049	0.253044	0.378841	0.667942	0.504171	0.651004	0.186417	ns	3.23297	-0.0452706	0.460787	-0.0982462	0.921737	0.95585	0.0196101	ns	2.31435	-0.266428	0.443516	-0.600718	0.548028	0.747782	0.126225	ns
MALSU1	3.70344	-0.162979	0.244118	-0.667626	0.504373	0.651207	0.186281	ns	8.17389	0.0171691	0.22595	0.0759865	0.93943	0.965545	0.0152275	ns	6.14685	0.286403	0.270057	1.06053	0.288905	0.542368	0.265706	ns
CLCN7	5.23598	-0.129545	0.194099	-0.667416	0.504506	0.651266	0.186242	ns	11.6265	0.301003	0.181585	1.65764	0.097391	0.233024	0.6326	ns	7.3345	0.0169617	0.19013	0.0892115	0.928914	0.967664	0.0142756	ns
OSBPL1A	1.48388	0.387626	0.580739	0.667469	0.504473	0.651266	0.186242	ns	1.46711	0.346163	0.402036	0.861025	0.389224	0.575711	0.239796	ns	0.738214	-0.322087	0.496813	-0.648307	0.516787	0	0	ns
HYI	6.53919	0.139121	0.208596	0.666939	0.504811	0.651402	0.186151	ns	9.87164	-0.239809	0.14849	-1.61498	0.106316	0.248446	0.604769	ns	7.14475	-0.0504834	0.179665	-0.280986	0.778721	0.89359	0.0488616	ns
KPRP	1.04755	0.530749	0.795764	0.666968	0.504793	0.651402	0.186151	ns	1.37729	-0.491571	0.65441	-0.751167	0.452552	0.634289	0.197713	ns	1.48096	0.34887	0.745546	0.46794	0.639828	0	0	ns
ROCK2	5.01217	0.125037	0.187467	0.666983	0.504783	0.651402	0.186151	ns	13.1327	0.571084	0.171542	3.32913	0.00087117	0.00718835	2.14337	up	6.83454	0.282906	0.234631	1.20575	0.227913	0.479833	0.31891	ns
CRY1	2.45081	-0.184488	0.276633	-0.666906	0.504832	0.651402	0.186151	ns	4.6606	-0.211508	0.22873	-0.924703	0.35512	0.543652	0.264679	ns	3.37356	-0.151392	0.254189	-0.595588	0.55145	0.750277	0.124779	ns
TARSL2	2.39689	0.219156	0.32853	0.66708	0.504721	0.651402	0.186151	ns	3.71054	0.266145	0.272552	0.976493	0.32882	0.517425	0.286153	ns	3.48509	0.745798	0.293139	2.54417	0.0109537	0.0982177	1.00781	ns
HSPA9	3.79949	-0.157804	0.236878	-0.666184	0.505294	0.651941	0.185792	ns	7.43628	-0.0739384	0.196579	-0.376126	0.706823	0.823658	0.0842532	ns	4.90834	-0.204168	0.201558	-1.01295	0.311084	0.564229	0.248545	ns
GSDME	0.94357	0.362413	0.544125	0.666047	0.505381	0.651996	0.185755	ns	1.49258	0.488459	0.374789	1.30329	0.192475	0.365687	0.43689	ns	1.01289	0.28255	0.533705	0.529412	0.596519	0	0	ns
IQCA1	1.07645	0.336865	0.505848	0.665941	0.505449	0.652004	0.18575	ns	1.73173	-0.280241	0.443391	-0.63204	0.527361	0.694846	0.158112	ns	1.15489	0.111138	0.468825	0.237057	0.812613	0	0	ns
MLEC	6.57401	0.131503	0.197486	0.665884	0.505485	0.652004	0.18575	ns	13.855	0.429167	0.177574	2.41684	0.0156558	0.0646505	1.18943	ns	10.4709	0.495427	0.210436	2.35429	0.0185584	0.128909	0.889717	ns
PIN1	4.25735	-0.141143	0.21198	-0.665831	0.505519	0.652004	0.18575	ns	10.4249	0.414038	0.174653	2.37064	0.0177574	0.0707248	1.15043	ns	6.31665	0.183071	0.197111	0.928769	0.353009	0.599379	0.222299	ns
KPNA6	4.94812	-0.144549	0.217194	-0.665529	0.505712	0.652148	0.185654	ns	8.95598	0.0427543	0.207272	0.206271	0.836579	0.908883	0.0414918	ns	5.97113	0.0600284	0.211396	0.283962	0.77644	0.891907	0.0496806	ns
INHBB	1.03302	0.383398	0.576145	0.665454	0.50576	0.652148	0.185654	ns	1.5963	0.00734707	0.498944	0.0147252	0.988251	0.993195	0.00296561	ns	0.983606	-0.436979	0.588285	-0.742802	0.457602	0	0	ns
TULP3	1.3768	0.246503	0.370432	0.665449	0.505764	0.652148	0.185654	ns	2.25882	0.0418141	0.269914	0.154916	0.876887	0.931939	0.0306124	ns	1.9176	0.413741	0.335832	1.23199	0.217954	0.468899	0.328921	ns
DPP9	4.72169	0.17164	0.258115	0.664973	0.506068	0.652483	0.185431	ns	8.79791	0.453727	0.193536	2.3444	0.0190575	0.0742694	1.12919	ns	6.11274	0.241267	0.262977	0.917443	0.35891	0.603836	0.219081	ns
DCAF4	1.49524	0.325607	0.489773	0.664812	0.506171	0.652559	0.18538	ns	1.74365	-0.10424	0.422391	-0.246786	0.805074	0.890571	0.0503313	ns	1.88708	0.354849	0.473839	0.748881	0.453929	0.680687	0.167053	ns
SPTY2D1	2.97645	0.197068	0.296546	0.664545	0.506341	0.652669	0.185307	ns	4.65758	0.306708	0.245995	1.24681	0.212468	0.390468	0.408414	ns	3.72149	0.365188	0.296019	1.23367	0.217327	0.468163	0.329603	ns
NEU3	1.77512	0.263602	0.396668	0.664541	0.506344	0.652669	0.185307	ns	3.31768	0.264	0.325143	0.81195	0.41682	0.602317	0.220175	ns	2.08557	0.426102	0.377234	1.12954	0.258668	0.510919	0.291648	ns
TSN	5.50694	-0.143774	0.216447	-0.664243	0.506535	0.652831	0.185199	ns	10.0287	-0.153846	0.193771	-0.793958	0.42722	0.611132	0.213865	ns	7.21128	-0.386044	0.236101	-1.63508	0.102033	0.3197	0.495258	ns
UPK1B	1.08706	0.383442	0.577354	0.664137	0.506603	0.652831	0.185199	ns	1.51753	0.100812	0.429035	0.234974	0.814229	0.896025	0.0476801	ns	1.15002	0.403139	0.545453	0.73909	0.459852	0	0	ns
XYLT1	1.24533	0.274212	0.412866	0.664168	0.506583	0.652831	0.185199	ns	2.27993	0.604221	0.314345	1.92216	0.0545857	0.155441	0.808435	ns	1.42692	0.243151	0.40392	0.601979	0.547188	0	0	ns
GTPBP8	1.0447	0.362777	0.546353	0.663998	0.506692	0.652888	0.185161	ns	1.37867	-0.424759	0.459802	-0.923786	0.355598	0.544069	0.264346	ns	0.625271	-1.07397	0.647265	-1.65925	0.0970661	0	0	ns
ARHGEF40	5.69471	0.131274	0.197862	0.663465	0.507033	0.653271	0.184907	ns	11.9819	0.553609	0.142677	3.88014	0.000104396	0.00131427	2.88131	up	7.71265	0.516809	0.186131	2.77659	0.00549326	0.0711096	1.14807	ns
GGA1	4.14948	-0.147882	0.222995	-0.663166	0.507224	0.653461	0.18478	ns	10.0878	0.310405	0.173017	1.79407	0.0728019	0.190172	0.720852	ns	5.61586	-0.0298534	0.218863	-0.136402	0.891503	0.950577	0.0220127	ns
ANKH	3.12717	-0.174967	0.263905	-0.662995	0.507334	0.653534	0.184732	ns	9.44259	0.772658	0.255559	3.0234	0.00249951	0.0163135	1.78745	up	4.87026	0.18428	0.239039	0.770918	0.440756	0.669756	0.174083	ns
DNAJB12	4.40878	0.145973	0.220197	0.66292	0.507382	0.653534	0.184732	ns	9.59154	0.42428	0.151874	2.79364	0.00521186	0.0286526	1.54284	up	5.61071	0.245807	0.194733	1.26228	0.206848	0.457068	0.340019	ns
PHLDB1	10.6153	0.106593	0.160806	0.66287	0.507414	0.653534	0.184732	ns	25.5423	0.527668	0.141286	3.73474	0.000187906	0.00209168	2.6795	up	14.7019	0.313533	0.151828	2.06505	0.0389186	0.189858	0.721571	ns
PPM1H	2.80951	0.187193	0.282522	0.662578	0.507601	0.65358	0.184701	ns	4.99988	0.159371	0.242219	0.65796	0.510564	0.681528	0.166516	ns	4.10438	0.471959	0.254626	1.85354	0.0638055	0.251048	0.600243	ns
FLII	11.6951	0.0978744	0.147727	0.662538	0.507627	0.65358	0.184701	ns	20.8452	0.135892	0.140542	0.966914	0.333587	0.522389	0.282006	ns	13.4211	-0.0524781	0.149785	-0.350355	0.726072	0.862571	0.0642052	ns
OGFOD3	4.22766	-0.12754	0.192467	-0.662658	0.50755	0.65358	0.184701	ns	9.20631	0.0883148	0.188009	0.469737	0.638543	0.777764	0.109152	ns	5.30439	0.0379688	0.219974	0.172606	0.862961	0.936455	0.0285131	ns
DDX27	4.1154	0.126305	0.190596	0.662682	0.507534	0.65358	0.184701	ns	9.03575	0.550663	0.163739	3.36306	0.000770826	0.00652439	2.18546	up	5.61875	0.168892	0.195137	0.865506	0.386761	0.627287	0.202534	ns
MAPK7	3.37567	0.1478	0.223106	0.662464	0.507674	0.653584	0.184699	ns	6.1506	0.195613	0.215696	0.90689	0.364465	0.552175	0.257923	ns	4.51796	0.34028	0.214886	1.58354	0.113299	0.336723	0.472727	ns
AIDA	1.18241	0.352314	0.532183	0.662017	0.50796	0.653896	0.184492	ns	1.42599	0.0400854	0.456671	0.0877775	0.930054	0.960308	0.0175892	ns	1.14007	0.0415596	0.5728	0.0725551	0.94216	0	0	ns
C16orf90	1.2011	0.516963	0.78117	0.661781	0.508112	0.654033	0.1844	ns	1.04177	-0.231553	0.675951	-0.342558	0.731931	0	0	ns	0.708415	-0.469965	0.769949	-0.610385	0.541607	0	0	ns
SMUG1	2.58369	0.24336	0.367846	0.661581	0.50824	0.654141	0.184329	ns	4.18166	0.23641	0.298486	0.792032	0.428342	0.611956	0.21328	ns	2.63351	-0.097871	0.367759	-0.266128	0.790141	0.900452	0.0455397	ns
EML2	2.75067	0.215036	0.32526	0.66112	0.508536	0.654465	0.184114	ns	5.71872	0.325309	0.249941	1.30155	0.193072	0.366276	0.436192	ns	3.41257	0.290148	0.308572	0.940294	0.347067	0.59477	0.225651	ns
SGK3	5.34123	0.152525	0.230788	0.660886	0.508685	0.654535	0.184067	ns	8.21525	-0.0809571	0.191098	-0.423641	0.671828	0.800767	0.0964939	ns	6.38754	0.340242	0.21042	1.61697	0.105885	0.324667	0.488562	ns
DEXI	5.73389	0.126618	0.191602	0.660836	0.508717	0.654535	0.184067	ns	10.0244	0.0823698	0.180004	0.457599	0.64724	0.78411	0.105623	ns	10.0767	0.609797	0.32568	1.87238	0.0611534	0.245278	0.610341	ns
C22orf39	1.55117	0.263029	0.39803	0.660827	0.508724	0.654535	0.184067	ns	2.31155	-0.0729408	0.348141	-0.209515	0.834046	0.907625	0.0420937	ns	1.6327	-0.0707492	0.402216	-0.175898	0.860374	0	0	ns
RBM15	4.81484	0.190965	0.289195	0.660332	0.509041	0.65483	0.183872	ns	6.7842	-0.0713607	0.204334	-0.349237	0.726912	0.837327	0.0771049	ns	4.89419	0.0595031	0.260973	0.228005	0.819642	0.916869	0.0376926	ns
SCYL2	3.69769	0.166366	0.251941	0.660336	0.509038	0.65483	0.183872	ns	5.98794	0.0977466	0.213707	0.457387	0.647393	0.784143	0.105604	ns	4.33641	0.190685	0.237077	0.804319	0.421213	0.654574	0.184041	ns
BECN1	1.81648	0.228446	0.346051	0.660152	0.509156	0.654921	0.183811	ns	4.58073	0.664328	0.266712	2.4908	0.0127455	0.0556733	1.25435	ns	2.74672	0.54292	0.361863	1.50035	0.133525	0.365756	0.436809	ns
CRIP3	1.14406	0.310378	0.470236	0.660047	0.509224	0.654951	0.183791	ns	1.80557	-0.0208457	0.399351	-0.052199	0.95837	0.976477	0.010338	ns	1.4685	0.242945	0.544401	0.446261	0.655409	0	0	ns
CAMTA1	4.33626	-0.17462	0.26466	-0.659791	0.509388	0.655048	0.183727	ns	7.77642	-0.0450683	0.205655	-0.219146	0.826537	0.902796	0.0444106	ns	5.70515	0.12261	0.223455	0.548698	0.583212	0.771774	0.11251	ns
C4orf3	10.5851	-0.136263	0.206521	-0.6598	0.509382	0.655048	0.183727	ns	21.1705	0.1096	0.140647	0.779258	0.435828	0.619036	0.208284	ns	12.6679	-0.149588	0.200048	-0.747758	0.454606	0.681495	0.166537	ns
CYP4F11	1.06981	0.340203	0.515725	0.659661	0.509471	0.655098	0.183694	ns	2.00294	0.299301	0.450091	0.664979	0.506064	0.677875	0.168851	ns	1.12918	-0.162838	0.559659	-0.290959	0.771083	0	0	ns
TP53I13	1.56304	0.243954	0.370048	0.65925	0.509735	0.65538	0.183507	ns	4.51031	0.840635	0.300952	2.79325	0.00521808	0.0286692	1.54258	up	2.43049	0.718182	0.391222	1.83574	0.0663962	0.256333	0.591195	ns
RPA4	0.967304	0.47445	0.71981	0.659133	0.50981	0.65542	0.18348	ns	0.938217	0.0770207	0.491434	0.156727	0.87546	0	0	ns	0.564264	-0.159837	0.69351	-0.230475	0.817722	0	0	ns
BZW1	2.4393	0.170756	0.259278	0.658583	0.510164	0.655724	0.183279	ns	6.56257	0.757681	0.198299	3.8209	0.000132966	0.001585	2.79997	up	3.9201	0.309479	0.284745	1.08686	0.277097	0.529706	0.275965	ns
ST6GALNAC1	1.07533	0.717109	1.08877	0.658639	0.510128	0.655724	0.183279	ns	0.908904	-0.420937	0.928057	-0.453568	0.650139	0	0	ns	0.798304	0.185798	1.05901	0.175446	0.860729	0	0	ns
PRKCSH	1.16495	0.294401	0.44704	0.658556	0.510181	0.655724	0.183279	ns	2.16791	0.23452	0.393759	0.595592	0.551448	0.714299	0.14612	ns	2.06008	0.644816	0.447295	1.44159	0.149419	0.385727	0.41372	ns
LYRM1	2.62757	-0.178511	0.271102	-0.658464	0.51024	0.655744	0.183266	ns	4.61199	-0.119053	0.26113	-0.455913	0.648453	0.784962	0.105152	ns	3.60921	0.124775	0.261295	0.477526	0.632988	0.80435	0.094555	ns
TMEM41B	6.19193	0.154186	0.234308	0.658049	0.510506	0.656029	0.183077	ns	11.3512	0.152278	0.179202	0.849753	0.395463	0.581856	0.235184	ns	8.28936	0.259467	0.204068	1.27148	0.203559	0.452741	0.34415	ns
MED7	1.4928	0.235213	0.357538	0.65787	0.510622	0.656105	0.183027	ns	3.26561	0.366494	0.262105	1.39827	0.162032	0.326538	0.486066	ns	2.48694	0.675216	0.314924	2.14406	0.0320281	0.171885	0.764761	ns
TMEM259	9.83823	-0.149727	0.227611	-0.65782	0.510654	0.656105	0.183027	ns	21.6021	0.125229	0.159992	0.782721	0.433791	0.617382	0.209446	ns	13.6962	-0.0210795	0.187243	-0.112578	0.910365	0.959385	0.0180073	ns
MAN2B2	3.42867	0.140709	0.214001	0.657516	0.510849	0.656298	0.182899	ns	6.34805	0.198491	0.165437	1.1998	0.230217	0.411422	0.385713	ns	3.62091	-0.180853	0.238987	-0.756751	0.449199	0.67658	0.169681	ns
ZSCAN31	1.1603	0.351083	0.53418	0.657238	0.511028	0.65647	0.182785	ns	1.34225	0.383029	0.368804	1.03857	0.299005	0.487464	0.312058	ns	1.27355	0.707188	0.473911	1.49224	0.135637	0	0	ns
ETFA	5.85092	-0.155186	0.236301	-0.656729	0.511355	0.656834	0.182544	ns	10.9234	-0.106826	0.212317	-0.503144	0.614863	0.762868	0.117551	ns	8.70556	0.139179	0.244759	0.568635	0.569604	0.762108	0.117984	ns
COMMD3	3.89379	0.14359	0.218687	0.656602	0.511437	0.656881	0.182513	ns	7.8124	0.284662	0.189549	1.50179	0.133151	0.286849	0.542346	ns	5.1736	0.291626	0.248729	1.17247	0.241009	0.493645	0.306585	ns
COX18	1.82784	0.259116	0.394928	0.656111	0.511753	0.656944	0.182472	ns	3.63713	0.469116	0.336768	1.39299	0.163622	0.328554	0.483394	ns	2.40326	0.346553	0.363006	0.954674	0.339742	0.588346	0.230367	ns
RNF182	1.40746	0.541298	0.824805	0.656273	0.511648	0.656944	0.182472	ns	2.25286	0.160142	0.65103	0.245982	0.805696	0.890672	0.0502824	ns	1.62199	-0.0233074	0.758465	-0.0307296	0.975485	0	0	ns
SGCE	5.29022	0.17406	0.265273	0.656155	0.511724	0.656944	0.182472	ns	8.10677	0.347123	0.192285	1.80525	0.0710356	0.186974	0.728219	ns	5.89267	0.432292	0.213521	2.02459	0.0429091	0.201244	0.696277	ns
INA	1.57021	0.670362	1.02132	0.656366	0.511588	0.656944	0.182472	ns	0.807028	-0.612248	0.737187	-0.83052	0.406245	0	0	ns	0.474632	-1.06802	0.949233	-1.12514	0.260529	0	0	ns
SLC22A17	5.79496	0.139603	0.212688	0.656372	0.511585	0.656944	0.182472	ns	8.69194	-0.239234	0.174692	-1.36946	0.170855	0.33815	0.47089	ns	5.7258	-0.34297	0.216019	-1.58768	0.112358	0.335595	0.474185	ns
LRRC37A3	1.3561	0.325743	0.496387	0.656228	0.511677	0.656944	0.182472	ns	2.39352	0.456529	0.372289	1.22628	0.220094	0.399303	0.398698	ns	2.20658	1.12479	0.390594	2.87971	0.00398046	0.0592205	1.22753	ns
RAF1	6.38747	0.131914	0.201075	0.656041	0.511798	0.656945	0.182471	ns	8.63497	-0.564246	0.39445	-1.43046	0.152584	0.314582	0.502265	ns	5.93377	-0.739185	0.346069	-2.13595	0.0326837	0.173064	0.761794	ns
VPS37C	3.06036	0.221998	0.33843	0.655966	0.511846	0.65695	0.182468	ns	4.60131	0.280503	0.298597	0.939404	0.347524	0.536747	0.27023	ns	3.1425	-0.111405	0.3377	-0.329892	0.741482	0.872261	0.0593538	ns
KRTAP5-2	0.894604	0.566985	0.864537	0.655825	0.511937	0.65701	0.182428	ns	0.944107	-0.745777	0.807062	-0.924064	0.355453	0	0	ns	0.983156	-0.265935	0.915594	-0.290451	0.771471	0	0	ns
SERPINB3	1.53883	0.632052	0.963974	0.655674	0.512034	0.657077	0.182384	ns	1.17987	-0.0958641	0.643311	-0.149017	0.881541	0	0	ns	0.797279	-0.120157	0.958568	-0.12535	0.900246	0	0	ns
IL11RA	2.86837	-0.2131	0.325091	-0.655507	0.512141	0.657157	0.182331	ns	3.07013	-0.740786	0.326905	-2.26606	0.0234476	0.0862225	1.06438	ns	3.09259	-0.199116	0.303534	-0.655993	0.511829	0.723358	0.140647	ns
MACROD2	1.64785	-0.267649	0.408377	-0.655398	0.512212	0.657191	0.182309	ns	2.78172	-0.475318	0.387529	-1.22653	0.219998	0.399181	0.39883	ns	2.73344	0.358138	0.370203	0.967411	0.333339	0.582576	0.234647	ns
HABP4	4.59675	-0.131748	0.201074	-0.655221	0.512325	0.657279	0.18225	ns	7.94323	-0.534983	0.243707	-2.19519	0.0281503	0.0980983	1.00834	ns	6.22238	-0.155084	0.249183	-0.62237	0.533698	0.736794	0.132654	ns
MGA	3.62271	0.135399	0.206768	0.654836	0.512573	0.657541	0.182077	ns	8.60723	0.466011	0.183886	2.53424	0.0112691	0.0507902	1.29422	ns	5.59971	0.404807	0.216216	1.87224	0.0611736	0.245278	0.610341	ns
CSPP1	4.4138	0.190417	0.290912	0.654551	0.512757	0.65767	0.181992	ns	5.83626	-0.136483	0.21753	-0.627419	0.530385	0.697676	0.156346	ns	5.95368	0.542268	0.257066	2.10945	0.0349058	0.178951	0.747266	ns
BCAS4	1.70734	0.267295	0.408369	0.654541	0.512763	0.65767	0.181992	ns	2.16997	-0.429838	0.339704	-1.26533	0.205752	0.381564	0.418433	ns	1.45018	-0.431419	0.490228	-0.880038	0.378839	0	0	ns
ZDHHC12	2.2891	0.266135	0.406669	0.654427	0.512837	0.657707	0.181968	ns	2.95843	0.131178	0.311269	0.421429	0.673442	0.801433	0.0961327	ns	2.15879	0.341077	0.352026	0.968897	0.332597	0.582	0.235077	ns
CEACAM16	0.906346	0.586121	0.895757	0.65433	0.512899	0.65773	0.181953	ns	0.806442	0.16346	0.679747	0.240472	0.809965	0	0	ns	0.786019	0.71805	0.789015	0.910058	0.362792	0	0	ns
PCDHGA5	2.68865	0.384338	0.587596	0.654085	0.513057	0.657818	0.181894	ns	3.11418	0.295453	0.400544	0.737627	0.460741	0.641226	0.192989	ns	2.23362	0.102083	0.530637	0.192379	0.847446	0.929007	0.031981	ns
ABHD15	1.98238	-0.197651	0.302179	-0.654086	0.513056	0.657818	0.181894	ns	3.63736	-0.192182	0.238612	-0.805419	0.420578	0.605701	0.217742	ns	2.83831	0.150055	0.284282	0.527838	0.597612	0.782225	0.106668	ns
RBM41	1.96465	0.191645	0.293051	0.653966	0.513134	0.657859	0.181867	ns	3.66339	0.310828	0.279581	1.11176	0.26624	0.452978	0.343923	ns	2.54758	0.126741	0.280872	0.451241	0.651816	0.817276	0.087631	ns
PACSIN3	1.86023	-0.188113	0.287851	-0.653507	0.51343	0.658181	0.181654	ns	3.75098	0.0276941	0.245834	0.112654	0.910305	0.949092	0.0226915	ns	2.40793	-0.0400292	0.281489	-0.142205	0.886918	0.948191	0.023104	ns
ARMH3	6.41429	0.133544	0.204414	0.653303	0.513561	0.658292	0.181581	ns	10.8575	0.0516207	0.171101	0.301698	0.762883	0.8624	0.0642911	ns	8.01998	0.0728016	0.204573	0.355871	0.721937	0.86038	0.0653099	ns
CCDC85A	1.09048	0.403686	0.618116	0.653091	0.513697	0.658353	0.181541	ns	1.87859	0.401711	0.518477	0.774789	0.438464	0.621832	0.206327	ns	0.781267	0.136488	0.552343	0.247108	0.804825	0	0	ns
VPS36	6.86837	0.143075	0.219055	0.653148	0.513661	0.658353	0.181541	ns	12.5901	0.225824	0.157481	1.43398	0.151579	0.313453	0.503827	ns	8.47708	0.134464	0.183479	0.732861	0.463643	0.68845	0.162128	ns
NELL1	3.25188	0.296583	0.454569	0.652448	0.514112	0.658828	0.181228	ns	4.72145	0.0614365	0.49159	0.124975	0.900543	0.944135	0.024966	ns	5.16485	1.13164	0.454166	2.4917	0.0127134	0.106547	0.97246	ns
PEBP4	0.949947	-0.344758	0.529112	-0.651578	0.514673	0.659375	0.180867	ns	2.00262	-0.179471	0.432768	-0.414705	0.678358	0.804702	0.0943651	ns	1.82819	0.027439	0.485516	0.0565152	0.954931	0	0	ns
WNK2	1.35982	-0.38196	0.586163	-0.651627	0.514642	0.659375	0.180867	ns	1.90833	-0.078413	0.475399	-0.164942	0.86899	0.927471	0.0326998	ns	1.40303	-0.0225939	0.572002	-0.0394997	0.968492	0	0	ns
MMAB	4.58367	0.138191	0.212075	0.651613	0.514651	0.659375	0.180867	ns	6.65553	-0.2532	0.211945	-1.19465	0.232225	0.41372	0.383293	ns	5.27561	-0.0897725	0.242217	-0.370628	0.710915	0.854132	0.0684752	ns
MYLIP	5.21607	-0.159037	0.244149	-0.651395	0.514791	0.659412	0.180843	ns	10.8873	0.0757769	0.197403	0.383869	0.701075	0.820227	0.0860658	ns	8.19044	0.481855	0.20403	2.36169	0.0181918	0.127718	0.893747	ns
SNX5	4.54282	0.197205	0.302731	0.65142	0.514775	0.659412	0.180843	ns	7.28636	0.205136	0.265338	0.773112	0.439456	0.622582	0.205803	ns	4.63154	0.222322	0.316958	0.701424	0.483038	0.703795	0.152554	ns
FAR2	1.6492	0.284498	0.437125	0.65084	0.51515	0.659813	0.180579	ns	2.44828	0.42894	0.330059	1.29959	0.193742	0.367289	0.434992	ns	1.53362	-0.164097	0.42932	-0.382226	0.702294	0	0	ns
CCL1	0.934848	0.506785	0.778765	0.650756	0.515204	0.659826	0.180571	ns	1.68452	0.344956	0.605392	0.569806	0.568809	0.727822	0.137975	ns	1.0576	-0.219095	0.882181	-0.248356	0.803859	0	0	ns
GALNT15	1.64671	0.268926	0.413606	0.650199	0.515564	0.660195	0.180328	ns	2.80157	0.310578	0.466224	0.666157	0.505311	0.677296	0.169222	ns	1.77442	0.14381	0.465871	0.308691	0.757557	0	0	ns
MAP3K5	5.04871	0.129697	0.199502	0.650102	0.515626	0.660195	0.180328	ns	9.90853	0.296297	0.173179	1.71093	0.0870948	0.215781	0.665987	ns	6.0071	-0.0036877	0.203271	-0.0181418	0.985526	0.994249	0.00250475	ns
PPP1R14C	2.10592	0.323744	0.497971	0.650127	0.51561	0.660195	0.180328	ns	4.04904	1.0692	0.441033	2.4243	0.0153379	0.0637683	1.19539	ns	2.01367	0.0439722	0.436248	0.100796	0.919712	0.96307	0.0163423	ns
EXTL2	2.14244	0.214535	0.330711	0.648708	0.516527	0.661291	0.179607	ns	4.11455	0.382411	0.279132	1.37	0.170686	0.337907	0.471202	ns	2.51833	0.359402	0.317136	1.13327	0.2571	0.509654	0.292725	ns
WNK4	4.31439	-0.153087	0.236057	-0.64852	0.516649	0.661389	0.179543	ns	6.77282	-0.418322	0.268461	-1.55822	0.119181	0.267011	0.573471	ns	5.15484	-0.10618	0.252923	-0.419811	0.674624	0.830695	0.0805582	ns
PARP1	2.04865	0.187389	0.288988	0.648433	0.516705	0.661404	0.179533	ns	4.13175	0.331491	0.241183	1.37444	0.169305	0.335914	0.473771	ns	1.8947	-0.186432	0.356252	-0.523316	0.600754	0.783634	0.105887	ns
TMEM237	0.939543	0.337675	0.521046	0.648072	0.516938	0.661645	0.179375	ns	1.86603	0.525529	0.325784	1.61312	0.106719	0.249041	0.603729	ns	1.04463	0.167121	0.460421	0.362975	0.716623	0	0	ns
NENF	7.55322	0.116293	0.179512	0.64783	0.517095	0.661789	0.179281	ns	15.7344	0.267836	0.154676	1.7316	0.0833456	0.208896	0.68007	ns	9.55569	0.184765	0.199667	0.925368	0.354775	0.600463	0.221514	ns
ELOC	2.6948	0.175977	0.271772	0.647518	0.517297	0.661953	0.179173	ns	5.8476	0.392273	0.212606	1.84507	0.0650266	0.175493	0.755741	ns	4.00736	0.515648	0.256152	2.01306	0.0441086	0.203979	0.690415	ns
CFAP20	2.62441	0.191386	0.295581	0.647492	0.517313	0.661953	0.179173	ns	4.90713	0.29225	0.269033	1.0863	0.277347	0.465519	0.332063	ns	3.12788	0.248073	0.290491	0.853979	0.393117	0.631573	0.199577	ns
ZFP82	1.73744	0.288041	0.444906	0.64742	0.51736	0.661955	0.179171	ns	2.76052	0.509097	0.323852	1.57201	0.115949	0.261995	0.581706	ns	1.94294	0.479896	0.414676	1.15728	0.247158	0.499913	0.301106	ns
TP53INP2	6.396	-0.131856	0.203695	-0.647321	0.517424	0.661981	0.179155	ns	11.2086	-0.287356	0.176821	-1.62512	0.104136	0.244712	0.611344	ns	7.57704	-0.190893	0.21817	-0.874971	0.38159	0.62442	0.204523	ns
GPC4	3.79292	0.219398	0.339	0.647191	0.517508	0.66203	0.179122	ns	8.36434	0.574253	0.287438	1.99783	0.0457346	0.137572	0.861471	ns	4.68444	0.172518	0.331518	0.520387	0.602794	0.78422	0.105562	ns
IVNS1ABP	8.03689	0.130602	0.201893	0.64689	0.517703	0.662103	0.179075	ns	9.83313	-0.801833	0.333855	-2.40174	0.0163172	0.0667063	1.17583	ns	10.133	-0.0641049	0.423136	-0.1515	0.879582	0.94481	0.0246554	ns
PCNX1	5.70391	0.115143	0.178012	0.646827	0.517744	0.662103	0.179075	ns	9.20363	-0.0167617	0.186243	-0.089999	0.928288	0.959229	0.0180776	ns	7.08196	0.157096	0.199302	0.78823	0.430562	0.661949	0.179175	ns
CIAO2B	1.99573	-0.219105	0.338667	-0.646963	0.517656	0.662103	0.179075	ns	4.41242	0.182581	0.276322	0.660756	0.508769	0.680211	0.167356	ns	2.81216	0.00624005	0.347871	0.0179378	0.985688	0.994249	0.00250475	ns
RAB12	8.83241	0.104351	0.161325	0.646835	0.517739	0.662103	0.179075	ns	16.8417	0.201009	0.136043	1.47754	0.13953	0.295885	0.528877	ns	12.1905	0.297865	0.188564	1.57965	0.114188	0.337532	0.471684	ns
BLZF1	3.99598	0.200185	0.30967	0.646445	0.517991	0.662361	0.178905	ns	5.40364	0.242204	0.196925	1.22993	0.218722	0.398101	0.400007	ns	4.39493	0.355438	0.260114	1.36647	0.171792	0.413811	0.383197	ns
GRAMD2B	2.46725	0.166475	0.257596	0.646264	0.518108	0.662435	0.178857	ns	6.51295	0.700542	0.291739	2.40126	0.0163385	0.0667406	1.17561	ns	4.20619	0.509991	0.256382	1.98918	0.0466811	0.211028	0.67566	ns
NPDC1	23.3351	0.130937	0.202621	0.646217	0.518139	0.662435	0.178857	ns	46.3301	0.248494	0.139603	1.78001	0.0750739	0.194341	0.711436	ns	29.0731	0.157083	0.177945	0.88276	0.377366	0.620725	0.207101	ns
BTBD11	2.07572	0.37189	0.575749	0.645924	0.518328	0.662563	0.178773	ns	2.13828	-0.114247	0.476788	-0.239619	0.810626	0.893701	0.048808	ns	1.60447	-0.0096515	0.545553	-0.0176912	0.985885	0	0	ns
TMC4	1.33324	0.248097	0.384059	0.645986	0.518288	0.662563	0.178773	ns	2.25371	0.0410493	0.356303	0.115209	0.90828	0.948083	0.0231538	ns	1.8592	0.530317	0.350063	1.51492	0.129792	0	0	ns
SUCNR1	3.23586	0.177036	0.274245	0.64554	0.518577	0.662709	0.178677	ns	7.18494	0.806591	0.266988	3.02108	0.00251874	0.0163913	1.78539	up	3.4492	0.108275	0.303864	0.356326	0.721597	0.86038	0.0653099	ns
KCNH2	1.40423	0.362123	0.56086	0.645657	0.518502	0.662709	0.178677	ns	1.91176	0.351668	0.400794	0.877427	0.380255	0.567158	0.246296	ns	1.40252	0.468415	0.438778	1.06754	0.285727	0	0	ns
COX6A1	6.58239	-0.14492	0.224492	-0.645547	0.518573	0.662709	0.178677	ns	13.3617	0.0909046	0.202949	0.447919	0.654211	0.788852	0.103004	ns	10.0734	0.250655	0.211172	1.18697	0.235239	0.487582	0.311953	ns
PPIG	4.81068	-0.1297	0.200961	-0.645399	0.518669	0.662768	0.178638	ns	9.34766	0.122954	0.191934	0.640606	0.521779	0.690676	0.160726	ns	7.36005	0.211355	0.251461	0.840509	0.400623	0.637481	0.195533	ns
RBP7	1.81519	-0.22119	0.342813	-0.64522	0.518785	0.662859	0.178579	ns	2.73871	-0.0789774	0.298536	-0.264549	0.791357	0.881119	0.0549654	ns	1.97107	-0.0575602	0.32874	-0.175093	0.861006	0.935761	0.0288351	ns
SS18L1	3.0213	-0.146585	0.227244	-0.645055	0.518891	0.662938	0.178527	ns	5.51456	-0.185261	0.214762	-0.862634	0.388339	0.57483	0.240461	ns	4.36588	-0.183447	0.261033	-0.702775	0.482196	0.702983	0.153055	ns
HIST1H3G	1.31128	0.57841	0.896869	0.644922	0.518978	0.662991	0.178492	ns	1.26543	0.142839	0.669195	0.213448	0.830977	0.90575	0.0429917	ns	0.895479	0.376411	0.793152	0.474576	0.635089	0	0	ns
HTR3E	1.21665	0.601031	0.93242	0.644592	0.519192	0.663133	0.178399	ns	1.04304	-0.870754	0.773687	-1.12546	0.260394	0	0	ns	0.82971	-0.268638	0.866021	-0.310198	0.756411	0	0	ns
C11orf45	1.26892	0.490878	0.761576	0.644555	0.519215	0.663133	0.178399	ns	2.08742	0.189583	0.670855	0.282598	0.777485	0.872565	0.0592023	ns	1.56099	-0.153851	0.762843	-0.20168	0.840167	0	0	ns
KLHL10	0.944392	0.603822	0.936822	0.644543	0.519223	0.663133	0.178399	ns	0.600837	0.0219364	0.75298	0.0291328	0.976759	0	0	ns	0.492384	0.550113	0.882304	0.623496	0.532959	0	0	ns
MASTL	1.19112	0.251996	0.391052	0.644406	0.519313	0.663189	0.178363	ns	2.62069	0.50656	0.300283	1.68694	0.0916147	0.223807	0.650127	ns	1.78522	0.463013	0.342501	1.35186	0.176421	0	0	ns
FSD1L	2.47078	0.302729	0.469867	0.644287	0.519389	0.66323	0.178336	ns	3.47675	0.487756	0.344683	1.41509	0.157043	0.320177	0.49461	ns	2.39695	0.349561	0.426854	0.818924	0.41283	0.648128	0.188339	ns
HINT2	1.37506	-0.23423	0.363715	-0.643993	0.51958	0.663416	0.178214	ns	2.62717	-0.227991	0.271889	-0.838547	0.401723	0.587434	0.231041	ns	2.0648	0.285599	0.316744	0.901671	0.367232	0.611787	0.2134	ns
PBX1	12.7149	0.112511	0.174741	0.643877	0.519655	0.663455	0.178189	ns	24.2027	0.140977	0.166266	0.847896	0.396496	0.582442	0.234747	ns	16.4455	0.305186	0.205567	1.48461	0.137648	0.371041	0.430578	ns
EMC7	7.53579	0.12886	0.200252	0.643488	0.519907	0.663719	0.178016	ns	14.9999	0.351946	0.148062	2.37702	0.0174532	0.0698702	1.15571	ns	10.2131	0.40645	0.188799	2.15282	0.0313332	0.169633	0.77049	ns
ODR4	2.93461	0.154875	0.240744	0.643319	0.520017	0.663802	0.177962	ns	5.10171	-0.0220782	0.218591	-0.101002	0.919549	0.954652	0.020155	ns	4.05761	0.136824	0.263411	0.519432	0.603459	0.784534	0.105388	ns
SMCO3	2.38625	-0.204992	0.318705	-0.643204	0.520092	0.66384	0.177937	ns	4.06707	-0.340293	0.301798	-1.12755	0.259508	0.445411	0.351239	ns	3.23582	-0.0552026	0.306524	-0.180092	0.85708	0.933448	0.0299098	ns
RSPH1	0.942781	0.322953	0.502272	0.642985	0.520234	0.663964	0.177855	ns	1.07329	-0.485487	0.446065	-1.08838	0.276429	0	0	ns	0.862736	-0.513814	0.595333	-0.86307	0.388099	0	0	ns
NRTN	1.64571	0.264557	0.411543	0.642841	0.520327	0.664025	0.177815	ns	2.09163	-0.673787	0.404828	-1.66438	0.0960367	0.23121	0.635994	ns	1.75424	-0.470149	0.469032	-1.00238	0.316159	0	0	ns
TEC	1.24289	0.337368	0.524964	0.64265	0.520451	0.664127	0.177749	ns	1.79889	0.0666263	0.40483	0.164578	0.869276	0.927471	0.0326998	ns	1.24657	0.0642498	0.548235	0.117194	0.906706	0	0	ns
CELSR2	0.912497	0.320901	0.49949	0.642458	0.520576	0.664216	0.17769	ns	2.27529	0.587549	0.353126	1.66385	0.0961425	0.231265	0.63589	ns	1.42672	0.711644	0.425125	1.67396	0.0941376	0	0	ns
POLB	1.39746	0.275712	0.429189	0.642403	0.520612	0.664216	0.17769	ns	2.30965	0.517125	0.293027	1.76477	0.0776024	0.198942	0.701273	ns	1.96403	0.271876	0.447725	0.607239	0.543692	0.745461	0.127575	ns
MTPN	3.21603	0.154277	0.240239	0.642183	0.520754	0.66431	0.177629	ns	6.64657	0.597143	0.204682	2.91742	0.00352941	0.021319	1.67123	up	3.95234	0.0865562	0.258628	0.334675	0.737871	0.86968	0.0606403	ns
GLA	1.08867	0.305678	0.476022	0.642151	0.520775	0.66431	0.177629	ns	1.94015	0.589869	0.32796	1.7986	0.0720824	0.188732	0.724154	ns	0.818714	-0.1191	0.456019	-0.261172	0.79396	0	0	ns
E2F2	1.06626	0.478938	0.74595	0.642051	0.52084	0.664335	0.177613	ns	1.25126	0.227844	0.598015	0.381001	0.703203	0.821493	0.085396	ns	0.706488	-0.358776	0.720696	-0.497818	0.618612	0	0	ns
SOS2	5.20698	0.132014	0.205822	0.641399	0.521264	0.664646	0.17741	ns	8.04099	-0.0307504	0.21438	-0.143439	0.885943	0.93644	0.0285199	ns	5.66345	0.135196	0.229504	0.58908	0.555808	0.752469	0.123512	ns
ZNF770	1.71684	0.328047	0.511346	0.641535	0.521175	0.664646	0.17741	ns	2.77778	0.126955	0.400641	0.316878	0.751336	0.853984	0.0685501	ns	2.0897	0.204902	0.494971	0.413967	0.678898	0.833406	0.0791436	ns
UBL7	3.11639	0.157194	0.245014	0.641571	0.521152	0.664646	0.17741	ns	5.84948	0.264882	0.206273	1.28413	0.199095	0.374149	0.426956	ns	3.62224	0.169211	0.256097	0.66073	0.508786	0.721197	0.141946	ns
SUPT4H1	1.16746	0.30337	0.472969	0.641415	0.521253	0.664646	0.17741	ns	2.07169	0.258813	0.352619	0.733974	0.462965	0.643123	0.191706	ns	1.33783	-0.0222144	0.456318	-0.0486817	0.961173	0	0	ns
SQLE	2.45536	0.220554	0.343983	0.641176	0.521408	0.664773	0.177327	ns	4.95621	0.789249	0.242908	3.24917	0.00115741	0.00891607	2.04983	up	2.21355	0.182207	0.314322	0.579681	0.56213	0.757293	0.120736	ns
CHST4	0.87408	0.513158	0.801718	0.640073	0.522125	0.665629	0.176768	ns	0.921724	-0.0881589	0.795798	-0.11078	0.91179	0	0	ns	0.55866	-0.405232	0.78877	-0.513752	0.607425	0	0	ns
SPRY3	1.04192	0.364884	0.570366	0.639737	0.522344	0.665851	0.176623	ns	1.93512	0.377151	0.508465	0.741744	0.458242	0.639004	0.194497	ns	1.44173	0.667752	0.572566	1.16624	0.243516	0	0	ns
MTIF2	3.4911	-0.155144	0.242564	-0.639602	0.522431	0.665905	0.176588	ns	6.37015	0.0191706	0.243056	0.0788731	0.937134	0.964142	0.0158589	ns	5.29154	0.302608	0.257509	1.17514	0.23994	0.492249	0.307815	ns
NDUFAF8	7.04191	0.112254	0.175528	0.639521	0.522484	0.665915	0.176581	ns	11.5513	-0.0147391	0.138147	-0.106692	0.915033	0.952104	0.0213154	ns	8.21006	0.159949	0.183006	0.874009	0.382113	0.625002	0.204119	ns
C2CD4D	1.33931	0.418407	0.654877	0.638909	0.522882	0.666364	0.176288	ns	2.07747	-0.10414	0.559697	-0.186065	0.852394	0.916808	0.0377215	ns	1.58482	0.21786	0.61205	0.355951	0.721877	0	0	ns
ERGIC1	2.82592	-0.160295	0.251024	-0.638564	0.523107	0.666536	0.176177	ns	5.7656	-0.0649643	0.269637	-0.240932	0.809608	0.893123	0.0490887	ns	3.76272	-0.348765	0.247498	-1.40916	0.158787	0.397816	0.400318	ns
BORCS7	5.13767	0.119427	0.187021	0.638573	0.523101	0.666536	0.176177	ns	10.5679	0.17882	0.157823	1.13305	0.257195	0.442512	0.354075	ns	6.81587	0.196483	0.191849	1.02416	0.305761	0.559144	0.252476	ns
AQR	4.45925	0.146527	0.229535	0.638366	0.523236	0.666642	0.176107	ns	7.63787	0.380255	0.188476	2.01753	0.0436404	0.13305	0.875984	ns	4.64881	0.251157	0.204598	1.22756	0.219611	0.471127	0.326862	ns
ARFRP1	5.04593	0.134265	0.210395	0.638157	0.523371	0.666758	0.176032	ns	10.5402	0.459133	0.183417	2.50322	0.012307	0.0541212	1.26663	ns	6.50562	0.369854	0.184933	1.99994	0.0455071	0.207912	0.682121	ns
NUDT22	3.86999	-0.187019	0.293176	-0.637908	0.523533	0.666857	0.175967	ns	7.2151	0.133472	0.198725	0.671643	0.501811	0.674596	0.170957	ns	5.04148	0.299309	0.23959	1.24925	0.211572	0.46202	0.335339	ns
CREBZF	12.6565	-0.124021	0.194436	-0.637848	0.523573	0.666857	0.175967	ns	21.7426	-0.112821	0.148294	-0.760794	0.44678	0.629477	0.20102	ns	15.2	-0.0352786	0.187594	-0.188059	0.850831	0.931093	0.0310071	ns
KDM5D	3.45531	0.569002	0.892092	0.637829	0.523585	0.666857	0.175967	ns	2.88607	-1.64554	1.5954	-1.03143	0.302339	0.490345	0.309498	ns	4.02615	0.332214	0.814849	0.407699	0.683494	0.836371	0.0776009	ns
AGFG2	1.97512	-0.218608	0.342837	-0.637645	0.523705	0.666952	0.175905	ns	3.28955	-0.272201	0.267566	-1.01732	0.309001	0.497608	0.303112	ns	2.54456	-0.210456	0.304715	-0.690664	0.489777	0.708731	0.149519	ns
PRDM4	4.34282	0.138899	0.217897	0.637455	0.523829	0.667052	0.17584	ns	7.57969	0.156663	0.184406	0.849552	0.395574	0.581945	0.235118	ns	5.18718	0.243488	0.214178	1.13685	0.255602	0.508211	0.293956	ns
ZKSCAN8	3.50608	0.143633	0.22538	0.637292	0.523935	0.667082	0.175821	ns	6.35899	0.268905	0.193616	1.38885	0.164877	0.33023	0.481184	ns	4.41025	0.25956	0.230214	1.12747	0.259542	0.511616	0.291056	ns
NFKBIB	2.57202	-0.169098	0.265372	-0.637211	0.523987	0.667082	0.175821	ns	4.88205	-0.0500047	0.225473	-0.221777	0.824488	0.901524	0.0450228	ns	3.49295	-0.182675	0.272569	-0.670196	0.502733	0.717897	0.143938	ns
DNAL4	2.16689	0.192689	0.302391	0.637216	0.523984	0.667082	0.175821	ns	3.74887	0.204139	0.230452	0.885819	0.375715	0.56282	0.249631	ns	2.46298	0.0574312	0.333901	0.172001	0.863437	0.936751	0.0283758	ns
NDUFAF1	2.4817	0.204434	0.320885	0.637093	0.524064	0.667099	0.17581	ns	4.06142	0.169242	0.29707	0.569705	0.568878	0.727822	0.137975	ns	2.80135	0.25774	0.282168	0.913429	0.361017	0.60645	0.217205	ns
NPLOC4	8.99109	-0.110124	0.172865	-0.637052	0.524091	0.667099	0.17581	ns	17.1365	0.164724	0.138381	1.19037	0.233901	0.414954	0.382	ns	12.7565	0.345078	0.157565	2.19006	0.0285195	0.160294	0.795082	ns
TRPM6	1.08457	-0.399051	0.626514	-0.636938	0.524165	0.667135	0.175786	ns	1.40374	-1.13852	0.468916	-2.42798	0.015183	0.0632609	1.19886	ns	1.25504	-0.0691715	0.464005	-0.149075	0.881495	0	0	ns
C7orf50	10.5204	-0.0971847	0.152683	-0.636514	0.524442	0.66743	0.175594	ns	21.8347	0.0803482	0.142312	0.564592	0.572351	0.730767	0.136221	ns	14.9427	0.0192654	0.176917	0.108895	0.913286	0.96123	0.0171726	ns
TAF7	7.0307	0.140991	0.221637	0.636135	0.524688	0.667687	0.175427	ns	13.9854	0.324144	0.159003	2.0386	0.0414898	0.128655	0.890572	ns	8.63549	0.306208	0.221942	1.37968	0.167686	0.409521	0.387723	ns
PRMT7	2.5106	0.203683	0.320271	0.635969	0.524796	0.667766	0.175375	ns	3.84072	0.217742	0.26967	0.807439	0.419414	0.604624	0.218514	ns	3.35612	0.304161	0.379665	0.801131	0.423056	0.65621	0.182957	ns
RAB29	3.57216	0.280448	0.441447	0.635293	0.525237	0.66827	0.175048	ns	3.41608	-0.511616	0.367508	-1.39212	0.163886	0.328798	0.483071	ns	3.21575	0.0542771	0.427229	0.127045	0.898905	0.954035	0.0204357	ns
FOXI1	1.7807	-0.254162	0.40015	-0.635167	0.52532	0.668317	0.175018	ns	2.84179	-0.873465	0.389001	-2.24541	0.0247419	0.0896303	1.04755	ns	2.98265	0.149199	0.416639	0.3581	0.720269	0.85962	0.0656936	ns
NFU1	3.62116	-0.141533	0.223122	-0.63433	0.525866	0.668839	0.174679	ns	6.6558	0.0371202	0.192493	0.19284	0.847085	0.914273	0.0389243	ns	4.4415	-0.123654	0.223232	-0.553925	0.57963	0.769604	0.113733	ns
RABGEF1	2.83608	0.14967	0.235949	0.63433	0.525865	0.668839	0.174679	ns	4.91807	0.190187	0.229345	0.82926	0.406957	0.592731	0.227143	ns	3.84518	0.336321	0.238822	1.40825	0.159058	0.398008	0.400109	ns
PROCA1	0.903825	0.426926	0.672902	0.634456	0.525783	0.668839	0.174679	ns	1.30806	0.421129	0.469114	0.897712	0.369339	0.556926	0.254202	ns	0.797527	0.562218	0.606779	0.926562	0.354154	0	0	ns
TUBB2A	1.9857	0.204219	0.32216	0.633907	0.526141	0.669088	0.174516	ns	3.71962	0.481953	0.312535	1.54208	0.123055	0.27247	0.564681	ns	3.35666	0.91805	0.336542	2.72789	0.00637403	0.0766749	1.11535	ns
GNAI1	3.41427	-0.196163	0.309492	-0.633821	0.526198	0.669088	0.174516	ns	6.9136	0.248984	0.286969	0.867634	0.385595	0.572172	0.242473	ns	4.13198	-0.358832	0.372313	-0.963791	0.33515	0.584534	0.23319	ns
YDJC	2.28527	0.201891	0.318499	0.633882	0.526158	0.669088	0.174516	ns	4.40634	0.398254	0.273664	1.45527	0.145595	0.304731	0.516083	ns	3.26855	0.183644	0.37996	0.483324	0.628866	0.801355	0.0961751	ns
CENPX	2.88508	0.19569	0.309021	0.633258	0.526565	0.669498	0.174251	ns	5.43801	0.334971	0.240015	1.39563	0.162827	0.327307	0.485044	ns	3.39294	0.0290396	0.330774	0.0877931	0.930041	0.968531	0.0138865	ns
FCGR3B	0.98436	0.432213	0.683507	0.632347	0.52716	0.670082	0.173872	ns	1.13272	0.23606	0.472318	0.499791	0.617222	0	0	ns	0.974276	0.273632	0.573212	0.477367	0.633101	0	0	ns
RABL3	2.74888	0.177773	0.281087	0.632447	0.527095	0.670082	0.173872	ns	4.66086	0.111187	0.223267	0.498002	0.618483	0.765453	0.116081	ns	3.04159	0.0238503	0.264596	0.0901382	0.928177	0.967305	0.0144366	ns
DIS3	3.52218	0.148085	0.23416	0.63241	0.527119	0.670082	0.173872	ns	7.2562	0.406465	0.215418	1.88687	0.0591784	0.164312	0.784329	ns	5.4471	0.383738	0.271383	1.41401	0.157358	0.395607	0.402736	ns
MSTN	1.40102	0.386943	0.612113	0.632144	0.527293	0.670088	0.173868	ns	1.46514	0.113391	0.505926	0.224125	0.82266	0.901063	0.045245	ns	1.23277	0.335955	0.568181	0.591282	0.554331	0	0	ns
HBP1	5.69406	0.14366	0.227288	0.632061	0.527347	0.670088	0.173868	ns	10.8091	0.16764	0.186242	0.90012	0.368056	0.555552	0.255275	ns	6.89028	0.0603513	0.237575	0.254031	0.799472	0.90654	0.0426132	ns
AAMDC	3.4102	0.1524	0.2411	0.632106	0.527318	0.670088	0.173868	ns	6.27175	0.257388	0.209323	1.22962	0.218839	0.398206	0.399892	ns	4.19962	0.230472	0.231938	0.993678	0.32038	0.572194	0.242457	ns
ETNK1	9.69916	0.110365	0.174607	0.632077	0.527336	0.670088	0.173868	ns	17.2603	0.173954	0.145959	1.1918	0.233338	0.414666	0.382301	ns	11.3104	0.0180268	0.154026	0.117038	0.90683	0.958014	0.0186283	ns
NEXN	2.06361	0.249674	0.3951	0.631926	0.527435	0.670098	0.173861	ns	2.01142	-0.709355	0.371592	-1.90896	0.0562669	0.158651	0.799558	ns	2.60276	0.138505	0.432098	0.320541	0.748558	0.874855	0.0580639	ns
DLC1	7.98599	0.111376	0.176253	0.631909	0.527446	0.670098	0.173861	ns	16.2369	0.301965	0.150401	2.00773	0.0446716	0.135221	0.868957	ns	10.6879	0.279973	0.191415	1.46265	0.143562	0.377224	0.4234	ns
PPP1CC	2.49027	0.184746	0.29258	0.631437	0.527755	0.670433	0.173645	ns	5.86321	0.435367	0.217482	2.00185	0.0453008	0.136725	0.864151	ns	3.6703	0.32027	0.242789	1.31913	0.187125	0.431836	0.364681	ns
OR9Q2	1.30933	0.553917	0.877373	0.631336	0.527821	0.670459	0.173628	ns	2.06356	-0.0288292	0.698103	-0.0412965	0.96706	0.980832	0.00840527	ns	1.67187	-0.410258	0.955278	-0.429465	0.667585	0	0	ns
SPTBN2	2.60981	0.191216	0.303003	0.631072	0.527993	0.670621	0.173523	ns	4.07423	-0.402213	0.269783	-1.49088	0.135994	0.29097	0.536151	ns	3.78429	0.258944	0.305368	0.847975	0.396452	0.633706	0.198112	ns
KBTBD4	2.18181	0.205085	0.325112	0.630814	0.528162	0.670743	0.173444	ns	3.61478	0.140586	0.252732	0.556264	0.57803	0.734781	0.133842	ns	2.50865	0.296556	0.303609	0.976769	0.328684	0.579737	0.236769	ns
TTC8	2.95607	0.189738	0.300829	0.630716	0.528226	0.670743	0.173444	ns	5.59672	0.435567	0.244594	1.78078	0.0749491	0.194143	0.711878	ns	3.47058	0.29523	0.260096	1.13508	0.256341	0.50866	0.293573	ns
FAM3B	1.92754	0.248567	0.394071	0.630768	0.528192	0.670743	0.173444	ns	2.18545	-0.731981	0.310411	-2.3581	0.0183687	0.0724519	1.13995	ns	1.58525	-0.50064	0.424371	-1.17972	0.23811	0	0	ns
SIDT2	1.76326	0.23943	0.379867	0.630298	0.528499	0.671032	0.173257	ns	3.67704	0.303816	0.282887	1.07398	0.28283	0.471371	0.326637	ns	2.0254	0.108603	0.322388	0.336872	0.736214	0.868662	0.0611493	ns
AP3S2	4.69941	0.131264	0.208316	0.630119	0.528617	0.671124	0.173197	ns	9.27891	0.302704	0.204848	1.4777	0.139488	0.29586	0.528913	ns	5.64057	-0.0812553	0.221698	-0.366513	0.713983	0.855818	0.0676188	ns
POM121C	1.29029	0.340996	0.542037	0.629102	0.529282	0.671911	0.172688	ns	2.01956	0.221909	0.435344	0.509734	0.610238	0.7593	0.119587	ns	0.886473	-0.448242	0.571814	-0.783896	0.433101	0	0	ns
ERBB2	6.43453	0.130074	0.206787	0.629024	0.529333	0.671918	0.172684	ns	12.5181	0.0639947	0.190099	0.336638	0.73639	0.844509	0.0733956	ns	8.05448	-0.159229	0.201091	-0.791827	0.428462	0.660127	0.180372	ns
UNC5CL	1.94369	-0.276744	0.440077	-0.628853	0.529445	0.672002	0.172629	ns	3.88453	0.206539	0.333509	0.619289	0.535726	0.70183	0.153768	ns	2.28142	-0.128345	0.441799	-0.290505	0.77143	0.889691	0.0507607	ns
AGT	2.16214	-0.26834	0.426808	-0.628715	0.529536	0.672054	0.172596	ns	5.09954	-0.405051	0.412168	-0.982734	0.325739	0.51465	0.288488	ns	3.41381	-0.474125	0.512157	-0.925741	0.354581	0.60029	0.221639	ns
ACSM1	1.39421	0.489285	0.778308	0.628652	0.529577	0.672054	0.172596	ns	1.43036	-0.468965	0.547909	-0.855917	0.392044	0.578395	0.237775	ns	1.19223	-0.233679	0.795249	-0.293844	0.768877	0	0	ns
EIF3M	3.80953	-0.169392	0.26972	-0.62803	0.529985	0.672505	0.172304	ns	6.63175	-0.346909	0.4387	-0.790768	0.42908	0.61249	0.212901	ns	5.23306	-0.134775	0.470222	-0.28662	0.774404	0.890748	0.0502452	ns
UBE2G1	2.10152	0.184763	0.294222	0.62797	0.530024	0.672505	0.172304	ns	4.75309	0.235633	0.244901	0.962157	0.335971	0.524779	0.280024	ns	2.79544	0.0426594	0.299564	0.142405	0.88676	0.948191	0.023104	ns
HIST1H2AA	1.7948	0.438708	0.699004	0.627618	0.530254	0.67274	0.172153	ns	1.93753	-0.303729	0.546982	-0.555282	0.578702	0.73533	0.133518	ns	1.4456	-0.119734	0.614746	-0.194769	0.845574	0	0	ns
PRMT9	2.69568	0.248493	0.396183	0.627217	0.530517	0.673015	0.171975	ns	3.44213	-0.0466401	0.257962	-0.180802	0.856523	0.91953	0.036434	ns	3.56441	0.412392	0.364662	1.13089	0.258101	0.510407	0.292084	ns
HSD17B4	9.40754	-0.117518	0.187401	-0.627095	0.530597	0.673059	0.171947	ns	16.5497	-0.252324	0.237494	-1.06245	0.288034	0.475792	0.322583	ns	10.4419	-0.486528	0.234481	-2.07492	0.037994	0.187313	0.727433	ns
XXYLT1	1.61168	0.250021	0.398857	0.626845	0.530761	0.673145	0.171891	ns	2.84023	0.442675	0.311846	1.41953	0.155745	0.318494	0.496898	ns	2.05732	0.522592	0.40369	1.29454	0.19548	0.443166	0.353433	ns
WRNIP1	4.29361	0.144836	0.231033	0.626906	0.530721	0.673145	0.171891	ns	7.99623	0.221057	0.17222	1.28358	0.199291	0.374327	0.426749	ns	6.17325	0.368735	0.201866	1.82663	0.0677548	0.259648	0.585615	ns
FGD6	1.79044	0.28461	0.454081	0.626782	0.530802	0.673145	0.171891	ns	3.55442	0.465207	0.344302	1.35116	0.176644	0.346011	0.46091	ns	2.38308	0.348694	0.454846	0.766619	0.443308	0.67191	0.172689	ns
LRRC1	1.34979	0.268902	0.429391	0.62624	0.531158	0.673539	0.171637	ns	2.77948	0.389648	0.358431	1.08709	0.276996	0.465169	0.332389	ns	1.49845	0.423694	0.399574	1.06036	0.28898	0	0	ns
INSL5	0.987509	0.526529	0.841061	0.626029	0.531296	0.673598	0.171599	ns	0.830157	-0.674022	0.757557	-0.889731	0.37361	0	0	ns	1.0327	0.0747679	0.826744	0.0904366	0.92794	0	0	ns
RNF144B	3.69753	0.164694	0.263048	0.626097	0.531251	0.673598	0.171599	ns	8.01574	0.423524	0.230776	1.83522	0.0664732	0.178349	0.748731	ns	4.31129	0.0444433	0.266877	0.166531	0.867739	0.938904	0.0273787	ns
WDR63	1.1503	0.452221	0.722468	0.625939	0.531355	0.673615	0.171588	ns	0.836731	-0.336959	0.631541	-0.533551	0.593652	0	0	ns	0.925636	0.450095	0.608828	0.739281	0.459736	0	0	ns
CCDC179	0.872498	1.13865	1.81988	0.625676	0.531528	0.673777	0.171484	ns	0.165101	-0.199736	1.11878	-0.178531	0.858306	0	0	ns	#N/A	#N/A	#N/A	#N/A	#N/A	#N/A	#N/A	#N/A
NKAPL	2.16804	0.537779	0.859784	0.625482	0.531655	0.67388	0.171418	ns	2.016	-0.922651	0.672799	-1.37136	0.170262	0.337267	0.472027	ns	1.67595	-0.615279	0.853715	-0.720708	0.471089	0	0	ns
CAMSAP3	2.24796	0.20645	0.330184	0.625258	0.531802	0.674008	0.171335	ns	3.81143	-0.0843933	0.278643	-0.302873	0.761987	0.861605	0.064692	ns	2.29222	-0.530481	0.372033	-1.4259	0.153897	0.392057	0.406651	ns
CALML3	2.58316	-0.376533	0.602573	-0.624874	0.532054	0.674154	0.171241	ns	4.59799	-0.638748	0.435719	-1.46596	0.142658	0.30064	0.521953	ns	3.95545	0.132926	0.49924	0.266257	0.790041	0.900452	0.0455397	ns
DHX35	2.85724	0.240687	0.385159	0.624901	0.532036	0.674154	0.171241	ns	4.21255	0.390448	0.290633	1.34344	0.17913	0.349483	0.456574	ns	2.92209	0.380659	0.313625	1.21374	0.224847	0.476973	0.321507	ns
NCAPH2	2.31292	0.19954	0.319266	0.624996	0.531974	0.674154	0.171241	ns	4.26256	0.137873	0.231893	0.594554	0.552142	0.71448	0.14601	ns	2.67506	-0.0852573	0.329638	-0.258639	0.795914	0.904481	0.0436006	ns
EPS15	7.89239	0.116888	0.187114	0.624687	0.532176	0.674252	0.171178	ns	17.1211	0.452276	0.152057	2.97439	0.00293573	0.0185663	1.73127	up	11.301	0.289024	0.183835	1.57219	0.115907	0.340521	0.467857	ns
TOMM34	2.45672	-0.193987	0.310729	-0.624294	0.532434	0.67452	0.171005	ns	4.35284	0.000934533	0.267836	0.00348919	0.997216	0.998329	0.000726422	ns	3.13896	0.0827764	0.286781	0.288639	0.772857	0.890255	0.0504854	ns
MTG2	3.37304	-0.215502	0.345238	-0.624212	0.532488	0.674531	0.170998	ns	5.06542	-0.184893	0.275917	-0.670102	0.502793	0.67551	0.170368	ns	4.686	-0.148652	0.373481	-0.398019	0.690617	0.841643	0.0748723	ns
GPRC5C	5.69417	-0.143701	0.230273	-0.624048	0.532596	0.67461	0.170948	ns	11.4825	0.15214	0.213415	0.712884	0.475917	0.653033	0.185065	ns	6.70482	-0.0842007	0.234724	-0.358722	0.719803	0.859465	0.065772	ns
LAMC1	7.3508	0.121489	0.194731	0.623879	0.532707	0.674692	0.170894	ns	17.9453	0.727597	0.188783	3.85414	0.000116138	0.00142738	2.84546	up	9.56692	0.227541	0.193935	1.17329	0.240681	0.493366	0.306831	ns
HPSE	1.05301	0.280754	0.450144	0.623698	0.532826	0.674746	0.170859	ns	2.39315	0.84952	0.391489	2.16997	0.0300091	0.102842	0.987828	ns	1.37221	0.434435	0.446184	0.973668	0.330221	0	0	ns
DPEP2NB	0.917361	0.530335	0.850339	0.623675	0.532841	0.674746	0.170859	ns	1.23473	-0.759894	0.715275	-1.06238	0.288063	0.475792	0.322583	ns	0.829359	-0.932583	0.993456	-0.938726	0.347871	0	0	ns
FAM170B	0.950135	0.540358	0.867084	0.62319	0.53316	0.675092	0.170637	ns	0.777163	-0.291698	0.608241	-0.479576	0.631529	0	0	ns	0.816561	-0.0798231	0.97261	-0.082071	0.93459	0	0	ns
KCNMB1	1.45088	0.233807	0.37533	0.622936	0.533327	0.675245	0.170539	ns	3.9693	1.25215	0.283549	4.416	1.01e-05	0.000186893	3.72841	up	2.06428	0.0766797	0.417512	0.183659	0.854281	0.932459	0.0303703	ns
ATP6V1G1	5.02362	-0.147332	0.236657	-0.622555	0.533577	0.675491	0.17038	ns	11.4641	0.253117	0.181758	1.3926	0.16374	0.328621	0.483305	ns	7.71956	0.30803	0.270084	1.1405	0.254078	0.506904	0.295074	ns
ZNF213	1.09706	-0.277069	0.445126	-0.622451	0.533645	0.675491	0.17038	ns	2.61553	0.239544	0.290951	0.823314	0.410329	0.596287	0.224545	ns	1.3086	-0.509929	0.439656	-1.15984	0.246115	0	0	ns
VRK3	3.7439	0.147565	0.237078	0.622432	0.533658	0.675491	0.17038	ns	6.42363	-0.0215295	0.196967	-0.109305	0.912961	0.951051	0.0217963	ns	4.64812	-0.0418285	0.237106	-0.176413	0.85997	0.935081	0.0291505	ns
SMYD3	1.65819	0.270569	0.434872	0.62218	0.533823	0.675587	0.170319	ns	2.22993	0.0149496	0.30381	0.049207	0.960754	0.977829	0.00973713	ns	1.95908	0.424553	0.417286	1.01742	0.308956	0.561924	0.250322	ns
TBC1D19	2.72681	0.18297	0.294081	0.622177	0.533825	0.675587	0.170319	ns	4.71524	0.0572817	0.269643	0.212435	0.831767	0.906022	0.0428611	ns	3.30015	0.442433	0.258106	1.71415	0.0865013	0.296782	0.527562	ns
TOMM70	3.7054	0.153416	0.247098	0.620873	0.534683	0.676306	0.169857	ns	6.68585	0.217417	0.224097	0.97019	0.331952	0.52049	0.283587	ns	4.62	0.207504	0.253161	0.819654	0.412413	0.647813	0.18855	ns
ATP1B3	1.86388	0.205401	0.330796	0.620929	0.534646	0.676306	0.169857	ns	3.84347	0.421212	0.310875	1.35493	0.175441	0.344653	0.462618	ns	2.15815	0.196541	0.383726	0.512191	0.608517	0.788029	0.103458	ns
MXD3	1.59248	0.297035	0.478176	0.621182	0.53448	0.676306	0.169857	ns	2.84389	0.358586	0.347712	1.03127	0.302412	0.490355	0.30949	ns	1.83146	0.0401759	0.431801	0.0930426	0.92587	0	0	ns
RREB1	3.14891	0.170601	0.274781	0.620859	0.534692	0.676306	0.169857	ns	6.11659	0.23695	0.194695	1.21703	0.223592	0.403851	0.393778	ns	4.06045	0.169465	0.236541	0.716433	0.473724	0.696173	0.157283	ns
FAM216A	0.964193	-0.385893	0.62158	-0.620826	0.534714	0.676306	0.169857	ns	1.66311	-0.447666	0.477744	-0.937041	0.348737	0.53773	0.269436	ns	1.53488	-0.300527	0.567681	-0.529394	0.596532	0	0	ns
SPNS1	4.7722	0.121627	0.195833	0.621074	0.534551	0.676306	0.169857	ns	10.7504	0.446469	0.180599	2.47216	0.01343	0.0581723	1.23528	ns	6.65333	0.122906	0.191915	0.640422	0.521898	0.728972	0.137289	ns
PSMD12	4.18683	0.122657	0.197482	0.621107	0.534529	0.676306	0.169857	ns	8.83317	0.390831	0.184825	2.1146	0.0344641	0.113514	0.944951	ns	6.52471	0.385378	0.242942	1.5863	0.112672	0.33581	0.473906	ns
CAAP1	4.2852	0.171926	0.277227	0.620164	0.53515	0.676799	0.16954	ns	6.47958	0.325302	0.19574	1.66191	0.0965318	0.231941	0.634622	ns	4.96008	0.375085	0.22998	1.63094	0.102903	0.321009	0.493483	ns
STARD6	0.914702	1.12634	1.81757	0.619694	0.535459	0.677133	0.169326	ns	0.197062	-0.207263	1.0052	-0.206189	0.836643	0	0	ns	#N/A	#N/A	#N/A	#N/A	#N/A	#N/A	#N/A	#N/A
SLC26A6	1.5499	0.239487	0.386552	0.619546	0.535557	0.677198	0.169284	ns	2.79779	0.145468	0.313219	0.464429	0.642341	0.780623	0.107559	ns	1.90236	0.373828	0.337808	1.10663	0.268454	0.520435	0.283634	ns
DNTTIP2	2.7985	0.172356	0.278495	0.618883	0.535993	0.677576	0.169042	ns	5.87691	0.362349	0.222524	1.62835	0.10345	0.243439	0.613609	ns	3.77934	0.395997	0.23782	1.66511	0.0958902	0.31073	0.507617	ns
B4GALT4	1.97173	0.21036	0.339895	0.618897	0.535984	0.677576	0.169042	ns	3.13182	0.227204	0.295274	0.769468	0.441616	0.624789	0.204267	ns	2.46557	0.411555	0.36292	1.13401	0.25679	0.509244	0.293074	ns
COPZ2	1.84457	-0.179759	0.290429	-0.618941	0.535955	0.677576	0.169042	ns	3.75102	-0.104461	0.238791	-0.437456	0.661781	0.793608	0.100394	ns	2.60261	0.129013	0.28639	0.45048	0.652364	0.817548	0.0874867	ns
GLTPD2	1.39118	-0.332063	0.536678	-0.618739	0.536088	0.677638	0.169003	ns	2.02194	-0.807219	0.428914	-1.88201	0.059835	0.165589	0.780968	ns	1.49785	-0.34598	0.502202	-0.688926	0.49087	0	0	ns
PLEKHA8	2.82918	0.240504	0.388886	0.618443	0.536283	0.67777	0.168917	ns	3.90159	0.256932	0.27707	0.927317	0.353762	0.542347	0.265723	ns	3.13205	0.421243	0.338775	1.24343	0.213709	0.464834	0.332702	ns
SLC7A13	1.72447	0.422564	0.683274	0.61844	0.536285	0.67777	0.168917	ns	2.12046	0.224778	0.537335	0.418321	0.675713	0.802907	0.0953346	ns	1.52602	0.677284	0.587253	1.15331	0.248783	0	0	ns
UPP2	0.990731	-0.42675	0.690243	-0.618262	0.536403	0.677861	0.168859	ns	1.86408	-0.388953	0.539511	-0.720937	0.470948	0.649244	0.187592	ns	0.930583	-0.85467	0.792755	-1.0781	0.280989	0	0	ns
HORMAD2	1.55364	0.692702	1.12097	0.617948	0.53661	0.678064	0.168729	ns	0.946355	0.0869525	0.705999	0.123162	0.901979	0	0	ns	0.480938	-0.487469	0.907457	-0.537181	0.591143	0	0	ns
SLC30A9	6.19784	-0.147419	0.238609	-0.617828	0.536689	0.678107	0.168702	ns	10.2482	-0.178248	0.189925	-0.938516	0.347979	0.537	0.270026	ns	6.87883	-0.156073	0.223116	-0.699515	0.48423	0.704532	0.152099	ns
DCAF12L2	0.974343	0.570352	0.92342	0.617651	0.536805	0.678196	0.168645	ns	1.45778	0.584798	0.641571	0.91151	0.362027	0.550168	0.259505	ns	0.711389	-0.173019	0.903787	-0.191438	0.848183	0	0	ns
CCDC13	2.55049	0.37079	0.600424	0.617547	0.536874	0.678224	0.168627	ns	2.25537	-0.355124	0.477234	-0.744131	0.456797	0.637932	0.195226	ns	1.67005	0.110358	0.522188	0.211338	0.832623	0	0	ns
CLUAP1	2.66084	-0.174476	0.282597	-0.617403	0.536969	0.678228	0.168624	ns	4.78358	0.0346459	0.237638	0.145793	0.884085	0.935583	0.0289178	ns	3.10532	0.00348592	0.249636	0.0139641	0.988859	0.995017	0.00216942	ns
SCO1	4.19114	0.151935	0.246076	0.617432	0.53695	0.678228	0.168624	ns	6.70768	0.120806	0.190057	0.635632	0.525017	0.693189	0.159149	ns	4.55597	0.00235743	0.256907	0.0091762	0.992679	0.996683	0.00144285	ns
GPBP1L1	4.59946	-0.132061	0.213973	-0.617184	0.537113	0.678352	0.168545	ns	10.5045	0.275019	0.190907	1.44059	0.1497	0.310762	0.507573	ns	6.86899	0.255005	0.227733	1.11975	0.262819	0.515101	0.288108	ns
RNASEK	5.51628	-0.163387	0.264761	-0.617111	0.537162	0.678356	0.168543	ns	11.2638	0.0600307	0.211853	0.283361	0.7769	0.872382	0.0592933	ns	8.3051	0.184149	0.250637	0.734726	0.462507	0.687618	0.162653	ns
SLC7A2	1.83292	0.228798	0.370925	0.61683	0.537347	0.678481	0.168462	ns	2.32571	-0.654543	0.317573	-2.06108	0.0392958	0.123996	0.906592	ns	1.63666	-1.21587	0.472381	-2.57391	0.0100556	0	0	ns
EBF4	2.30134	0.166224	0.269485	0.61682	0.537353	0.678481	0.168462	ns	3.73368	-0.0913596	0.254658	-0.358754	0.719779	0.832055	0.0798478	ns	2.72147	0.0259545	0.310682	0.0835404	0.933422	0.969952	0.0132498	ns
PIK3CB	4.25469	-0.138367	0.224422	-0.616547	0.537533	0.678623	0.168372	ns	6.76013	-0.452882	0.210583	-2.15061	0.0315071	0.106432	0.97293	ns	4.75867	-0.38475	0.240205	-1.60175	0.10921	0.330039	0.481434	ns
CCDC89	1.41085	0.271738	0.440767	0.616511	0.537557	0.678623	0.168372	ns	2.63077	0.411214	0.376056	1.09349	0.274178	0.461987	0.33537	ns	2.192	0.621024	0.364734	1.70268	0.0886287	0.300468	0.522201	ns
TOP1	7.34967	-0.105478	0.171209	-0.616076	0.537844	0.678927	0.168177	ns	15.3978	0.209404	0.15192	1.37838	0.168087	0.334187	0.476011	ns	10.5739	0.0933995	0.188761	0.494803	0.620739	0.79665	0.0987327	ns
SRD5A3	1.03373	0.295955	0.4805	0.615933	0.537939	0.678989	0.168137	ns	1.86546	0.280372	0.409226	0.685127	0.493264	0.667103	0.175807	ns	0.845385	-0.446635	0.535488	-0.834071	0.404241	0	0	ns
ATOH7	1.69913	0.374751	0.608702	0.615656	0.538122	0.679161	0.168027	ns	2.46122	-0.0260958	0.604396	-0.0431767	0.965561	0.9802	0.00868515	ns	1.59068	-0.227218	0.60978	-0.372623	0.709429	0	0	ns
DRC7	0.936675	0.559434	0.908858	0.615535	0.538202	0.679204	0.168	ns	0.670377	-0.0987815	0.66818	-0.147837	0.882472	0	0	ns	0.484115	-0.275659	0.820887	-0.335805	0.737018	0	0	ns
SCIN	7.06992	-0.162716	0.264448	-0.615303	0.538355	0.679281	0.16795	ns	11.3854	-0.493498	0.252089	-1.95763	0.0502733	0.146954	0.832817	ns	8.37836	-0.30124	0.230244	-1.30835	0.190756	0.436569	0.359947	ns
NRCAM	1.43906	0.282619	0.459307	0.615317	0.538345	0.679281	0.16795	ns	1.52001	-0.44384	0.378418	-1.17288	0.240843	0.422875	0.373788	ns	1.22677	-0.125153	0.456486	-0.274167	0.783956	0	0	ns
RECK	2.72806	-0.165121	0.268447	-0.615096	0.538491	0.679338	0.167914	ns	5.00424	-0.137067	0.227768	-0.601785	0.547317	0.711053	0.148098	ns	4.08834	0.137428	0.283174	0.485314	0.627454	0.800675	0.0965435	ns
C1QL1	1.87185	-0.270596	0.439888	-0.615147	0.538458	0.679338	0.167914	ns	2.89502	-0.117435	0.443563	-0.264753	0.7912	0.881036	0.0550063	ns	2.33082	0.225172	0.305956	0.735961	0.461754	0.687301	0.162853	ns
TTC21A	1.25797	0.319632	0.519804	0.614909	0.538615	0.679377	0.167889	ns	1.81254	0.113647	0.402968	0.282024	0.777925	0.872565	0.0592023	ns	1.63691	0.200437	0.502932	0.398537	0.690235	0	0	ns
CLDND2	1.05372	0.316286	0.514309	0.614973	0.538573	0.679377	0.167889	ns	1.83918	0.184868	0.399798	0.462405	0.643791	0.78168	0.106971	ns	1.16196	0.38628	0.478998	0.806435	0.419992	0	0	ns
CCDC9	6.35807	0.126218	0.205297	0.614806	0.538683	0.679405	0.167872	ns	13.5529	0.364127	0.157832	2.30706	0.0210514	0.0799406	1.09723	ns	8.57921	0.213562	0.196301	1.08793	0.276626	0.529122	0.276444	ns
ANKFY1	4.72762	0.123823	0.201468	0.614602	0.538818	0.679418	0.167863	ns	10.0033	0.676083	0.161256	4.19261	2.76e-05	0.000434063	3.36245	up	5.7432	0.367935	0.194085	1.89574	0.0579942	0.237663	0.624038	ns
GRN	12.3684	-0.129552	0.210798	-0.614581	0.538831	0.679418	0.167863	ns	32.7043	0.635338	0.164873	3.8535	0.000116443	0.00142982	2.84472	up	15.206	-0.197206	0.197647	-0.997769	0.318392	0.570754	0.243551	ns
CPXCR1	1.44483	0.71902	1.16971	0.6147	0.538753	0.679418	0.167863	ns	1.25088	0.135754	0.691467	0.196328	0.844354	0.912716	0.0396644	ns	1.07242	-0.201889	0.824709	-0.2448	0.806611	0	0	ns
ADGRV1	1.05845	0.376673	0.61303	0.614444	0.538922	0.679474	0.167827	ns	1.4191	0.226402	0.480423	0.471256	0.637458	0.777005	0.109576	ns	1.05526	0.435461	0.529105	0.823014	0.4105	0	0	ns
DPY19L4	2.99499	-0.16325	0.265758	-0.614283	0.539028	0.67955	0.167778	ns	5.29471	-0.108932	0.227354	-0.479131	0.631846	0.773879	0.111327	ns	4.29548	0.26591	0.303043	0.877467	0.380233	0.623856	0.204916	ns
CDK3	1.97306	0.222452	0.362351	0.613912	0.539273	0.679801	0.167618	ns	3.44137	0.254908	0.276211	0.922873	0.356073	0.544539	0.263971	ns	2.20917	0.250188	0.365908	0.683745	0.494136	0.712284	0.147347	ns
FBXL3	5.82593	-0.12293	0.200365	-0.613533	0.539524	0.680059	0.167453	ns	11.6084	0.17839	0.16162	1.10376	0.269697	0.457241	0.339855	ns	7.47154	-0.0684638	0.211304	-0.324007	0.745933	0.873961	0.0585078	ns
CSNK2A2	4.62015	0.157008	0.256034	0.613231	0.539723	0.680252	0.16733	ns	7.67426	0.304497	0.17518	1.73819	0.0821769	0.206755	0.684543	ns	5.37169	0.457582	0.211903	2.1594	0.0308195	0.168237	0.774079	ns
TAF1	2.22409	0.201904	0.329411	0.612926	0.539925	0.680449	0.167205	ns	4.95158	0.600182	0.262913	2.28281	0.0224413	0.0836952	1.0773	ns	2.62722	0.189896	0.308956	0.614637	0.538795	0.741961	0.129619	ns
MAFF	2.6914	-0.207694	0.338898	-0.612851	0.539975	0.680453	0.167202	ns	5.13883	0.048636	0.26808	0.181423	0.856036	0.919142	0.0366174	ns	2.6318	-0.585823	0.368028	-1.59179	0.111432	0.333889	0.476398	ns
CYP27C1	1.30329	0.449203	0.733378	0.612512	0.540199	0.680678	0.167059	ns	1.41287	-0.23936	0.608044	-0.393656	0.693835	0.815279	0.0886939	ns	0.980159	-0.0519305	0.774465	-0.0670534	0.946539	0	0	ns
ELP1	3.59037	0.149542	0.244276	0.612182	0.540418	0.68076	0.167006	ns	6.82209	0.356516	0.19436	1.83431	0.0666079	0.178639	0.748024	ns	4.73939	0.460968	0.240841	1.91399	0.0556213	0.231693	0.635088	ns
GIPC1	4.63429	0.143354	0.234214	0.612064	0.540495	0.68076	0.167006	ns	7.26668	-0.144893	0.236533	-0.612571	0.54016	0.706128	0.151117	ns	5.32965	-0.229008	0.283344	-0.808233	0.418957	0.652607	0.185348	ns
TCFL5	1.84583	0.273258	0.446414	0.612118	0.54046	0.68076	0.167006	ns	3.11462	0.365128	0.372447	0.980348	0.326914	0.51553	0.287746	ns	2.16317	0.175193	0.452762	0.386944	0.698798	0.846799	0.0722197	ns
KRTAP13-1	1.08228	0.554475	0.905858	0.612099	0.540473	0.68076	0.167006	ns	0.994115	-0.739249	0.778286	-0.949843	0.342192	0	0	ns	1.0556	-0.231391	0.909558	-0.254399	0.799187	0	0	ns
COMT	9.92587	0.149828	0.244732	0.612214	0.540396	0.68076	0.167006	ns	22.264	0.496114	0.138579	3.58002	0.000343569	0.00342754	2.46502	up	11.822	0.108932	0.248634	0.438123	0.661297	0.822754	0.0847302	ns
RBM20	1.97889	0.38935	0.63632	0.611878	0.540619	0.6808	0.16698	ns	1.83192	-0.246879	0.485735	-0.508258	0.611272	0.7602	0.119072	ns	1.30016	-0.229971	0.616609	-0.372961	0.709178	0	0	ns
N4BP2L1	2.05741	0.192871	0.315268	0.61177	0.54069	0.6808	0.16698	ns	4.14868	0.166268	0.256228	0.648907	0.516398	0.686256	0.163514	ns	3.14617	0.41686	0.335389	1.24291	0.213899	0.465137	0.332419	ns
ABCC4	8.09684	-0.142473	0.232899	-0.611738	0.540711	0.6808	0.16698	ns	13.29	-0.285181	0.188153	-1.51569	0.129598	0.282221	0.549411	ns	10.4521	-0.0344046	0.198142	-0.173636	0.862152	0.936387	0.0285447	ns
C16orf70	2.62952	0.174915	0.285875	0.611857	0.540632	0.6808	0.16698	ns	3.86555	0.112527	0.258911	0.434618	0.66384	0.794765	0.099761	ns	2.57119	0.0659452	0.283517	0.232597	0.816074	0.914537	0.0387986	ns
ACVR2B	1.89706	0.20315	0.332199	0.61153	0.540849	0.680897	0.166918	ns	2.84961	-0.0158658	0.328274	-0.048331	0.961452	0.97817	0.00958584	ns	1.97532	0.12165	0.340106	0.357682	0.720582	0.859886	0.0655592	ns
SPATS2	2.35548	0.190472	0.311525	0.611419	0.540922	0.680897	0.166918	ns	4.10466	0.54887	0.278907	1.96793	0.0490759	0.144458	0.840257	ns	2.6983	0.345143	0.308808	1.11766	0.263713	0.51613	0.287241	ns
TMTC4	3.31012	0.208695	0.341368	0.611351	0.540968	0.680897	0.166918	ns	3.95922	-0.091711	0.232016	-0.395278	0.692638	0.814566	0.0890738	ns	2.24865	-0.255156	0.29146	-0.875439	0.381335	0.624319	0.204593	ns
PHKA1	1.56393	0.308693	0.504942	0.611342	0.540973	0.680897	0.166918	ns	2.02233	0.257822	0.356575	0.723051	0.469649	0.648459	0.188117	ns	1.45165	0.455408	0.425653	1.0699	0.284663	0	0	ns
GCHFR	4.82201	-0.154975	0.253605	-0.611088	0.541141	0.680993	0.166858	ns	7.78835	-0.277828	0.186409	-1.49042	0.136113	0.29105	0.536033	ns	5.41547	-0.238525	0.282384	-0.844682	0.398288	0.635612	0.196808	ns
FZD2	1.58578	-0.215329	0.352331	-0.611157	0.541096	0.680993	0.166858	ns	2.86191	-0.00417078	0.280473	-0.0148705	0.988135	0.993195	0.00296561	ns	2.07911	-0.361195	0.364767	-0.990206	0.322073	0.573557	0.241424	ns
ERICH4	1.00247	0.354097	0.57959	0.610943	0.541237	0.681055	0.166817	ns	1.40621	-0.0622175	0.444494	-0.139974	0.888681	0.938123	0.0277402	ns	0.808692	0.145686	0.629208	0.231539	0.816896	0	0	ns
INTS3	4.54666	-0.149165	0.244233	-0.61075	0.541365	0.681159	0.166752	ns	9.54024	-0.0657384	0.229679	-0.286219	0.77471	0.870506	0.0602281	ns	8.03148	0.345795	0.247673	1.39618	0.162661	0.403042	0.39465	ns
FKBP9	4.73838	-0.126796	0.207693	-0.610496	0.541533	0.681312	0.166654	ns	11.2145	0.3219	0.158011	2.0372	0.0416297	0.128912	0.889706	ns	6.37873	0.162987	0.203923	0.79926	0.42414	0.656997	0.182437	ns
TFAM	1.83385	0.205215	0.33619	0.610415	0.541587	0.681322	0.166648	ns	2.82202	-0.0282285	0.302787	-0.093229	0.925722	0.957965	0.0186506	ns	2.14218	-0.174126	0.362525	-0.480314	0.631004	0.802608	0.0954965	ns
ANKRD46	2.06395	0.17912	0.293683	0.609908	0.541922	0.681686	0.166416	ns	3.21565	-0.13882	0.285467	-0.486289	0.626762	0.77088	0.113013	ns	2.07388	-0.299475	0.333947	-0.896775	0.369839	0.61395	0.211867	ns
EFNA1	4.50193	0.125992	0.206652	0.60968	0.542074	0.68176	0.166369	ns	7.28882	-0.335802	0.19928	-1.68508	0.0919731	0.224397	0.648983	ns	4.60689	-0.428086	0.225354	-1.89962	0.0574836	0.236368	0.62641	ns
PEAR1	4.06742	0.152538	0.250173	0.609729	0.542041	0.68176	0.166369	ns	7.55856	-0.0805361	0.215313	-0.374041	0.708373	0.824394	0.0838653	ns	4.42088	-0.460804	0.287379	-1.60347	0.108831	0.3295	0.482145	ns
MAP7D2	1.36172	0.517975	0.850024	0.609365	0.542283	0.681965	0.166238	ns	0.912807	0.0475122	0.499612	0.0950982	0.924237	0	0	ns	0.904783	0.029427	0.665948	0.0441882	0.964754	0	0	ns
DNASE1L1	2.96565	-0.172269	0.282878	-0.608987	0.542533	0.682221	0.166075	ns	7.27778	0.532405	0.209787	2.53783	0.0111543	0.0503907	1.29765	ns	4.49563	0.368795	0.257219	1.43378	0.151635	0.389107	0.409931	ns
ATXN3	5.84337	-0.143308	0.235366	-0.608874	0.542608	0.682258	0.166052	ns	9.93209	0.122029	0.188766	0.646456	0.517984	0.687682	0.162612	ns	8.39184	0.158068	0.29387	0.537885	0.590657	0.777039	0.109557	ns
NUP58	4.07828	-0.132363	0.217518	-0.608514	0.542847	0.682499	0.165898	ns	9.0249	0.105808	0.196576	0.538257	0.5904	0.743761	0.128567	ns	5.96849	0.267938	0.214708	1.24791	0.212062	0.462681	0.334718	ns
ME1	2.08374	0.216958	0.356597	0.608414	0.542913	0.682503	0.165896	ns	3.13819	0.285797	0.253995	1.12521	0.260501	0.446489	0.35019	ns	2.82149	0.756353	0.300804	2.51443	0.0119224	0.102352	0.989905	ns
ZKSCAN1	4.34604	0.129169	0.212319	0.60837	0.542942	0.682503	0.165896	ns	11.3753	0.621068	0.170471	3.64325	0.000269218	0.00280864	2.5515	up	6.73485	0.343861	0.196003	1.75436	0.0793681	0.284273	0.546265	ns
ARHGAP26	4.84029	0.142936	0.235003	0.608232	0.543033	0.68256	0.165859	ns	9.59589	0.372929	0.21083	1.76886	0.0769179	0.197739	0.703909	ns	5.77852	0.00957608	0.249473	0.0383853	0.96938	0.986991	0.00568679	ns
MLLT3	2.73204	0.153851	0.253121	0.607815	0.54331	0.682733	0.165749	ns	4.44998	0.178625	0.248294	0.719412	0.471887	0.650083	0.187031	ns	3.36665	0.292333	0.250218	1.16831	0.24268	0.495107	0.305301	ns
CNTN1	3.37312	0.168994	0.278015	0.607858	0.543282	0.682733	0.165749	ns	5.53877	-0.00687551	0.220272	-0.0312137	0.975099	0.98572	0.00624664	ns	4.17913	0.204705	0.291715	0.701731	0.482847	0.70362	0.152662	ns
C16orf95	2.18738	0.467992	0.76983	0.607916	0.543243	0.682733	0.165749	ns	1.43231	0.268209	0.462471	0.579949	0.561949	0.722184	0.141352	ns	0.925085	-0.203559	0.617788	-0.329496	0.741781	0	0	ns
GNL3L	3.8877	-0.134754	0.22181	-0.607519	0.543507	0.682922	0.165629	ns	8.09809	0.129751	0.193805	0.669494	0.503181	0.675829	0.170163	ns	5.52451	-0.100778	0.235717	-0.427538	0.668987	0.827383	0.0822932	ns
ASB16	1.20126	0.30785	0.506922	0.607293	0.543657	0.683052	0.165546	ns	1.88059	0.121835	0.495035	0.246114	0.805594	0.890672	0.0502824	ns	2.2589	0.679613	0.526793	1.29009	0.197018	0.445118	0.351525	ns
AMN1	2.51664	0.202982	0.334311	0.607166	0.543741	0.6831	0.165516	ns	3.90945	-0.115468	0.312174	-0.369883	0.71147	0.826354	0.082834	ns	3.40185	0.284294	0.318139	0.893618	0.371526	0.615297	0.210915	ns
RXRB	4.2628	0.116501	0.191953	0.606927	0.543899	0.683183	0.165463	ns	7.32484	0.128189	0.171306	0.748306	0.454276	0.635656	0.196778	ns	5.38305	0.173784	0.207063	0.83928	0.401312	0.63796	0.195206	ns
COX14	9.48092	-0.12483	0.205665	-0.606956	0.54388	0.683183	0.165463	ns	16.8985	-0.151252	0.12955	-1.16752	0.243001	0.425379	0.371224	ns	13.3741	0.169726	0.196309	0.864586	0.387266	0.627287	0.202534	ns
RETSAT	2.54933	-0.183181	0.301913	-0.606735	0.544027	0.683285	0.165398	ns	4.74173	-0.134637	0.235296	-0.5722	0.567186	0.726625	0.13869	ns	3.73188	-0.1009	0.2873	-0.3512	0.725438	0.862239	0.0643722	ns
ANKRD26	5.65942	-0.153566	0.253261	-0.606354	0.544279	0.683447	0.165295	ns	8.06363	-0.416961	0.215212	-1.93744	0.0526917	0.151802	0.818721	ns	7.09038	0.0641946	0.21612	0.297033	0.766442	0.885993	0.0525697	ns
MPPED2	2.69831	-0.182913	0.301642	-0.60639	0.544256	0.683447	0.165295	ns	3.87926	-0.465132	0.277387	-1.67683	0.0935753	0.227235	0.643525	ns	3.81738	0.159352	0.35356	0.450707	0.652201	0.817548	0.0874867	ns
ZNF723	0.99851	0.662107	1.09199	0.606331	0.544295	0.683447	0.165295	ns	1.0534	0.161986	0.864113	0.187459	0.8513	0	0	ns	0.61354	-0.0907602	1.04507	-0.0868459	0.930794	0	0	ns
RAPGEF4	1.85021	-0.204345	0.337186	-0.606032	0.544494	0.683617	0.165187	ns	4.31426	0.0971183	0.273585	0.354984	0.722602	0.834029	0.078819	ns	3.18399	0.313134	0.263087	1.19023	0.233956	0.486046	0.313323	ns
PXDC1	1.37656	0.26192	0.432221	0.605987	0.544523	0.683617	0.165187	ns	3.58207	0.712042	0.327969	2.17107	0.0299262	0.102584	0.988918	ns	3.45032	1.29614	0.424539	3.05305	0.00226526	0.0409694	1.38754	up
TET3	2.4564	0.249405	0.411739	0.605735	0.544691	0.683632	0.165178	ns	3.60997	0.433834	0.335221	1.29417	0.195607	0.369768	0.432071	ns	2.45938	0.108731	0.402863	0.269895	0.787241	0.899024	0.0462288	ns
TAF11L4	1.54932	0.412204	0.680458	0.605775	0.544664	0.683632	0.165178	ns	2.42999	-0.391095	0.657284	-0.595016	0.551833	0.714396	0.146061	ns	2.19701	0.341659	0.811145	0.421206	0.673605	0.83014	0.0808488	ns
PILRB	11.2493	0.105604	0.174359	0.605672	0.544733	0.683632	0.165178	ns	21.382	0.0834949	0.149272	0.559348	0.575924	0.733143	0.134811	ns	14.413	0.0320479	0.205483	0.155964	0.876062	0.943322	0.02534	ns
TCF7L2	3.59259	-0.155731	0.257143	-0.605621	0.544766	0.683632	0.165178	ns	7.81024	0.282524	0.196649	1.4367	0.150804	0.312186	0.505587	ns	5.26417	0.389448	0.263058	1.48046	0.13875	0.371773	0.429722	ns
AAAS	4.27795	-0.116826	0.19288	-0.605691	0.54472	0.683632	0.165178	ns	9.43211	0.155304	0.177651	0.874207	0.382006	0.56851	0.245262	ns	6.36497	0.162197	0.194759	0.83281	0.404952	0.640437	0.193524	ns
PTGFR	2.38439	0.310088	0.512283	0.605306	0.544976	0.683837	0.165048	ns	2.39516	-0.644991	0.512579	-1.25832	0.208275	0.384863	0.414693	ns	2.26087	0.021819	0.51817	0.0421077	0.966413	0.985496	0.00634523	ns
UBQLN1	1.891	-0.207283	0.342514	-0.605181	0.545059	0.683882	0.165019	ns	3.88535	-0.0106793	0.241741	-0.0441765	0.964764	0.979835	0.00884716	ns	2.73869	0.0253544	0.277813	0.0912641	0.927283	0.967097	0.0145301	ns
C1RL	5.52184	0.180229	0.297945	0.604908	0.54524	0.684052	0.164911	ns	9.24458	0.168475	0.238296	0.706999	0.479567	0.656115	0.18302	ns	6.36439	-0.0112804	0.30592	-0.0368738	0.970586	0.987199	0.00559527	ns
TMEM63B	1.79609	0.226067	0.373778	0.604816	0.545301	0.684071	0.164899	ns	3.94449	0.605884	0.268214	2.25895	0.0238863	0.0873436	1.05877	ns	2.36547	0.281026	0.341091	0.823903	0.409995	0.644918	0.190496	ns
MAPK15	1.5295	0.27751	0.458985	0.604617	0.545434	0.68412	0.164867	ns	2.1937	0.214433	0.33964	0.631354	0.527809	0.69517	0.157909	ns	2.26897	0.337422	0.470395	0.717317	0.473178	0.695593	0.157645	ns
LRRC3C	0.97772	0.453734	0.750414	0.604645	0.545415	0.68412	0.164867	ns	0.500145	-0.647502	0.650288	-0.995715	0.319389	0	0	ns	0.710905	0.368577	0.745394	0.494472	0.620973	0	0	ns
ACTR3	6.01303	0.109387	0.181003	0.604337	0.54562	0.684179	0.16483	ns	13.8967	0.473559	0.188319	2.51466	0.0119147	0.0527459	1.27781	ns	7.08644	0.0305447	0.189617	0.161086	0.872025	0.941215	0.026311	ns
NLN	1.61806	0.203033	0.335957	0.604341	0.545617	0.684179	0.16483	ns	3.18273	0.310572	0.271054	1.1458	0.251879	0.436379	0.360136	ns	2.04876	0.139747	0.327411	0.426826	0.669506	0.82757	0.0821952	ns
MSH5	1.39867	-0.257643	0.42623	-0.60447	0.545531	0.684179	0.16483	ns	2.70573	0.183358	0.33267	0.55117	0.581517	0.73775	0.132091	ns	1.95837	0.199462	0.373503	0.534032	0.59332	0.779295	0.108298	ns
STAT6	11.9849	0.0927632	0.153529	0.604206	0.545707	0.684231	0.164797	ns	24.4439	0.197408	0.142496	1.38536	0.165944	0.331247	0.479847	ns	14.5871	-0.102805	0.174749	-0.588299	0.556331	0.752971	0.123222	ns
AFTPH	6.19725	0.159178	0.263767	0.60348	0.546189	0.68442	0.164678	ns	9.26001	0.243787	0.164685	1.48032	0.138787	0.294698	0.530623	ns	5.73795	-0.0379856	0.231316	-0.164215	0.869562	0.939689	0.0270158	ns
C4orf47	0.977198	0.289868	0.480366	0.603432	0.546222	0.68442	0.164678	ns	1.81472	0.294602	0.405312	0.726853	0.467316	0.646395	0.189502	ns	1.22382	0.626573	0.409122	1.53151	0.125644	0	0	ns
ATF6B	7.86543	-0.104923	0.173831	-0.60359	0.546116	0.68442	0.164678	ns	15.3867	0.0478872	0.129164	0.370748	0.710825	0.826033	0.0830028	ns	10.4883	0.0517453	0.160504	0.322392	0.747155	0.87455	0.0582153	ns
ATXN1L	3.82074	0.123743	0.205069	0.603421	0.546228	0.68442	0.164678	ns	6.68447	0.196185	0.183208	1.07083	0.284245	0.472978	0.325159	ns	5.32739	0.300729	0.234987	1.27977	0.200627	0.449259	0.347503	ns
PPP1R27	2.26988	-0.545243	0.903174	-0.603696	0.546046	0.68442	0.164678	ns	2.52046	-1.95791	0.800726	-2.44517	0.0144785	0.0612464	1.21292	ns	2.35014	-1.2638	0.846158	-1.49358	0.135287	0.368027	0.43412	ns
THEG	1.00844	0.4484	0.742759	0.603695	0.546046	0.68442	0.164678	ns	1.10016	-0.662228	0.697845	-0.948962	0.34264	0	0	ns	1.30908	0.338077	0.803554	0.420728	0.673954	0	0	ns
RIN2	7.53761	0.116573	0.193146	0.603548	0.546144	0.68442	0.164678	ns	16.8866	0.574947	0.12407	4.63406	3.59e-06	7.99e-05	4.0975	up	10.9797	0.486423	0.193357	2.51568	0.0118804	0.102169	0.99068	ns
APOL1	8.40114	0.129468	0.214454	0.603711	0.546036	0.68442	0.164678	ns	23.5138	0.883653	0.201494	4.38551	1.16e-05	0.000209033	3.67978	up	12.9964	0.641925	0.285623	2.24746	0.0246107	0.147754	0.830461	ns
ADCK2	2.87206	0.191456	0.317564	0.602889	0.546583	0.684771	0.164454	ns	3.99056	0.239955	0.230546	1.04081	0.297962	0.486766	0.31268	ns	2.63401	0.0289071	0.282997	0.102146	0.918641	0.963027	0.0163613	ns
PIH1D1	2.5225	0.165979	0.27532	0.60286	0.546602	0.684771	0.164454	ns	4.85498	0.25746	0.226837	1.135	0.256376	0.441611	0.35496	ns	3.3313	0.172481	0.271116	0.636191	0.524652	0.731305	0.135901	ns
UQCRB	9.26602	-0.145588	0.241642	-0.602495	0.546845	0.685018	0.164298	ns	17.2135	-0.135619	0.196108	-0.69155	0.48922	0.664238	0.177676	ns	12.5869	-0.0376986	0.226892	-0.166152	0.868037	0.939057	0.0273083	ns
SKAP2	4.17509	0.170025	0.282302	0.602282	0.546986	0.685137	0.164223	ns	6.3966	0.301623	0.208232	1.4485	0.147478	0.307572	0.512053	ns	3.67104	0.0367875	0.249079	0.147694	0.882584	0.945872	0.0241674	ns
CCL16	0.996956	0.855987	1.42189	0.602009	0.547168	0.685249	0.164152	ns	0.272289	-0.299678	0.75516	-0.39684	0.691486	0	0	ns	0.339621	0.115849	0.952996	0.121563	0.903245	0	0	ns
F8	2.07424	0.185231	0.307659	0.602066	0.54713	0.685249	0.164152	ns	4.78189	0.631658	0.287866	2.19428	0.0282156	0.0981965	1.0079	ns	2.68348	0.550461	0.304003	1.81071	0.070186	0.26512	0.576557	ns
PPEF2	1.01345	0.56848	0.944743	0.601729	0.547354	0.685423	0.164041	ns	0.357717	-0.504784	0.728628	-0.692788	0.488443	0	0	ns	0.363396	-0.145753	0.789676	-0.184574	0.853563	0	0	ns
UBE2Z	5.18006	0.146534	0.243659	0.601389	0.547581	0.685649	0.163898	ns	12.8067	0.50525	0.154064	3.27948	0.00103998	0.00821844	2.08521	up	6.65483	0.025867	0.185571	0.139392	0.889141	0.949264	0.0226129	ns
TUB	1.85155	-0.196485	0.326893	-0.601067	0.547796	0.685859	0.163765	ns	4.04606	0.00452278	0.228685	0.0197774	0.984221	0.990921	0.00396081	ns	2.95251	0.238705	0.281933	0.846675	0.397176	0.634658	0.19746	ns
HAAO	3.22035	-0.186019	0.309519	-0.600992	0.547846	0.685864	0.163762	ns	6.22945	-0.211918	0.243583	-0.870006	0.384297	0.57091	0.243432	ns	3.93806	-0.328758	0.294932	-1.11469	0.264982	0.517083	0.28644	ns
DNAJB5	1.53892	0.253665	0.422157	0.600879	0.547921	0.6859	0.163739	ns	2.41256	0.345224	0.322818	1.06941	0.284886	0.473449	0.324727	ns	1.40614	-0.0920548	0.41331	-0.222726	0.823749	0	0	ns
GMDS	3.65494	0.1496	0.249481	0.599645	0.548743	0.686813	0.163162	ns	5.85383	-0.0190811	0.23071	-0.082706	0.934085	0.962549	0.0165772	ns	4.84616	0.205596	0.275378	0.746594	0.455309	0.682134	0.166131	ns
RGP1	4.30998	0.12538	0.209075	0.599687	0.548715	0.686813	0.163162	ns	7.67049	0.0964219	0.218799	0.440686	0.65944	0.792364	0.101075	ns	5.50674	0.0369713	0.227967	0.162178	0.871166	0.940687	0.0265548	ns
SNAI2	6.04483	0.154682	0.25806	0.599403	0.548904	0.686898	0.163108	ns	14.7777	0.7153	0.210748	3.3941	0.000688547	0.00599771	2.22201	up	8.85301	0.389668	0.240283	1.6217	0.104867	0.323591	0.490004	ns
IDH3A	2.70457	0.160779	0.268216	0.599438	0.548881	0.686898	0.163108	ns	3.91659	-0.134389	0.230968	-0.58185	0.560667	0.721433	0.141804	ns	2.44961	-0.129079	0.307491	-0.419781	0.674645	0.830695	0.0805582	ns
INO80D	2.68731	0.1573	0.262494	0.59925	0.549006	0.686967	0.163064	ns	4.76859	0.251101	0.212542	1.18142	0.237437	0.419127	0.377654	ns	2.99844	0.176222	0.269682	0.653442	0.513471	0.724175	0.140156	ns
RARRES2	4.38595	0.177714	0.296643	0.599082	0.549119	0.68705	0.163012	ns	10.2626	0.485933	0.282943	1.71742	0.0859016	0.213611	0.670376	ns	6.0504	0.325871	0.267064	1.2202	0.222391	0.474207	0.324032	ns
PYROXD1	0.883123	-0.313775	0.523977	-0.598834	0.549283	0.687198	0.162918	ns	1.69746	0.105317	0.34386	0.306279	0.759392	0.860116	0.0654428	ns	1.38307	0.245604	0.437968	0.56078	0.574947	0	0	ns
ASB15	1.9523	0.335008	0.559616	0.59864	0.549413	0.687245	0.162888	ns	1.77504	-0.5569	0.468428	-1.18887	0.234491	0.415707	0.381212	ns	1.29879	-0.0825457	0.4866	-0.169638	0.865295	0	0	ns
C2CD2L	2.22174	0.181749	0.303604	0.598638	0.549414	0.687245	0.162888	ns	4.48702	0.269169	0.259399	1.03767	0.299426	0.48792	0.311651	ns	2.94761	0.281181	0.293067	0.959445	0.337335	0.586185	0.231965	ns
PHACTR4	4.69338	-0.147068	0.245858	-0.598185	0.549716	0.687297	0.162855	ns	8.03024	-0.177725	0.276676	-0.64236	0.52064	0.689778	0.161291	ns	6.76174	0.264366	0.318003	0.831332	0.405786	0.640838	0.193252	ns
NFXL1	3.11862	0.147262	0.246055	0.598495	0.54951	0.687297	0.162855	ns	5.10018	-0.0141997	0.253215	-0.0560778	0.95528	0.974837	0.0110678	ns	4.03928	-0.0744023	0.291135	-0.25556	0.798291	0.906488	0.0426378	ns
DNMBP	2.68817	-0.200241	0.334736	-0.598206	0.549703	0.687297	0.162855	ns	4.41206	0.084749	0.252989	0.334991	0.737632	0.844937	0.0731758	ns	3.13502	-0.140579	0.321056	-0.437864	0.661485	0.822754	0.0847302	ns
CD9	23.1501	-0.11684	0.195323	-0.598189	0.549714	0.687297	0.162855	ns	49.6217	0.253754	0.141533	1.79289	0.0729906	0.190443	0.720234	ns	31.0522	0.0297945	0.185199	0.160878	0.872189	0.941249	0.0262955	ns
NUP107	3.44694	0.136818	0.228636	0.598409	0.549567	0.687297	0.162855	ns	7.52918	0.682864	0.177601	3.84494	0.000120582	0.00147125	2.83231	up	4.38542	0.242235	0.262534	0.922679	0.356174	0.601696	0.220623	ns
IL17RA	1.73594	0.23444	0.391938	0.598156	0.549736	0.687297	0.162855	ns	3.17851	0.44662	0.28782	1.55174	0.120725	0.269305	0.569755	ns	2.20275	0.342683	0.325717	1.05209	0.292758	0.545672	0.263068	ns
FOXO1	2.29365	-0.182975	0.306035	-0.59789	0.549914	0.687462	0.162751	ns	4.59746	0.0593937	0.298015	0.199298	0.84203	0.911476	0.0402547	ns	3.48172	-0.0338694	0.311789	-0.108629	0.913497	0.96135	0.0171186	ns
MBD6	4.48719	0.112241	0.187946	0.597198	0.550375	0.687922	0.162461	ns	9.17671	0.251257	0.196009	1.28186	0.199891	0.375088	0.425866	ns	7.15922	0.542598	0.186831	2.90422	0.0036817	0.0562671	1.24975	ns
TMOD3	5.27019	-0.138142	0.231292	-0.597262	0.550332	0.687922	0.162461	ns	13.8111	0.412945	0.183098	2.25533	0.0241127	0.087895	1.05604	ns	8.72611	0.369621	0.197438	1.87208	0.0611953	0.245278	0.610341	ns
KLHL11	1.62236	-0.239331	0.400951	-0.596908	0.550569	0.688106	0.162345	ns	3.46366	0.189905	0.279781	0.678762	0.497289	0.670622	0.173522	ns	1.915	-0.145511	0.340286	-0.427612	0.668933	0.827383	0.0822932	ns
ACPP	2.31232	-0.208206	0.348919	-0.596718	0.550696	0.688148	0.162318	ns	4.34539	-0.0867923	0.382844	-0.226704	0.820654	0.899891	0.0458101	ns	2.43319	-0.504103	0.372266	-1.35415	0.175689	0.420222	0.376521	ns
WDR13	5.78674	-0.132241	0.221612	-0.596723	0.550693	0.688148	0.162318	ns	12.9852	0.123974	0.170383	0.727622	0.466845	0.646046	0.189736	ns	9.22573	0.212144	0.202834	1.0459	0.295606	0.548815	0.260574	ns
PABPC5	2.13958	0.289512	0.485261	0.596612	0.550767	0.688179	0.162299	ns	1.96205	-0.200387	0.335127	-0.597943	0.549878	0.712866	0.146992	ns	1.05892	-0.501399	0.43026	-1.16534	0.243882	0	0	ns
SP5	1.64279	0.405763	0.680218	0.596519	0.550828	0.688198	0.162287	ns	1.77181	-0.45643	0.54953	-0.830582	0.40621	0.592167	0.227556	ns	1.17619	-0.232938	0.598359	-0.389295	0.697058	0	0	ns
ARHGAP31	4.20213	0.143121	0.239971	0.596411	0.550901	0.68823	0.162266	ns	9.35636	0.430165	0.179484	2.39667	0.0165448	0.0673299	1.17179	ns	5.88541	0.348981	0.228955	1.52424	0.12745	0.357538	0.446678	ns
PPP4R3A	5.14034	0.136962	0.229732	0.596184	0.551052	0.68836	0.162184	ns	8.61733	0.0479324	0.17728	0.270377	0.78687	0.878351	0.0563319	ns	5.5244	-0.141727	0.212088	-0.668247	0.503976	0.718456	0.1436	ns
SDC2	7.8996	-0.145506	0.244147	-0.595974	0.551192	0.688419	0.162147	ns	17.842	0.398142	0.179455	2.21862	0.0265127	0.0940262	1.02675	ns	13.162	0.661196	0.217023	3.04667	0.0023139	0.0414585	1.38239	up
GOT2	3.18063	-0.16714	0.280424	-0.596025	0.551158	0.688419	0.162147	ns	7.97266	0.437493	0.242315	1.80547	0.0710008	0.186955	0.728262	ns	4.85505	0.285666	0.268382	1.0644	0.287146	0.541053	0.26676	ns
FAM193A	3.35809	0.160349	0.269103	0.595865	0.551265	0.688452	0.162126	ns	6.7469	0.443947	0.226485	1.96016	0.0499769	0.146312	0.834721	ns	4.59626	0.224777	0.273054	0.823196	0.410397	0.645432	0.190149	ns
ELMOD1	0.937913	-0.437654	0.734661	-0.595723	0.55136	0.688512	0.162088	ns	1.33203	-0.71942	0.637727	-1.1281	0.259277	0.445241	0.351405	ns	0.946361	-0.313219	0.739263	-0.423691	0.671791	0	0	ns
RTKN	4.63162	-0.118367	0.198844	-0.595277	0.551658	0.688826	0.16189	ns	8.06317	-0.287618	0.175883	-1.63528	0.101991	0.241018	0.617951	ns	5.44724	-0.281265	0.244815	-1.14889	0.250602	0.503827	0.297719	ns
TPP1	14.7512	-0.114266	0.19201	-0.595104	0.551774	0.68883	0.161888	ns	39.0498	0.571366	0.133529	4.27897	1.88e-05	0.000315071	3.50159	up	22.6535	0.235003	0.178363	1.31756	0.187652	0.432679	0.363834	ns
MADD	2.95902	-0.186682	0.313718	-0.595063	0.551801	0.68883	0.161888	ns	6.9058	0.37629	0.263233	1.42949	0.152862	0.314993	0.501699	ns	4.58162	0.270632	0.311673	0.868318	0.38522	0.626721	0.202925	ns
HDGFL3	3.61138	-0.155738	0.26168	-0.595144	0.551747	0.68883	0.161888	ns	7.53971	0.301798	0.195909	1.5405	0.123439	0.273006	0.563827	ns	5.09459	0.21309	0.235394	0.905248	0.365334	0.610271	0.214477	ns
GLYR1	1.85658	-0.207085	0.348108	-0.594887	0.551919	0.688919	0.161832	ns	3.98375	0.202128	0.292898	0.690097	0.490133	0.665205	0.177045	ns	2.67937	0.110437	0.363231	0.304039	0.761098	0.882281	0.0543929	ns
WDR43	3.30285	0.205617	0.346105	0.59409	0.552452	0.689526	0.161449	ns	5.7136	0.345806	0.291869	1.1848	0.236097	0.41753	0.379313	ns	3.81731	0.356162	0.30535	1.16641	0.24345	0.495877	0.304626	ns
ZCCHC4	1.9169	0.227551	0.383104	0.593969	0.552533	0.689569	0.161422	ns	3.48911	0.341986	0.304278	1.12392	0.261045	0.447022	0.349672	ns	2.29304	0.242094	0.337389	0.717552	0.473034	0.695484	0.157713	ns
AC099489.1	0.872153	0.377967	0.63655	0.593774	0.552663	0.689665	0.161362	ns	1.28	-0.794463	0.599491	-1.32523	0.185095	0.356879	0.447479	ns	0.927312	-0.487311	0.729634	-0.667884	0.504208	0	0	ns
FHOD1	1.1017	0.247746	0.417283	0.593713	0.552704	0.689665	0.161362	ns	1.79562	-0.126392	0.501058	-0.252251	0.800847	0.888092	0.0515419	ns	1.15827	-0.303615	0.532759	-0.569892	0.568751	0	0	ns
INTS10	3.22586	0.132213	0.222812	0.593384	0.552924	0.689882	0.161225	ns	5.5913	-0.0771877	0.214971	-0.359061	0.71955	0.832002	0.0798754	ns	3.73785	-0.143272	0.253369	-0.565467	0.571756	0.763729	0.117061	ns
MAATS1	1.68441	-0.365911	0.616775	-0.593265	0.553004	0.689923	0.161199	ns	1.76265	-0.398991	0.396437	-1.00644	0.314203	0.503577	0.297934	ns	1.7356	0.123775	0.474882	0.260643	0.794368	0	0	ns
GBA	3.40921	-0.142485	0.240208	-0.593175	0.553064	0.68994	0.161189	ns	7.74356	0.384153	0.216472	1.77461	0.0759629	0.196183	0.707339	ns	4.73232	0.00222262	0.282126	0.00787812	0.993714	0.996948	0.0013273	ns
UBALD1	0.915479	0.29548	0.498485	0.592755	0.553345	0.690232	0.161005	ns	1.2664	-0.383756	0.424201	-0.904657	0.365647	0.553032	0.25725	ns	0.812893	-0.309997	0.588623	-0.526648	0.598438	0	0	ns
RILP	3.07643	0.16107	0.27177	0.592671	0.553402	0.690244	0.160997	ns	5.50267	0.237979	0.217103	1.09616	0.273011	0.460827	0.336462	ns	3.91198	0.237297	0.263175	0.901668	0.367233	0.611787	0.2134	ns
CHST10	1.11967	0.297959	0.502967	0.592402	0.553582	0.690383	0.16091	ns	1.72438	0.24016	0.380097	0.631839	0.527492	0.694889	0.158084	ns	1.00954	0.423091	0.459088	0.92159	0.356742	0	0	ns
SLC35E1	2.72189	0.189407	0.319748	0.592364	0.553607	0.690383	0.16091	ns	4.77516	0.0196774	0.251761	0.0781591	0.937701	0.964579	0.0156622	ns	4.22639	0.327568	0.299888	1.0923	0.274702	0.526761	0.278387	ns
TUBG2	3.59128	0.147056	0.248342	0.592152	0.553749	0.690502	0.160835	ns	6.26199	0.0303736	0.217033	0.139949	0.8887	0.938123	0.0277402	ns	3.63596	-0.365935	0.245595	-1.48999	0.136226	0.369564	0.432311	ns
MTR	8.47253	0.10049	0.16975	0.591988	0.553858	0.690522	0.160822	ns	12.5192	-0.12124	0.134149	-0.903774	0.366115	0.553484	0.256895	ns	11.0951	0.329135	0.177869	1.85043	0.0642515	0.251899	0.598774	ns
S100G	1.13125	0.575081	0.971433	0.591993	0.553856	0.690522	0.160822	ns	1.34795	-0.342077	0.853391	-0.400844	0.688535	0.811666	0.0906228	ns	0.980369	-0.608215	1.31295	-0.463241	0.643191	0	0	ns
GDI2	2.07798	-0.194005	0.32784	-0.591769	0.554005	0.690647	0.160744	ns	5.66409	0.386744	0.31313	1.23509	0.216796	0.395827	0.402494	ns	2.74042	-0.0789958	0.350204	-0.225571	0.821535	0.917478	0.0374043	ns
ERBIN	9.89918	-0.0996575	0.168504	-0.591425	0.554236	0.690876	0.1606	ns	18.8895	-0.0532368	0.138482	-0.38443	0.700659	0.820097	0.0861348	ns	13.3931	0.0710304	0.162661	0.436678	0.662345	0.823219	0.0844844	ns
CC2D1B	2.45188	-0.186328	0.31513	-0.591272	0.554338	0.690945	0.160556	ns	5.62163	0.252961	0.230648	1.09674	0.272756	0.46057	0.336704	ns	2.93747	-0.0705176	0.286294	-0.246312	0.805441	0.908192	0.0418222	ns
LRP5	4.1363	0.117816	0.199407	0.590831	0.554634	0.691255	0.160362	ns	7.54855	-0.0422629	0.196371	-0.215219	0.829596	0.904904	0.0433973	ns	4.76794	-0.0916133	0.210529	-0.435157	0.663448	0.824157	0.0839901	ns
WDR81	3.4833	-0.13533	0.229115	-0.590663	0.554746	0.691338	0.16031	ns	7.45172	0.285246	0.199261	1.43152	0.152282	0.314173	0.502831	ns	4.53949	-0.0514422	0.239789	-0.214531	0.830133	0.922337	0.0351103	ns
LRRC3B	0.980422	0.408543	0.692371	0.590063	0.555149	0.6916	0.160145	ns	1.42399	-0.450536	0.673807	-0.668642	0.503724	0.676221	0.169911	ns	0.929027	-0.741241	0.767951	-0.965218	0.334435	0	0	ns
UGDH	3.83508	0.144452	0.244749	0.590206	0.555053	0.6916	0.160145	ns	10.1181	0.800595	0.285326	2.8059	0.0050177	0.0279344	1.55386	up	5.22481	0.188146	0.218823	0.859809	0.389894	0.629672	0.200885	ns
MTIF3	1.30776	-0.254555	0.431276	-0.590237	0.555032	0.6916	0.160145	ns	3.61751	0.317216	0.290822	1.09076	0.27538	0.46349	0.33396	ns	2.42966	0.28853	0.344815	0.836768	0.402723	0.638844	0.194605	ns
VPS39	3.98773	0.129411	0.219331	0.590027	0.555173	0.6916	0.160145	ns	7.39198	0.0294966	0.201646	0.146279	0.883701	0.935583	0.0289178	ns	4.81776	-0.0152014	0.235821	-0.0644614	0.948603	0.97704	0.0100878	ns
NUFIP2	4.77153	0.146283	0.247937	0.589999	0.555192	0.6916	0.160145	ns	8.64001	0.562366	0.199164	2.82363	0.00474832	0.0268725	1.57069	up	6.16629	0.593685	0.229859	2.58283	0.00979948	0.0933952	1.02968	ns
SYTL3	0.944078	0.309147	0.524139	0.58982	0.555312	0.691692	0.160087	ns	1.57488	0.640256	0.355434	1.80133	0.0716503	0.188073	0.725674	ns	0.854199	0.279919	0.485255	0.576848	0.564042	0	0	ns
NOTCH2	4.90594	0.115308	0.195701	0.589204	0.555724	0.69188	0.159969	ns	12.0659	0.729629	0.154566	4.72051	2.35e-06	5.64e-05	4.24844	up	6.33077	0.242802	0.211368	1.14872	0.250673	0.503827	0.297719	ns
ASTL	1.36169	0.370415	0.628776	0.589105	0.555791	0.69188	0.159969	ns	1.98446	-0.068943	0.604867	-0.113981	0.909253	0.948545	0.0229422	ns	1.03384	-0.50071	0.65316	-0.766597	0.443321	0	0	ns
SMARCC1	8.63492	0.0976869	0.165817	0.589126	0.555777	0.69188	0.159969	ns	15.5555	0.129706	0.126623	1.02435	0.305672	0.494498	0.305835	ns	10.5584	0.167742	0.162734	1.03077	0.302648	0.556028	0.254903	ns
KCNMB3	1.40527	0.235891	0.400412	0.58912	0.555781	0.69188	0.159969	ns	2.28089	-0.269851	0.332488	-0.811611	0.417015	0.602359	0.220145	ns	1.65626	-0.227782	0.401404	-0.567462	0.5704	0	0	ns
EFHC1	3.18611	0.147357	0.250057	0.589295	0.555664	0.69188	0.159969	ns	4.70863	-0.0984478	0.228012	-0.431766	0.665911	0.796325	0.0989099	ns	3.70123	0.0756188	0.263594	0.286876	0.774207	0.890748	0.0502452	ns
EXOSC5	1.03156	-0.242739	0.411859	-0.589374	0.555611	0.69188	0.159969	ns	2.56725	0.142832	0.292656	0.488054	0.625512	0.769806	0.113618	ns	1.29093	-0.299597	0.401127	-0.74689	0.45513	0	0	ns
SNX12	6.68268	-0.102937	0.174695	-0.589235	0.555704	0.69188	0.159969	ns	13.8517	0.364061	0.137706	2.64376	0.00819917	0.0399944	1.398	up	8.61934	0.120876	0.185957	0.650019	0.51568	0.725275	0.139497	ns
SF1	2.50154	0.145898	0.247795	0.588784	0.556006	0.69209	0.159838	ns	5.77174	0.65819	0.244144	2.69591	0.00701974	0.0356282	1.44821	up	3.43782	0.481724	0.249384	1.93166	0.0534021	0.227051	0.643877	ns
TGFBR2	50.6492	-0.123865	0.210428	-0.588634	0.556107	0.692152	0.159798	ns	109.265	0.204552	0.163879	1.24819	0.211963	0.389966	0.408974	ns	83.3338	0.511591	0.2033	2.51643	0.011855	0.10204	0.991229	ns
TANGO2	2.91487	0.156084	0.265191	0.588569	0.55615	0.692152	0.159798	ns	5.39558	0.314524	0.22218	1.41563	0.156885	0.319999	0.494851	ns	3.36769	0.113369	0.255558	0.443616	0.657321	0.820528	0.0859068	ns
DLGAP4	6.05128	0.102868	0.174857	0.5883	0.556331	0.692319	0.159694	ns	14.6265	0.608982	0.154165	3.9502	7.81e-05	0.00103029	2.98704	up	8.17222	0.169922	0.180803	0.939819	0.34731	0.594872	0.225576	ns
CHCHD7	2.60259	0.215873	0.367308	0.587716	0.556723	0.692748	0.159425	ns	4.70321	0.793738	0.299872	2.64693	0.00812271	0.0397222	1.40097	up	2.85335	0.504038	0.340786	1.47905	0.139128	0.372418	0.428969	ns
IL3	1.45229	0.485994	0.82708	0.587602	0.5568	0.692785	0.159401	ns	1.40678	-0.350468	0.65499	-0.535073	0.592599	0.745624	0.12748	ns	1.23795	0.0963743	0.733975	0.131305	0.895534	0	0	ns
B3GALT2	2.75955	-0.370819	0.631786	-0.586938	0.557246	0.693161	0.159166	ns	2.93137	-0.415467	0.365669	-1.13618	0.25588	0.440926	0.355635	ns	2.61931	-0.244177	0.382982	-0.637569	0.523754	0.730737	0.136239	ns
ACAT2	1.51222	0.235952	0.401967	0.586995	0.557207	0.693161	0.159166	ns	3.05871	0.281115	0.307306	0.914771	0.360312	0.548325	0.260962	ns	1.79963	0.146426	0.330531	0.443002	0.657764	0	0	ns
PACRG	2.10319	-0.23294	0.396936	-0.586845	0.557308	0.693161	0.159166	ns	3.03719	-0.261205	0.29088	-0.897983	0.369195	0.556771	0.254324	ns	2.32425	-0.0273833	0.3235	-0.0846472	0.932542	0.969643	0.0133881	ns
PITRM1	4.14071	0.126053	0.214814	0.586802	0.557337	0.693161	0.159166	ns	8.44562	0.319652	0.168674	1.89509	0.0580806	0.162087	0.790251	ns	5.39669	0.071237	0.219188	0.325004	0.745178	0.873889	0.0585436	ns
CX3CL1	7.26083	0.146421	0.2495	0.58686	0.557298	0.693161	0.159166	ns	14.9357	0.206712	0.193015	1.07096	0.284186	0.472978	0.325159	ns	8.83043	0.041589	0.253327	0.164171	0.869596	0.939689	0.0270158	ns
COQ6	1.38735	0.267448	0.456132	0.586339	0.557648	0.69349	0.15896	ns	2.5082	0.230522	0.325267	0.708717	0.4785	0.655113	0.183684	ns	2.60004	0.753382	0.440267	1.71119	0.0870452	0.297348	0.526736	ns
SH3GLB1	5.36601	0.143076	0.244136	0.586048	0.557843	0.693675	0.158844	ns	11.2834	0.645105	0.231304	2.78899	0.00528729	0.0289607	1.53819	up	8.20728	0.704042	0.214409	3.28364	0.00102474	0.0264609	1.5774	up
UBA1	3.8742	-0.155703	0.265843	-0.585697	0.558079	0.693909	0.158697	ns	7.56648	-0.1806	0.296377	-0.609358	0.542287	0.70737	0.150353	ns	4.9418	-0.35321	0.295071	-1.19704	0.231293	0.483261	0.315819	ns
ANGEL1	3.32177	0.149918	0.256013	0.585589	0.558152	0.693941	0.158677	ns	5.77342	0.122383	0.218304	0.560607	0.575065	0.73249	0.135199	ns	3.74568	-0.10159	0.261519	-0.388463	0.697673	0.845748	0.072759	ns
FKBP7	1.00756	0.329147	0.562223	0.585439	0.558253	0.694008	0.158635	ns	1.04087	-0.679799	0.49296	-1.37901	0.16789	0	0	ns	0.916607	-0.161304	0.594296	-0.27142	0.786068	0	0	ns
GEMIN8	0.914226	-0.363409	0.620901	-0.585293	0.558351	0.694072	0.158596	ns	1.58655	0.226935	0.4463	0.50848	0.611116	0.760182	0.119083	ns	1.28191	0.341961	0.523094	0.653728	0.513287	0	0	ns
SGSM1	1.03481	0.266967	0.456201	0.585197	0.558415	0.694094	0.158582	ns	1.49518	-0.355564	0.397662	-0.894136	0.371249	0.559055	0.252546	ns	1.23477	0.0200059	0.504845	0.0396278	0.96839	0	0	ns
TSPAN5	1.06185	0.275583	0.471071	0.585013	0.558539	0.694189	0.158522	ns	4.10196	1.33735	0.375931	3.55743	0.000374502	0.00368964	2.43302	up	1.559	0.519818	0.414862	1.25299	0.210209	0	0	ns
RAB3GAP1	9.5959	-0.115824	0.198081	-0.584727	0.558731	0.694369	0.15841	ns	15.1995	-0.190448	0.191018	-0.997019	0.318755	0.508271	0.293905	ns	11.4458	-0.013387	0.198275	-0.0675172	0.94617	0.975943	0.0105753	ns
SPATA1	2.33279	0.478375	0.818578	0.584398	0.558953	0.694586	0.158274	ns	2.40601	-0.887363	0.696246	-1.2745	0.202487	0.378062	0.422437	ns	1.97438	-0.757815	0.90986	-0.832892	0.404906	0.640437	0.193524	ns
SUCLA2	2.48151	-0.140213	0.240065	-0.584063	0.559178	0.694807	0.158136	ns	4.94187	0.00775071	0.204728	0.0378587	0.9698	0.982355	0.00773135	ns	3.47733	-0.0379625	0.240766	-0.157674	0.874714	0.942955	0.025509	ns
PTRHD1	3.22566	0.172587	0.295743	0.583569	0.55951	0.695162	0.157914	ns	5.83099	0.127614	0.256299	0.497909	0.618548	0.765454	0.116081	ns	3.60529	-0.167961	0.276155	-0.608211	0.543048	0.74501	0.127838	ns
AGO4	2.66344	0.155904	0.267196	0.58348	0.55957	0.695178	0.157904	ns	5.34191	0.532415	0.22615	2.35426	0.0185596	0.0728631	1.13749	ns	3.3504	0.513445	0.250567	2.04913	0.0404492	0.193967	0.712271	ns
PHF10	6.09906	-0.1095	0.187731	-0.583283	0.559703	0.695226	0.157874	ns	9.55838	-0.265795	0.162211	-1.63857	0.101303	0.239708	0.620318	ns	7.65998	-0.0320643	0.209762	-0.15286	0.878508	0.944172	0.0249491	ns
CTSD	11.7681	-0.131894	0.226101	-0.58334	0.559664	0.695226	0.157874	ns	29.1967	0.432059	0.187964	2.29863	0.0215262	0.0812014	1.09044	ns	16.3087	-0.032829	0.192657	-0.170401	0.864695	0.93752	0.0280195	ns
IFNA1	1.79486	0.427802	0.733529	0.58321	0.559752	0.695228	0.157873	ns	1.73096	-0.410724	0.602354	-0.681866	0.495324	0.669217	0.174433	ns	1.12532	-0.935545	0.720836	-1.29786	0.194335	0	0	ns
RXYLT1	1.67517	0.177758	0.304943	0.582922	0.559945	0.69541	0.157759	ns	3.18841	0.412415	0.258188	1.59735	0.110188	0.254359	0.594553	ns	2.42356	0.19571	0.313907	0.623466	0.532978	0.736213	0.132996	ns
UNC5C	2.22232	-0.181832	0.312026	-0.582746	0.560065	0.695441	0.15774	ns	4.24877	0.161715	0.233216	0.693414	0.48805	0.663226	0.178338	ns	2.78703	0.0241754	0.2829	0.0854558	0.931899	0.969199	0.0135871	ns
GTF2H3	0.964141	-0.319017	0.547424	-0.58276	0.560055	0.695441	0.15774	ns	1.93945	-0.051444	0.35859	-0.143462	0.885925	0.93644	0.0285199	ns	1.58331	-0.261429	0.463134	-0.564479	0.572428	0	0	ns
FCAMR	2.0188	0.322083	0.552947	0.582484	0.56024	0.695484	0.157713	ns	2.82439	0.353743	0.346265	1.0216	0.306973	0.495776	0.304714	ns	1.56907	0.265259	0.436457	0.607756	0.54335	0	0	ns
PRADC1	3.23033	0.238642	0.40961	0.582607	0.560158	0.695484	0.157713	ns	5.04529	0.5825	0.261905	2.22409	0.0261424	0.0932973	1.03013	ns	3.23718	0.409158	0.335379	1.21999	0.22247	0.474207	0.324032	ns
SNX24	4.03937	0.17816	0.305846	0.582515	0.56022	0.695484	0.157713	ns	6.26022	0.273409	0.214014	1.27753	0.201414	0.376947	0.423719	ns	4.4538	0.207133	0.257508	0.804378	0.421179	0.654574	0.184041	ns
CEMIP2	2.56441	-0.158512	0.27224	-0.58225	0.560398	0.695621	0.157627	ns	4.17257	-0.498832	0.246106	-2.0269	0.0426728	0.130997	0.882739	ns	2.75504	-0.396194	0.279343	-1.41831	0.156101	0.395169	0.403217	ns
PIP4K2B	3.91665	0.116109	0.199467	0.582095	0.560503	0.695692	0.157583	ns	7.35774	0.160693	0.194288	0.827086	0.408188	0.594138	0.226113	ns	4.68071	0.00763968	0.241959	0.0315743	0.974812	0.988959	0.00482164	ns
ALG6	3.52101	0.215299	0.370501	0.581101	0.561172	0.696055	0.157356	ns	4.35143	0.0313445	0.257044	0.121942	0.902945	0.945035	0.0245521	ns	2.84478	0.083025	0.268199	0.309565	0.756891	0.880007	0.055514	ns
DNAJC6	1.25204	-0.22332	0.384007	-0.581551	0.560869	0.696055	0.157356	ns	1.94434	-0.378601	0.339098	-1.11649	0.264211	0.450551	0.346256	ns	1.76487	0.430302	0.3476	1.23792	0.215744	0	0	ns
HCN1	1.38006	0.40807	0.70186	0.581412	0.560963	0.696055	0.157356	ns	1.07012	-2.08145	0.771322	-2.69855	0.00696421	0	0	ns	0.831409	-1.95515	0.960205	-2.03618	0.0417322	0	0	ns
TMEM168	5.55446	-0.148234	0.255032	-0.581237	0.561081	0.696055	0.157356	ns	8.45489	0.0463732	0.201889	0.229696	0.818328	0.898731	0.0463701	ns	5.84068	0.145799	0.215011	0.678099	0.497709	0.714135	0.14622	ns
FRRS1L	1.12973	0.516883	0.888893	0.58149	0.56091	0.696055	0.157356	ns	1.18239	-0.56759	0.779073	-0.728545	0.46628	0	0	ns	0.869249	-0.668976	0.847293	-0.789545	0.429793	0	0	ns
SLC25A15	1.04488	0.253275	0.43568	0.581332	0.561016	0.696055	0.157356	ns	1.88725	-0.0981942	0.392884	-0.249932	0.80264	0.888933	0.0511311	ns	1.39855	0.00408595	0.446431	0.00915249	0.992697	0	0	ns
ZNF559	4.8311	0.157889	0.271609	0.581311	0.561031	0.696055	0.157356	ns	7.21825	0.248996	0.192859	1.29108	0.196677	0.371179	0.430417	ns	5.5373	0.0950731	0.268767	0.353738	0.723535	0.861256	0.0648677	ns
GGT2	2.12002	0.391741	0.674134	0.581102	0.561172	0.696055	0.157356	ns	2.68412	-0.995619	0.633433	-1.57178	0.116001	0.262068	0.581586	ns	2.10302	-0.916757	0.796572	-1.15088	0.249782	0.502724	0.29867	ns
LY6G6C	1.14891	0.506895	0.872508	0.580963	0.561265	0.696112	0.157321	ns	1.18501	-0.386566	0.719179	-0.537511	0.590915	0	0	ns	1.31292	0.168089	0.805411	0.208699	0.834683	0	0	ns
DYNLT3	4.37345	0.140322	0.241738	0.58047	0.561597	0.69644	0.157116	ns	7.59995	0.454565	0.22539	2.01679	0.0437174	0.133141	0.875689	ns	6.28289	0.854234	0.267576	3.19249	0.00141051	0.0311258	1.50688	up
GDI1	13.4268	-0.0776043	0.133701	-0.580432	0.561624	0.69644	0.157116	ns	28.3392	0.156593	0.125026	1.25248	0.210396	0.387507	0.411721	ns	19.0789	0.159121	0.151909	1.04748	0.294879	0.547981	0.261235	ns
NAXD	2.50182	-0.153007	0.264015	-0.579539	0.562225	0.697094	0.156709	ns	6.14653	0.287518	0.203522	1.41271	0.15774	0.320966	0.493541	ns	3.95492	0.300196	0.263071	1.14112	0.253818	0.506904	0.295074	ns
ZNF577	1.13107	0.251005	0.433134	0.579509	0.562246	0.697094	0.156709	ns	2.31896	0.362726	0.36944	0.981825	0.326186	0.515236	0.287993	ns	2.064	0.719466	0.441083	1.63113	0.102862	0.320984	0.493517	ns
SPRYD3	6.57254	0.0979896	0.169161	0.579268	0.562408	0.697237	0.15662	ns	10.8639	-0.0332792	0.191102	-0.174144	0.861752	0.92241	0.0350759	ns	6.7107	-0.201392	0.213489	-0.94334	0.345507	0.593535	0.226553	ns
SEPTIN8	6.0542	0.125098	0.216156	0.578738	0.562766	0.697622	0.15638	ns	13.3728	0.494459	0.176375	2.80345	0.00505586	0.0280816	1.55158	up	7.83433	0.210869	0.231788	0.909751	0.362954	0.608253	0.215916	ns
OTUD3	2.5341	0.173702	0.300318	0.578394	0.562998	0.697797	0.156271	ns	4.48573	0.129975	0.266135	0.48838	0.62528	0.769761	0.113644	ns	3.8847	0.25957	0.338935	0.765839	0.443772	0.6722	0.172502	ns
PATL1	2.29656	0.173774	0.300445	0.578388	0.563002	0.697797	0.156271	ns	4.64946	0.568193	0.224727	2.52837	0.0114595	0.0512193	1.29057	ns	3.05586	0.464557	0.27129	1.7124	0.0868229	0.297059	0.527157	ns
NT5DC1	4.1499	0.126909	0.219566	0.577999	0.563265	0.698006	0.156141	ns	6.07509	-0.290214	0.284336	-1.02067	0.307411	0.496178	0.304362	ns	4.58592	-0.150842	0.292008	-0.516568	0.605458	0.785717	0.104734	ns
ABCB1	4.44223	0.125487	0.217082	0.578062	0.563222	0.698006	0.156141	ns	7.52651	-0.264469	0.239557	-1.10399	0.269596	0.457128	0.339962	ns	5.4024	0.00143203	0.236881	0.00604536	0.995177	0.997679	0.00100927	ns
ACTR1B	7.4801	-0.114046	0.197433	-0.577646	0.563503	0.698182	0.156031	ns	15.1869	0.138808	0.15786	0.87931	0.379233	0.566259	0.246985	ns	10.1737	0.223121	0.196843	1.1335	0.257006	0.509569	0.292797	ns
ENKD1	6.75765	-0.116686	0.202026	-0.577578	0.563549	0.698182	0.156031	ns	10.8316	-0.194535	0.194371	-1.00084	0.316903	0.506638	0.295302	ns	8.16807	-0.185784	0.213234	-0.871269	0.383608	0.625749	0.2036	ns
HAUS8	1.2249	0.323329	0.559792	0.577587	0.563543	0.698182	0.156031	ns	2.00032	0.16114	0.475996	0.338532	0.734963	0.843383	0.0739753	ns	1.16263	-1.05028	0.723621	-1.45142	0.146662	0	0	ns
LONP2	7.18556	-0.12004	0.207968	-0.577207	0.5638	0.698434	0.155874	ns	14.2862	-0.0234631	0.162512	-0.144377	0.885203	0.936007	0.0287208	ns	9.98032	-0.145881	0.202888	-0.719022	0.472127	0.695049	0.157984	ns
TIE1	3.80483	0.138691	0.240407	0.5769	0.564007	0.698594	0.155775	ns	8.07831	0.30852	0.203507	1.51602	0.129515	0.282192	0.549456	ns	5.34323	0.27988	0.23874	1.17232	0.241067	0.493645	0.306585	ns
DOHH	2.55577	0.170257	0.295137	0.576875	0.564024	0.698594	0.155775	ns	4.75169	0.367274	0.246187	1.49185	0.135739	0.290472	0.536896	ns	3.8481	0.473725	0.333813	1.41913	0.15586	0.394934	0.403475	ns
SPACA1	1.3872	0.4889	0.848355	0.576292	0.564418	0.698965	0.155544	ns	1.52479	-0.222987	0.683677	-0.326158	0.744305	0.849678	0.0707455	ns	1.12773	-0.415842	0.757933	-0.548653	0.583244	0	0	ns
HACD3	4.08	-0.120816	0.209625	-0.576344	0.564383	0.698965	0.155544	ns	7.84969	-0.0113465	0.179796	-0.0631079	0.949681	0.971776	0.0124337	ns	5.04941	-0.0708013	0.208518	-0.339545	0.734199	0.86753	0.0617156	ns
FGF9	3.13885	-0.187412	0.325753	-0.575319	0.565076	0.699722	0.155075	ns	3.6018	-0.634696	0.266114	-2.38505	0.0170768	0.0688624	1.16202	ns	3.32342	0.0814317	0.269961	0.301643	0.762924	0.883791	0.0536502	ns
RAVER2	3.34752	0.271253	0.47178	0.574956	0.565321	0.699907	0.154959	ns	3.08929	-0.162272	0.266282	-0.6094	0.542259	0.70737	0.150353	ns	2.3015	-0.053123	0.311777	-0.170388	0.864705	0.93752	0.0280195	ns
MCL1	34.6337	-0.0980788	0.170571	-0.575002	0.56529	0.699907	0.154959	ns	63.048	-0.0178618	0.118675	-0.15051	0.880362	0.933906	0.0296969	ns	40.6347	-0.312213	0.143464	-2.17626	0.0295362	0.163493	0.786501	ns
PCDHB10	0.967083	-0.300196	0.522288	-0.574771	0.565446	0.699962	0.154926	ns	1.92879	-0.526767	0.500451	-1.05259	0.292531	0.480906	0.31794	ns	1.37938	-0.462353	0.558431	-0.82795	0.407699	0	0	ns
KCNA5	1.07645	0.299328	0.520797	0.574751	0.56546	0.699962	0.154926	ns	1.2541	-0.165749	0.362288	-0.457506	0.647307	0.78411	0.105623	ns	0.72885	-0.429424	0.540412	-0.794624	0.426832	0	0	ns
ATOX1	6.86888	0.119837	0.20857	0.574563	0.565587	0.700053	0.154869	ns	11.2845	-0.0565647	0.262108	-0.215807	0.829138	0.904698	0.0434965	ns	7.75591	-0.05672	0.262325	-0.21622	0.828816	0.921552	0.0354802	ns
XPO5	4.34339	0.163955	0.285386	0.574503	0.565628	0.700053	0.154869	ns	7.45689	0.389059	0.231138	1.68323	0.0923309	0.225057	0.647707	ns	4.60757	-0.125466	0.29534	-0.42482	0.670968	0.828599	0.0816556	ns
EMID1	4.52001	0.130406	0.227051	0.574345	0.565734	0.700126	0.154824	ns	9.89654	0.464244	0.200797	2.31201	0.0207774	0.0791682	1.10145	ns	5.95488	0.291331	0.217075	1.34207	0.179572	0.423655	0.372987	ns
GMNN	1.19043	-0.318168	0.55421	-0.574092	0.565906	0.70022	0.154765	ns	1.67715	0.0313297	0.385912	0.0811836	0.935296	0.963135	0.0163128	ns	1.16112	-0.21878	0.507636	-0.430978	0.666484	0	0	ns
MED14	3.0418	0.150032	0.261316	0.574141	0.565873	0.70022	0.154765	ns	5.43437	0.308869	0.215773	1.43145	0.152301	0.314173	0.502831	ns	4.84766	0.574487	0.309628	1.85541	0.0635382	0.250897	0.600505	ns
NEK7	7.40792	0.113095	0.197089	0.573824	0.566087	0.700228	0.15476	ns	15.0288	0.332053	0.221611	1.49836	0.13404	0.288102	0.540454	ns	9.94009	0.176578	0.209359	0.84342	0.398994	0.636293	0.196343	ns
ZNF852	1.19947	0.37546	0.654185	0.573936	0.566011	0.700228	0.15476	ns	1.41095	-0.285437	0.535887	-0.532644	0.59428	0.746971	0.126696	ns	1.06149	0.0740706	0.637211	0.116242	0.907461	0	0	ns
FBXO8	1.40911	0.221814	0.386472	0.573946	0.566005	0.700228	0.15476	ns	2.32865	-0.109975	0.390378	-0.281713	0.778163	0.872565	0.0592023	ns	1.53633	-0.446196	0.419603	-1.06338	0.287611	0	0	ns
TOR1A	3.22549	0.142524	0.248385	0.573802	0.566102	0.700228	0.15476	ns	6.60885	0.367557	0.212857	1.72678	0.084207	0.210604	0.676534	ns	4.22545	0.277249	0.228651	1.21254	0.225305	0.477243	0.32126	ns
HEATR3	2.63019	-0.263352	0.45918	-0.573527	0.566288	0.7004	0.154654	ns	3.75928	-0.139181	0.374335	-0.371809	0.710035	0.825685	0.0831858	ns	2.71695	-0.409909	0.450005	-0.910898	0.362349	0.607756	0.216271	ns
FIZ1	1.08658	0.255565	0.445824	0.573241	0.566481	0.700581	0.154542	ns	1.7755	-0.497332	0.392752	-1.26628	0.205414	0.381206	0.41884	ns	1.36576	-0.0557527	0.458592	-0.121574	0.903237	0	0	ns
FOXF1	0.907606	-0.290465	0.506835	-0.573095	0.56658	0.700644	0.154503	ns	2.07163	-0.301994	0.467572	-0.645878	0.518359	0.688043	0.162384	ns	1.05021	-0.435354	0.496615	-0.876644	0.38068	0	0	ns
TINAG	4.58794	-0.192521	0.336023	-0.572941	0.566685	0.700714	0.154459	ns	8.71945	0.000956279	0.237971	0.00401846	0.996794	0.998091	0.000830005	ns	6.5878	0.190957	0.293089	0.651531	0.514704	0.725218	0.139532	ns
YIPF3	6.52383	-0.11769	0.205558	-0.572541	0.566955	0.70099	0.154288	ns	14.8698	0.397029	0.144909	2.73985	0.00614668	0.0321876	1.49231	up	8.86838	0.168876	0.190822	0.884993	0.376161	0.6196	0.207889	ns
KLHL22	5.44803	-0.133988	0.234113	-0.57232	0.567105	0.701117	0.154209	ns	9.93887	0.18556	0.17313	1.0718	0.283812	0.472552	0.325551	ns	6.23012	-0.0207835	0.219355	-0.094748	0.924515	0.965546	0.0152271	ns
SMIM13	1.37607	0.248843	0.435357	0.571584	0.567604	0.701617	0.1539	ns	3.08734	0.822742	0.303223	2.71333	0.00666111	0.0343205	1.46445	up	1.74275	0.469276	0.39289	1.19442	0.232313	0	0	ns
LAMB1	8.8931	-0.0992015	0.173556	-0.571583	0.567604	0.701617	0.1539	ns	19.1627	0.285773	0.226291	1.26286	0.206641	0.382948	0.41686	ns	11.3238	-0.179078	0.166494	-1.07559	0.282112	0.534733	0.271863	ns
SPIN1	15.2984	0.0970252	0.169799	0.571413	0.56772	0.701642	0.153884	ns	26.6499	-0.0321656	0.0972415	-0.330781	0.74081	0.84763	0.0717936	ns	19.8621	0.137318	0.125061	1.09801	0.272202	0.524517	0.28024	ns
UNC45A	3.38043	-0.12227	0.213976	-0.571417	0.567717	0.701642	0.153884	ns	7.89601	0.255871	0.174631	1.46521	0.142864	0.300827	0.521683	ns	5.33178	0.163142	0.214896	0.759167	0.447753	0.675533	0.170353	ns
DAGLB	1.72766	0.214436	0.375679	0.570795	0.568138	0.701998	0.153664	ns	2.70132	0.280709	0.304131	0.922988	0.356013	0.54452	0.263986	ns	1.64819	-0.163994	0.40445	-0.405475	0.685129	0	0	ns
HSP90B1	3.36324	0.227108	0.397804	0.570905	0.568064	0.701998	0.153664	ns	5.22213	0.641718	0.381699	1.68121	0.0927212	0.225587	0.646686	ns	4.30516	0.923543	0.502298	1.83864	0.0659687	0.255383	0.592808	ns
PPTC7	2.66861	0.19898	0.348611	0.570778	0.56815	0.701998	0.153664	ns	3.03562	-0.0954034	0.272273	-0.350396	0.726042	0.836779	0.0773893	ns	2.40829	0.0956952	0.323882	0.295463	0.76764	0.886963	0.0520946	ns
AIFM2	1.34407	0.209057	0.366558	0.570324	0.568458	0.702201	0.153538	ns	3.05759	0.675995	0.287131	2.35431	0.018557	0.0728631	1.13749	ns	1.82917	0.304849	0.364052	0.83738	0.402379	0	0	ns
NAA38	13.0366	0.0914065	0.160262	0.570358	0.568435	0.702201	0.153538	ns	24.8894	0.258998	0.130196	1.9893	0.0466682	0.139476	0.855501	ns	16.2784	0.146707	0.183508	0.799458	0.424025	0.656997	0.182437	ns
DNM2	14.5941	-0.0692235	0.121364	-0.57038	0.56842	0.702201	0.153538	ns	31.0663	0.255974	0.11705	2.18687	0.0287522	0.0996773	1.0014	ns	18.6011	-0.084983	0.135849	-0.625568	0.531599	0.734958	0.133737	ns
FGFR1	6.04926	-0.102611	0.17997	-0.57016	0.568569	0.70228	0.153489	ns	10.8116	-0.13062	0.209754	-0.622727	0.533464	0.700152	0.154808	ns	7.66236	-0.0593259	0.200051	-0.296553	0.766807	0.886208	0.0524641	ns
MAPKAPK3	3.27546	0.150349	0.263777	0.569984	0.568688	0.702369	0.153435	ns	6.7935	0.517632	0.203106	2.54858	0.0108162	0.0492604	1.3075	up	4.69784	0.194844	0.25135	0.775192	0.438226	0.66749	0.175555	ns
KIAA1549	2.77914	-0.166457	0.2922	-0.56967	0.568902	0.702514	0.153345	ns	3.59359	-0.915025	0.266979	-3.42733	0.000609551	0.00543988	2.26441	down	2.97721	-0.685555	0.334273	-2.05088	0.0402784	0.19343	0.713475	ns
KCNE3	1.98401	0.185668	0.325888	0.569728	0.568862	0.702514	0.153345	ns	3.84954	0.352311	0.289609	1.2165	0.223793	0.404161	0.393446	ns	2.68601	0.333151	0.361703	0.921062	0.357018	0.602502	0.220042	ns
TMEM44	1.30832	-0.223886	0.393617	-0.56879	0.569499	0.703193	0.152926	ns	3.05939	-0.0628787	0.313439	-0.200609	0.841004	0.911291	0.0403428	ns	1.64346	-0.13756	0.397589	-0.345986	0.729354	0	0	ns
RASGRP3	3.316	0.146082	0.257056	0.568287	0.56984	0.70343	0.152779	ns	8.14277	0.720983	0.215657	3.34319	0.000828221	0.00691881	2.15997	up	4.65484	0.497487	0.252515	1.97013	0.0488234	0.216809	0.663922	ns
PON2	9.19503	-0.11601	0.204122	-0.568336	0.569807	0.70343	0.152779	ns	20.0874	0.216283	0.178153	1.21403	0.224737	0.40539	0.392127	ns	13.6677	0.28697	0.17697	1.62157	0.104895	0.323591	0.490004	ns
DHRS1	4.35458	-0.143913	0.253256	-0.568251	0.569864	0.70343	0.152779	ns	7.83455	-0.23046	0.196493	-1.17287	0.240848	0.422875	0.373788	ns	6.39799	-0.16056	0.241113	-0.665911	0.505468	0.718642	0.143487	ns
ZC3H12B	1.43148	0.382468	0.67309	0.568227	0.569881	0.70343	0.152779	ns	1.35249	0.242926	0.512858	0.473672	0.635734	0.776028	0.110123	ns	0.948756	-0.0177841	0.667576	-0.0266399	0.978747	0	0	ns
DGKD	1.82676	0.226338	0.398536	0.567922	0.570088	0.703626	0.152658	ns	3.72719	0.522208	0.280755	1.86001	0.0628837	0.171383	0.766032	ns	2.21661	0.401087	0.331409	1.21025	0.226184	0.477892	0.32067	ns
PRKG1	12.753	0.113941	0.200754	0.567563	0.570332	0.703868	0.152509	ns	21.3205	0.0661512	0.159744	0.414107	0.678796	0.805079	0.0941616	ns	15.2305	0.134444	0.211772	0.634856	0.525523	0.731645	0.1357	ns
CCDC40	1.97872	-0.208769	0.368068	-0.567201	0.570577	0.704113	0.152358	ns	2.82432	-0.390892	0.284581	-1.37357	0.169575	0.336203	0.473399	ns	2.28671	-0.135151	0.339091	-0.398568	0.690211	0.841563	0.0749134	ns
PTK7	3.42477	0.129723	0.228934	0.566641	0.570958	0.704524	0.152104	ns	5.61635	0.165252	0.195028	0.847328	0.396812	0.582684	0.234567	ns	3.63178	0.110216	0.267698	0.411718	0.680546	0.834005	0.0788315	ns
ABCA13	1.03969	0.470725	0.831389	0.566191	0.571264	0.704842	0.151908	ns	0.880209	-0.676332	0.710959	-0.951295	0.341455	0	0	ns	0.825897	-0.847385	0.882047	-0.960702	0.336702	0	0	ns
FUT10	1.59248	-0.288261	0.50946	-0.565817	0.571518	0.705033	0.15179	ns	3.18969	0.26985	0.384301	0.702184	0.482564	0.658656	0.181341	ns	1.80633	0.0352204	0.477572	0.073749	0.94121	0	0	ns
USP5	2.84988	-0.133967	0.236795	-0.565752	0.571562	0.705033	0.15179	ns	6.52307	0.374895	0.17608	2.12912	0.0332443	0.110825	0.955361	ns	4.37736	0.242695	0.223378	1.08648	0.277268	0.529828	0.275865	ns
CEP95	1.4073	0.220029	0.388827	0.56588	0.571475	0.705033	0.15179	ns	2.69657	0.283351	0.327972	0.863949	0.387616	0.574059	0.241044	ns	2.40829	0.796003	0.360874	2.20576	0.0274006	0.156412	0.80573	ns
SARDH	6.1928	-0.139626	0.246967	-0.565366	0.571825	0.705299	0.151627	ns	9.01719	-0.306675	0.200394	-1.53036	0.125928	0.276737	0.557932	ns	6.8551	-0.168222	0.26055	-0.645644	0.51851	0.726709	0.138639	ns
DGKQ	0.893577	0.275228	0.486963	0.565192	0.571943	0.705385	0.151574	ns	2.01019	0.749896	0.316105	2.3723	0.0176777	0.070491	1.15187	ns	1.51888	0.46645	0.433046	1.07714	0.281419	0	0	ns
UGT2B7	1.23776	0.418631	0.740937	0.565003	0.572072	0.705485	0.151512	ns	0.602207	-0.757498	0.579207	-1.30782	0.190935	0	0	ns	1.09671	0.761154	0.650863	1.16945	0.24222	0	0	ns
EDC4	2.76806	0.146906	0.260133	0.564732	0.572256	0.705653	0.151409	ns	6.53252	0.374194	0.211755	1.76711	0.0772092	0.19826	0.702765	ns	3.92051	0.421524	0.257339	1.63801	0.101419	0.318586	0.496773	ns
LRRC66	1.53772	0.307764	0.545121	0.56458	0.57236	0.705722	0.151366	ns	1.90808	-0.186816	0.497637	-0.375407	0.707358	0.823871	0.0841406	ns	1.34316	0.14405	0.485049	0.29698	0.766482	0	0	ns
PARP2	2.43683	0.270374	0.479179	0.564244	0.572588	0.705945	0.151229	ns	2.07447	-0.120702	0.373332	-0.32331	0.746461	0.851128	0.070005	ns	1.40883	-0.183865	0.406376	-0.452451	0.650944	0	0	ns
KCTD7	2.85671	0.151391	0.268342	0.564172	0.572637	0.705946	0.151228	ns	4.7065	0.171623	0.23912	0.717725	0.472927	0.650853	0.186517	ns	4.40743	0.284587	0.301402	0.944209	0.345063	0.593327	0.226706	ns
ACOT11	2.35405	-0.154167	0.273417	-0.563854	0.572853	0.70615	0.151103	ns	4.78423	-0.0153133	0.227183	-0.0674051	0.946259	0.969086	0.0136378	ns	3.66625	0.184519	0.279492	0.660196	0.509128	0.72135	0.141854	ns
MCOLN2	1.76278	0.343475	0.609225	0.563789	0.572898	0.70615	0.151103	ns	2.35717	0.486338	0.40855	1.1904	0.23389	0.414954	0.382	ns	1.33877	-0.189707	0.551786	-0.343805	0.730993	0	0	ns
SLC25A40	1.46986	0.209671	0.372025	0.563595	0.57303	0.706254	0.151039	ns	2.77773	0.141466	0.286176	0.494333	0.621071	0.766899	0.115262	ns	2.47439	0.400576	0.387477	1.03381	0.301227	0.554865	0.255813	ns
RFPL4B	1.43516	0.499161	0.886184	0.56327	0.573251	0.706409	0.150944	ns	1.14936	-0.440119	0.760198	-0.578953	0.562621	0	0	ns	1.21642	0.303628	0.784921	0.386826	0.698885	0	0	ns
LASP1	16.5346	0.0985094	0.174883	0.563288	0.573239	0.706409	0.150944	ns	29.2994	0.173444	0.145233	1.19425	0.232379	0.413774	0.383237	ns	23.4601	0.321745	0.202447	1.58928	0.111997	0.334768	0.475256	ns
CBLB	4.51346	-0.12394	0.220185	-0.56289	0.57351	0.706668	0.150785	ns	9.91579	0.277693	0.180695	1.5368	0.124342	0.274461	0.561519	ns	8.1075	0.687504	0.216501	3.17552	0.00149568	0.0318701	1.49662	up
CUTA	8.51077	-0.0962075	0.170941	-0.562812	0.573563	0.706675	0.15078	ns	16.4145	0.110254	0.138884	0.793861	0.427276	0.611147	0.213854	ns	9.76534	-0.198257	0.156316	-1.26831	0.204688	0.454022	0.342923	ns
UBE2J2	2.14224	0.163442	0.290651	0.562332	0.57389	0.706864	0.150664	ns	5.29849	0.688635	0.235109	2.92901	0.00340048	0.0207075	1.68387	up	3.5975	0.38052	0.286549	1.32794	0.184197	0.428823	0.367722	ns
CHML	1.63777	0.222984	0.396441	0.562466	0.573799	0.706864	0.150664	ns	2.77461	0.457334	0.30324	1.50816	0.131514	0.284781	0.54549	ns	1.42645	-0.144035	0.432714	-0.332865	0.739236	0	0	ns
PPP1R21	4.2237	-0.126027	0.224222	-0.562065	0.574071	0.706864	0.150664	ns	6.07651	-0.461863	0.30136	-1.53259	0.125376	0.276107	0.558922	ns	4.82713	-0.177188	0.346051	-0.512028	0.608632	0.788046	0.103448	ns
ELMOD2	6.39538	0.179538	0.319449	0.562024	0.5741	0.706864	0.150664	ns	9.02409	0.161116	0.226491	0.711356	0.476863	0.653659	0.184649	ns	6.40974	0.0320646	0.258381	0.124098	0.901238	0.955478	0.0197794	ns
CDK19	1.05564	0.241953	0.430309	0.562277	0.573927	0.706864	0.150664	ns	2.19019	0.447408	0.329008	1.35987	0.17387	0.342473	0.465374	ns	0.937226	-0.251255	0.480615	-0.522779	0.601128	0	0	ns
STOM	22.5999	-0.110032	0.195724	-0.562178	0.573995	0.706864	0.150664	ns	40.4133	-0.066765	0.145445	-0.459041	0.646205	0.783425	0.106003	ns	25.2963	-0.324278	0.167332	-1.93793	0.0526321	0.225038	0.647744	ns
APH1B	1.63199	0.228653	0.406583	0.562377	0.573859	0.706864	0.150664	ns	2.21725	0.0725661	0.328408	0.220963	0.825121	0.901908	0.044838	ns	1.30222	-0.140496	0.460823	-0.30488	0.760457	0	0	ns
CDC42EP4	4.30077	-0.136521	0.242885	-0.562083	0.574059	0.706864	0.150664	ns	7.68497	-0.0446311	0.237278	-0.188096	0.850801	0.916048	0.0380818	ns	4.36434	-0.417698	0.270888	-1.54196	0.123083	0.351198	0.454448	ns
NSA2	6.17672	-0.119405	0.212544	-0.561792	0.574258	0.707	0.150581	ns	12.2078	0.00603535	0.195234	0.0309135	0.975339	0.985888	0.00617264	ns	8.92553	0.0714191	0.227243	0.314285	0.753304	0.877654	0.0566769	ns
SPARC	126.582	-0.13415	0.238885	-0.561568	0.57441	0.707129	0.150501	ns	345.041	0.684996	0.134062	5.10955	3.23e-07	9.99e-06	5.00039	up	206.557	0.506999	0.24209	2.09426	0.0362369	0.183021	0.737499	ns
HSPA1L	1.28331	0.378162	0.673617	0.56139	0.574532	0.707219	0.150446	ns	0.933856	-0.760297	0.460412	-1.65134	0.0986691	0	0	ns	0.717143	-0.503469	0.576209	-0.873761	0.382248	0	0	ns
ARSA	3.95054	0.12502	0.222802	0.561124	0.574713	0.707383	0.150345	ns	7.37298	0.307843	0.20443	1.50586	0.132103	0.285597	0.544246	ns	4.44921	-0.000439483	0.249667	-0.00176027	0.998596	0.999001	0.000434244	ns
TSSK1B	1.04444	0.577293	1.02907	0.560985	0.574808	0.707423	0.150321	ns	0.92797	0.657971	0.730499	0.900714	0.36774	0	0	ns	0.955404	0.931883	0.827355	1.12634	0.260021	0	0	ns
ATG13	4.90986	-0.103725	0.184913	-0.560936	0.574841	0.707423	0.150321	ns	10.2848	0.21846	0.15516	1.40796	0.159142	0.322792	0.491077	ns	6.59605	0.0925275	0.206347	0.448408	0.653859	0.818403	0.087033	ns
LANCL1	5.62748	0.103237	0.184119	0.560706	0.574998	0.707557	0.150238	ns	10.3045	0.244356	0.169708	1.43986	0.149907	0.311071	0.507141	ns	6.18166	0.0742467	0.187314	0.396376	0.691828	0.8419	0.0747395	ns
NARS2	3.28122	-0.180845	0.322788	-0.56026	0.575302	0.707872	0.150045	ns	4.82251	-0.0206189	0.226321	-0.0911048	0.927409	0.958902	0.0182256	ns	3.2837	-0.0716007	0.280011	-0.255707	0.798177	0.906488	0.0426378	ns
LMF1	1.88163	-0.17209	0.307594	-0.559472	0.575839	0.708474	0.149676	ns	3.3219	-0.234845	0.253325	-0.927048	0.353902	0.542347	0.265723	ns	2.69209	0.0631288	0.295869	0.213367	0.831041	0.922585	0.0349934	ns
NEMP1	0.990729	0.271409	0.485583	0.558935	0.576206	0.708705	0.149535	ns	2.65594	0.940594	0.34702	2.71049	0.00671845	0.0345366	1.46172	up	1.94482	0.591356	0.448354	1.31895	0.187187	0.431836	0.364681	ns
ERG28	2.0044	-0.184576	0.330274	-0.558859	0.576258	0.708705	0.149535	ns	4.17522	-0.0348406	0.234668	-0.148468	0.881973	0.934688	0.0293332	ns	3.35851	0.106334	0.266426	0.399113	0.68981	0.841282	0.0750584	ns
SEC11A	10.8975	0.112956	0.202123	0.558846	0.576267	0.708705	0.149535	ns	20.3911	0.157644	0.140446	1.12245	0.26167	0.447466	0.34924	ns	13.9328	0.14303	0.176927	0.808411	0.418854	0.652607	0.185348	ns
DOK6	2.04709	0.21908	0.391887	0.559041	0.576134	0.708705	0.149535	ns	2.79487	0.0565113	0.316537	0.17853	0.858307	0.920559	0.0359486	ns	1.81716	-0.391892	0.388163	-1.00961	0.312684	0	0	ns
SPAG4	1.21797	0.379693	0.679259	0.558981	0.576175	0.708705	0.149535	ns	2.31304	0.546383	0.494436	1.10506	0.269132	0.456457	0.340601	ns	0.97601	-0.301271	0.693761	-0.434257	0.664102	0	0	ns
NOC4L	1.72021	0.170392	0.304953	0.558747	0.576334	0.708729	0.14952	ns	4.02354	0.285553	0.253353	1.12709	0.259703	0.445573	0.351081	ns	2.23109	0.0127303	0.295686	0.0430535	0.965659	0.985338	0.0064149	ns
ASRGL1	3.30566	-0.163961	0.293564	-0.558521	0.576489	0.708765	0.149498	ns	5.43556	-0.361146	0.289985	-1.24539	0.212987	0.391102	0.40771	ns	3.36943	-0.523689	0.283945	-1.84434	0.0651342	0.253646	0.595773	ns
TNFRSF11A	1.00748	0.432324	0.774135	0.558461	0.57653	0.708765	0.149498	ns	1.76394	1.47389	0.508112	2.90073	0.00372298	0.0222776	1.65213	up	0.968559	0.695207	0.72453	0.959527	0.337293	0	0	ns
UFD1	2.58736	-0.148326	0.265521	-0.558624	0.576418	0.708765	0.149498	ns	7.4449	0.576206	0.201018	2.86644	0.00415118	0.0242792	1.61477	up	4.81912	0.495377	0.264985	1.86946	0.0615592	0.246337	0.608471	ns
FGF16	1.30343	0.751584	1.34591	0.558423	0.576556	0.708765	0.149498	ns	0.782932	0.0670156	0.767494	0.0873175	0.930419	0	0	ns	0.492123	-0.345439	1.13765	-0.303643	0.7614	0	0	ns
TRUB1	2.79578	0.180855	0.324136	0.55796	0.576872	0.709094	0.149296	ns	3.90926	0.056788	0.242933	0.23376	0.815172	0.896655	0.0473745	ns	3.16503	0.419622	0.31807	1.31928	0.187076	0.431836	0.364681	ns
WDR1	2.40059	-0.158326	0.283823	-0.557836	0.576956	0.70914	0.149268	ns	6.22593	0.486727	0.220882	2.20356	0.0275554	0.0965729	1.01514	ns	3.09221	-0.0766606	0.278789	-0.274977	0.783334	0.897214	0.047104	ns
HTRA3	1.41322	0.340727	0.611001	0.557654	0.577081	0.709234	0.149211	ns	1.88441	-0.646512	0.551994	-1.17123	0.241506	0.423643	0.373	ns	1.16642	-1.07392	0.60788	-1.76666	0.0772858	0	0	ns
FCGR2A	2.8955	0.201887	0.362132	0.557495	0.577189	0.709308	0.149165	ns	5.83195	0.642544	0.310747	2.06774	0.0386645	0.122868	0.91056	ns	2.5953	-0.870108	0.442427	-1.96667	0.0492214	0.217767	0.662008	ns
ATP5PD	12.0305	-0.100187	0.179736	-0.557408	0.577248	0.709321	0.149157	ns	19.2863	-0.450315	0.215984	-2.08495	0.0370741	0.119395	0.923013	ns	14.5069	-0.342079	0.254119	-1.34614	0.178259	0.422531	0.374142	ns
EIPR1	3.29276	0.134126	0.240719	0.557191	0.577397	0.709445	0.149081	ns	5.58911	0.211783	0.198523	1.06679	0.286067	0.474317	0.323931	ns	3.51341	0.102405	0.245943	0.416376	0.677135	0.832721	0.0795002	ns
UBE4A	3.21357	0.126799	0.227699	0.55687	0.577616	0.709655	0.148953	ns	6.67252	0.129943	0.181004	0.717899	0.472819	0.650834	0.18653	ns	4.00634	0.0803953	0.2202	0.365101	0.715036	0.856272	0.0673882	ns
GTF2A1	3.82316	0.145639	0.261578	0.556772	0.577683	0.709678	0.148939	ns	7.2604	0.53158	0.235955	2.25289	0.0242661	0.0883346	1.05387	ns	4.68062	0.470959	0.239481	1.96658	0.0492316	0.217767	0.662008	ns
CHPF	9.16994	-0.097391	0.174989	-0.556556	0.577831	0.709725	0.14891	ns	18.1089	0.069317	0.137798	0.503032	0.614942	0.762895	0.117535	ns	11.4907	-0.10066	0.175369	-0.573989	0.565975	0.759562	0.119437	ns
NAA80	1.48595	0.226372	0.406817	0.556446	0.577906	0.709725	0.14891	ns	2.27998	-0.0130735	0.318973	-0.0409863	0.967307	0.980937	0.00835888	ns	1.67912	0.143401	0.412498	0.34764	0.728111	0	0	ns
TCTEX1D2	1.33789	0.237643	0.426978	0.556569	0.577822	0.709725	0.14891	ns	2.71641	0.415756	0.350559	1.18598	0.23563	0.416976	0.379889	ns	1.98079	0.605357	0.403672	1.49963	0.133711	0.365963	0.436563	ns
CHST14	3.17099	0.151384	0.272061	0.556435	0.577913	0.709725	0.14891	ns	6.65663	0.606316	0.23392	2.59198	0.00954247	0.044753	1.34918	up	3.93241	0.290682	0.279658	1.03942	0.298609	0.552002	0.258059	ns
TMEM177	1.46597	0.234123	0.420828	0.556339	0.577979	0.709746	0.148897	ns	1.48819	-0.41864	0.357615	-1.17064	0.241743	0.423892	0.372744	ns	1.1111	-0.325297	0.463923	-0.701188	0.483186	0	0	ns
TGFA	0.903057	-0.327776	0.589632	-0.5559	0.578279	0.709997	0.148743	ns	1.57703	-0.524184	0.499375	-1.04968	0.293865	0.482236	0.316741	ns	1.11294	-0.603943	0.562154	-1.07434	0.282672	0	0	ns
SDHA	8.59735	-0.112179	0.201782	-0.555945	0.578249	0.709997	0.148743	ns	14.6803	-0.0979907	0.145945	-0.671421	0.501952	0.674651	0.170921	ns	9.48673	-0.240965	0.218238	-1.10414	0.269534	0.521573	0.282685	ns
SCNM1	2.31906	0.15208	0.273635	0.555777	0.578363	0.710041	0.148716	ns	5.37136	0.544268	0.23428	2.32315	0.0201709	0.0774419	1.11102	ns	3.54001	0.331403	0.277053	1.19617	0.23163	0.483598	0.315515	ns
DDB1	8.20204	-0.120017	0.215979	-0.555691	0.578422	0.710054	0.148708	ns	17.3002	0.0573176	0.126155	0.454343	0.649582	0.785452	0.104881	ns	9.94773	-0.169954	0.189662	-0.896089	0.370205	0.614352	0.211583	ns
STRIT1	1.02257	-0.483118	0.869829	-0.555418	0.578609	0.710225	0.148604	ns	1.60925	-0.471683	0.693945	-0.679712	0.496687	0.670049	0.173893	ns	0.966026	-0.366451	0.694425	-0.527704	0.597704	0	0	ns
FAM47E	1.13106	-0.226195	0.407541	-0.555024	0.578878	0.710407	0.148493	ns	1.8371	-0.477666	0.336632	-1.41895	0.155912	0.318595	0.496761	ns	1.77094	0.289047	0.374444	0.771938	0.440151	0	0	ns
FABP2	1.09779	0.512203	0.922907	0.554989	0.578902	0.710407	0.148493	ns	0.627231	-0.286341	0.644883	-0.444021	0.657028	0	0	ns	0.442303	-0.153912	0.840953	-0.183021	0.854781	0	0	ns
ZNF566	1.53549	0.318627	0.574103	0.555	0.578894	0.710407	0.148493	ns	2.51458	0.379175	0.373305	1.01573	0.30976	0.498297	0.302512	ns	1.70413	0.457442	0.43753	1.04551	0.295787	0	0	ns
TPRA1	3.1522	-0.125421	0.226067	-0.554798	0.579033	0.710509	0.148431	ns	6.90858	0.23589	0.185373	1.27251	0.203191	0.378432	0.422013	ns	4.70721	0.0712479	0.248791	0.286376	0.77459	0.890748	0.0502452	ns
ATP9B	5.54402	0.109406	0.197272	0.554593	0.579173	0.710622	0.148361	ns	7.27189	-0.510202	0.287562	-1.77423	0.0760244	0.196266	0.707154	ns	7.1648	0.036349	0.297926	0.122007	0.902894	0.955908	0.0195838	ns
BTBD2	6.3031	0.110491	0.1993	0.554394	0.579309	0.71073	0.148295	ns	12.5809	0.232791	0.168846	1.37872	0.167982	0.334187	0.476011	ns	9.16047	0.350346	0.172194	2.0346	0.0418913	0.19828	0.702721	ns
PACS2	2.26405	0.161765	0.291916	0.55415	0.579477	0.710818	0.148242	ns	5.59019	0.581969	0.213084	2.73117	0.00631093	0.0328559	1.48339	up	2.96216	0.185404	0.309583	0.598885	0.54925	0.748418	0.125856	ns
CAPNS1	5.74468	0.147519	0.266209	0.554149	0.579477	0.710818	0.148242	ns	10.9769	0.247291	0.262607	0.941679	0.346357	0.535717	0.271064	ns	9.37905	0.557195	0.269748	2.06561	0.0388653	0.189718	0.721891	ns
BCAR3	2.91385	-0.136852	0.24708	-0.553876	0.579663	0.71093	0.148173	ns	5.86146	-0.0481553	0.225277	-0.213761	0.830734	0.905558	0.0430839	ns	4.14096	0.201119	0.225449	0.89208	0.37235	0.615913	0.210481	ns
GRK7	1.42548	0.479588	0.865879	0.553875	0.579665	0.71093	0.148173	ns	1.63574	0.0964759	0.706563	0.136542	0.891392	0.939417	0.0271414	ns	1.20669	-0.551005	1.14712	-0.480339	0.630986	0	0	ns
NUMA1	10.1429	0.09388	0.169615	0.553489	0.579929	0.711135	0.148048	ns	18.1991	0.0408075	0.160165	0.254784	0.79889	0.887304	0.0519275	ns	12.1807	-0.0345131	0.163557	-0.211016	0.832875	0.922923	0.0348348	ns
ACSS3	3.94386	0.165737	0.299413	0.55354	0.579894	0.711135	0.148048	ns	5.51094	-0.20935	0.247905	-0.844479	0.398402	0.584381	0.233304	ns	4.95612	0.0920284	0.318935	0.288549	0.772926	0.890255	0.0504854	ns
KCNMB2	1.75318	0.271309	0.490326	0.553323	0.580042	0.711157	0.148034	ns	1.74913	-0.473827	0.443567	-1.06822	0.285422	0.473755	0.324446	ns	1.23848	-0.621286	0.528839	-1.17481	0.24007	0	0	ns
TIMM23	4.9618	-0.145472	0.262906	-0.553322	0.580043	0.711157	0.148034	ns	6.54022	-0.163263	0.20162	-0.809754	0.418081	0.603373	0.219414	ns	5.36335	-0.0122422	0.250404	-0.0488899	0.961007	0.982726	0.00756761	ns
SLC14A1	2.18718	0.280236	0.506757	0.552997	0.580265	0.711312	0.14794	ns	2.87548	-0.14446	0.468599	-0.30828	0.757869	0.858887	0.0660639	ns	1.95824	-0.526803	0.531125	-0.991861	0.321265	0.573029	0.241823	ns
AKT1S1	4.7903	-0.116012	0.209765	-0.553057	0.580224	0.711312	0.14794	ns	10.2893	0.30857	0.152571	2.02247	0.0431279	0.131973	0.879516	ns	6.5391	0.0105361	0.193462	0.0544609	0.956568	0.981749	0.00799968	ns
PRPF6	8.54213	-0.084954	0.153648	-0.552912	0.580323	0.711324	0.147933	ns	16.5195	0.0976476	0.126248	0.773457	0.439252	0.622521	0.205846	ns	11.8834	0.120226	0.166729	0.721086	0.470856	0.694042	0.158614	ns
C12orf60	1.60248	0.341528	0.617797	0.552816	0.58039	0.711346	0.147919	ns	1.78385	-0.236492	0.543225	-0.435348	0.66331	0.794554	0.0998763	ns	1.51547	0.288485	0.587151	0.491329	0.623194	0	0	ns
NTRK3	1.63566	0.229348	0.415272	0.552282	0.580755	0.711735	0.147682	ns	3.68438	0.569995	0.302263	1.88576	0.0593275	0.164591	0.783594	ns	2.38106	0.0798385	0.40405	0.197595	0.843362	0.927566	0.0326554	ns
TTC37	5.2545	0.113648	0.205856	0.552074	0.580897	0.711791	0.147648	ns	10.5708	0.351581	0.185838	1.89187	0.0585085	0.163058	0.787658	ns	7.00799	0.331609	0.190266	1.74287	0.0813567	0.288229	0.540262	ns
ESRP2	2.5867	0.213279	0.386295	0.552115	0.58087	0.711791	0.147648	ns	3.10352	-0.0685333	0.284597	-0.240808	0.809704	0.893123	0.0490887	ns	2.00752	-0.0704618	0.332979	-0.21161	0.832411	0.922923	0.0348348	ns
ZSWIM6	2.55543	0.158236	0.287065	0.551221	0.581482	0.712389	0.147283	ns	4.86357	0.277023	0.252046	1.0991	0.271725	0.459638	0.337584	ns	4.17848	0.551359	0.291989	1.88829	0.0589876	0.240634	0.618643	ns
ARHGEF15	4.99118	0.152696	0.277008	0.551232	0.581475	0.712389	0.147283	ns	11.8693	0.580151	0.222174	2.61125	0.00902131	0.0429036	1.36751	up	7.6581	0.588668	0.225691	2.60829	0.00909947	0.0907183	1.04231	ns
C12orf56	1.64812	0.330844	0.600662	0.550798	0.581772	0.712685	0.147102	ns	1.72577	-0.156437	0.567805	-0.275512	0.782923	0.87615	0.0574216	ns	1.18793	0.0214212	0.502605	0.0426204	0.966004	0	0	ns
BBS2	5.80003	-0.120581	0.218983	-0.55064	0.58188	0.712759	0.147058	ns	9.82256	-0.0861705	0.181103	-0.475808	0.634211	0.774951	0.110726	ns	7.48127	0.16977	0.193419	0.877736	0.380087	0.62372	0.205011	ns
LHFPL1	0.864511	0.431655	0.784201	0.550439	0.582018	0.712869	0.14699	ns	1.06051	0.424978	0.521974	0.814176	0.415544	0	0	ns	0.513812	-0.23478	0.837301	-0.280401	0.77917	0	0	ns
SLC11A2	3.03651	0.152532	0.277314	0.550034	0.582296	0.71315	0.146819	ns	5.79521	0.295827	0.22613	1.30822	0.1908	0.363915	0.439	ns	3.87684	-0.153361	0.3266	-0.469568	0.638663	0.808364	0.092393	ns
PRLH	0.912181	0.454393	0.826253	0.549945	0.582357	0.713166	0.14681	ns	1.30639	-1.41059	0.869633	-1.62205	0.104793	0.245698	0.609599	ns	0.885939	-1.05042	1.01654	-1.03333	0.30145	0	0	ns
C1orf122	6.36268	0.102666	0.18674	0.549782	0.582469	0.713243	0.146763	ns	12.1969	0.302142	0.146014	2.06927	0.0385212	0.122558	0.91166	ns	7.79604	0.232683	0.188113	1.23694	0.216111	0.467379	0.33033	ns
KCNJ6	0.996531	0.339272	0.617203	0.549693	0.58253	0.713258	0.146753	ns	1.49693	-0.4003	0.61564	-0.650219	0.515551	0.685534	0.163971	ns	1.20164	-0.476103	0.720292	-0.660986	0.508621	0	0	ns
GJA5	8.79722	-0.153097	0.278611	-0.549498	0.582664	0.713363	0.146689	ns	17.5613	0.0377207	0.181369	0.207977	0.835247	0.907977	0.0419254	ns	13.1618	0.333346	0.293405	1.13613	0.255902	0.508504	0.293705	ns
CHN1	1.54956	0.250149	0.455357	0.549346	0.582768	0.713372	0.146684	ns	2.62497	0.54564	0.340466	1.60263	0.109017	0.252566	0.597625	ns	1.48125	0.373871	0.395428	0.945486	0.344411	0	0	ns
GIT2	2.80594	0.153509	0.279435	0.549355	0.582762	0.713372	0.146684	ns	5.44246	0.406429	0.239484	1.69711	0.0896766	0.220473	0.656644	ns	3.44047	-0.0559152	0.318413	-0.175606	0.860603	0.935508	0.0289524	ns
TMEM19	3.98297	-0.155371	0.282933	-0.549144	0.582907	0.713453	0.146634	ns	6.03033	-0.051125	0.229238	-0.223021	0.823519	0.901197	0.0451804	ns	4.7381	0.315014	0.2437	1.29263	0.19614	0.444049	0.352569	ns
LRRC49	1.14635	0.238393	0.434145	0.549109	0.582931	0.713453	0.146634	ns	2.41577	0.290553	0.331624	0.876151	0.380948	0.567838	0.245775	ns	1.9073	0.762849	0.392277	1.94467	0.0518147	0.223188	0.65133	ns
CAV1	2.39751	0.203113	0.369959	0.549016	0.582995	0.713473	0.146623	ns	6.58828	0.850326	0.295617	2.87645	0.00402182	0.0237289	1.62472	up	2.55215	-0.232073	0.350422	-0.662267	0.5078	0.720663	0.142268	ns
WLS	12.6903	0.103593	0.188765	0.548793	0.583147	0.713482	0.146617	ns	23.0328	0.211822	0.136099	1.55638	0.119618	0.267589	0.572532	ns	13.6318	-0.0925554	0.180792	-0.511944	0.608691	0.788046	0.103448	ns
PPIL3	1.245	0.213502	0.388975	0.548884	0.583085	0.713482	0.146617	ns	2.34668	0.154825	0.314467	0.492341	0.622478	0.767645	0.11484	ns	1.39411	0.0583635	0.394384	0.147987	0.882353	0	0	ns
AP4M1	1.3888	-0.193339	0.352262	-0.548851	0.583107	0.713482	0.146617	ns	3.33871	0.233401	0.277831	0.840084	0.400861	0.586709	0.231577	ns	2.0994	0.16799	0.328415	0.511518	0.608989	0.788225	0.10335	ns
USP21	3.73584	-0.149178	0.271967	-0.548516	0.583338	0.713656	0.146511	ns	6.97374	-0.0522687	0.209779	-0.249161	0.803236	0.889365	0.05092	ns	6.19271	0.238274	0.303167	0.78595	0.431897	0.662968	0.178507	ns
TCF20	2.80937	0.133397	0.243235	0.548428	0.583398	0.713671	0.146502	ns	5.46201	0.325537	0.208946	1.558	0.119234	0.267087	0.573348	ns	4.22808	0.496743	0.233197	2.13014	0.03316	0.17487	0.757284	ns
ARMCX1	3.8201	-0.119021	0.21709	-0.548258	0.583515	0.713754	0.146451	ns	9.50604	0.511028	0.168413	3.03438	0.00241034	0.0159559	1.79708	up	4.92733	0.0180712	0.210566	0.0858218	0.931608	0.969088	0.0136367	ns
LRP1B	1.47992	0.332379	0.606797	0.547759	0.583857	0.714114	0.146232	ns	1.99281	-0.131787	0.493663	-0.266958	0.789502	0.879927	0.0555536	ns	1.68428	-0.517943	0.618899	-0.836878	0.402661	0	0	ns
TPR	7.37559	0.12459	0.227604	0.547397	0.584106	0.714257	0.146145	ns	14.9715	0.557154	0.212423	2.62285	0.00871979	0.042001	1.37674	up	9.40822	0.375496	0.239417	1.56838	0.116794	0.342058	0.4659	ns
SAAL1	1.3472	0.249403	0.455632	0.547377	0.58412	0.714257	0.146145	ns	2.23489	0.0284172	0.328128	0.086604	0.930986	0.960977	0.0172872	ns	1.49813	-0.14175	0.485223	-0.292133	0.770185	0	0	ns
ANO6	4.11742	0.130478	0.238369	0.547379	0.584119	0.714257	0.146145	ns	10.2368	0.584295	0.195855	2.98331	0.00285148	0.0181615	1.74085	up	6.93536	0.677681	0.238235	2.84459	0.00444683	0.0628767	1.20151	ns
TPGS2	6.75638	-0.0945213	0.172762	-0.54712	0.584297	0.714414	0.14605	ns	14.6516	0.246701	0.164308	1.50146	0.133237	0.286971	0.542163	ns	9.40546	0.233907	0.173131	1.35104	0.176682	0.421253	0.375457	ns
SHOC1	1.40225	-0.287778	0.526066	-0.547037	0.584353	0.714425	0.146044	ns	1.81733	-1.03113	0.523655	-1.9691	0.0489412	0.144188	0.841071	ns	1.79445	-0.435038	0.537654	-0.809141	0.418434	0	0	ns
BCOR	3.72664	0.133819	0.244744	0.546772	0.584536	0.714588	0.145944	ns	7.59527	0.32346	0.198137	1.63251	0.102572	0.242094	0.616016	ns	4.33181	0.238616	0.237418	1.00504	0.314876	0.567502	0.246033	ns
INTU	2.5093	0.188609	0.345049	0.546616	0.584643	0.71466	0.1459	ns	3.47142	0.0414635	0.28702	0.144462	0.885135	0.936007	0.0287208	ns	2.56143	0.140091	0.354345	0.395351	0.692584	0.842165	0.0746027	ns
DMAC2	3.39747	0.130763	0.239535	0.545903	0.585132	0.7152	0.145573	ns	5.91409	0.123068	0.202223	0.608577	0.542805	0.707626	0.150196	ns	3.85229	-0.0628705	0.230834	-0.272362	0.785344	0.897572	0.0469306	ns
TRAF5	2.8607	0.137383	0.251801	0.545601	0.58534	0.715394	0.145455	ns	5.53519	0.154702	0.232413	0.665632	0.505646	0.677518	0.169079	ns	4.51426	0.532539	0.278781	1.91024	0.0561025	0.233205	0.632262	ns
TTC21B	2.43634	0.166757	0.305725	0.545448	0.585445	0.715449	0.145421	ns	3.94009	0.0782176	0.260914	0.299784	0.764342	0.863534	0.0637204	ns	2.71294	0.177455	0.290632	0.610583	0.541475	0.744112	0.128362	ns
U2AF1L4	2.61419	-0.1565	0.286948	-0.545395	0.585482	0.715449	0.145421	ns	4.65327	-0.191543	0.222706	-0.860075	0.389748	0.576208	0.23942	ns	3.23698	-0.0168319	0.245748	-0.0684925	0.945394	0.975575	0.0107393	ns
STARD3NL	4.96884	0.144229	0.264575	0.545132	0.585663	0.71561	0.145323	ns	7.01224	-0.0763295	0.26333	-0.289862	0.771922	0.868892	0.0610344	ns	5.41731	0.21967	0.284233	0.772853	0.439609	0.668564	0.174857	ns
APH1A	5.73921	-0.113795	0.208805	-0.544984	0.585764	0.715676	0.145284	ns	12.1394	0.195448	0.161898	1.20723	0.227344	0.408311	0.389008	ns	7.03227	-0.13531	0.187292	-0.722455	0.470015	0.693529	0.158935	ns
MED27	1.71702	-0.229954	0.422106	-0.544776	0.585907	0.715791	0.145214	ns	2.80462	-0.443502	0.363339	-1.22063	0.222227	0.401872	0.395912	ns	3.2404	0.448169	0.518841	0.86379	0.387704	0.627287	0.202534	ns
UTY	4.28114	-0.489553	0.898802	-0.544673	0.585978	0.715819	0.145197	ns	4.85025	-2.49307	1.48171	-1.68256	0.0924598	0.225258	0.64732	ns	6.12428	-0.25697	0.89039	-0.288604	0.772885	0.890255	0.0504854	ns
RDH12	1.13745	0.420095	0.772331	0.543931	0.586489	0.716351	0.144874	ns	1.78821	0.222498	0.599721	0.371003	0.710635	0.825883	0.0830815	ns	1.28174	0.344225	0.792367	0.434427	0.663979	0	0	ns
GATA6	1.24339	0.282595	0.519573	0.543898	0.586511	0.716351	0.144874	ns	1.85017	-0.430251	0.43143	-0.997266	0.318635	0.50814	0.294016	ns	1.20008	-0.707245	0.677386	-1.04408	0.296448	0	0	ns
TCF7L1	4.53806	-0.144868	0.266542	-0.54351	0.586779	0.7165	0.144784	ns	9.81026	0.0461243	0.22203	0.207739	0.835433	0.908032	0.0418989	ns	6.07614	0.0320155	0.243673	0.131387	0.895469	0.952027	0.0213508	ns
AVL9	4.84336	0.12877	0.236918	0.543519	0.586773	0.7165	0.144784	ns	8.57789	0.217675	0.199913	1.08885	0.276221	0.464266	0.333233	ns	5.87546	0.166134	0.231298	0.718268	0.472592	0.695204	0.157888	ns
NEO1	2.40324	-0.153155	0.281789	-0.543512	0.586778	0.7165	0.144784	ns	5.15712	0.0957063	0.230548	0.415125	0.678051	0.804408	0.0945236	ns	4.24918	0.37378	0.273524	1.36653	0.171772	0.413811	0.383197	ns
KCTD18	1.17322	0.228521	0.420647	0.543261	0.58695	0.716591	0.144729	ns	2.79207	0.348128	0.350608	0.992928	0.320745	0.509897	0.292518	ns	1.95747	0.0223036	0.459418	0.0485475	0.96128	0.982903	0.00748934	ns
PCYOX1L	0.865941	0.287211	0.528628	0.543314	0.586914	0.716591	0.144729	ns	1.62933	0.20449	0.439701	0.465066	0.641884	0.78028	0.10775	ns	0.886042	-0.067409	0.47936	-0.140623	0.888168	0	0	ns
OR56A1	1.60455	0.417987	0.769803	0.542979	0.587144	0.716769	0.144621	ns	1.0067	-0.727366	0.666684	-1.09102	0.275264	0	0	ns	1.00416	-0.0552793	0.614001	-0.0900313	0.928262	0	0	ns
PTX4	1.38186	0.445843	0.821442	0.542757	0.587297	0.716896	0.144544	ns	1.61034	-0.313658	0.633455	-0.495154	0.620491	0.7666	0.115431	ns	1.30862	-0.30322	0.787141	-0.385216	0.700077	0	0	ns
NEK1	2.83116	0.126784	0.233637	0.542654	0.587368	0.716923	0.144527	ns	4.1781	-0.182895	0.225623	-0.81062	0.417584	0.602858	0.219785	ns	3.09844	-0.111703	0.251793	-0.443631	0.657309	0.820528	0.0859068	ns
CLNK	4.89585	-0.178548	0.329117	-0.542507	0.587469	0.716949	0.144512	ns	5.91684	-0.893151	0.353114	-2.52936	0.0114271	0.0511769	1.29093	ns	4.66846	-0.635025	0.328227	-1.93471	0.0530254	0.22623	0.645451	ns
NAPA	6.65936	-0.132802	0.244804	-0.542482	0.587487	0.716949	0.144512	ns	15.1321	0.228049	0.170904	1.33437	0.182084	0.353169	0.452017	ns	9.42386	0.032697	0.203352	0.16079	0.872258	0.941249	0.0262955	ns
OXNAD1	3.84662	0.153729	0.28351	0.542234	0.587658	0.717099	0.144421	ns	6.80888	0.18329	0.242394	0.756163	0.449551	0.631794	0.199424	ns	3.55623	-0.276323	0.273157	-1.01159	0.311734	0.564545	0.248302	ns
SLC7A1	1.91784	-0.182529	0.336679	-0.542146	0.587718	0.717113	0.144412	ns	3.18147	-0.150628	0.303767	-0.495868	0.619988	0.766189	0.115664	ns	1.7314	-0.738831	0.393372	-1.8782	0.0603537	0	0	ns
MTCH1	13.9636	-0.0775715	0.14311	-0.542039	0.587792	0.717144	0.144394	ns	27.9646	0.0838159	0.105455	0.794803	0.426728	0.610817	0.214089	ns	22.1278	0.215209	0.172051	1.25084	0.210992	0.461571	0.335761	ns
HIGD1C	1.20777	0.475016	0.87663	0.541866	0.587911	0.71723	0.144342	ns	1.11464	-0.321686	0.771742	-0.41683	0.676802	0	0	ns	0.975325	0.179111	0.922073	0.194248	0.845982	0	0	ns
UBA5	4.96262	-0.119493	0.220876	-0.540996	0.588511	0.717902	0.143935	ns	8.01849	-0.0921319	0.191915	-0.480066	0.631181	0.773457	0.111564	ns	6.67346	-0.00805516	0.228547	-0.0352451	0.971884	0.987827	0.00531921	ns
OR6C1	2.06221	0.484722	0.896116	0.540914	0.588567	0.717911	0.143929	ns	2.15516	-0.966513	0.733001	-1.31857	0.187313	0.359455	0.444355	ns	2.15941	-0.634286	1.03414	-0.613345	0.539648	0.742695	0.12919	ns
BLOC1S1	12.602	-0.101661	0.187975	-0.54082	0.588632	0.717932	0.143917	ns	27.8125	0.248465	0.121481	2.0453	0.0408256	0.127449	0.894665	ns	16.7714	0.0242293	0.162851	0.148783	0.881725	0.9456	0.0242923	ns
RCOR3	3.42694	0.141183	0.261101	0.540721	0.5887	0.717955	0.143903	ns	4.95725	-0.695205	0.310656	-2.23786	0.0252301	0.091007	1.04093	ns	3.80596	-0.619292	0.33257	-1.86214	0.0625833	0.24902	0.603765	ns
PHYHIPL	1.29724	0.214754	0.397232	0.540626	0.588765	0.717976	0.14389	ns	2.22991	0.0442953	0.329834	0.134295	0.893169	0.940439	0.0266694	ns	1.8528	0.301258	0.375279	0.802757	0.422115	0	0	ns
PIH1D2	1.3982	0.34444	0.637371	0.540408	0.588916	0.7181	0.143815	ns	1.60489	0.107967	0.420885	0.256524	0.797546	0.886543	0.0523003	ns	1.3696	0.209937	0.602233	0.348597	0.727392	0	0	ns
NSFL1C	6.03877	0.103342	0.191326	0.540133	0.589105	0.718271	0.143712	ns	11.198	0.275055	0.171298	1.60572	0.108336	0.251421	0.599598	ns	6.92377	-0.0179181	0.193474	-0.0926127	0.926211	0.966584	0.0147606	ns
HMBS	1.66797	0.223711	0.414594	0.539591	0.589479	0.718668	0.143472	ns	2.37689	-0.187957	0.371575	-0.505839	0.61297	0.761677	0.118229	ns	1.70117	-0.340763	0.41686	-0.817451	0.413671	0	0	ns
LRRN1	1.37621	0.283149	0.524863	0.539472	0.589561	0.718709	0.143447	ns	2.42461	0.0133819	0.482087	0.0277583	0.977855	0.98733	0.00553785	ns	1.60727	-0.0354469	0.54555	-0.0649747	0.948194	0	0	ns
CLPB	2.02935	-0.175046	0.324678	-0.539136	0.589793	0.718895	0.143335	ns	4.69927	0.357934	0.221743	1.61419	0.106487	0.24864	0.60443	ns	3.04466	0.0372047	0.291647	0.127567	0.898491	0.953801	0.0205423	ns
YAF2	5.53388	0.141698	0.262836	0.53911	0.589811	0.718895	0.143335	ns	9.51896	0.187865	0.22659	0.829093	0.407052	0.592804	0.227089	ns	6.52403	0.119361	0.261562	0.456341	0.648145	0.814537	0.0890892	ns
QPCTL	1.58137	0.184204	0.34174	0.539017	0.589875	0.718913	0.143324	ns	2.6395	0.144907	0.28785	0.503411	0.614675	0.762796	0.117591	ns	1.5489	-0.487265	0.37582	-1.29654	0.19479	0	0	ns
GRPEL2	2.13717	0.238331	0.442467	0.538641	0.590134	0.71917	0.143168	ns	2.24871	-0.228659	0.346448	-0.660012	0.509246	0.680444	0.167207	ns	1.52287	-0.0429857	0.38723	-0.111008	0.91161	0	0	ns
FBXO42	1.86559	-0.173402	0.322104	-0.538343	0.590341	0.719336	0.143068	ns	2.90115	-0.416993	0.310912	-1.34119	0.179858	0.350344	0.455505	ns	2.09427	-0.650442	0.377538	-1.72285	0.084915	0.293895	0.531807	ns
IFFO1	4.87439	0.128607	0.238944	0.538232	0.590417	0.719336	0.143068	ns	11.0117	0.469334	0.221913	2.11495	0.034434	0.113443	0.945224	ns	6.72562	0.359305	0.308743	1.16377	0.244518	0.49676	0.303854	ns
RDH11	4.80849	-0.110894	0.206012	-0.53829	0.590377	0.719336	0.143068	ns	7.43108	-0.42223	0.244773	-1.72499	0.0845292	0.211252	0.675198	ns	5.19229	-0.556253	0.220581	-2.52176	0.011677	0.101121	0.995158	ns
CCDC167	2.08583	0.190831	0.354721	0.537976	0.590594	0.719492	0.142974	ns	4.91637	0.80067	0.256957	3.11597	0.00183338	0.012771	1.89377	up	2.42659	0.363602	0.316034	1.15052	0.249931	0.502922	0.2985	ns
ACTN2	0.904053	0.585522	1.08989	0.537231	0.591108	0.72	0.142667	ns	0.32777	0.104055	0.657286	0.15831	0.874212	0	0	ns	0.227076	-0.0999185	0.939055	-0.106403	0.915262	0	0	ns
PKD2	12.5257	-0.0777301	0.144674	-0.537276	0.591077	0.72	0.142667	ns	23.8422	-0.0408372	0.123519	-0.330615	0.740936	0.847701	0.0717571	ns	18.0579	0.0750797	0.201801	0.372048	0.709857	0.853799	0.0686445	ns
PTGER4	5.07449	-0.145993	0.271818	-0.537098	0.5912	0.720053	0.142636	ns	12.2184	0.507003	0.217908	2.32668	0.0199821	0.0769001	1.11407	ns	9.29415	0.818808	0.235175	3.4817	0.000498238	0.0170056	1.76941	up
STPG1	1.22162	0.256279	0.477231	0.537012	0.591259	0.720065	0.142628	ns	1.86802	-0.181825	0.410467	-0.442971	0.657787	0.791462	0.10157	ns	1.41376	0.216602	0.472842	0.458085	0.646892	0	0	ns
ADORA1	8.61543	-0.133287	0.248316	-0.536763	0.591432	0.720216	0.142537	ns	18.8992	0.129035	0.266464	0.484251	0.628208	0.771686	0.112559	ns	18.1907	1.0221	0.247514	4.12946	3.64e-05	0.00281094	2.55115	up
TSPAN19	0.911078	0.454633	0.847198	0.536631	0.591523	0.720267	0.142506	ns	1.0312	0.0943251	0.804901	0.117188	0.906711	0	0	ns	0.928893	0.466142	0.928742	0.501907	0.615733	0	0	ns
POLR2B	4.45454	0.118404	0.220898	0.536014	0.591949	0.72065	0.142275	ns	7.69349	0.348916	0.226581	1.53992	0.123579	0.273182	0.563548	ns	4.39105	0.0689332	0.25661	0.26863	0.788215	0.899774	0.0458665	ns
OR12D2	1.39709	0.514716	0.960219	0.53604	0.591931	0.72065	0.142275	ns	1.08338	0.365415	0.693103	0.527216	0.598043	0	0	ns	1.14117	0.515088	0.774053	0.665442	0.505768	0	0	ns
CCDC82	4.56182	0.125974	0.235072	0.535895	0.592031	0.72065	0.142275	ns	9.88829	0.300386	0.190907	1.57347	0.115611	0.261627	0.582318	ns	7.64218	0.540927	0.249731	2.16603	0.0303085	0.166461	0.778688	ns
ARAF	4.88641	0.116683	0.217735	0.535893	0.592032	0.72065	0.142275	ns	9.30371	0.117134	0.204797	0.571949	0.567356	0.726676	0.138659	ns	5.93211	-0.00391494	0.258138	-0.0151661	0.9879	0.994829	0.00225168	ns
ABCG2	1.49713	0.330147	0.616262	0.535725	0.592149	0.720673	0.142262	ns	2.15714	0.0077564	0.52881	0.0146676	0.988297	0.993195	0.00296561	ns	1.74403	0.253377	0.609415	0.415771	0.677578	0	0	ns
COMMD7	3.26364	-0.120075	0.224114	-0.535779	0.592111	0.720673	0.142262	ns	6.81058	0.200068	0.191068	1.04711	0.29505	0.483358	0.315731	ns	4.20526	0.0348439	0.224679	0.155083	0.876756	0.943322	0.02534	ns
GFI1	0.973642	0.304794	0.569104	0.535567	0.592258	0.720693	0.142249	ns	1.53616	-0.122877	0.435648	-0.282056	0.777901	0.872565	0.0592023	ns	0.726182	-0.808219	0.65146	-1.24063	0.214744	0	0	ns
SNTA1	2.8702	-0.141738	0.264655	-0.535559	0.592263	0.720693	0.142249	ns	4.58263	-0.35335	0.265481	-1.33098	0.183194	0.354501	0.450383	ns	3.14381	-0.198439	0.278768	-0.711843	0.476562	0.698189	0.156027	ns
VPS28	11.3079	-0.0867345	0.162204	-0.534726	0.59284	0.721335	0.141863	ns	23.127	0.179123	0.132117	1.35579	0.175167	0.344348	0.463003	ns	13.0518	-0.201302	0.16295	-1.23536	0.216697	0.467929	0.32982	ns
RAB11FIP2	4.47588	0.109218	0.204315	0.534554	0.592959	0.721421	0.141811	ns	7.89608	-0.00547169	0.168607	-0.0324522	0.974111	0.985165	0.006491	ns	5.14029	-0.112753	0.211417	-0.53332	0.593812	0.779631	0.108111	ns
OTULIN	4.19157	-0.115068	0.215337	-0.534364	0.59309	0.721462	0.141787	ns	8.42123	0.0839146	0.184442	0.454966	0.649134	0.785262	0.104985	ns	5.41919	-0.140856	0.232508	-0.605814	0.544638	0.746155	0.127171	ns
FBL	2.4143	0.156915	0.29363	0.534398	0.593066	0.721462	0.141787	ns	3.95505	-0.254734	0.421105	-0.604917	0.545234	0.709489	0.149054	ns	2.33827	-0.804968	0.356227	-2.2597	0.0238396	0.144621	0.839768	ns
ARMCX2	3.80793	0.118243	0.221321	0.53426	0.593162	0.721489	0.14177	ns	7.46984	0.442821	0.194788	2.27335	0.0230053	0.0853113	1.06899	ns	4.6398	0.358141	0.20615	1.73728	0.0823373	0.288825	0.539366	ns
PAGE1	1.5349	0.705602	1.32153	0.53393	0.59339	0.721708	0.141639	ns	0.467581	-0.224837	0.747542	-0.300769	0.763591	0	0	ns	0.351149	-0.176761	0.933398	-0.189373	0.8498	0	0	ns
CYHR1	5.71401	0.126428	0.236918	0.533637	0.593593	0.721895	0.141526	ns	9.86233	0.208895	0.207925	1.00466	0.31506	0.504591	0.297061	ns	7.12718	0.234516	0.205908	1.13894	0.25473	0.507197	0.294824	ns
ART1	1.09016	0.369939	0.693686	0.533295	0.593829	0.722123	0.141389	ns	1.22869	-0.411818	0.6418	-0.641661	0.521093	0.690108	0.161083	ns	0.943372	-0.68705	0.755521	-0.909373	0.363153	0	0	ns
AAGAB	5.8302	-0.134857	0.253154	-0.532709	0.594235	0.722557	0.141128	ns	9.65351	-0.0324122	0.201391	-0.160942	0.872139	0.929021	0.0319746	ns	7.35046	0.248564	0.245686	1.01172	0.311673	0.564545	0.248302	ns
PTPN4	4.30729	0.142856	0.268239	0.532571	0.594331	0.722607	0.141098	ns	6.89299	0.151071	0.217691	0.69397	0.487701	0.663045	0.178457	ns	4.43514	0.101709	0.223643	0.454782	0.649266	0.815462	0.0885963	ns
HSD17B12	2.26928	0.151335	0.284193	0.532508	0.594374	0.722607	0.141098	ns	4.2786	0.131288	0.262729	0.49971	0.61728	0.764808	0.116447	ns	2.74497	-0.104328	0.301093	-0.346497	0.728969	0.863937	0.0635177	ns
TAB3	3.159	0.131008	0.24607	0.532402	0.594448	0.722637	0.14108	ns	4.76076	-0.140728	0.224126	-0.627894	0.530073	0.69747	0.156474	ns	4.2439	0.370227	0.25435	1.45558	0.145509	0.379609	0.420664	ns
SMIM14	5.32352	0.125209	0.235265	0.532205	0.594584	0.722743	0.141016	ns	10.6607	0.288745	0.166494	1.73426	0.0828714	0.208192	0.681536	ns	7.86757	0.316461	0.201536	1.57025	0.116358	0.341492	0.46662	ns
CLCN2	1.16879	0.223053	0.419341	0.531913	0.594786	0.722811	0.140975	ns	1.98432	0.240878	0.353512	0.681385	0.495628	0.669286	0.174388	ns	1.4426	0.67122	0.421237	1.59345	0.111059	0	0	ns
PDE10A	6.34387	0.142237	0.267382	0.531962	0.594752	0.722811	0.140975	ns	9.09176	-0.174309	0.240777	-0.723941	0.469102	0.647947	0.18846	ns	7.10937	0.015939	0.255317	0.0624282	0.950222	0.977877	0.00971559	ns
DNAAF4	1.62271	0.255575	0.480389	0.532017	0.594714	0.722811	0.140975	ns	2.3874	0.48266	0.325866	1.48116	0.138564	0.294317	0.531185	ns	1.98413	0.688638	0.380669	1.80902	0.0704476	0.265212	0.576408	ns
OXCT1	2.11594	-0.16623	0.312839	-0.53136	0.595169	0.723097	0.140803	ns	5.15391	0.376297	0.281313	1.33765	0.181012	0.351933	0.45354	ns	2.95773	0.173191	0.320956	0.539611	0.589465	0.775885	0.110202	ns
NUP93	2.37573	-0.165131	0.31074	-0.531411	0.595134	0.723097	0.140803	ns	4.09745	0.00497057	0.270937	0.0183458	0.985363	0.991505	0.00370523	ns	2.82403	-0.103909	0.323667	-0.321036	0.748183	0.874746	0.0581181	ns
XPNPEP3	1.22192	0.242473	0.456326	0.53136	0.595169	0.723097	0.140803	ns	1.74148	-0.0663681	0.338579	-0.19602	0.844595	0.912875	0.0395887	ns	1.38262	0.11735	0.424716	0.276301	0.782317	0	0	ns
ABHD16A	2.40651	-0.153689	0.289422	-0.531019	0.595405	0.723325	0.140667	ns	6.11409	0.634526	0.217279	2.92033	0.00349659	0.0211683	1.67431	up	4.23572	0.484079	0.242468	1.99647	0.0458827	0.208951	0.679956	ns
BGN	30.6501	0.124892	0.235332	0.530707	0.595622	0.723528	0.140544	ns	87.6899	0.957984	0.170588	5.61576	1.96e-08	8.66e-07	6.06248	up	51.1651	0.746874	0.198286	3.76666	0.000165448	0.00872718	2.05913	up
OR4S1	0.920224	0.403721	0.76092	0.53057	0.595717	0.723584	0.140511	ns	1.2135	-0.671014	0.659712	-1.01713	0.30909	0	0	ns	1.17722	-0.130348	0.74645	-0.174624	0.861375	0	0	ns
EMSY	4.02607	0.196916	0.371259	0.530401	0.595834	0.723667	0.140461	ns	6.59644	0.0957579	0.305115	0.313843	0.753641	0.855547	0.0677561	ns	5.58079	0.485119	0.347303	1.39682	0.162468	0.402862	0.394844	ns
PRPS1	4.40655	0.159384	0.300715	0.530016	0.596101	0.723932	0.140302	ns	6.63697	0.323503	0.223285	1.44884	0.147383	0.307469	0.512198	ns	5.00567	0.405092	0.287485	1.40909	0.158809	0.397816	0.400318	ns
LCNL1	3.06232	-0.214411	0.404757	-0.529727	0.596301	0.724115	0.140192	ns	4.03194	-1.19655	0.374215	-3.19751	0.00138619	0.0102955	1.98735	down	3.14695	-0.711745	0.434179	-1.63929	0.101154	0.318474	0.496926	ns
FZD6	2.37807	0.231274	0.436916	0.529333	0.596575	0.724387	0.140029	ns	3.69858	0.582511	0.364539	1.59794	0.110056	0.254147	0.594915	ns	2.47777	0.362812	0.383913	0.945038	0.34464	0.593079	0.226888	ns
CLTA	17.5992	-0.0713115	0.134748	-0.529221	0.596652	0.724422	0.140008	ns	36.1038	0.224758	0.129631	1.73383	0.0829488	0.20827	0.681374	ns	22.6369	0.0197078	0.160018	0.12316	0.901981	0.955603	0.0197225	ns
NELFA	4.06844	0.105216	0.198997	0.52873	0.596993	0.724776	0.139796	ns	7.66958	0.311905	0.176823	1.76393	0.0777429	0.199231	0.700644	ns	5.23523	0.26636	0.228781	1.16426	0.24432	0.496697	0.303909	ns
RDH5	0.885179	-0.253996	0.480581	-0.52852	0.597138	0.724893	0.139726	ns	1.80617	0.102576	0.32897	0.311809	0.755185	0.856649	0.067197	ns	1.79779	0.529331	0.437043	1.21117	0.225832	0	0	ns
GPI	2.51907	-0.174235	0.329728	-0.528421	0.597207	0.724917	0.139712	ns	6.36245	0.329607	0.230102	1.43244	0.152018	0.313973	0.503107	ns	3.57074	0.054273	0.278327	0.194998	0.845395	0.928232	0.0323433	ns
ZNF74	0.97041	0.270572	0.512502	0.527942	0.59754	0.725261	0.139506	ns	2.44452	0.590477	0.381133	1.54927	0.121317	0.270266	0.568208	ns	1.53172	0.181273	0.47987	0.377755	0.705613	0	0	ns
FZD7	2.78382	0.148275	0.280922	0.527816	0.597627	0.725308	0.139478	ns	3.77362	-0.350134	0.228806	-1.53027	0.125951	0.276742	0.557924	ns	2.89606	-0.174957	0.25515	-0.685702	0.492901	0.711298	0.147949	ns
METTL7B	3.38214	-0.2374	0.450011	-0.527542	0.597817	0.725479	0.139375	ns	4.92756	-0.266151	0.319903	-0.831974	0.405424	0.591415	0.228107	ns	3.75149	-0.0367045	0.387476	-0.0947271	0.924532	0.965546	0.0152271	ns
FAM126B	3.14873	0.154586	0.293138	0.527348	0.597952	0.725582	0.139313	ns	5.53709	0.267203	0.246146	1.08555	0.27768	0.465962	0.33165	ns	4.34951	0.394199	0.268383	1.4688	0.141888	0.375354	0.425558	ns
PURA	8.45328	0.0834547	0.158298	0.5272	0.598054	0.725647	0.139274	ns	17.5059	0.243906	0.135649	1.79806	0.0721667	0.18888	0.723815	ns	13.4275	0.438172	0.176887	2.47713	0.0132444	0.108506	0.964545	ns
NSUN7	1.06223	-0.238853	0.453156	-0.527089	0.598132	0.725681	0.139254	ns	2.23011	-0.163395	0.338773	-0.482313	0.629584	0.772444	0.112133	ns	2.06742	0.199434	0.411963	0.484107	0.62831	0.801144	0.0962897	ns
ZBTB7C	2.69086	0.295436	0.561015	0.52661	0.598465	0.726026	0.139048	ns	3.23955	0.461135	0.321069	1.43625	0.150932	0.312359	0.505346	ns	1.95781	0.461887	0.347811	1.32798	0.184184	0.428823	0.367722	ns
MAP4	16.5436	0.0812119	0.154313	0.52628	0.598694	0.726227	0.138928	ns	38.2654	0.447726	0.139057	3.21974	0.00128307	0.00969546	2.01343	up	23.6548	0.338266	0.165971	2.0381	0.0415402	0.197281	0.704915	ns
ZFP91	7.816	0.0810942	0.154104	0.52623	0.598729	0.726227	0.138928	ns	14.6001	0.112587	0.131733	0.85466	0.392739	0.578977	0.237338	ns	9.1088	-0.119087	0.171056	-0.696185	0.486313	0.706155	0.1511	ns
CERKL	1.03113	-0.254315	0.483576	-0.525906	0.598954	0.72644	0.1388	ns	1.41174	-1.05161	0.421783	-2.49325	0.0126581	0.0553275	1.25706	ns	1.63789	0.075446	0.461329	0.16354	0.870093	0	0	ns
ZNRD2	3.8476	0.142992	0.27209	0.525532	0.599213	0.726695	0.138648	ns	8.35593	0.423123	0.236131	1.7919	0.0731494	0.190747	0.719542	ns	5.9276	0.445902	0.293531	1.51909	0.128739	0.359129	0.44475	ns
RHBDL1	2.13097	0.382004	0.727008	0.525446	0.599273	0.726708	0.13864	ns	1.40607	-0.154655	0.511874	-0.302136	0.762549	0.862095	0.0644448	ns	1.11645	0.387946	0.515453	0.75263	0.451672	0	0	ns
RNF103	5.04741	-0.116669	0.222192	-0.525085	0.599524	0.726892	0.13853	ns	9.42023	0.229372	0.204682	1.12063	0.262447	0.448282	0.348449	ns	6.30803	0.133894	0.221149	0.605449	0.54488	0.746279	0.127099	ns
TRAPPC1	5.31301	0.0946518	0.180284	0.525015	0.599573	0.726892	0.13853	ns	9.78675	0.264823	0.161196	1.64287	0.10041	0.238244	0.622978	ns	6.39742	0.175468	0.193791	0.905451	0.365226	0.610209	0.214521	ns
PLEKHM1	1.07238	0.241465	0.459824	0.525126	0.599496	0.726892	0.13853	ns	2.25118	0.519801	0.31381	1.65642	0.097637	0.233475	0.631759	ns	1.45142	0.37228	0.434689	0.85643	0.39176	0	0	ns
RTL8C	8.12345	0.0904695	0.172531	0.524366	0.600024	0.72738	0.138239	ns	18.4255	0.386387	0.159337	2.42496	0.0153101	0.0636723	1.19605	ns	11.7466	0.289772	0.177776	1.62998	0.103106	0.321201	0.493223	ns
LAPTM4A	11.3181	0.13847	0.264249	0.524013	0.600269	0.727491	0.138172	ns	26.9075	0.55666	0.170581	3.26331	0.00110119	0.00859119	2.06595	up	13.9187	0.096499	0.196582	0.490885	0.623508	0.798121	0.0979313	ns
SENP2	4.20752	0.130042	0.248182	0.523979	0.600293	0.727491	0.138172	ns	6.72831	-0.0548407	0.200127	-0.27403	0.784062	0.876841	0.0570791	ns	5.16194	0.0231513	0.283916	0.081543	0.93501	0.970714	0.0129087	ns
RNF38	4.18216	0.135936	0.259373	0.524097	0.600211	0.727491	0.138172	ns	6.81082	0.16911	0.199843	0.846213	0.397434	0.583376	0.234052	ns	4.50116	0.261053	0.237499	1.09918	0.271691	0.523902	0.28075	ns
POLR3F	1.5232	0.228921	0.436913	0.52395	0.600313	0.727491	0.138172	ns	2.10422	0.362387	0.321273	1.12797	0.259331	0.445277	0.35137	ns	2.11006	0.597192	0.45214	1.32081	0.186564	0.431788	0.364729	ns
ATP1A2	2.97753	0.170703	0.325858	0.523857	0.600378	0.72751	0.138161	ns	4.55705	-0.0473173	0.327828	-0.144335	0.885236	0.936007	0.0287208	ns	3.20504	0.106263	0.325958	0.326001	0.744423	0.873735	0.0586203	ns
BRD4	9.27225	0.0756254	0.144391	0.523754	0.600449	0.727537	0.138145	ns	17.7955	0.165195	0.150984	1.09412	0.273903	0.461696	0.335643	ns	12.7247	0.147487	0.16601	0.88842	0.374315	0.617547	0.20933	ns
MED26	1.05759	0.233525	0.445945	0.523663	0.600513	0.727554	0.138135	ns	1.794	-0.0157472	0.350036	-0.0449875	0.964117	0.979517	0.00898782	ns	1.29085	0.216621	0.442526	0.489509	0.624481	0	0	ns
PTPN9	3.0418	-0.125761	0.240251	-0.523458	0.600656	0.727667	0.138067	ns	7.30079	0.267158	0.191095	1.39803	0.162103	0.326583	0.486006	ns	4.38289	0.0812796	0.247637	0.328221	0.742745	0.872863	0.0590538	ns
TTLL4	1.35274	0.249127	0.476573	0.522746	0.601151	0.728188	0.137756	ns	2.15874	0.327689	0.364032	0.900165	0.368032	0.555552	0.255275	ns	1.42449	0.0604652	0.542782	0.111399	0.9113	0	0	ns
HDAC10	2.36443	0.148267	0.283658	0.522698	0.601184	0.728188	0.137756	ns	4.58445	0.22011	0.244644	0.899717	0.368271	0.555635	0.255211	ns	3.18327	0.245909	0.261167	0.941579	0.346408	0.594566	0.2258	ns
OR12D3	1.33902	0.48828	0.934361	0.522582	0.601265	0.728227	0.137733	ns	1.26565	-0.251832	0.696081	-0.361785	0.717513	0.830791	0.0805082	ns	0.936382	-0.306431	0.883265	-0.34693	0.728644	0	0	ns
OSTN	1.10461	0.428351	0.82006	0.522341	0.601433	0.72837	0.137648	ns	1.2452	-0.136667	0.632295	-0.216144	0.828876	0.904558	0.0435637	ns	0.889481	0.217644	0.758783	0.286833	0.77424	0	0	ns
CCDC125	2.52573	0.163187	0.312554	0.522109	0.601594	0.728505	0.137567	ns	4.05343	0.188584	0.273881	0.688561	0.4911	0.665505	0.176848	ns	2.78571	0.183735	0.299603	0.613261	0.539704	0.742695	0.12919	ns
SLCO2A1	12.8735	0.138019	0.264528	0.521756	0.60184	0.728744	0.137425	ns	17.794	-0.292274	0.251858	-1.16047	0.245856	0.42926	0.36728	ns	12.0502	-0.325982	0.242267	-1.34555	0.178448	0.422607	0.374063	ns
YRDC	1.52436	-0.213858	0.409963	-0.521652	0.601913	0.728771	0.137409	ns	3.401	0.212283	0.271621	0.781541	0.434484	0.61778	0.209166	ns	2.22555	0.155533	0.331017	0.469864	0.638452	0.808329	0.0924118	ns
RGMA	1.30055	0.221823	0.425317	0.521547	0.601986	0.728801	0.137391	ns	2.51054	0.142749	0.35726	0.399567	0.689475	0.812276	0.0902965	ns	1.98747	0.632422	0.417763	1.51383	0.13007	0.360317	0.443316	ns
JAM3	3.56988	0.127047	0.243857	0.52099	0.602374	0.72921	0.137147	ns	7.60599	0.246437	0.236823	1.0406	0.298062	0.486811	0.312639	ns	5.10932	0.19324	0.272985	0.707877	0.479022	0.700218	0.154767	ns
CHIC1	1.36844	0.19837	0.380871	0.520834	0.602482	0.729282	0.137105	ns	3.33126	0.638269	0.326302	1.95607	0.0504573	0.147326	0.831719	ns	2.20565	0.320866	0.403265	0.79567	0.426224	0.658506	0.18144	ns
PAPLN	8.80438	-0.116356	0.223641	-0.520282	0.602867	0.729688	0.136863	ns	15.2845	-0.208531	0.193766	-1.0762	0.281837	0.470245	0.327676	ns	10.5887	-0.365488	0.251056	-1.4558	0.145447	0.379609	0.420664	ns
SLC23A1	1.45779	-0.24054	0.463	-0.519526	0.603394	0.730266	0.136519	ns	1.95862	-0.517883	0.374037	-1.38458	0.166182	0.331526	0.479482	ns	1.46862	-0.382438	0.535145	-0.714643	0.47483	0	0	ns
CREG1	6.00455	0.151386	0.291482	0.519367	0.603505	0.730339	0.136475	ns	13.3538	0.484715	0.227354	2.13198	0.0330082	0.110298	0.957433	ns	8.13454	0.18819	0.225638	0.834031	0.404263	0.640022	0.193805	ns
SDS	1.25416	0.343157	0.661277	0.518931	0.603809	0.730648	0.136292	ns	2.11349	0.00119889	0.573092	0.00209197	0.998331	0.998999	0.000434979	ns	1.19007	-0.902686	0.730984	-1.23489	0.216871	0	0	ns
MSRB2	5.52047	-0.116265	0.224154	-0.518685	0.60398	0.730736	0.13624	ns	10.1056	0.0301558	0.163007	0.184996	0.853232	0.917438	0.0374232	ns	7.22873	-0.0239357	0.182165	-0.131396	0.895462	0.952027	0.0213508	ns
ZNF492	1.93064	0.321964	0.6207	0.518711	0.603962	0.730736	0.13624	ns	2.45325	0.0359269	0.518204	0.0693297	0.944727	0.968254	0.0140108	ns	1.85514	0.271057	0.571508	0.474283	0.635298	0	0	ns
CHERP	4.09134	0.113017	0.217931	0.518592	0.604045	0.730754	0.136229	ns	7.78302	0.151556	0.189093	0.801486	0.42285	0.607529	0.216433	ns	5.72041	0.115695	0.233928	0.494576	0.620899	0.79665	0.0987327	ns
TWSG1	5.80083	0.110961	0.214288	0.517811	0.60459	0.731353	0.135873	ns	10.5636	0.131466	0.270923	0.485255	0.627496	0.771218	0.112823	ns	7.89905	0.164906	0.219482	0.751344	0.452446	0.679493	0.167815	ns
DVL1	4.50466	0.10592	0.20462	0.517645	0.604706	0.731389	0.135852	ns	9.09506	0.196844	0.165353	1.19045	0.23387	0.414954	0.382	ns	6.24684	0.153708	0.201534	0.762689	0.445649	0.673595	0.171601	ns
PTOV1	9.41816	-0.0855301	0.165258	-0.517556	0.604768	0.731389	0.135852	ns	20.2639	0.223686	0.119922	1.86527	0.0621439	0.169909	0.769783	ns	13.8146	0.171594	0.158838	1.08031	0.280003	0.532513	0.27367	ns
ZNF671	3.36613	0.130836	0.25277	0.517608	0.604732	0.731389	0.135852	ns	5.27508	-0.0666745	0.219224	-0.304138	0.761023	0.861166	0.0649132	ns	3.93098	0.0138089	0.260907	0.0529264	0.957791	0.982216	0.00779294	ns
IL13RA1	4.43867	0.100861	0.194912	0.517469	0.604829	0.731403	0.135843	ns	7.92943	0.00888928	0.198234	0.0448424	0.964233	0.979517	0.00898782	ns	5.06171	-0.123516	0.256947	-0.480706	0.630725	0.80252	0.0955441	ns
ADIPOR1	7.09243	-0.0951507	0.183944	-0.517281	0.60496	0.731494	0.135789	ns	14.983	0.190381	0.15134	1.25797	0.208404	0.384945	0.414602	ns	9.51016	0.107944	0.184588	0.584786	0.558692	0.755233	0.121919	ns
TEX44	2.04407	0.495867	0.958731	0.517212	0.605008	0.731494	0.135789	ns	1.90822	-1.23624	0.908903	-1.36015	0.173784	0.342407	0.465458	ns	1.46587	-1.51355	1.20253	-1.25864	0.208162	0	0	ns
CPQ	7.83134	-0.0877711	0.169722	-0.517147	0.605053	0.731494	0.135789	ns	16.1893	0.097954	0.126123	0.776652	0.437364	0.620756	0.207079	ns	11.8977	0.346534	0.167036	2.0746	0.0380233	0.187343	0.727362	ns
TEX264	4.09369	0.114604	0.221687	0.516962	0.605182	0.73159	0.135732	ns	7.28788	-0.024053	0.209755	-0.114672	0.908705	0.948306	0.0230516	ns	5.40577	0.11541	0.23373	0.493777	0.621464	0.796844	0.0986267	ns
AP2A1	7.44355	0.0868611	0.168061	0.516843	0.605266	0.731632	0.135708	ns	16.2039	0.455899	0.13879	3.28482	0.00102047	0.00810235	2.09139	up	8.79801	0.143757	0.202507	0.709889	0.477773	0.699533	0.155192	ns
EFCAB7	1.68524	0.212965	0.4123	0.51653	0.605484	0.731758	0.135633	ns	2.0436	-0.319978	0.352396	-0.908006	0.363875	0.551699	0.258297	ns	1.63934	-0.0709745	0.395867	-0.179289	0.857711	0	0	ns
TMEM150A	1.79518	-0.164111	0.317749	-0.51648	0.605519	0.731758	0.135633	ns	2.49473	-0.658915	0.451239	-1.46024	0.144225	0.302803	0.51884	ns	1.87693	-0.419262	0.414603	-1.01124	0.311903	0.564723	0.248165	ns
TLE5	12.188	0.0872925	0.168971	0.516612	0.605427	0.731758	0.135633	ns	27.1107	0.344529	0.133152	2.58748	0.00966807	0.0452095	1.34477	up	14.4976	-0.0522503	0.165497	-0.315717	0.752217	0.87685	0.0570747	ns
MXD1	1.49641	0.210756	0.408163	0.516354	0.605607	0.731804	0.135605	ns	2.84046	0.558398	0.285935	1.95288	0.0508333	0.148013	0.829701	ns	1.84646	0.0781563	0.388173	0.201344	0.84043	0	0	ns
AMY2A	1.26658	0.418968	0.811757	0.516125	0.605767	0.731827	0.135591	ns	2.04903	0.150881	0.707999	0.213109	0.831242	0.905954	0.0428939	ns	1.5763	0.1869	0.89512	0.208799	0.834605	0	0	ns
TMPO	1.78507	0.155784	0.301835	0.516123	0.605769	0.731827	0.135591	ns	4.53403	0.465928	0.227382	2.04909	0.0404529	0.12684	0.896743	ns	2.4273	0.119591	0.267944	0.446329	0.655359	0.818909	0.0867645	ns
CLYBL	3.54338	-0.139767	0.270844	-0.516043	0.605825	0.731827	0.135591	ns	5.18698	-0.421757	0.238489	-1.76845	0.0769855	0.197799	0.703776	ns	4.51834	-0.275717	0.276334	-0.997766	0.318393	0.570754	0.243551	ns
NRIP1	4.83689	0.120361	0.23321	0.516108	0.605779	0.731827	0.135591	ns	8.89365	0.320856	0.225914	1.42026	0.155533	0.318297	0.497168	ns	5.87937	0.319469	0.222291	1.43717	0.150671	0.387439	0.411796	ns
MYL2	1.16889	0.461404	0.894303	0.515937	0.605898	0.731857	0.135574	ns	1.59265	0.1755	0.721732	0.243166	0.807877	0.892059	0.0496066	ns	1.19772	0.27072	0.833134	0.324941	0.745225	0	0	ns
CFAP410	5.94446	0.107198	0.207912	0.515594	0.606138	0.732086	0.135438	ns	9.47827	0.041987	0.171132	0.245349	0.806186	0.891069	0.0500888	ns	6.56811	0.0949327	0.203886	0.465616	0.641491	0.810408	0.0912964	ns
GABRB3	2.27467	0.253648	0.492083	0.515457	0.606233	0.732142	0.135405	ns	2.14237	-0.499036	0.370144	-1.34822	0.177588	0.347228	0.459385	ns	1.6436	-0.171094	0.436398	-0.392061	0.695013	0	0	ns
STX5	3.99135	-0.109741	0.213007	-0.515199	0.606414	0.732236	0.135349	ns	6.58788	-0.298972	0.196621	-1.52055	0.128374	0.280691	0.551771	ns	4.72295	-0.275727	0.235242	-1.1721	0.241158	0.493728	0.306512	ns
PCDH9	3.89799	0.137078	0.266121	0.515094	0.606487	0.732236	0.135349	ns	5.12304	-0.355451	0.225686	-1.57498	0.115262	0.261357	0.582765	ns	3.78152	-0.22438	0.257978	-0.869764	0.384429	0.626158	0.203316	ns
PAFAH1B1	11.5069	0.0921486	0.178895	0.515098	0.606484	0.732236	0.135349	ns	25.8573	0.38034	0.120959	3.14437	0.00166446	0.0118583	1.92598	up	18.7092	0.53888	0.163555	3.2948	0.000984916	0.0260314	1.5845	up
ATP5PF	4.88009	0.130413	0.253199	0.515061	0.60651	0.732236	0.135349	ns	8.99665	0.140343	0.191382	0.733313	0.463368	0.643484	0.191462	ns	5.82444	0.193922	0.251572	0.770842	0.440801	0.669756	0.174083	ns
CLIC3	2.20665	0.290906	0.56501	0.514869	0.606645	0.732339	0.135288	ns	2.63515	0.159069	0.449737	0.353693	0.723569	0.834643	0.0784993	ns	1.60704	-0.39141	0.512129	-0.76428	0.444701	0	0	ns
AKAP11	7.15267	-0.0884105	0.171777	-0.514682	0.606775	0.732437	0.13523	ns	13.8079	0.0741106	0.197425	0.375386	0.707374	0.823871	0.0841406	ns	8.93154	0.0206953	0.195736	0.105731	0.915796	0.962127	0.0167676	ns
NCL	6.62938	0.118631	0.230648	0.514339	0.607015	0.732666	0.135094	ns	11.9705	0.0834996	0.358977	0.232605	0.816068	0.897422	0.0470033	ns	7.11907	-0.314736	0.296798	-1.06044	0.288944	0.542368	0.265706	ns
NEUROD1	1.01985	0.369492	0.718563	0.51421	0.607105	0.732715	0.135065	ns	1.80215	0.147985	0.688729	0.214867	0.829871	0.905057	0.043324	ns	0.874117	-0.771283	0.814054	-0.947459	0.343405	0	0	ns
XRRA1	1.70191	0.224515	0.436993	0.513771	0.607412	0.733025	0.134881	ns	3.36174	0.523859	0.350056	1.4965	0.134523	0.288927	0.539212	ns	1.99971	0.41946	0.391886	1.07036	0.284456	0.537695	0.269464	ns
NME5	2.11603	-0.177126	0.344862	-0.513613	0.607523	0.733074	0.134852	ns	2.6393	-0.581689	0.273966	-2.12321	0.0337359	0.111859	0.951329	ns	2.72098	0.0768645	0.368378	0.208657	0.834716	0.92338	0.0346196	ns
DGCR2	4.57877	0.0947714	0.184534	0.513571	0.607552	0.733074	0.134852	ns	9.94266	0.273164	0.155993	1.75113	0.0799236	0.202741	0.693059	ns	6.01391	0.0217314	0.211374	0.10281	0.918114	0.963027	0.0163613	ns
RNASE4	2.63918	0.150636	0.293611	0.513047	0.607918	0.733413	0.134651	ns	4.6774	0.496112	0.242312	2.04741	0.0406179	0.127144	0.895703	ns	3.28491	0.269643	0.311695	0.865088	0.38699	0.627287	0.202534	ns
NSMCE3	3.12972	0.129693	0.252798	0.513028	0.607932	0.733413	0.134651	ns	5.95203	0.162193	0.232265	0.698313	0.484982	0.660482	0.180139	ns	3.47759	-0.0360082	0.256964	-0.14013	0.888558	0.948872	0.0227923	ns
TM9SF4	2.58359	-0.151506	0.295465	-0.51277	0.608112	0.733571	0.134558	ns	6.18422	0.375952	0.229095	1.64103	0.10079	0.238935	0.62172	ns	4.10978	0.385969	0.279926	1.37883	0.167948	0.409676	0.387559	ns
TRIT1	2.24568	-0.145324	0.283693	-0.512258	0.60847	0.733823	0.134409	ns	4.31376	-0.0512736	0.225154	-0.227727	0.819859	0.899385	0.0460542	ns	3.02971	0.0204342	0.293897	0.0695284	0.944569	0.97532	0.010853	ns
FBXO28	3.09789	0.120429	0.235066	0.51232	0.608427	0.733823	0.134409	ns	5.96483	0.319128	0.212057	1.50491	0.132347	0.285868	0.543835	ns	4.58287	0.332837	0.246964	1.34772	0.177749	0.422384	0.374293	ns
CHCHD5	4.71926	0.110212	0.215105	0.512364	0.608397	0.733823	0.134409	ns	8.21599	0.0795784	0.175048	0.45461	0.64939	0.785431	0.104892	ns	5.02483	-0.135707	0.236397	-0.574065	0.565924	0.759562	0.119437	ns
DOCK3	0.935815	0.35507	0.69331	0.512138	0.608555	0.733864	0.134384	ns	1.27753	-0.00957258	0.52024	-0.0184003	0.98532	0.991505	0.00370523	ns	1.40664	0.979841	0.669599	1.46333	0.143378	0	0	ns
RAD50	2.04565	-0.152599	0.298032	-0.512023	0.608635	0.733901	0.134363	ns	5.12678	0.479711	0.213212	2.24993	0.0244537	0.0888493	1.05135	ns	2.97794	0.123316	0.266225	0.463201	0.64322	0.8115	0.0907114	ns
TNIK	6.97762	0.12679	0.247848	0.511564	0.608956	0.734228	0.134169	ns	12.2983	0.0596021	0.238076	0.250349	0.802318	0.88891	0.0511422	ns	9.09028	0.208493	0.296522	0.70313	0.481975	0.702888	0.153114	ns
SKAP1	1.27113	0.245712	0.480615	0.511245	0.60918	0.734438	0.134045	ns	2.11162	-0.357052	0.34096	-1.0472	0.295009	0.483349	0.315739	ns	1.94433	0.344862	0.39599	0.870885	0.383817	0.62578	0.203578	ns
SLC35A3	2.59617	0.18468	0.361319	0.511127	0.609262	0.734447	0.134039	ns	3.18	0.201228	0.300403	0.669859	0.502948	0.675583	0.170321	ns	2.3485	0.280302	0.330295	0.848641	0.396081	0.633458	0.198282	ns
ATP2C1	7.04842	-0.113458	0.221991	-0.511092	0.609287	0.734447	0.134039	ns	14.8131	0.284522	0.179889	1.58166	0.113728	0.25902	0.586667	ns	9.77978	0.236313	0.193852	1.21904	0.222829	0.474727	0.323556	ns
DIP2C	3.66139	-0.133321	0.261113	-0.510586	0.609641	0.734688	0.133897	ns	5.49355	-0.507533	0.22987	-2.20792	0.0272502	0.0958778	1.01828	ns	5.70728	0.0504402	0.332028	0.151915	0.879254	0.944561	0.02477	ns
TRIM6	3.3743	0.23062	0.451555	0.510724	0.609544	0.734688	0.133897	ns	4.41237	0.0557201	0.305184	0.182579	0.855128	0.918608	0.0368699	ns	3.02372	-0.127698	0.402779	-0.317042	0.751211	0.876537	0.0572297	ns
TBX2	7.14329	0.110827	0.217086	0.510523	0.609685	0.734688	0.133897	ns	14.0423	0.0823793	0.187998	0.438191	0.661248	0.793214	0.10061	ns	9.36017	0.146815	0.198095	0.741132	0.458613	0.685369	0.164075	ns
ZNF135	0.887991	0.246696	0.483102	0.510649	0.609597	0.734688	0.133897	ns	1.32775	-0.281964	0.401629	-0.70205	0.482648	0.658703	0.18131	ns	1.01817	0.378169	0.452074	0.836521	0.402862	0	0	ns
AFAP1L1	3.6994	0.154043	0.301791	0.510428	0.609751	0.734707	0.133886	ns	8.4757	0.551161	0.245565	2.24446	0.0248029	0.0898029	1.04671	ns	5.74613	0.610855	0.272788	2.23931	0.025136	0.149061	0.826635	ns
LSM1	3.78941	0.109252	0.214164	0.510131	0.60996	0.734898	0.133773	ns	7.51237	0.370029	0.167685	2.20669	0.0273357	0.0960359	1.01757	ns	4.93001	0.254199	0.215926	1.17725	0.239096	0.491472	0.308501	ns
OR7D4	1.80564	0.652169	1.27886	0.50996	0.610079	0.734983	0.133723	ns	1.66955	-0.402106	1.00332	-0.400774	0.688587	0.811666	0.0906228	ns	1.27323	-0.333079	1.18557	-0.280945	0.778752	0	0	ns
SNCA	8.80695	0.129735	0.254495	0.509774	0.61021	0.73508	0.133665	ns	22.1431	0.751499	0.206637	3.63681	0.000276039	0.00285984	2.54366	up	16.8053	1.12386	0.237191	4.7382	2.16e-06	0.000343047	3.46465	up
TNNI3K	1.586	0.394061	0.773652	0.509352	0.610505	0.735185	0.133603	ns	1.90484	0.0816284	0.528736	0.154384	0.877307	0.932165	0.0305073	ns	1.31913	0.0524663	0.678243	0.0773562	0.93834	0	0	ns
CCSAP	1.27919	0.233158	0.458139	0.508926	0.610804	0.735185	0.133603	ns	2.24363	0.506236	0.314793	1.60815	0.107802	0.250493	0.601205	ns	1.36568	0.354518	0.396179	0.894843	0.370871	0	0	ns
SERPINB9	4.4061	0.116237	0.228197	0.509371	0.610492	0.735185	0.133603	ns	8.65983	0.263882	0.204709	1.28906	0.197379	0.372131	0.429304	ns	6.18231	0.263585	0.27361	0.963361	0.335367	0.584534	0.23319	ns
MINDY4	2.34839	0.187352	0.368043	0.50905	0.610717	0.735185	0.133603	ns	2.87973	-0.156757	0.315585	-0.496719	0.619387	0.765868	0.115846	ns	2.08958	0.191201	0.35397	0.540162	0.589085	0.775885	0.110202	ns
RUNDC3B	2.45154	0.506204	0.993467	0.509533	0.610379	0.735185	0.133603	ns	1.88608	-0.115517	0.609715	-0.189461	0.849732	0.915661	0.0382653	ns	1.74384	0.534166	0.617427	0.865149	0.386957	0	0	ns
FAM204A	2.28364	0.188049	0.369496	0.508933	0.610799	0.735185	0.133603	ns	3.6092	0.341671	0.326705	1.04581	0.29565	0.484045	0.315114	ns	2.8548	0.469651	0.358612	1.30963	0.19032	0.436382	0.360133	ns
ACCS	3.18659	0.17991	0.353127	0.509477	0.610418	0.735185	0.133603	ns	5.11353	0.146611	0.322638	0.454415	0.64953	0.785452	0.104881	ns	3.8944	0.21957	0.391732	0.560512	0.57513	0.766219	0.115647	ns
ZC2HC1C	1.36746	-0.212747	0.417772	-0.509241	0.610583	0.735185	0.133603	ns	2.39527	-0.415413	0.341605	-1.21606	0.223962	0.404412	0.393176	ns	1.67567	-0.402589	0.403502	-0.997737	0.318407	0	0	ns
FECH	2.75659	-0.160105	0.314629	-0.508868	0.610845	0.735185	0.133603	ns	4.18971	-0.495632	0.26119	-1.89759	0.0577495	0.161444	0.791977	ns	3.21912	-0.250736	0.350683	-0.714992	0.474614	0.696915	0.15682	ns
C20orf194	5.34551	-0.10604	0.208351	-0.508947	0.610789	0.735185	0.133603	ns	9.36651	-0.10246	0.170198	-0.602006	0.54717	0.711053	0.148098	ns	7.53741	0.0648815	0.205525	0.315687	0.75224	0.87685	0.0570747	ns
PPP1R16B	3.06057	0.153456	0.301495	0.508982	0.610765	0.735185	0.133603	ns	4.49343	-0.0898941	0.279152	-0.322025	0.747434	0.851805	0.0696599	ns	3.32408	0.113298	0.325822	0.34773	0.728043	0.863594	0.0636902	ns
PPT2	2.47419	-0.130434	0.256505	-0.508503	0.611101	0.735433	0.133457	ns	5.00263	0.00781856	0.20652	0.0378586	0.9698	0.982355	0.00773135	ns	3.87143	0.315972	0.246506	1.2818	0.199912	0.448654	0.348088	ns
SORBS3	15.569	0.0762669	0.150048	0.508284	0.611254	0.735498	0.133419	ns	31.7899	0.366961	0.125236	2.93017	0.00338781	0.0206491	1.6851	up	17.2538	-0.144917	0.209786	-0.690783	0.489702	0.708731	0.149519	ns
SHCBP1	2.42677	0.220892	0.434523	0.508355	0.611205	0.735498	0.133419	ns	2.96425	0.0717473	0.32922	0.217931	0.827483	0.903431	0.0441052	ns	2.24279	0.277329	0.422155	0.656936	0.511222	0.722967	0.140881	ns
CDV3	3.02724	0.154435	0.304026	0.507968	0.611476	0.735704	0.133297	ns	5.8787	0.336249	0.220855	1.52249	0.127886	0.279807	0.553141	ns	3.44412	0.266773	0.292669	0.911519	0.362022	0.60731	0.21659	ns
CYSTM1	13.5397	0.17451	0.343596	0.507892	0.611529	0.735709	0.133294	ns	17.4537	-0.460253	0.178869	-2.57313	0.0100782	0.0467217	1.33048	down	15.652	0.122679	0.241783	0.507393	0.611879	0.79048	0.102109	ns
FAXDC2	2.23921	-0.143044	0.281901	-0.507428	0.611855	0.73604	0.133098	ns	3.61638	-0.56697	0.26243	-2.16046	0.0307371	0.104565	0.980612	ns	2.87085	-0.344654	0.296894	-1.16087	0.245697	0.498161	0.302631	ns
ACP2	4.26434	0.105315	0.207584	0.507339	0.611917	0.736055	0.13309	ns	9.08847	0.314905	0.179913	1.75032	0.0800628	0.202954	0.692602	ns	5.7401	0.160858	0.211239	0.761497	0.44636	0.674114	0.171267	ns
HDAC8	2.2804	0.171646	0.338526	0.507041	0.612126	0.736247	0.132977	ns	3.28355	-0.298904	0.351987	-0.849191	0.395775	0.581992	0.235083	ns	2.69664	-0.303071	0.559808	-0.541383	0.588244	0.775416	0.110465	ns
CNBP	11.4241	-0.0975754	0.192533	-0.506798	0.612297	0.736384	0.132896	ns	25.2784	0.234258	0.111147	2.10764	0.0350624	0.114866	0.939809	ns	16.778	0.124386	0.155874	0.797995	0.424874	0.657642	0.18201	ns
AASDHPPT	3.57515	-0.126569	0.249774	-0.506736	0.61234	0.736384	0.132896	ns	7.33461	0.314172	0.198309	1.58425	0.113136	0.25846	0.587606	ns	4.97147	0.317825	0.222471	1.42861	0.153115	0.390871	0.407966	ns
PPID	2.78145	0.145018	0.286549	0.506084	0.612798	0.736815	0.132642	ns	6.293	0.584894	0.209831	2.78745	0.00531247	0.029037	1.53705	up	3.83477	0.469792	0.276416	1.69958	0.0892092	0.301459	0.520771	ns
COG4	5.13068	0.100123	0.197814	0.506147	0.612753	0.736815	0.132642	ns	10.6366	0.246067	0.172496	1.42651	0.153721	0.316037	0.500263	ns	7.44238	0.349106	0.188874	1.84835	0.0645521	0.252569	0.59762	ns
ARL1	3.74904	-0.144242	0.285058	-0.506009	0.61285	0.736817	0.13264	ns	8.70777	0.274274	0.182486	1.50299	0.132843	0.286538	0.542818	ns	4.93174	-0.0729074	0.224846	-0.324255	0.745745	0.873949	0.0585139	ns
PSMB1	11.6897	0.0870989	0.172513	0.504884	0.61364	0.737708	0.132116	ns	23.4936	0.413431	0.159455	2.59278	0.00952034	0.0446895	1.34979	up	16.0736	0.398225	0.16928	2.35246	0.0186498	0.128939	0.889616	ns
MAT2B	5.03855	-0.0981847	0.194529	-0.50473	0.613749	0.73776	0.132085	ns	11.7635	0.409394	0.176036	2.32563	0.0200382	0.0770903	1.113	ns	7.44267	0.356123	0.239301	1.48818	0.136704	0.369946	0.431862	ns
SLAIN1	1.83917	0.247087	0.489591	0.50468	0.613784	0.73776	0.132085	ns	2.05965	-0.342683	0.472214	-0.725694	0.468027	0.647083	0.18904	ns	1.65992	-0.135828	0.521034	-0.260689	0.794332	0	0	ns
ZCCHC2	2.02119	0.157048	0.311254	0.504566	0.613864	0.737796	0.132064	ns	5.63048	0.998014	0.244584	4.08045	4.49e-05	0.000649042	3.18773	up	3.29454	0.525809	0.314687	1.67089	0.0947425	0.309078	0.509932	ns
SNAP23	4.82334	-0.0947791	0.188046	-0.50402	0.614248	0.738197	0.131828	ns	11.8748	0.619901	0.166318	3.7272	0.000193621	0.00214819	2.66793	up	7.3194	0.294706	0.194621	1.51425	0.129962	0.360317	0.443316	ns
GSPT2	1.65462	-0.229999	0.456395	-0.503946	0.614299	0.738199	0.131827	ns	2.73079	-0.0682174	0.332361	-0.205251	0.837376	0.909272	0.041306	ns	1.57089	-0.635806	0.454249	-1.39969	0.161607	0	0	ns
ATG4B	4.04995	-0.0984157	0.19543	-0.503584	0.614554	0.738445	0.131682	ns	8.3383	0.0651026	0.22036	0.295437	0.76766	0.865943	0.0625105	ns	5.79521	-0.181374	0.244733	-0.741111	0.458626	0.685369	0.164075	ns
UBAP2	1.8625	0.187891	0.373288	0.50334	0.614725	0.73859	0.131596	ns	3.62014	0.818494	0.298914	2.73823	0.00617713	0.0323218	1.4905	up	1.9271	0.577465	0.309576	1.86534	0.0621335	0.247831	0.605845	ns
ARID1A	6.51956	0.0878754	0.174659	0.503125	0.614876	0.738619	0.131579	ns	12.9895	0.146991	0.157363	0.934086	0.350259	0.539397	0.268092	ns	7.95664	-0.0665952	0.168716	-0.394718	0.693051	0.842478	0.0744414	ns
GJB5	1.33911	-0.415927	0.82658	-0.503191	0.61483	0.738619	0.131579	ns	1.42949	-0.453302	0.604416	-0.749983	0.453265	0.634958	0.197255	ns	1.21077	-0.342724	0.731045	-0.468814	0.639203	0	0	ns
BDKRB2	1.74983	0.243849	0.484705	0.503089	0.614902	0.738619	0.131579	ns	2.25026	-0.187585	0.437259	-0.429002	0.667922	0.798174	0.0979023	ns	1.72281	0.122288	0.418003	0.292554	0.769863	0	0	ns
LAMP2	7.55847	0.131032	0.260489	0.503022	0.614949	0.738619	0.131579	ns	13.6336	0.247501	0.199655	1.23964	0.215109	0.393796	0.404729	ns	9.14511	0.181509	0.207167	0.876147	0.38095	0.623927	0.204866	ns
AP3M2	2.08989	-0.211721	0.421099	-0.502783	0.615117	0.738701	0.131532	ns	3.39094	0.0530512	0.282079	0.188072	0.85082	0.916048	0.0380818	ns	2.91067	0.400571	0.34197	1.17136	0.241454	0.494129	0.30616	ns
LNX2	2.46297	-0.152203	0.302702	-0.502814	0.615095	0.738701	0.131532	ns	3.67932	-0.470915	0.253575	-1.8571	0.0632968	0.172275	0.763778	ns	3.10617	-0.164714	0.270793	-0.608263	0.543013	0.74501	0.127838	ns
HACE1	3.01103	0.131171	0.26096	0.502646	0.615213	0.738756	0.131499	ns	4.60176	0.0965515	0.224139	0.430765	0.666639	0.79684	0.0986286	ns	3.4679	0.207828	0.247497	0.83972	0.401065	0.637671	0.195403	ns
SFXN5	1.48357	0.198975	0.395983	0.502483	0.615328	0.738834	0.131453	ns	2.35494	0.173948	0.414102	0.420061	0.674441	0.802247	0.0956918	ns	2.00421	0.588857	0.369803	1.59235	0.111306	0.333815	0.476494	ns
MRTFA	7.46075	0.0898483	0.178862	0.502332	0.615434	0.738901	0.131414	ns	14.7236	0.352562	0.156387	2.25442	0.02417	0.0880325	1.05536	ns	9.17458	-0.0534314	0.211794	-0.25228	0.800825	0.90724	0.0422778	ns
IL36A	1.12891	0.496341	0.988479	0.502126	0.615579	0.738955	0.131382	ns	1.12691	-0.951143	0.79064	-1.203	0.228975	0	0	ns	1.22767	-0.562434	1.16849	-0.481332	0.630281	0	0	ns
MAPK4	4.57402	0.166216	0.330983	0.50219	0.615534	0.738955	0.131382	ns	6.49182	-0.444603	0.309102	-1.43837	0.150329	0.311681	0.50629	ns	4.68455	-0.321387	0.310161	-1.03619	0.300112	0.553741	0.256693	ns
DDIT4L	1.06609	0.235326	0.468816	0.501959	0.615697	0.739036	0.131334	ns	1.79608	-0.227733	0.415407	-0.548216	0.583543	0.739485	0.131071	ns	1.64594	0.517326	0.457887	1.12981	0.258555	0	0	ns
GINS3	1.64469	0.310284	0.618667	0.501536	0.615994	0.739333	0.13116	ns	1.83245	0.00249192	0.495476	0.00502935	0.995987	0.997767	0.000971074	ns	1.70348	0.246854	0.53472	0.461652	0.644331	0	0	ns
ZNF76	2.49404	0.130811	0.261117	0.500965	0.616396	0.73975	0.130915	ns	4.05061	-0.12924	0.251816	-0.513231	0.60779	0.757443	0.12065	ns	3.01177	-0.0264689	0.285643	-0.0926643	0.92617	0.966584	0.0147606	ns
RAD21	1.93967	0.200117	0.399516	0.5009	0.616442	0.73975	0.130915	ns	3.07217	0.383248	0.324804	1.17994	0.238025	0.419727	0.377033	ns	2.05486	0.324369	0.368111	0.881172	0.378225	0.621698	0.206421	ns
IGFBP5	221.536	0.151397	0.302909	0.499809	0.61721	0.740403	0.130532	ns	444.767	0.354306	0.24054	1.47296	0.140761	0.297902	0.525926	ns	293.459	0.299599	0.256913	1.16615	0.243554	0.495877	0.304626	ns
SH3TC2	1.19333	0.361956	0.723902	0.500007	0.61707	0.740403	0.130532	ns	1.60119	-0.587774	0.661237	-0.888901	0.374056	0.561502	0.250649	ns	1.31111	-0.334962	0.733822	-0.456462	0.648058	0	0	ns
ARIH1	8.14163	0.08229	0.164606	0.499921	0.617131	0.740403	0.130532	ns	14.8537	0.0735141	0.141063	0.521144	0.602266	0.753017	0.123195	ns	11.0757	-0.0141077	0.175621	-0.0803303	0.935975	0.971122	0.0127264	ns
ASCC2	3.00844	0.118461	0.237028	0.499777	0.617232	0.740403	0.130532	ns	5.01304	0.0614896	0.212254	0.289699	0.772047	0.868892	0.0610344	ns	3.11383	0.0405297	0.259188	0.156372	0.87574	0.943322	0.02534	ns
RTL5	0.99137	0.244936	0.490097	0.499771	0.617236	0.740403	0.130532	ns	1.71792	0.205318	0.393497	0.521779	0.601824	0.752728	0.123362	ns	0.860038	-0.461443	0.532622	-0.86636	0.386293	0	0	ns
SMURF1	4.12839	0.104254	0.20894	0.498967	0.617802	0.740961	0.130205	ns	8.98654	0.294257	0.185886	1.58299	0.113423	0.258597	0.587376	ns	5.86604	0.146504	0.207254	0.706884	0.479639	0.700497	0.154594	ns
XAGE2	0.886697	0.728428	1.45985	0.498973	0.617798	0.740961	0.130205	ns	0.352944	-0.166256	0.794937	-0.209143	0.834336	0	0	ns	0.20578	-0.0974743	1.01141	-0.0963748	0.923223	0	0	ns
MAB21L4	1.2581	-0.294797	0.591331	-0.498531	0.61811	0.74127	0.130023	ns	2.67878	-0.159627	0.432992	-0.36866	0.712381	0.827138	0.0824221	ns	1.42341	-0.742635	0.546363	-1.35923	0.174072	0	0	ns
ETV4	0.877391	0.289889	0.582188	0.497929	0.618534	0.741718	0.129761	ns	1.64389	0.166476	0.42435	0.392308	0.69483	0.815799	0.0884168	ns	1.69059	0.265123	0.59719	0.443952	0.657077	0	0	ns
GLRX5	6.37395	-0.0922735	0.185341	-0.497858	0.618584	0.741718	0.129761	ns	11.4252	-0.0907865	0.142471	-0.63723	0.523975	0.692153	0.159798	ns	8.11501	0.094591	0.209229	0.452093	0.651202	0.816922	0.0878196	ns
ATP6V1H	5.39892	-0.117685	0.236656	-0.497284	0.618989	0.742143	0.129512	ns	6.93781	-0.688627	0.297019	-2.31846	0.0204241	0.0780875	1.10742	ns	5.11956	-0.583945	0.293419	-1.99014	0.0465757	0.210841	0.676044	ns
TRMT1L	4.30698	0.13448	0.27059	0.496987	0.619198	0.742334	0.129401	ns	5.53632	-0.03678	0.237901	-0.154602	0.877135	0.93213	0.0305237	ns	4.71773	0.309076	0.254146	1.21613	0.223934	0.475745	0.322626	ns
PRPF40A	9.65294	0.0738407	0.14865	0.496742	0.619371	0.742431	0.129344	ns	19.2569	0.281893	0.133963	2.10426	0.035356	0.115575	0.937137	ns	12.4825	0.173885	0.156369	1.11202	0.26613	0.518071	0.28561	ns
NUP188	3.35651	0.160265	0.32264	0.496729	0.61938	0.742431	0.129344	ns	5.8547	0.505169	0.222779	2.26757	0.0233552	0.0860129	1.06544	ns	3.66864	0.219381	0.279504	0.784895	0.432515	0.663504	0.178156	ns
SCFD1	3.8109	0.11857	0.23877	0.496586	0.619481	0.742492	0.129308	ns	8.6538	0.436687	0.175616	2.4866	0.0128971	0.0561554	1.25061	ns	5.67367	0.309774	0.221565	1.39812	0.162077	0.402196	0.395562	ns
PLCD4	0.970077	-0.261645	0.527385	-0.496117	0.619812	0.742828	0.129112	ns	1.40383	-0.703619	0.41426	-1.6985	0.0894142	0.219948	0.65768	ns	1.39375	0.0518266	0.471694	0.109873	0.91251	0	0	ns
SH3D21	2.76618	0.154296	0.311167	0.495861	0.619992	0.742975	0.129026	ns	4.27653	-0.0461896	0.254579	-0.181436	0.856026	0.919142	0.0366174	ns	3.08063	0.313306	0.27135	1.15462	0.248247	0.500985	0.300176	ns
CARHSP1	9.05472	0.0822291	0.165875	0.49573	0.620085	0.742975	0.129026	ns	16.72	0.299166	0.134456	2.22501	0.0260809	0.0931766	1.03069	ns	9.96147	0.106238	0.169725	0.625941	0.531354	0.73486	0.133796	ns
C19orf54	1.8072	0.188735	0.380682	0.495782	0.620048	0.742975	0.129026	ns	3.12571	0.590259	0.300674	1.96312	0.0496322	0.14565	0.83669	ns	1.94357	0.16591	0.376205	0.44101	0.659206	0.821737	0.0852672	ns
THBS1	21.5037	-0.156582	0.315931	-0.495621	0.620162	0.742999	0.129012	ns	47.0227	0.205776	0.206589	0.996062	0.31922	0.508602	0.293622	ns	23.9856	-0.542619	0.194183	-2.79436	0.00520021	0.068576	1.16383	ns
GLCE	3.77126	0.111064	0.224118	0.495558	0.620206	0.742999	0.129012	ns	5.96465	0.00465337	0.195286	0.0238285	0.980989	0.989255	0.00469193	ns	3.79422	0.0232519	0.226651	0.102589	0.918289	0.963027	0.0163613	ns
OAZ2	12.3447	0.0805044	0.162546	0.495273	0.620408	0.743127	0.128937	ns	28.3831	0.489809	0.118941	4.11807	3.82e-05	0.000564403	3.24841	up	16.4891	0.32164	0.15371	2.09251	0.0363928	0.183246	0.736966	ns
CCL4	1.33238	0.310259	0.626451	0.495264	0.620414	0.743127	0.128937	ns	2.80618	1.47774	0.423955	3.4856	0.000491032	0.00458274	2.33887	up	1.28191	0.0898817	0.557169	0.161319	0.871842	0	0	ns
LARP4	6.36547	-0.106336	0.214771	-0.495112	0.620521	0.743196	0.128897	ns	11.8003	0.0878393	0.166961	0.526106	0.598814	0.750428	0.124691	ns	9.11816	0.268047	0.209308	1.28064	0.200321	0.448982	0.347771	ns
MLH3	2.24245	0.135528	0.273824	0.494946	0.620638	0.743276	0.12885	ns	4.5251	0.285925	0.230289	1.24159	0.214387	0.392922	0.405694	ns	3.61863	0.269017	0.28992	0.927898	0.35346	0.599785	0.222004	ns
URI1	8.08064	0.0873261	0.176482	0.494815	0.620731	0.743326	0.128821	ns	13.923	0.0124069	0.132682	0.0935083	0.9255	0.957887	0.0186856	ns	10.8268	0.17295	0.173835	0.994909	0.31978	0.571862	0.242709	ns
SEC23IP	2.98916	0.125617	0.253948	0.494654	0.620845	0.743402	0.128776	ns	5.33007	0.213272	0.215914	0.987766	0.323267	0.512551	0.290263	ns	3.60812	0.0924563	0.25139	0.36778	0.713038	0.8554	0.0678307	ns
MRFAP1	5.16561	-0.114129	0.230788	-0.494521	0.620938	0.743454	0.128746	ns	11.2596	0.111128	0.197183	0.56358	0.57304	0.731409	0.13584	ns	5.98172	-0.278519	0.200102	-1.39189	0.163957	0.404317	0.393278	ns
SIRT7	1.9609	0.141334	0.285902	0.494345	0.621062	0.743542	0.128694	ns	5.64839	0.778354	0.219768	3.54171	0.000397549	0.00387978	2.41119	up	3.05172	0.275199	0.260291	1.05727	0.290387	0.543524	0.264781	ns
ZSCAN30	6.26755	0.123489	0.249884	0.494185	0.621175	0.743617	0.12865	ns	10.5711	0.188042	0.207432	0.906523	0.364659	0.552288	0.257834	ns	7.3607	0.155444	0.241908	0.642574	0.5205	0.727942	0.137903	ns
EXOSC6	6.81794	-0.1231	0.249207	-0.493967	0.62133	0.743742	0.128578	ns	12.37	-0.160463	0.22843	-0.702462	0.482391	0.65849	0.181451	ns	8.39444	-0.251749	0.27838	-0.904335	0.365818	0.610685	0.214183	ns
SNX13	3.07033	0.124414	0.251961	0.493785	0.621458	0.743835	0.128523	ns	5.8712	0.167433	0.242648	0.690023	0.490179	0.665205	0.177045	ns	4.50888	0.327035	0.24994	1.30846	0.190718	0.436569	0.359947	ns
TMEM59	8.13047	-0.0883601	0.179049	-0.493497	0.621661	0.744014	0.128419	ns	12.2459	-0.534605	0.334637	-1.59757	0.110139	0.25429	0.594671	ns	9.06885	-0.529743	0.434905	-1.21807	0.223199	0.475104	0.323211	ns
NXNL2	2.21644	0.199001	0.4033	0.493431	0.621708	0.744014	0.128419	ns	3.88734	0.546218	0.35959	1.519	0.128762	0.281174	0.551025	ns	2.5103	0.104319	0.410368	0.254209	0.799334	0.906488	0.0426378	ns
RALGDS	2.11004	0.130752	0.265047	0.493315	0.62179	0.744052	0.128397	ns	4.7466	0.586444	0.219388	2.67309	0.00751569	0.0373923	1.42722	up	3.15135	0.365753	0.266587	1.37199	0.170068	0.411511	0.385619	ns
POM121	1.46313	-0.187278	0.379781	-0.493122	0.621926	0.744094	0.128372	ns	2.52914	-0.380581	0.270104	-1.40902	0.15883	0.322392	0.491616	ns	2.82715	0.265179	0.321538	0.824722	0.409529	0.644785	0.190585	ns
OR51G1	1.29584	0.45198	0.91655	0.493131	0.62192	0.744094	0.128372	ns	1.28737	0.605527	0.620979	0.975116	0.329503	0.518006	0.285665	ns	1.15474	0.676125	0.777098	0.870064	0.384266	0	0	ns
PLOD1	5.78077	-0.111203	0.225778	-0.492535	0.622342	0.744492	0.12814	ns	12.7569	0.318884	0.227678	1.40059	0.161337	0.325638	0.487265	ns	6.19621	-0.393562	0.243559	-1.61588	0.106121	0.325087	0.488001	ns
MANSC1	1.69999	0.213852	0.434271	0.492438	0.62241	0.744492	0.12814	ns	3.64716	0.354795	0.293751	1.20781	0.227122	0.408091	0.389242	ns	2.78932	0.667517	0.348058	1.91783	0.0551321	0.230582	0.637174	ns
CDC16	7.02939	0.131869	0.267785	0.492441	0.622408	0.744492	0.12814	ns	10.8844	0.297938	0.182586	1.63177	0.102728	0.242334	0.615585	ns	8.39199	0.468094	0.205455	2.27833	0.022707	0.140869	0.851184	ns
CD47	11.2601	0.0908403	0.184508	0.492338	0.622481	0.744509	0.12813	ns	22.0941	0.283921	0.137302	2.06785	0.0386542	0.122864	0.910574	ns	17.8514	0.624526	0.195612	3.19268	0.00140959	0.0311258	1.50688	up
ZKSCAN5	1.5367	0.197798	0.401804	0.492275	0.622525	0.744509	0.12813	ns	2.0948	0.161707	0.319758	0.505718	0.613055	0.761677	0.118229	ns	1.92067	0.265827	0.380576	0.698486	0.484874	0.705011	0.151804	ns
SLC44A3	4.15667	0.150228	0.305243	0.492159	0.622607	0.744546	0.128108	ns	4.49095	-0.668188	0.274883	-2.4308	0.0150653	0.0628875	1.20144	ns	3.48362	-0.28868	0.352907	-0.818005	0.413354	0.64843	0.188137	ns
LRRC27	2.18008	0.208399	0.423591	0.491983	0.622732	0.744635	0.128056	ns	3.48878	-0.145923	0.376605	-0.387468	0.69841	0.817962	0.087267	ns	2.18419	-0.759349	0.502347	-1.5116	0.130635	0.361242	0.442202	ns
SIRT5	3.16617	0.142145	0.289014	0.491827	0.622842	0.744707	0.128015	ns	4.00113	-0.00371268	0.239977	-0.015471	0.987656	0.992969	0.0030644	ns	2.8232	-0.0708571	0.280791	-0.252348	0.800772	0.90724	0.0422778	ns
FAM240B	1.47955	0.353541	0.719154	0.491608	0.622997	0.744711	0.128012	ns	1.47932	-0.584618	0.611639	-0.955822	0.339162	0.528028	0.277343	ns	1.21411	-0.22032	0.69135	-0.31868	0.749969	0	0	ns
TTF1	2.48732	0.181551	0.369262	0.491657	0.622962	0.744711	0.128012	ns	3.67134	0.0610664	0.267991	0.227868	0.819749	0.899385	0.0460542	ns	2.74364	0.209393	0.303259	0.690475	0.489896	0.708731	0.149519	ns
CPSF6	5.06721	0.0972717	0.197822	0.491714	0.622921	0.744711	0.128012	ns	10.0025	0.193383	0.180606	1.07074	0.284286	0.472978	0.325159	ns	8.93605	0.581541	0.203833	2.85303	0.00433045	0.0619066	1.20826	ns
LRRC42	2.35522	0.165163	0.336064	0.491464	0.623098	0.744716	0.128009	ns	3.72983	0.306131	0.256386	1.19402	0.232469	0.413774	0.383237	ns	2.13783	0.0784671	0.311835	0.25163	0.801327	0.907345	0.0422277	ns
ERCC1	7.022	0.100089	0.203657	0.491459	0.623102	0.744716	0.128009	ns	12.7983	0.202026	0.144821	1.395	0.163015	0.327587	0.484673	ns	8.23078	-0.222647	0.201871	-1.10292	0.270063	0.521925	0.282392	ns
OTUD1	4.10475	-0.122683	0.249695	-0.491333	0.623191	0.744762	0.127983	ns	6.66508	-0.064265	0.212674	-0.302176	0.762518	0.862095	0.0644448	ns	4.17743	-0.166996	0.246707	-0.676899	0.49847	0.714355	0.146086	ns
RCC1L	2.86118	-0.151567	0.308614	-0.491123	0.62334	0.744778	0.127973	ns	6.74918	0.359144	0.246712	1.45572	0.14547	0.304564	0.516322	ns	3.69813	0.127743	0.23932	0.533774	0.593498	0.779351	0.108267	ns
DECR1	6.41803	-0.107796	0.219445	-0.491222	0.62327	0.744778	0.127973	ns	13.4141	0.166502	0.182656	0.911559	0.362001	0.550168	0.259505	ns	8.40554	0.151166	0.21699	0.696647	0.486024	0.705851	0.151287	ns
UTP4	2.4801	-0.182421	0.371454	-0.4911	0.623356	0.744778	0.127973	ns	3.76853	0.00299738	0.28556	0.0104965	0.991625	0.994874	0.00223203	ns	2.27595	-0.136624	0.373499	-0.365795	0.714518	0.856067	0.067492	ns
DARS	5.63514	0.0950473	0.19378	0.490492	0.623786	0.745232	0.127709	ns	10.6066	0.214277	0.155863	1.37478	0.169199	0.335753	0.47398	ns	7.33528	0.208969	0.190674	1.09595	0.273102	0.525238	0.279644	ns
MTX2	1.8265	-0.162848	0.332096	-0.490364	0.623876	0.745279	0.127681	ns	3.56114	0.203437	0.294935	0.689767	0.490341	0.665251	0.177015	ns	2.38212	0.316044	0.300024	1.0534	0.29216	0.545085	0.263536	ns
GREM2	1.19795	0.433908	0.885427	0.490055	0.624095	0.745389	0.127617	ns	1.74752	-0.129848	0.710907	-0.182651	0.855072	0.918608	0.0368699	ns	1.4634	0.389027	0.929907	0.41835	0.675691	0	0	ns
PRRC1	2.86726	-0.131909	0.269191	-0.490021	0.624119	0.745389	0.127617	ns	4.84877	-0.219937	0.274597	-0.800944	0.423164	0.607824	0.216222	ns	3.27263	-0.171136	0.279804	-0.611628	0.540784	0.743662	0.128624	ns
CPNE6	1.31811	-0.368354	0.751519	-0.490146	0.624031	0.745389	0.127617	ns	1.83372	-0.487634	0.622605	-0.783216	0.4335	0.617098	0.209646	ns	1.36682	-0.52351	0.612649	-0.854501	0.392827	0	0	ns
NCLN	3.03514	0.120706	0.246514	0.489652	0.62438	0.74564	0.127471	ns	6.96675	0.497609	0.190193	2.61634	0.00888789	0.0425216	1.37139	up	4.06128	0.273144	0.233396	1.1703	0.241881	0.494236	0.306065	ns
PTPRG	9.64536	0.085664	0.175023	0.489443	0.624528	0.745756	0.127403	ns	17.7619	0.130854	0.157659	0.82998	0.40655	0.592433	0.22736	ns	12.3616	0.300529	0.162221	1.85259	0.0639417	0.251283	0.599837	ns
PPP2R5A	5.02849	-0.126342	0.258207	-0.489306	0.624625	0.745812	0.12737	ns	8.63863	0.067975	0.214047	0.31757	0.750811	0.853702	0.0686939	ns	6.54143	0.169444	0.240531	0.704458	0.481148	0.702285	0.153487	ns
MPHOSPH10	3.27387	0.1255	0.256636	0.489019	0.624828	0.745881	0.12733	ns	6.943	0.574003	0.217951	2.63363	0.00844773	0.040925	1.38801	up	4.38103	0.167997	0.262952	0.638887	0.522897	0.730057	0.136643	ns
DEPTOR	4.5979	-0.138699	0.283631	-0.48901	0.624835	0.745881	0.12733	ns	9.17777	-0.0503938	0.279732	-0.18015	0.857035	0.91985	0.036283	ns	6.61869	-0.22437	0.275243	-0.815173	0.414973	0.649215	0.187611	ns
FBXL19	1.44988	0.168594	0.344717	0.489079	0.624786	0.745881	0.12733	ns	2.70301	0.132811	0.293402	0.45266	0.650794	0.786306	0.104408	ns	1.81065	0.0247959	0.360363	0.0688081	0.945142	0	0	ns
CACNB4	1.67109	-0.262665	0.537351	-0.488815	0.624973	0.745986	0.127269	ns	1.96147	-0.647733	0.456722	-1.41822	0.156126	0.318887	0.496363	ns	1.47235	-0.204206	0.544739	-0.374871	0.707757	0	0	ns
SNAP47	1.55335	0.174623	0.35743	0.488551	0.62516	0.746028	0.127245	ns	3.40939	0.451685	0.267452	1.68884	0.0912493	0.223441	0.650837	ns	2.42312	0.583904	0.291465	2.00334	0.0451407	0.207101	0.683817	ns
PPP1CB	8.56224	-0.0912606	0.186747	-0.488686	0.625064	0.746028	0.127245	ns	16.3247	-0.00415398	0.142817	-0.0290861	0.976796	0.986768	0.00578506	ns	10.4033	-0.26027	0.1692	-1.53823	0.123991	0.352667	0.452635	ns
BCL2L11	3.15656	0.128547	0.263102	0.488582	0.625137	0.746028	0.127245	ns	4.49613	-0.601309	0.281081	-2.13928	0.0324132	0.108781	0.963447	ns	3.59506	-0.533215	0.321695	-1.65752	0.0974152	0.312746	0.504808	ns
DCPS	2.23402	-0.152333	0.312241	-0.48787	0.625642	0.746543	0.126945	ns	4.00001	-0.00789438	0.275089	-0.0286976	0.977106	0.987007	0.00567991	ns	2.65614	-0.240321	0.328353	-0.731898	0.464231	0.688683	0.16198	ns
SLC5A9	1.65328	-0.24228	0.497085	-0.487402	0.625973	0.746878	0.12675	ns	2.29225	-0.13969	0.364491	-0.383247	0.701537	0.820482	0.0859311	ns	1.95672	0.255805	0.383677	0.66672	0.504951	0.718642	0.143487	ns
SETD7	4.04988	0.110479	0.226776	0.48717	0.626138	0.746893	0.126742	ns	7.16906	0.143826	0.191002	0.753006	0.451446	0.633267	0.198413	ns	4.86222	0.0986898	0.238717	0.413419	0.6793	0.833617	0.0790333	ns
IER3IP1	4.05058	0.11828	0.242756	0.487238	0.62609	0.746893	0.126742	ns	7.45705	0.200413	0.204407	0.980461	0.326858	0.51553	0.287746	ns	5.15446	0.28265	0.225709	1.25228	0.210469	0.461072	0.336232	ns
DEDD2	3.54946	-0.136292	0.279751	-0.487189	0.626125	0.746893	0.126742	ns	6.69978	0.184584	0.217084	0.85029	0.395164	0.581533	0.235426	ns	4.3649	-0.131873	0.294623	-0.4476	0.654442	0.818696	0.0868775	ns
DISP3	1.08304	0.422234	0.866989	0.487012	0.62625	0.746906	0.126734	ns	0.842155	-0.377093	0.650746	-0.579478	0.562267	0	0	ns	0.751519	0.292042	0.781552	0.37367	0.70865	0	0	ns
DHX15	10.3231	-0.0802071	0.164685	-0.487033	0.626235	0.746906	0.126734	ns	23.0713	0.297516	0.118641	2.50771	0.0121517	0.0536366	1.27054	ns	15.4801	0.215387	0.154414	1.39486	0.163058	0.403157	0.394525	ns
TCTN1	2.85541	0.134895	0.277083	0.48684	0.626372	0.74695	0.126709	ns	5.52924	0.190724	0.254212	0.750256	0.4531	0.634827	0.197345	ns	4.63878	0.62725	0.29179	2.14967	0.0315816	0.170416	0.768489	ns
NGRN	6.40328	0.085862	0.176374	0.486818	0.626387	0.74695	0.126709	ns	11.0785	0.0665303	0.137938	0.482322	0.629577	0.772444	0.112133	ns	8.73869	0.343492	0.179039	1.91853	0.0550439	0.230358	0.637597	ns
CALHM5	4.06523	0.147596	0.303422	0.486438	0.626657	0.74715	0.126592	ns	7.09433	0.236411	0.27711	0.853131	0.393587	0.579845	0.236688	ns	5.60771	0.697702	0.285064	2.44753	0.0143841	0.113048	0.946736	ns
VTI1B	6.11465	-0.111439	0.229058	-0.486509	0.626606	0.74715	0.126592	ns	11.7879	0.278573	0.181909	1.53139	0.125673	0.276447	0.558388	ns	7.36877	0.15022	0.224959	0.667765	0.504284	0.718511	0.143566	ns
TRIM23	3.27303	0.121491	0.249825	0.486305	0.626751	0.747202	0.126562	ns	5.56362	0.146295	0.22098	0.662029	0.507953	0.679323	0.167924	ns	3.92943	0.0490856	0.261229	0.187903	0.850953	0.931093	0.0310071	ns
SOCS3	4.19042	-0.191715	0.394517	-0.485947	0.627005	0.747444	0.126421	ns	7.9517	0.021679	0.3193	0.0678954	0.945869	0.96897	0.0136895	ns	4.85134	-0.547895	0.367458	-1.49104	0.135951	0.369199	0.432739	ns
UTF1	1.95994	0.413325	0.851545	0.485382	0.627405	0.747801	0.126214	ns	2.52909	-0.134581	0.740767	-0.181678	0.855835	0.919074	0.0366496	ns	2.43911	0.0616857	0.958482	0.0643577	0.948685	0.97704	0.0100878	ns
ZNF140	2.88571	0.156725	0.322875	0.485405	0.627389	0.747801	0.126214	ns	5.35209	0.110656	0.284487	0.388968	0.6973	0.817144	0.0877016	ns	4.18321	0.23929	0.330922	0.723102	0.469617	0.693491	0.158959	ns
PDE4D	16.0703	-0.0770211	0.158738	-0.485208	0.627528	0.747888	0.126164	ns	25.5714	-0.290324	0.137616	-2.10966	0.0348874	0.114488	0.941241	ns	20.5895	0.0169208	0.165556	0.102206	0.918593	0.963027	0.0163613	ns
TPST1	3.12836	0.127116	0.262146	0.484906	0.627743	0.748083	0.12605	ns	6.99554	0.355625	0.227131	1.56572	0.117413	0.264451	0.577655	ns	4.84943	0.351749	0.284407	1.23678	0.216169	0.467402	0.33031	ns
PCDHGA2	0.994287	0.300384	0.619744	0.484691	0.627896	0.748204	0.12598	ns	1.9644	0.124264	0.491601	0.252775	0.800442	0.887856	0.0516576	ns	1.15563	-0.117062	0.538451	-0.217404	0.827893	0	0	ns
ZC3HAV1L	0.904255	0.235301	0.485806	0.484351	0.628137	0.74838	0.125878	ns	1.5861	-0.0542124	0.400355	-0.135411	0.892287	0.939992	0.0268758	ns	1.04754	-0.551152	0.507086	-1.0869	0.27708	0	0	ns
EMX2	7.20385	0.109348	0.225833	0.484198	0.628246	0.74838	0.125878	ns	9.82849	-0.273166	0.208357	-1.31105	0.189842	0.362499	0.440693	ns	7.84309	-0.0147777	0.235056	-0.0628688	0.949871	0.977741	0.0097763	ns
NSMCE4A	3.88349	0.117561	0.242767	0.484253	0.628206	0.74838	0.125878	ns	6.21759	0.0837362	0.219994	0.38063	0.703478	0.821609	0.0853347	ns	4.50277	0.172	0.23697	0.72583	0.467943	0.692126	0.159815	ns
CBLC	1.38953	0.304242	0.628322	0.484214	0.628234	0.74838	0.125878	ns	1.12808	-0.349131	0.474815	-0.735298	0.462158	0	0	ns	0.625855	-0.762822	0.61091	-1.24867	0.211787	0	0	ns
PWP1	4.62392	0.090637	0.187282	0.483961	0.628414	0.748519	0.125797	ns	8.59579	0.312436	0.169457	1.84375	0.0652194	0.175861	0.75483	ns	5.87252	0.0559732	0.206403	0.271184	0.786249	0.898258	0.0465988	ns
ABHD14B	6.43469	-0.109568	0.226726	-0.483261	0.628911	0.748749	0.125664	ns	10.0851	-0.27524	0.185999	-1.47979	0.138928	0.294905	0.530319	ns	8.36138	0.049276	0.213671	0.230616	0.817613	0.91548	0.038351	ns
ROPN1B	1.16337	0.36387	0.752748	0.483389	0.628819	0.748749	0.125664	ns	1.14979	0.29578	0.555208	0.532737	0.594216	0	0	ns	1.43593	0.682273	0.69321	0.984222	0.325006	0	0	ns
RIPOR2	1.73359	-0.198679	0.410982	-0.483425	0.628794	0.748749	0.125664	ns	3.4783	-0.192979	0.343815	-0.561286	0.574602	0.732396	0.135254	ns	2.01657	-0.260444	0.390895	-0.666276	0.505234	0.718642	0.143487	ns
APOC3	1.44212	-0.270863	0.560268	-0.483452	0.628775	0.748749	0.125664	ns	2.19567	-0.712831	0.486409	-1.4655	0.142785	0.30077	0.521766	ns	1.30375	-0.403806	0.577731	-0.698951	0.484583	0	0	ns
KANSL1	6.70822	0.0995605	0.206007	0.483287	0.628892	0.748749	0.125664	ns	9.2741	-0.491023	0.275058	-1.78516	0.0742352	0.192868	0.714739	ns	7.67689	-0.192295	0.391357	-0.491354	0.623176	0.798106	0.0979397	ns
SIRT2	4.42492	-0.109073	0.225654	-0.483366	0.628836	0.748749	0.125664	ns	10.5087	0.260193	0.186449	1.39552	0.162859	0.327324	0.485022	ns	6.60439	0.259175	0.214426	1.20869	0.226781	0.478722	0.319917	ns
JPH1	1.53287	-0.21663	0.448475	-0.483038	0.629069	0.748833	0.125615	ns	2.53919	-0.420816	0.385792	-1.09079	0.275367	0.46349	0.33396	ns	2.00323	0.144331	0.362881	0.397737	0.690824	0.841643	0.0748723	ns
CIB1	3.82223	0.121803	0.252169	0.483019	0.629082	0.748833	0.125615	ns	6.78825	0.131484	0.241449	0.544561	0.586056	0.741272	0.130022	ns	4.62242	0.214295	0.281439	0.761427	0.446402	0.674114	0.171267	ns
TCEAL8	6.69237	-0.105963	0.219475	-0.482803	0.629236	0.748955	0.125544	ns	14.153	0.25745	0.152734	1.68561	0.0918715	0.22423	0.649306	ns	9.23838	0.208436	0.176379	1.18175	0.237304	0.489801	0.30998	ns
GPN2	1.93829	0.151345	0.313722	0.482419	0.629508	0.749158	0.125426	ns	3.46336	-0.0652005	0.295867	-0.220371	0.825582	0.902051	0.044769	ns	2.59917	0.0494204	0.317138	0.155833	0.876165	0.943322	0.02534	ns
RRP7A	3.71044	-0.105247	0.218153	-0.482446	0.629489	0.749158	0.125426	ns	8.07533	0.456364	0.174853	2.60999	0.00905457	0.0430132	1.3664	up	4.01361	-0.217139	0.223122	-0.973185	0.330461	0.580494	0.236202	ns
TSSK2	1.76923	0.346531	0.718915	0.48202	0.629792	0.749435	0.125266	ns	2.61573	-0.115658	0.727496	-0.158981	0.873684	0.929856	0.0315842	ns	1.58044	-0.570291	0.891941	-0.639382	0.522574	0	0	ns
ATP6V0E1	8.01797	0.11503	0.238693	0.481919	0.629863	0.749454	0.125255	ns	13.2153	0.0811467	0.207812	0.390481	0.696181	0.816503	0.0880421	ns	9.11448	-0.00746359	0.207123	-0.0360345	0.971255	0.987691	0.00537869	ns
PRPF40B	2.39074	-0.146052	0.303109	-0.481845	0.629916	0.749454	0.125255	ns	3.29808	-0.244979	0.262526	-0.93316	0.350737	0.539782	0.267781	ns	2.85036	0.0121117	0.28944	0.0418452	0.966622	0.985607	0.00629629	ns
ZC3H7B	6.73584	-0.106248	0.220531	-0.481783	0.62996	0.749454	0.125255	ns	15.4278	0.290269	0.185843	1.56191	0.11831	0.265679	0.575643	ns	10.3497	0.376165	0.206416	1.82237	0.0683995	0.261283	0.582888	ns
ARFIP2	3.86538	-0.105796	0.219703	-0.48154	0.630133	0.749599	0.125171	ns	8.20294	0.134821	0.188353	0.715789	0.474122	0.651694	0.185957	ns	5.03747	0.0475068	0.217524	0.218398	0.827119	0.920483	0.0359843	ns
RIOK3	4.04931	-0.113995	0.236857	-0.481281	0.630317	0.749758	0.125079	ns	8.08338	0.251874	0.211288	1.19209	0.233227	0.414546	0.382428	ns	6.25198	0.398648	0.236566	1.68514	0.0919614	0.30507	0.515601	ns
EXTL3	2.29297	0.149971	0.311708	0.481127	0.630426	0.749828	0.125038	ns	4.31131	0.419269	0.263311	1.5923	0.111318	0.255716	0.592243	ns	3.17424	0.28155	0.318248	0.884686	0.376326	0.619713	0.207809	ns
CMTM7	2.68976	0.158605	0.329953	0.480692	0.630736	0.750135	0.12486	ns	4.58819	0.354077	0.243407	1.45467	0.145761	0.304934	0.515794	ns	2.69982	-0.0138413	0.293287	-0.0471936	0.962359	0.983549	0.00720406	ns
LRRC28	2.41118	0.194191	0.404087	0.480567	0.630824	0.75018	0.124834	ns	3.27306	0.010695	0.325687	0.0328384	0.973803	0.984928	0.00659568	ns	2.68455	0.309016	0.350197	0.882406	0.377557	0.620911	0.20697	ns
TP53I11	5.89946	0.127324	0.265312	0.479902	0.631297	0.750682	0.124544	ns	14.5758	0.667679	0.215831	3.09353	0.00197794	0.0136298	1.86551	up	8.34744	0.40995	0.256502	1.59824	0.109991	0.331696	0.47926	ns
REXO2	16.1857	-0.0933326	0.194521	-0.479806	0.631365	0.750703	0.124532	ns	29.092	-0.00777453	0.126682	-0.0613704	0.951064	0.972342	0.0121809	ns	21.7929	0.0115182	0.18327	0.0628482	0.949887	0.977741	0.0097763	ns
ATP11A	6.17681	-0.0980319	0.204382	-0.479651	0.631476	0.750774	0.124491	ns	10.8626	-0.308779	0.329264	-0.937785	0.348355	0.537264	0.269813	ns	7.14731	-0.407198	0.307231	-1.32538	0.185045	0.430198	0.366332	ns
COQ2	1.72245	0.202599	0.422493	0.479532	0.63156	0.750814	0.124468	ns	3.2866	0.367336	0.318844	1.15209	0.249284	0.433334	0.363177	ns	2.34719	0.357392	0.39682	0.900639	0.36778	0.612285	0.213047	ns
LDHB	9.16908	0.137898	0.287657	0.479383	0.631666	0.750879	0.12443	ns	15.0642	0.0937307	0.304361	0.307959	0.758114	0.858887	0.0660639	ns	12.3525	0.46401	0.409907	1.13199	0.257639	0.509818	0.292585	ns
FARSB	3.79372	0.136731	0.285446	0.479008	0.631933	0.750979	0.124372	ns	5.78331	0.0882425	0.215411	0.409647	0.682065	0.807013	0.0931196	ns	4.19557	0.322116	0.241273	1.33507	0.181854	0.426634	0.369944	ns
VARS2	2.51138	0.133536	0.278877	0.478836	0.632055	0.750979	0.124372	ns	4.351	0.244092	0.239391	1.01964	0.307901	0.496732	0.303878	ns	3.3013	0.562522	0.244785	2.29802	0.0215605	0.137742	0.860935	ns
TMEM25	1.61967	0.186293	0.389033	0.478863	0.632036	0.750979	0.124372	ns	2.7003	0.263494	0.323515	0.81447	0.415376	0.601542	0.220734	ns	2.14156	0.241304	0.374963	0.64354	0.519874	0.727587	0.138115	ns
SOST	13.2492	-0.190512	0.397825	-0.478885	0.632021	0.750979	0.124372	ns	23.6798	-0.292764	0.328572	-0.891021	0.372918	0.56064	0.251316	ns	19.5587	0.194558	0.302535	0.64309	0.520166	0.727789	0.137994	ns
ACTR5	2.08358	0.161653	0.337502	0.47897	0.63196	0.750979	0.124372	ns	2.40836	-0.168756	0.280365	-0.601917	0.54723	0.711053	0.148098	ns	2.27347	-0.0551159	0.348614	-0.1581	0.874378	0.942955	0.025509	ns
MT-CO3	999.362	0.169306	0.353355	0.479139	0.63184	0.750979	0.124372	ns	1145.61	-1.03307	0.221363	-4.66687	3.06e-06	6.95e-05	4.15787	down	1205.6	0.0798787	0.325844	0.245144	0.806345	0.908684	0.041587	ns
SMARCAD1	2.36581	0.142616	0.298	0.478577	0.632239	0.751077	0.124316	ns	4.9665	0.568692	0.245518	2.3163	0.0205421	0.0783828	1.10578	ns	3.74121	0.651512	0.290091	2.24589	0.0247113	0.147908	0.830009	ns
SPACA9	1.49868	0.188756	0.394381	0.478613	0.632214	0.751077	0.124316	ns	2.67537	-0.214984	0.322812	-0.665972	0.505429	0.677361	0.16918	ns	2.36346	0.520507	0.349683	1.48851	0.136616	0.369946	0.431862	ns
TM2D1	6.25215	0.141367	0.295549	0.478319	0.632423	0.751188	0.124251	ns	8.67755	0.197414	0.234451	0.842028	0.399773	0.585632	0.232375	ns	6.92621	0.37582	0.23229	1.61789	0.105685	0.324356	0.488978	ns
PTGS2	1.42309	0.247807	0.518096	0.478303	0.632435	0.751188	0.124251	ns	2.10768	-0.253881	0.368467	-0.68902	0.490811	0.665457	0.17688	ns	1.83411	0.0994629	0.446148	0.222937	0.823585	0	0	ns
SLC9A4	1.86295	0.190132	0.397629	0.478166	0.632532	0.751235	0.124224	ns	2.29002	-0.853237	0.421973	-2.02202	0.0431742	0.131999	0.87943	ns	2.5105	-0.0288265	0.427679	-0.0674022	0.946262	0.975943	0.0105753	ns
SVIP	1.71177	0.262502	0.549048	0.478104	0.632576	0.751235	0.124224	ns	2.09161	0.230807	0.377199	0.611898	0.540605	0.70644	0.150925	ns	1.0722	-0.395078	0.469359	-0.84174	0.399934	0	0	ns
CDK11A	0.942134	-0.273696	0.573181	-0.477505	0.633003	0.751681	0.123966	ns	1.62725	0.000492815	0.401185	0.0012284	0.99902	0.999317	0.000296768	ns	0.917741	-0.283187	0.541219	-0.523239	0.600808	0	0	ns
OR6V1	1.27517	0.364975	0.76543	0.476823	0.633488	0.752076	0.123738	ns	1.52489	-0.14318	0.550446	-0.260117	0.794773	0.884264	0.053418	ns	1.03756	0.260472	0.723483	0.360025	0.718828	0	0	ns
CRB3	3.05602	-0.124872	0.261833	-0.476914	0.633423	0.752076	0.123738	ns	4.48336	-0.620619	0.217975	-2.8472	0.00441058	0.0254426	1.59444	down	3.27013	-0.546573	0.261244	-2.0922	0.0364209	0.18327	0.736909	ns
CLIC2	1.97001	0.168883	0.354154	0.476865	0.633458	0.752076	0.123738	ns	4.12388	0.791398	0.309318	2.55853	0.0105117	0.0481504	1.3174	up	2.31988	0.208487	0.331239	0.629417	0.529076	0.733906	0.13436	ns
USP4	6.81169	0.0884804	0.18563	0.476649	0.633612	0.752163	0.123688	ns	13.7291	0.205715	0.140948	1.45951	0.144424	0.303033	0.51851	ns	8.20158	-0.0912824	0.182107	-0.501257	0.61619	0.793866	0.100253	ns
MITF	3.21763	0.145151	0.304658	0.476441	0.633761	0.752221	0.123654	ns	4.83253	0.266532	0.248649	1.07192	0.283754	0.472552	0.325551	ns	3.16827	0.201565	0.284054	0.709601	0.477952	0.699652	0.155118	ns
ADAMTS7	1.09682	0.245765	0.51584	0.476437	0.633763	0.752221	0.123654	ns	2.52947	0.94309	0.392379	2.40352	0.0162383	0.0664644	1.17741	ns	1.84654	0.906074	0.469464	1.93002	0.0536044	0	0	ns
PER3	3.51405	0.121874	0.256315	0.475484	0.634442	0.752897	0.123265	ns	5.57807	-0.042221	0.289778	-0.145701	0.884157	0.935583	0.0289178	ns	4.47309	0.432283	0.269275	1.60536	0.108415	0.329283	0.48243	ns
RAC1	12.1221	-0.074534	0.156774	-0.475423	0.634485	0.752897	0.123265	ns	27.0914	0.316807	0.126855	2.4974	0.0125107	0.0548611	1.26074	ns	15.9074	0.0548162	0.166612	0.329005	0.742152	0.872641	0.0591642	ns
ZFYVE19	2.82982	0.128568	0.27036	0.475545	0.634399	0.752897	0.123265	ns	5.35369	0.24417	0.235532	1.03668	0.299887	0.488277	0.311334	ns	3.47955	0.0501173	0.289205	0.173293	0.862421	0.936455	0.0285131	ns
GJA1	3.38789	0.122926	0.258632	0.475294	0.634578	0.752946	0.123236	ns	7.02181	0.292262	0.256711	1.13849	0.254917	0.439774	0.356771	ns	4.51532	0.374328	0.264609	1.41465	0.157171	0.395607	0.402736	ns
NRG2	0.94629	0.293085	0.617292	0.474791	0.634936	0.753241	0.123066	ns	1.46196	0.212134	0.449874	0.471541	0.637255	0.777002	0.109578	ns	0.9644	0.188159	0.576826	0.326197	0.744276	0	0	ns
GVQW3	1.57849	0.273243	0.575577	0.47473	0.63498	0.753241	0.123066	ns	1.86865	-0.186439	0.438251	-0.425417	0.670533	0.799756	0.0970424	ns	1.48476	0.171737	0.528839	0.324744	0.745375	0	0	ns
FEM1B	4.16542	0.103184	0.217327	0.474785	0.63494	0.753241	0.123066	ns	11.0341	0.587919	0.1716	3.42611	0.000612297	0.00545489	2.26321	up	6.29753	0.353145	0.233665	1.51133	0.130705	0.361242	0.442202	ns
ACAD9	2.91587	-0.116533	0.245714	-0.474264	0.635312	0.753524	0.122903	ns	5.84054	-0.0384821	0.199277	-0.193108	0.846874	0.914192	0.0389625	ns	3.6594	-0.075467	0.235174	-0.320898	0.748287	0.874746	0.0581181	ns
AKR1E2	1.68438	-0.172374	0.363556	-0.474133	0.635405	0.753524	0.122903	ns	2.64102	-0.0360836	0.305462	-0.118128	0.905966	0.946549	0.023857	ns	2.06875	0.138916	0.324953	0.427494	0.66902	0.827383	0.0822932	ns
CRTAC1	1.594	-0.179322	0.37823	-0.474109	0.635422	0.753524	0.122903	ns	3.45888	0.337771	0.408036	0.827798	0.407785	0.593744	0.226401	ns	1.52817	-0.913421	0.405715	-2.25139	0.0243611	0	0	ns
UQCR10	9.17353	-0.0997114	0.210303	-0.474133	0.635405	0.753524	0.122903	ns	16.2218	-0.0152712	0.162013	-0.094259	0.924903	0.957691	0.0187744	ns	11.437	0.106929	0.214804	0.497795	0.618628	0.795276	0.0994822	ns
PTBP2	1.02425	-0.201748	0.425969	-0.473622	0.63577	0.753875	0.1227	ns	2.50613	0.141475	0.326764	0.432958	0.665045	0.795713	0.0992438	ns	1.66929	0.0288029	0.377212	0.0763574	0.939135	0	0	ns
CLPTM1L	7.54612	-0.0947576	0.200177	-0.473369	0.63595	0.754029	0.122612	ns	15.3037	0.148348	0.163748	0.905957	0.364959	0.55255	0.257629	ns	9.07178	-0.128283	0.178659	-0.718033	0.472737	0.695255	0.157856	ns
ZNF132	1.02755	0.247859	0.524309	0.472733	0.636403	0.754506	0.122337	ns	1.99031	0.3386	0.442439	0.765302	0.444091	0.626936	0.202777	ns	1.24314	0.343888	0.498607	0.689697	0.490385	0	0	ns
FZD1	3.94192	-0.145354	0.307653	-0.472461	0.636598	0.754676	0.12224	ns	7.53294	-0.010618	0.254525	-0.0417169	0.966724	0.980751	0.00844126	ns	4.41992	-0.577709	0.35683	-1.619	0.105446	0.323982	0.489479	ns
ZNF619	1.44172	0.214886	0.45506	0.472214	0.636774	0.75478	0.12218	ns	2.32261	-0.0717958	0.419168	-0.171282	0.864002	0.924076	0.0342924	ns	2.33979	-0.011837	0.49371	-0.0239756	0.980872	0.9923	0.00335696	ns
KCNC2	1.61166	0.523813	1.10932	0.472194	0.636788	0.75478	0.12218	ns	1.69929	0.178018	0.73879	0.240959	0.809587	0.893123	0.0490887	ns	1.05702	-0.42884	0.964953	-0.444415	0.656742	0	0	ns
NHLRC2	4.84002	-0.0980703	0.207779	-0.471994	0.636931	0.754883	0.122121	ns	8.9475	0.0651617	0.194598	0.334854	0.737735	0.844974	0.0731567	ns	6.21793	-0.00113598	0.199926	-0.00568197	0.995466	0.997692	0.00100366	ns
C16orf91	2.04134	0.18602	0.394169	0.47193	0.636977	0.754883	0.122121	ns	3.80021	0.0650346	0.347001	0.187419	0.851332	0.916212	0.038004	ns	2.57522	-0.0411847	0.401357	-0.102614	0.91827	0.963027	0.0163613	ns
ROBO2	1.21814	-0.231592	0.490926	-0.471746	0.637108	0.754978	0.122066	ns	3.04451	0.580647	0.371867	1.56144	0.118421	0.26584	0.57538	ns	2.36459	0.806559	0.432673	1.86413	0.0623032	0.248307	0.605012	ns
MTF1	1.49443	0.181009	0.38394	0.471451	0.637318	0.755015	0.122044	ns	2.44929	0.0954116	0.323704	0.294749	0.768185	0.866357	0.0623031	ns	2.48274	0.211686	0.403911	0.524092	0.600215	0.783634	0.105887	ns
TMEM41A	1.79306	-0.184362	0.391081	-0.471415	0.637344	0.755015	0.122044	ns	3.43799	-0.161799	0.269021	-0.601435	0.54755	0.711239	0.147985	ns	2.49434	0.00622941	0.339396	0.0183544	0.985356	0.994249	0.00250475	ns
TNIP1	9.744	0.0879708	0.186536	0.471602	0.637211	0.755015	0.122044	ns	24.1417	0.548392	0.144195	3.80314	0.000142876	0.00168227	2.77411	up	11.9348	0.0664092	0.165922	0.400245	0.688976	0.840473	0.0754764	ns
LRMDA	3.92428	0.127576	0.270573	0.471502	0.637282	0.755015	0.122044	ns	5.99045	0.0947966	0.197499	0.479986	0.631237	0.773457	0.111564	ns	5.03129	0.413168	0.300268	1.376	0.168823	0.410253	0.386948	ns
MYOM2	1.01051	-0.229562	0.487324	-0.471067	0.637593	0.755188	0.121945	ns	1.05544	-0.781648	0.40895	-1.91136	0.0559588	0	0	ns	0.829075	-0.439039	0.548401	-0.800579	0.423375	0	0	ns
PITPNA	4.44408	-0.104055	0.22086	-0.471134	0.637545	0.755188	0.121945	ns	11.4138	0.480747	0.159118	3.02133	0.00251666	0.0163857	1.78554	up	7.07347	0.318698	0.189754	1.67954	0.0930477	0.307393	0.512306	ns
C5orf58	1.44085	0.362948	0.770804	0.47087	0.637734	0.755295	0.121884	ns	0.983441	-0.80266	0.639324	-1.25548	0.209304	0	0	ns	1.37608	0.241369	0.733501	0.329064	0.742108	0	0	ns
SEC62	14.1827	0.0785666	0.166941	0.470626	0.637908	0.75544	0.1218	ns	26.6026	0.249584	0.121043	2.06194	0.0392132	0.123851	0.907099	ns	17.4353	0.182681	0.139583	1.30876	0.190615	0.436552	0.359964	ns
CDK2AP2	4.03418	0.103287	0.219537	0.470477	0.638014	0.755506	0.121762	ns	7.0438	0.0589655	0.195787	0.301172	0.763284	0.862636	0.0641724	ns	4.54134	-0.0670995	0.223658	-0.300009	0.76417	0.884146	0.0534758	ns
KCND3	0.976693	0.228853	0.48688	0.470041	0.638326	0.755609	0.121703	ns	1.63933	-0.223553	0.415541	-0.537981	0.59059	0.743931	0.128467	ns	1.64243	0.777141	0.41349	1.87947	0.0601807	0	0	ns
TARS2	1.06455	0.225465	0.479665	0.470047	0.638321	0.755609	0.121703	ns	2.45483	0.515128	0.297929	1.72903	0.0838037	0.209751	0.678296	ns	1.2936	-0.560996	0.554971	-1.01086	0.312085	0	0	ns
SLC25A27	3.20015	0.192266	0.409053	0.470027	0.638336	0.755609	0.121703	ns	3.68219	-0.137767	0.299513	-0.459971	0.645537	0.783161	0.106149	ns	3.00027	0.352403	0.308975	1.14056	0.254055	0.506904	0.295074	ns
TBC1D12	1.62901	0.191787	0.408059	0.469997	0.638357	0.755609	0.121703	ns	2.87523	0.0242264	0.345361	0.0701481	0.944076	0.968028	0.0141119	ns	2.12973	0.161315	0.429721	0.375395	0.707367	0.852054	0.0695331	ns
TK2	4.30684	0.0964709	0.205234	0.470053	0.638317	0.755609	0.121703	ns	6.43936	-0.112261	0.251195	-0.446908	0.654941	0.789308	0.102754	ns	4.55201	0.0430972	0.263856	0.163336	0.870254	0.940115	0.0268192	ns
PAM	13.1383	-0.0952759	0.202809	-0.469781	0.638512	0.755731	0.121633	ns	28.9164	0.234147	0.151172	1.54888	0.12141	0.270317	0.568126	ns	21.5495	0.534677	0.167991	3.18278	0.0014587	0.031554	1.50095	up
DSTYK	3.09815	0.116654	0.248506	0.469423	0.638767	0.755963	0.121499	ns	6.44066	0.388578	0.21287	1.82543	0.0679369	0.181264	0.741689	ns	4.31189	0.349672	0.2369	1.47603	0.139936	0.373287	0.427957	ns
NR5A1	1.32441	-0.368863	0.78588	-0.469363	0.63881	0.755963	0.121499	ns	2.14209	-0.856013	0.671325	-1.27511	0.20227	0.377897	0.422626	ns	1.78778	-0.327338	0.802927	-0.407681	0.683508	0	0	ns
FAM167B	3.44629	0.137174	0.292442	0.469063	0.639025	0.75597	0.121495	ns	7.75089	0.654007	0.24303	2.69106	0.00712264	0.0359282	1.44456	up	4.55616	0.569725	0.310288	1.83612	0.0663402	0.256318	0.591221	ns
SRSF7	2.72369	-0.177845	0.379308	-0.468866	0.639165	0.75597	0.121495	ns	5.78391	0.108571	0.312637	0.347273	0.728386	0.838332	0.0765838	ns	3.13018	-0.610943	0.411624	-1.48423	0.137749	0.371041	0.430578	ns
DST	14.9105	0.0994723	0.212038	0.469125	0.63898	0.75597	0.121495	ns	28.1058	0.27177	0.142838	1.90264	0.0570875	0.16046	0.794632	ns	22.8154	0.742209	0.17177	4.32095	1.55e-05	0.00154793	2.81025	up
C2CD3	2.73288	0.175028	0.373034	0.469201	0.638926	0.75597	0.121495	ns	4.50828	0.433625	0.292441	1.48278	0.138133	0.293727	0.532057	ns	3.62904	0.258651	0.3738	0.691951	0.488968	0.708146	0.149877	ns
CMTM4	4.55757	-0.115274	0.245687	-0.469189	0.638934	0.75597	0.121495	ns	7.01968	-0.484299	0.209455	-2.31219	0.0207671	0.0791515	1.10154	ns	5.26427	-0.0701762	0.24804	-0.282923	0.777236	0.892406	0.0494377	ns
TSR2	4.63994	0.103725	0.221232	0.468853	0.639175	0.75597	0.121495	ns	10.1597	0.356353	0.172416	2.06682	0.0387512	0.122999	0.9101	ns	5.4227	0.0766878	0.217213	0.353054	0.724048	0.861417	0.0647864	ns
KLF8	1.72151	0.157165	0.335176	0.468902	0.63914	0.75597	0.121495	ns	2.95474	0.00318638	0.269741	0.0118128	0.990575	0.994343	0.00246372	ns	2.71497	0.207327	0.357032	0.580697	0.561445	0.75689	0.120967	ns
CTH	2.02958	-0.214951	0.458693	-0.468617	0.639344	0.756109	0.121415	ns	2.28182	-0.475711	0.302057	-1.5749	0.115278	0.261357	0.582765	ns	1.67818	-0.0746791	0.364415	-0.204929	0.837628	0	0	ns
RPTOR	3.62225	-0.109956	0.234828	-0.46824	0.639613	0.756367	0.121267	ns	7.8511	0.286521	0.200079	1.43204	0.152133	0.314091	0.502945	ns	6.12661	0.326745	0.200558	1.62918	0.103275	0.321357	0.493012	ns
MVB12A	2.97785	0.107832	0.230344	0.468134	0.639689	0.756396	0.121251	ns	6.28576	0.464441	0.189372	2.45254	0.0141853	0.0604321	1.21873	ns	3.16013	0.0317747	0.252759	0.125711	0.89996	0.954685	0.0201397	ns
PNMA6A	2.19966	0.209221	0.447166	0.467881	0.63987	0.75655	0.121163	ns	2.09076	-0.380224	0.353372	-1.07599	0.281932	0.470283	0.327641	ns	1.51362	-0.269614	0.469182	-0.574646	0.565531	0	0	ns
NMRAL1	4.45032	0.092952	0.198709	0.467778	0.639943	0.756576	0.121147	ns	8.04202	0.218044	0.172946	1.26076	0.207395	0.383817	0.415876	ns	5.15916	-0.00246269	0.22892	-0.0107579	0.991417	0.996032	0.0017265	ns
CSRP1	40.8578	-0.0807447	0.172872	-0.467077	0.640445	0.757054	0.120873	ns	95.6341	0.357114	0.103219	3.45976	0.000540664	0.00496685	2.30392	up	54.6694	0.0719919	0.172408	0.417567	0.676264	0.831858	0.0799509	ns
PYGO1	0.971924	0.231326	0.495346	0.466998	0.640501	0.757054	0.120873	ns	1.86216	0.241861	0.405193	0.596902	0.550573	0.713627	0.146529	ns	1.14602	0.197052	0.479798	0.410698	0.681294	0	0	ns
GRIPAP1	3.84897	0.103242	0.221069	0.467011	0.640492	0.757054	0.120873	ns	10.1057	0.852982	0.197474	4.31945	1.56e-05	0.000267818	3.57216	up	5.84739	0.556698	0.222932	2.49716	0.0125191	0.105818	0.97544	ns
HMGN5	0.981855	-0.201208	0.430962	-0.46688	0.640586	0.757093	0.120851	ns	2.10502	0.239391	0.315423	0.758951	0.447882	0.630444	0.200353	ns	1.65041	0.0217714	0.415066	0.052453	0.958168	0	0	ns
SNX1	19	0.0541119	0.115947	0.466694	0.640719	0.75719	0.120795	ns	30.6232	-0.138057	0.108265	-1.27518	0.202247	0.377897	0.422626	ns	28.204	0.310852	0.241815	1.28549	0.19862	0.447507	0.3492	ns
AMIGO2	4.88465	0.143424	0.307499	0.466419	0.640915	0.757362	0.120697	ns	8.43798	0.188066	0.405558	0.463721	0.642847	0.780942	0.107381	ns	5.92531	0.272308	0.457013	0.595842	0.551281	0.750149	0.124852	ns
TRIM4	3.9307	-0.0938037	0.201171	-0.466289	0.641009	0.757411	0.120668	ns	8.49294	0.325179	0.186323	1.74524	0.0809423	0.204473	0.689364	ns	6.15423	0.31503	0.256902	1.22627	0.220099	0.471412	0.3266	ns
TRIM44	9.40309	0.0712599	0.152921	0.46599	0.641223	0.757603	0.120558	ns	15.4497	0.0454412	0.152712	0.297562	0.766037	0.864659	0.0631551	ns	12.0877	0.153347	0.158087	0.970016	0.332039	0.58169	0.235309	ns
GJA3	1.39129	-0.201322	0.432216	-0.465789	0.641366	0.757712	0.120496	ns	2.38398	-0.320932	0.3443	-0.93213	0.351269	0.540438	0.267254	ns	1.80164	0.110626	0.428279	0.258304	0.796173	0	0	ns
HECTD3	1.69595	0.162586	0.349138	0.465679	0.641446	0.757719	0.120492	ns	2.66187	-0.126984	0.353954	-0.358757	0.719777	0.832055	0.0798478	ns	1.86924	-0.218791	0.356934	-0.612973	0.539894	0	0	ns
PAXIP1	1.62764	0.191475	0.411222	0.465624	0.641485	0.757719	0.120492	ns	3.12066	0.268396	0.337384	0.795522	0.42631	0.610479	0.214329	ns	2.04005	0.139266	0.405412	0.343517	0.73121	0.865561	0.0627026	ns
FREM2	2.1657	0.183356	0.393892	0.465497	0.641575	0.757719	0.120492	ns	3.46592	-0.140013	0.330901	-0.423127	0.672203	0.800902	0.0964206	ns	2.74641	0.129622	0.40471	0.320284	0.748753	0.874979	0.0580024	ns
FN3KRP	4.5168	0.111777	0.240126	0.465495	0.641577	0.757719	0.120492	ns	6.97935	-0.0348958	0.198346	-0.175934	0.860346	0.921785	0.0353706	ns	4.3565	-0.267924	0.23668	-1.13201	0.257631	0.509818	0.292585	ns
FASTK	3.41361	0.0926515	0.199203	0.465111	0.641852	0.757983	0.12034	ns	7.22645	0.2632	0.179029	1.47016	0.141519	0.299083	0.524208	ns	4.76186	0.0990892	0.21122	0.469129	0.638977	0.808475	0.0923332	ns
CRABP2	1.40648	0.245815	0.528833	0.464826	0.642056	0.758093	0.120277	ns	2.08522	-0.148614	0.401118	-0.370498	0.711011	0.826062	0.0829876	ns	1.47454	-0.845862	0.627394	-1.34821	0.177589	0	0	ns
MON1B	4.361	0.103369	0.222388	0.464812	0.642066	0.758093	0.120277	ns	8.19287	0.485132	0.174206	2.78481	0.00535584	0.0291631	1.53517	up	4.28086	0.11022	0.233732	0.471566	0.637236	0.807657	0.0927732	ns
EFCAB3	1.23	0.399953	0.860547	0.464765	0.6421	0.758093	0.120277	ns	0.87446	-0.317181	0.748033	-0.424021	0.671551	0	0	ns	0.764593	0.528451	0.873587	0.604921	0.545232	0	0	ns
GPR89B	1.99511	-0.147029	0.31645	-0.464619	0.642204	0.758156	0.120241	ns	3.23326	-0.548615	0.377276	-1.45415	0.145905	0.305095	0.515566	ns	2.76856	0.0430468	0.428696	0.100413	0.920016	0.963176	0.0162946	ns
FANCL	2.40581	-0.209797	0.451688	-0.464474	0.642308	0.758218	0.120206	ns	3.27032	-0.169081	0.321606	-0.525741	0.599068	0.750606	0.124588	ns	2.437	0.234743	0.309797	0.757732	0.448611	0.676414	0.169787	ns
RHOD	1.70469	0.172362	0.371292	0.464223	0.642488	0.758322	0.120146	ns	3.31849	0.459732	0.308109	1.49211	0.135671	0.290418	0.536976	ns	2.12865	0.11558	0.374863	0.308325	0.757835	0.880793	0.0551263	ns
OGFOD2	4.27315	0.100826	0.217199	0.464208	0.642499	0.758322	0.120146	ns	7.64713	0.0719731	0.197265	0.364855	0.715219	0.829036	0.0814268	ns	5.08281	-0.0371301	0.221853	-0.167363	0.867084	0.938849	0.0274041	ns
IFNA16	1.69524	0.332099	0.715873	0.463908	0.642714	0.758515	0.120036	ns	2.574	-0.197955	0.672876	-0.294193	0.768611	0.866619	0.062172	ns	2.06034	-0.321018	0.902078	-0.355865	0.721942	0.86038	0.0653099	ns
CSTB	3.21627	0.149598	0.322796	0.463446	0.643045	0.758846	0.119847	ns	4.90938	0.134215	0.314898	0.426217	0.66995	0.799449	0.0972095	ns	2.76903	-0.468643	0.321669	-1.45691	0.145141	0.379609	0.420664	ns
ZMYND8	4.99334	0.0926768	0.200607	0.461982	0.644095	0.760023	0.119173	ns	9.24704	0.250018	0.208231	1.20068	0.229876	0.411258	0.385886	ns	6.54944	0.354889	0.214856	1.65176	0.0985841	0.314289	0.502671	ns
MED13L	4.56684	0.115393	0.24994	0.461682	0.644309	0.760216	0.119063	ns	10.4386	0.478838	0.245366	1.95152	0.0509947	0.148238	0.829042	ns	6.9545	0.286139	0.251139	1.13937	0.25455	0.507043	0.294955	ns
ZNF517	1.04116	0.224842	0.48712	0.461574	0.644386	0.760246	0.119046	ns	1.54617	-0.00881441	0.421341	-0.0209199	0.98331	0.990331	0.00421966	ns	0.998924	-0.201451	0.551526	-0.365261	0.714917	0	0	ns
C9orf72	2.34457	0.136482	0.295736	0.461501	0.644439	0.760248	0.119045	ns	4.36641	0.0108062	0.288677	0.0374334	0.970139	0.982586	0.00762957	ns	2.84471	-0.308649	0.362641	-0.851114	0.394706	0.632556	0.198901	ns
CNNM2	4.68436	0.111191	0.241102	0.46118	0.64467	0.760435	0.118938	ns	7.24833	-0.209204	0.214947	-0.973283	0.330413	0.518868	0.284944	ns	5.07926	-0.110356	0.235012	-0.469577	0.638658	0.808364	0.092393	ns
BAG5	5.4938	-0.0880509	0.190943	-0.461136	0.644701	0.760435	0.118938	ns	12.0553	0.175721	0.154454	1.1377	0.255248	0.440287	0.356264	ns	7.2002	-0.0138422	0.182989	-0.0756448	0.939702	0.972866	0.011947	ns
C12orf10	5.00182	-0.0925264	0.200817	-0.460751	0.644977	0.7607	0.118787	ns	8.41955	-0.0463175	0.164987	-0.280735	0.778914	0.873313	0.0588301	ns	5.97963	0.0367195	0.192933	0.190323	0.849056	0.929896	0.0315658	ns
TRMT5	2.11605	0.190935	0.414519	0.460618	0.645073	0.760752	0.118757	ns	3.12014	0.396975	0.300654	1.32037	0.186711	0.358657	0.44532	ns	1.83701	0.168707	0.364523	0.462817	0.643496	0	0	ns
SSBP2	5.55523	0.108458	0.235683	0.460183	0.645385	0.760937	0.118651	ns	8.01892	-0.0388298	0.198991	-0.195134	0.845288	0.913213	0.039428	ns	5.36824	-0.0998096	0.219843	-0.454005	0.649825	0.815817	0.0884071	ns
ATG14	3.70845	0.138726	0.30143	0.460225	0.645354	0.760937	0.118651	ns	5.24724	-0.0279593	0.250602	-0.111569	0.911166	0.949769	0.0223821	ns	4.40275	0.224388	0.267436	0.839032	0.401451	0.638079	0.195126	ns
NEURL2	1.63349	0.192949	0.419254	0.460219	0.645359	0.760937	0.118651	ns	2.67391	0.100517	0.355064	0.283096	0.777104	0.872467	0.0592511	ns	2.53558	0.469742	0.420518	1.11706	0.26397	0.516423	0.286994	ns
APMAP	5.69669	-0.095662	0.207941	-0.460045	0.645484	0.760994	0.118619	ns	11.9822	0.189787	0.159368	1.19088	0.233702	0.41482	0.382141	ns	7.33666	-0.029843	0.201406	-0.148174	0.882206	0.945702	0.0242455	ns
ABHD6	2.72146	-0.149197	0.324657	-0.459552	0.645837	0.761046	0.118589	ns	4.07257	-0.0217223	0.255219	-0.0851123	0.932172	0.9617	0.0169603	ns	3.36838	0.163808	0.337712	0.485051	0.62764	0.800704	0.0965282	ns
WDR55	2.46969	0.126914	0.276096	0.459676	0.645749	0.761046	0.118589	ns	5.52686	0.308089	0.220647	1.39629	0.162626	0.32705	0.485386	ns	3.25528	0.13085	0.245948	0.532023	0.59471	0.78029	0.107744	ns
SCAF8	5.15237	0.102967	0.223953	0.459773	0.645679	0.761046	0.118589	ns	9.96358	0.449379	0.195356	2.30031	0.0214304	0.0809233	1.09193	ns	7.56344	0.539064	0.236542	2.27894	0.0226706	0.140732	0.851608	ns
LYSMD2	1.69357	0.162655	0.353765	0.459785	0.645671	0.761046	0.118589	ns	4.37456	0.6332	0.264107	2.39751	0.0165069	0.0672164	1.17252	ns	1.97089	-0.0567975	0.365137	-0.155551	0.876387	0.943322	0.02534	ns
NFATC2IP	3.38278	0.105364	0.229242	0.45962	0.645789	0.761046	0.118589	ns	5.68588	0.124385	0.260083	0.478252	0.632471	0.774292	0.111095	ns	3.09538	-0.401357	0.293574	-1.36714	0.171581	0.413505	0.38352	ns
ZNF780B	1.33262	0.235954	0.513346	0.459639	0.645776	0.761046	0.118589	ns	2.04359	0.251785	0.345864	0.72799	0.46662	0.645986	0.189777	ns	1.39731	-0.0915348	0.477894	-0.191538	0.848104	0	0	ns
RO60	5.5575	-0.102029	0.222391	-0.458783	0.64639	0.761636	0.118252	ns	10.8767	0.314475	0.159123	1.9763	0.0481213	0.142553	0.846025	ns	6.66344	0.143477	0.195852	0.732579	0.463815	0.688499	0.162097	ns
SMARCB1	8.41009	-0.080028	0.174497	-0.458621	0.646506	0.761713	0.118209	ns	15.3971	0.121801	0.126506	0.962805	0.335646	0.524453	0.280293	ns	10.3579	-0.0402525	0.17131	-0.234969	0.814233	0.913615	0.0392367	ns
NEURL4	3.10049	0.126621	0.276286	0.458298	0.646739	0.761925	0.118088	ns	4.8715	0.0893313	0.221244	0.403768	0.686383	0.810149	0.091435	ns	3.44238	0.138822	0.248127	0.55948	0.575834	0.766742	0.115351	ns
FBXO34	2.15762	0.166611	0.363836	0.457929	0.647004	0.762177	0.117944	ns	2.94444	0.101512	0.341071	0.297628	0.765987	0.864659	0.0631551	ns	1.53911	-0.609775	0.410496	-1.48546	0.137423	0	0	ns
LTA4H	6.83664	0.0986503	0.215485	0.457807	0.647091	0.762181	0.117942	ns	15.5773	0.487686	0.160111	3.04593	0.00231964	0.015462	1.81074	up	9.60842	0.270171	0.207649	1.30109	0.193226	0.439775	0.35677	ns
CPB2	0.874266	0.390889	0.853881	0.45778	0.647111	0.762181	0.117942	ns	1.03815	-0.120624	0.696841	-0.173101	0.862572	0	0	ns	0.776743	-0.0685084	0.822884	-0.083254	0.93365	0	0	ns
WNT5A	1.42615	-0.221442	0.484269	-0.457271	0.647476	0.762517	0.117751	ns	3.00694	0.434227	0.400295	1.08477	0.278025	0.466192	0.331435	ns	2.08699	0.305344	0.440839	0.692643	0.488534	0.707777	0.150104	ns
EHD1	9.94468	-0.0820715	0.179522	-0.457168	0.64755	0.762517	0.117751	ns	20.1789	0.0625197	0.155724	0.401478	0.688068	0.811428	0.0907499	ns	13.7069	0.153176	0.181179	0.845443	0.397863	0.635036	0.197202	ns
OSBPL2	4.06869	0.097483	0.213215	0.457205	0.647524	0.762517	0.117751	ns	7.44524	0.110571	0.166274	0.664989	0.506058	0.677875	0.168851	ns	4.72717	0.0307109	0.209626	0.146503	0.883524	0.946571	0.0238466	ns
PSMD2	2.13213	-0.133266	0.291594	-0.457026	0.647652	0.762574	0.117718	ns	4.51869	0.0326176	0.241661	0.134972	0.892634	0.94021	0.0267751	ns	2.99655	-0.158843	0.366052	-0.433935	0.664336	0.824796	0.0836533	ns
LDLR	2.6134	-0.137204	0.300255	-0.456956	0.647702	0.762574	0.117718	ns	6.0841	0.533618	0.247502	2.15602	0.0310822	0.105446	0.976971	ns	2.79177	-0.375338	0.300268	-1.25001	0.211295	0.461928	0.335426	ns
STK19	1.43965	0.16395	0.358896	0.456818	0.647802	0.76263	0.117686	ns	3.4238	0.396397	0.282061	1.40536	0.159914	0.323736	0.489809	ns	2.26996	0.302837	0.345274	0.877092	0.380437	0.623927	0.204866	ns
USP38	3.43349	0.106211	0.232573	0.456678	0.647902	0.762688	0.117653	ns	6.00594	0.190136	0.223494	0.850742	0.394913	0.581227	0.235654	ns	4.20351	-0.185703	0.252687	-0.734913	0.462393	0.687618	0.162653	ns
GNG11	2.75559	0.139367	0.305344	0.456426	0.648084	0.76284	0.117566	ns	6.51468	0.5845	0.275385	2.12248	0.0337974	0.111882	0.95124	ns	3.95999	0.385562	0.329474	1.17023	0.241907	0.494236	0.306065	ns
RSRP1	22.2698	0.097096	0.212781	0.456319	0.64816	0.76287	0.117549	ns	32.6745	-0.343066	0.179575	-1.91044	0.0560771	0.158315	0.800479	ns	29.3649	0.0801011	0.2313	0.346309	0.729111	0.864001	0.0634856	ns
ACTN4	53.6057	0.0958043	0.210008	0.456193	0.648251	0.762916	0.117524	ns	110.59	0.320903	0.155875	2.05871	0.0395216	0.124486	0.90488	ns	122.678	1.39386	0.268307	5.19501	2.05e-07	4.7e-05	4.32829	up
RARS	4.91727	0.106809	0.2342	0.456057	0.648349	0.76297	0.117492	ns	8.92111	0.294857	0.186264	1.583	0.113421	0.258597	0.587376	ns	6.42759	0.142759	0.214221	0.666408	0.50515	0.718642	0.143487	ns
SRL	0.982881	0.336567	0.738177	0.455943	0.648431	0.763006	0.117472	ns	1.31311	-0.526887	0.711026	-0.741024	0.458679	0.639282	0.194308	ns	1.36345	0.535213	0.689993	0.775679	0.437938	0	0	ns
MMP15	1.17949	0.193916	0.425578	0.455653	0.64864	0.763191	0.117367	ns	2.31938	0.274823	0.305276	0.900245	0.36799	0.555552	0.255275	ns	1.39663	0.229317	0.38681	0.592842	0.553287	0	0	ns
C11orf71	3.41744	-0.104185	0.228687	-0.455578	0.648693	0.763193	0.117366	ns	6.22672	-0.112185	0.197193	-0.568912	0.569416	0.728312	0.137682	ns	5.36461	0.151477	0.243946	0.620946	0.534635	0.737366	0.132317	ns
ZNF275	2.15803	0.126785	0.278643	0.455007	0.649104	0.763616	0.117125	ns	4.27205	0.409043	0.266972	1.53216	0.125484	0.276212	0.558758	ns	2.89722	0.263381	0.267158	0.98586	0.324202	0.575856	0.239686	ns
RAD9A	1.21464	0.203689	0.447903	0.454761	0.649281	0.763702	0.117076	ns	3.71246	0.680635	0.307398	2.21419	0.026816	0.0947466	1.02344	ns	2.03494	0.336705	0.380013	0.886034	0.375599	0.618929	0.208359	ns
PPM1D	2.17888	0.132218	0.290723	0.454791	0.649259	0.763702	0.117076	ns	3.74846	0.0968275	0.260984	0.371009	0.710631	0.825883	0.0830815	ns	1.97874	-0.302254	0.326486	-0.925777	0.354562	0.60029	0.221639	ns
KDELR1	1.89489	0.16592	0.365027	0.454542	0.649439	0.763827	0.117005	ns	3.56243	0.11339	0.308169	0.367948	0.712912	0.827386	0.0822918	ns	2.01985	-0.244942	0.360183	-0.680049	0.496474	0.713862	0.146386	ns
UBXN7	2.34613	-0.13616	0.299674	-0.45436	0.64957	0.76392	0.116952	ns	5.84414	0.307888	0.232318	1.32528	0.185077	0.356879	0.447479	ns	4.2939	0.55089	0.281958	1.9538	0.0507248	0.220995	0.655617	ns
TSPAN4	12.2607	-0.0761145	0.167548	-0.454283	0.649625	0.763924	0.11695	ns	27.4002	0.349546	0.138206	2.52916	0.0114336	0.0511886	1.29083	ns	14.9334	0.0002767	0.194793	0.00142048	0.998867	0.999153	0.000368121	ns
CTSO	4.05976	-0.0908488	0.200281	-0.453607	0.650112	0.764435	0.116659	ns	9.35371	0.421167	0.176816	2.38195	0.017221	0.0692649	1.15949	ns	5.37274	0.206591	0.211853	0.975163	0.329479	0.580368	0.236297	ns
NIT1	2.89352	-0.116828	0.258004	-0.452817	0.65068	0.765043	0.116314	ns	6.69452	0.366022	0.249459	1.46727	0.142304	0.300277	0.522477	ns	4.08798	0.229533	0.280764	0.81753	0.413626	0.648649	0.18799	ns
SEPSECS	2.9358	0.134003	0.296047	0.45264	0.650808	0.765132	0.116264	ns	5.43246	0.0891412	0.221008	0.403339	0.686699	0.81024	0.0913866	ns	3.45086	0.095312	0.253801	0.375539	0.70726	0.852029	0.0695457	ns
CKAP4	5.61765	0.0926723	0.20501	0.452039	0.651241	0.76558	0.116009	ns	15.2503	0.796539	0.178477	4.46298	8.08e-06	0.000157652	3.8023	up	8.04518	0.245885	0.194819	1.26212	0.206905	0.457077	0.34001	ns
ICA1L	1.03624	0.199878	0.443018	0.451173	0.651865	0.765982	0.115781	ns	1.64005	0.0184089	0.424611	0.0433547	0.965419	0.980192	0.00868902	ns	1.42314	0.565796	0.447066	1.26558	0.205665	0	0	ns
CHRD	2.15282	0.159542	0.353714	0.451047	0.651955	0.765982	0.115781	ns	4.27905	0.261818	0.280945	0.931922	0.351377	0.540438	0.267254	ns	2.44721	-0.193979	0.372651	-0.520539	0.602688	0.78422	0.105562	ns
DDX41	1.47907	0.164942	0.365662	0.451076	0.651934	0.765982	0.115781	ns	2.65759	0.146019	0.284366	0.51349	0.607609	0.757358	0.120699	ns	1.89285	0.262967	0.365826	0.718832	0.472245	0.695049	0.157984	ns
IPPK	2.37023	0.133083	0.294993	0.45114	0.651889	0.765982	0.115781	ns	4.20038	0.0039082	0.254792	0.0153388	0.987762	0.993001	0.00305047	ns	2.78446	0.14908	0.290022	0.514031	0.60723	0.787205	0.103912	ns
TUBGCP3	5.07518	-0.0959455	0.212647	-0.451197	0.651848	0.765982	0.115781	ns	8.59986	8.68e-05	0.16093	0.000539496	0.99957	0.999606	0.000170949	ns	5.32612	-0.171586	0.211107	-0.812791	0.416338	0.650523	0.186737	ns
FBF1	2.92472	-0.159215	0.352971	-0.451071	0.651938	0.765982	0.115781	ns	5.53419	0.109853	0.297884	0.368779	0.712292	0.827138	0.0824221	ns	4.96381	0.269469	0.372926	0.722579	0.469938	0.693529	0.158935	ns
TXLNG	1.73473	0.199304	0.441556	0.451366	0.651725	0.765982	0.115781	ns	2.89053	0.374006	0.290862	1.28586	0.198494	0.373455	0.427761	ns	1.5291	-0.179564	0.365487	-0.4913	0.623214	0	0	ns
OTC	1.00881	-0.44936	0.996389	-0.450989	0.651998	0.765982	0.115781	ns	1.13511	-0.121067	0.702698	-0.172289	0.86321	0	0	ns	1.06197	0.141452	0.855984	0.165251	0.868747	0	0	ns
TBC1D4	3.08392	0.111734	0.247866	0.450784	0.652146	0.766095	0.115718	ns	5.73175	0.111629	0.243188	0.459023	0.646218	0.783425	0.106003	ns	3.97247	0.093297	0.285167	0.327167	0.743542	0.873171	0.0589005	ns
DHRS7	5.77365	0.0818408	0.181699	0.450419	0.652408	0.766342	0.115577	ns	12.3406	0.296367	0.153912	1.92556	0.0541594	0.154587	0.810828	ns	8.29237	0.319915	0.189754	1.68594	0.0918067	0.305012	0.515683	ns
RAB5B	7.83141	0.0783249	0.17422	0.449574	0.653018	0.766997	0.115206	ns	15.2323	0.157483	0.163892	0.960896	0.336604	0.525159	0.279709	ns	10.8675	0.246087	0.191006	1.28838	0.197615	0.445855	0.350807	ns
HEATR9	0.996761	0.389276	0.866282	0.449363	0.653169	0.767114	0.11514	ns	0.936547	-0.196798	0.752973	-0.261362	0.793814	0	0	ns	1.14914	-0.279551	1.1607	-0.240847	0.809673	0	0	ns
ATP5F1B	7.37388	0.137412	0.305904	0.4492	0.653287	0.767192	0.115096	ns	14.8534	0.306641	0.277855	1.1036	0.269767	0.457303	0.339796	ns	8.8398	0.189998	0.376326	0.504877	0.613645	0.791835	0.101366	ns
WDR77	3.53149	0.102147	0.227576	0.448846	0.653543	0.767425	0.114964	ns	6.3324	0.268401	0.225291	1.19136	0.233514	0.414772	0.38219	ns	3.76753	-0.0857439	0.241504	-0.355041	0.722559	0.860683	0.0651566	ns
MED21	3.12771	-0.112727	0.251186	-0.448781	0.65359	0.767425	0.114964	ns	7.0787	0.208255	0.195308	1.06629	0.286293	0.474323	0.323925	ns	5.16202	0.46658	0.238366	1.95741	0.0502995	0.219927	0.657722	ns
TRUB2	2.09578	-0.131697	0.293562	-0.448616	0.653708	0.7675	0.114922	ns	3.91866	-0.135151	0.250675	-0.53915	0.589784	0.743124	0.128939	ns	2.4717	-0.0562003	0.297293	-0.18904	0.850061	0.930534	0.0312676	ns
MT-ND4L	701.217	-0.164268	0.366222	-0.448548	0.653758	0.7675	0.114922	ns	921.143	-1.06526	0.259952	-4.09792	4.17e-05	0.000605864	3.21762	down	881.428	-0.185168	0.360604	-0.513493	0.607606	0.787366	0.103823	ns
TPPP2	1.12011	-0.242188	0.540323	-0.448228	0.653989	0.76771	0.114803	ns	1.75354	-0.345131	0.411604	-0.838501	0.401749	0.587434	0.231041	ns	2.0688	0.252653	0.46513	0.543186	0.587001	0.774089	0.111209	ns
SLC12A9	2.80475	0.113297	0.252818	0.448138	0.654054	0.767725	0.114794	ns	5.24416	0.277491	0.226827	1.22336	0.221194	0.40065	0.397235	ns	3.47494	0.216553	0.256693	0.843628	0.398877	0.636293	0.196343	ns
CNOT9	3.16452	0.116459	0.260036	0.447859	0.654255	0.767778	0.114764	ns	7.18519	0.583386	0.192948	3.02355	0.0024983	0.0163135	1.78745	up	4.17934	0.292379	0.25366	1.15264	0.249058	0.501763	0.299502	ns
GAREM1	1.92106	0.134073	0.299314	0.447934	0.654201	0.767778	0.114764	ns	4.07387	0.290928	0.231848	1.25482	0.209544	0.386466	0.412889	ns	3.2044	0.354063	0.288626	1.22672	0.219929	0.471297	0.326705	ns
USP51	1.38287	0.252986	0.564869	0.447866	0.65425	0.767778	0.114764	ns	2.53125	0.35374	0.353529	1.0006	0.317022	0.50676	0.295198	ns	1.79742	0.373219	0.444874	0.838932	0.401508	0	0	ns
ARHGAP39	1.36547	0.180351	0.402769	0.447777	0.654314	0.767786	0.11476	ns	2.84928	0.209806	0.35545	0.590255	0.55502	0.716357	0.14487	ns	2.05195	0.497578	0.357133	1.39326	0.163542	0.403799	0.393835	ns
HRCT1	1.7295	0.226821	0.506808	0.447549	0.654479	0.767919	0.114685	ns	2.10165	-0.881031	0.445685	-1.9768	0.0480638	0.142414	0.846448	ns	1.91169	-0.452274	0.512018	-0.883317	0.377065	0.620722	0.207103	ns
DNAJC10	2.67095	0.138452	0.30953	0.447298	0.65466	0.76807	0.114599	ns	5.76497	0.461332	0.295322	1.56213	0.118257	0.265648	0.575694	ns	3.39725	0.182459	0.303995	0.600203	0.548371	0.747841	0.126191	ns
IMPA2	15.4635	-0.119364	0.266932	-0.44717	0.654753	0.768118	0.114572	ns	18.2698	-1.02496	0.219643	-4.66648	3.06e-06	6.95e-05	4.15778	down	20.0854	0.0841838	0.346528	0.242935	0.808056	0.909437	0.0412273	ns
GM2A	1.98357	-0.150322	0.33624	-0.447069	0.654825	0.768142	0.114558	ns	3.93328	0.354353	0.26434	1.34052	0.180077	0.350569	0.455227	ns	1.85709	-0.586911	0.322512	-1.81981	0.0687876	0	0	ns
GABRG1	0.964097	0.369312	0.827981	0.44604	0.655569	0.768802	0.114185	ns	1.11875	-0.543752	0.703683	-0.772724	0.439686	0	0	ns	0.910091	-0.251142	0.950947	-0.264096	0.791706	0	0	ns
SEC24C	3.40581	-0.110983	0.248958	-0.445791	0.655749	0.768802	0.114185	ns	7.95743	0.32542	0.201181	1.61755	0.10576	0.247491	0.60644	ns	5.1908	0.224488	0.234021	0.959266	0.337425	0.586185	0.231965	ns
H2AFJ	7.89683	-0.0831737	0.186556	-0.445837	0.655715	0.768802	0.114185	ns	15.3858	0.0273551	0.156392	0.174913	0.861148	0.92213	0.0352079	ns	11.6853	0.16448	0.169618	0.969708	0.332192	0.58169	0.235309	ns
UBB	9.932	0.134059	0.300599	0.445971	0.655618	0.768802	0.114185	ns	23.733	0.570073	0.241968	2.35599	0.0184737	0.0727167	1.13837	ns	15.2037	0.568872	0.274063	2.0757	0.0379217	0.187187	0.727724	ns
HOOK2	2.08931	0.124065	0.278211	0.445938	0.655642	0.768802	0.114185	ns	4.08021	0.0916512	0.225475	0.40648	0.68439	0.80865	0.0922395	ns	3.36996	0.151184	0.308071	0.490744	0.623607	0.798121	0.0979313	ns
CXorf38	3.54989	-0.10167	0.228069	-0.445785	0.655752	0.768802	0.114185	ns	7.15831	0.172295	0.188452	0.914267	0.360576	0.548569	0.260769	ns	4.48889	-0.0666518	0.226232	-0.294617	0.768286	0.887502	0.0518308	ns
BCAP31	5.66188	0.0952716	0.213698	0.445823	0.655725	0.768802	0.114185	ns	9.79996	0.156195	0.213153	0.732781	0.463692	0.643801	0.191248	ns	5.05401	-0.395195	0.240285	-1.64469	0.100033	0.316869	0.49912	ns
SQSTM1	37.3166	-0.0501763	0.112591	-0.445651	0.65585	0.768855	0.114155	ns	85.8641	0.451239	0.106524	4.23603	2.28e-05	0.00037158	3.42995	up	49.0075	0.0135675	0.189428	0.0716234	0.942902	0.974516	0.011211	ns
DBT	2.54116	0.134705	0.302416	0.445431	0.656008	0.76898	0.114085	ns	4.22073	0.0928709	0.242972	0.38223	0.702291	0.82107	0.0856198	ns	3.00983	0.302514	0.266657	1.13447	0.256598	0.509067	0.293225	ns
LDOC1	5.98119	-0.0857556	0.192561	-0.445342	0.656072	0.768994	0.114077	ns	11.7852	0.0183454	0.175224	0.104697	0.916616	0.952647	0.0210681	ns	7.40463	-0.217485	0.207084	-1.05023	0.293614	0.546249	0.262609	ns
ADCY6	3.45482	0.106393	0.239057	0.445053	0.656282	0.769178	0.113973	ns	7.62816	0.289021	0.196988	1.4672	0.142321	0.300277	0.522477	ns	6.55588	0.483383	0.231133	2.09136	0.0364956	0.18327	0.736909	ns
NCBP3	4.39136	0.104663	0.235345	0.444724	0.65652	0.769396	0.11385	ns	8.98515	0.424904	0.218841	1.94161	0.0521844	0.150759	0.821718	ns	5.86638	0.215182	0.236672	0.909198	0.363246	0.608407	0.215806	ns
BORCS5	2.19994	0.129668	0.291634	0.444626	0.65659	0.769418	0.113838	ns	3.76469	-0.011107	0.22755	-0.0488114	0.96107	0.978002	0.00966032	ns	2.59293	-0.0191695	0.286844	-0.0668289	0.946718	0.976312	0.0104113	ns
AFF4	10.5328	0.0678071	0.152602	0.44434	0.656797	0.769538	0.11377	ns	20.7152	0.153003	0.12262	1.24778	0.212111	0.390091	0.408834	ns	13.8589	0.119322	0.138146	0.863743	0.387729	0.627287	0.202534	ns
DDX52	1.98504	0.152319	0.342743	0.444411	0.656746	0.769538	0.11377	ns	3.17658	0.28744	0.288584	0.996036	0.319233	0.508602	0.293622	ns	2.1004	0.117684	0.305249	0.385534	0.699842	0.847335	0.0719446	ns
TAF6	2.24221	0.121724	0.27404	0.444182	0.656911	0.769611	0.113729	ns	5.13064	0.418763	0.224997	1.86119	0.0627174	0.171103	0.766743	ns	3.63134	0.642808	0.28001	2.29566	0.0216953	0.138334	0.859072	ns
SAR1B	5.84163	0.0943435	0.212435	0.444105	0.656967	0.769615	0.113727	ns	9.56091	0.166103	0.167379	0.992375	0.321015	0.509897	0.292518	ns	5.69181	-0.112342	0.232191	-0.483833	0.628504	0.801288	0.0962114	ns
IL18	2.45314	0.194163	0.437508	0.443793	0.657192	0.769788	0.113629	ns	2.42815	-0.512157	0.457394	-1.11973	0.26283	0.448765	0.347981	ns	1.79175	-0.311029	0.500667	-0.621229	0.534449	0	0	ns
TMEM11	3.2798	0.105879	0.238596	0.443757	0.657218	0.769788	0.113629	ns	4.16877	-0.66938	0.399147	-1.67702	0.0935378	0.227203	0.643587	ns	3.15907	-0.505895	0.357139	-1.41652	0.156623	0.395607	0.402736	ns
WNT6	1.37169	0.335219	0.755649	0.443617	0.65732	0.769845	0.113597	ns	1.7932	0.290503	0.480631	0.60442	0.545564	0.709666	0.148946	ns	1.26457	-0.361628	0.702663	-0.514654	0.606795	0	0	ns
DPH7	2.03676	0.134268	0.302805	0.443413	0.657467	0.769957	0.113534	ns	5.04348	0.580715	0.280899	2.06734	0.0387021	0.12293	0.910344	ns	2.77888	0.351831	0.267506	1.31523	0.188433	0.433265	0.363246	ns
EEF1B2	7.09167	-0.100283	0.22633	-0.443082	0.657706	0.770176	0.11341	ns	13.982	-0.108392	0.163113	-0.664523	0.506356	0.677937	0.168811	ns	8.44735	-0.411098	0.202009	-2.03505	0.0418462	0.19828	0.702721	ns
PTH2R	0.933086	0.376798	0.850756	0.442898	0.65784	0.770271	0.113356	ns	1.15217	-0.322492	0.784718	-0.410966	0.681098	0	0	ns	0.989626	0.462504	0.845262	0.547172	0.584261	0	0	ns
ARHGAP32	1.55981	0.16523	0.373167	0.442778	0.657927	0.770288	0.113347	ns	2.40199	-0.093096	0.325763	-0.285778	0.775048	0.87074	0.0601115	ns	2.06204	0.163417	0.385479	0.423933	0.671615	0.828818	0.081541	ns
TAF4	3.72856	0.105458	0.238199	0.442733	0.657959	0.770288	0.113347	ns	7.21362	0.458689	0.192939	2.37738	0.0174362	0.069859	1.15578	ns	4.43263	0.268613	0.221478	1.21282	0.225198	0.477243	0.32126	ns
NCOA1	4.08523	-0.121785	0.275158	-0.442598	0.658057	0.770341	0.113317	ns	8.1176	-0.0743419	0.213422	-0.348332	0.727591	0.837704	0.0769097	ns	5.74411	0.0576935	0.246153	0.23438	0.81469	0.913664	0.0392135	ns
ATP1A1	9.5873	-0.145275	0.328456	-0.442297	0.658275	0.770414	0.113276	ns	18.8815	-0.0477476	0.23392	-0.20412	0.83826	0.909709	0.0410974	ns	12.0626	-0.132273	0.297996	-0.443875	0.657133	0.820501	0.0859209	ns
SEMA5B	0.871476	0.220886	0.499371	0.442328	0.658252	0.770414	0.113276	ns	1.41708	0.0987178	0.457096	0.215967	0.829013	0.904635	0.0435266	ns	1.59305	0.80469	0.552442	1.45661	0.145225	0	0	ns
FKBP3	1.44833	0.21394	0.483687	0.44231	0.658265	0.770414	0.113276	ns	1.73595	0.392896	0.440995	0.890929	0.372967	0.56064	0.251316	ns	1.70325	0.767246	0.508033	1.51023	0.130985	0	0	ns
COX15	2.64961	-0.114111	0.258152	-0.442031	0.658467	0.770516	0.113218	ns	4.83847	-0.138625	0.235126	-0.589577	0.555474	0.7166	0.144723	ns	3.67744	-0.169248	0.291509	-0.580593	0.561515	0.75689	0.120967	ns
MYO5C	1.03001	-0.185627	0.419872	-0.442103	0.658415	0.770516	0.113218	ns	2.37643	0.131958	0.307663	0.428906	0.667992	0.798174	0.0979023	ns	1.80828	0.509441	0.353039	1.44302	0.149016	0	0	ns
RAD54L2	2.00667	0.145692	0.330169	0.441264	0.659022	0.771104	0.112887	ns	3.99908	0.0886575	0.237724	0.372944	0.70919	0.825131	0.0834773	ns	2.64813	-0.0311555	0.281645	-0.11062	0.911918	0.960524	0.0174919	ns
CHFR	1.76904	0.151552	0.343632	0.441031	0.659191	0.771241	0.11281	ns	4.17485	0.480704	0.264345	1.81847	0.0689924	0.183208	0.737055	ns	2.46812	0.287513	0.295601	0.972639	0.330733	0.580546	0.236164	ns
GCH1	2.15494	-0.167379	0.379654	-0.440873	0.659305	0.771314	0.112769	ns	3.95339	0.172549	0.291991	0.590938	0.554562	0.716129	0.145008	ns	3.09851	0.272786	0.348423	0.782915	0.433677	0.664769	0.177329	ns
GPATCH4	2.65407	0.126106	0.286366	0.440368	0.659671	0.771681	0.112562	ns	5.24412	0.283307	0.25022	1.13223	0.257537	0.442818	0.353775	ns	3.50697	0.25338	0.31263	0.810479	0.417665	0.651463	0.186111	ns
PPP2R2D	3.62301	-0.102092	0.231954	-0.44014	0.659836	0.771812	0.112488	ns	7.24188	0.146795	0.199726	0.734985	0.462348	0.642732	0.19197	ns	4.61436	-0.210289	0.24702	-0.851302	0.394602	0.632541	0.198911	ns
PTGR1	7.32283	-0.115449	0.262419	-0.43994	0.65998	0.77192	0.112428	ns	11.2067	-0.415562	0.234452	-1.77248	0.0763146	0.196803	0.705969	ns	9.15116	-0.0825556	0.229574	-0.359603	0.719144	0.859305	0.0658526	ns
ERI3	3.68413	0.118295	0.269156	0.439504	0.660296	0.772052	0.112354	ns	7.9204	0.237431	0.208265	1.14005	0.254267	0.438933	0.357602	ns	4.97632	0.220164	0.288056	0.764312	0.444681	0.672957	0.172013	ns
ZFP36L2	13.4859	0.116577	0.265199	0.439582	0.66024	0.772052	0.112354	ns	26.0831	0.0903281	0.176567	0.511581	0.608944	0.758158	0.12024	ns	16.5727	-0.0571635	0.228777	-0.249866	0.802691	0.907582	0.0421142	ns
TMEM33	3.93151	0.107453	0.244438	0.439591	0.660233	0.772052	0.112354	ns	8.19388	0.398889	0.199828	1.99616	0.0459162	0.138025	0.860041	ns	6.6138	0.486686	0.271987	1.78937	0.0735554	0.271742	0.565844	ns
ARF5	7.00718	-0.0893899	0.203392	-0.439497	0.660302	0.772052	0.112354	ns	14.0006	0.175604	0.193508	0.907478	0.364154	0.55189	0.258147	ns	9.16371	0.0649187	0.204311	0.317745	0.750678	0.876295	0.0573499	ns
BUD23	4.42653	0.100514	0.228812	0.439288	0.660453	0.772096	0.112329	ns	9.66175	0.401555	0.162477	2.47145	0.0134565	0.0582118	1.23499	ns	5.60037	0.23015	0.215721	1.06689	0.286021	0.539718	0.267833	ns
NEDD1	2.66203	0.124878	0.284312	0.439227	0.660497	0.772096	0.112329	ns	6.11965	0.592727	0.238366	2.48663	0.0128959	0.0561554	1.25061	ns	3.62781	0.355099	0.305938	1.16069	0.245768	0.498204	0.302593	ns
ZNF665	0.976156	0.270898	0.616728	0.439251	0.66048	0.772096	0.112329	ns	1.00096	-0.421214	0.444058	-0.948558	0.342846	0	0	ns	0.941251	-0.420502	0.642709	-0.654265	0.512941	0	0	ns
NOL3	3.02909	-0.123892	0.282483	-0.438582	0.660965	0.772582	0.112055	ns	6.04066	0.0909064	0.249398	0.364503	0.715483	0.829226	0.0813273	ns	4.02105	-0.0340791	0.245697	-0.138704	0.889684	0.949561	0.0224771	ns
MAGI3	1.17104	0.237863	0.542642	0.438342	0.661138	0.772705	0.111986	ns	2.41192	0.202482	0.477957	0.423641	0.671828	0.800767	0.0964939	ns	1.39107	0.25279	0.470253	0.537561	0.59088	0	0	ns
ZNF155	1.0742	0.328778	0.750135	0.438292	0.661175	0.772705	0.111986	ns	0.907153	0.0941302	0.572956	0.164289	0.869504	0	0	ns	0.528717	-0.040801	0.62449	-0.065335	0.947907	0	0	ns
PRELID3A	1.88766	-0.143345	0.327272	-0.438	0.661387	0.772828	0.111917	ns	2.92735	-0.235485	0.276629	-0.851267	0.394621	0.580861	0.235928	ns	2.94513	-0.0374371	0.360367	-0.103886	0.91726	0.963027	0.0163613	ns
PRKACA	12.4923	0.062025	0.141632	0.43793	0.661437	0.772828	0.111917	ns	26.5509	0.301171	0.101431	2.96924	0.0029854	0.0187746	1.72643	up	16.5526	0.0863375	0.130248	0.66287	0.507414	0.72037	0.142444	ns
WNT7B	1.57423	0.293463	0.670069	0.43796	0.661415	0.772828	0.111917	ns	1.94099	-0.847529	0.568524	-1.49075	0.136026	0.290994	0.536116	ns	1.94364	-0.149344	0.746057	-0.200177	0.841342	0.926887	0.0329733	ns
GOSR2	8.26608	0.0768792	0.175582	0.437854	0.661492	0.772831	0.111915	ns	14.0556	0.162915	0.143345	1.13652	0.255738	0.440794	0.355764	ns	11.4538	0.396017	0.17725	2.23422	0.0254683	0.150161	0.823442	ns
CLDN7	5.61657	0.121163	0.27693	0.437522	0.661733	0.773052	0.111792	ns	9.07671	-0.39204	0.280624	-1.39703	0.162404	0.32675	0.485785	ns	6.2734	-0.374686	0.27174	-1.37884	0.167943	0.409676	0.387559	ns
SRRM1	7.79341	-0.0728106	0.166561	-0.437142	0.662009	0.773129	0.111748	ns	15.2533	0.0538194	0.144065	0.373578	0.708719	0.824724	0.0836913	ns	13.1238	0.278752	0.201741	1.38173	0.167054	0.408707	0.388588	ns
COBLL1	8.98873	0.123518	0.282524	0.437194	0.66197	0.773129	0.111748	ns	14.9798	-0.192909	0.222695	-0.866247	0.386355	0.572841	0.241966	ns	12.3569	0.206667	0.197877	1.04443	0.296289	0.549462	0.260062	ns
DCAF13	2.52546	-0.133271	0.304833	-0.437192	0.661972	0.773129	0.111748	ns	5.65545	0.301956	0.270861	1.1148	0.264936	0.451444	0.345396	ns	3.06098	-0.0588154	0.314483	-0.187022	0.851643	0.931502	0.0308161	ns
PSENEN	5.85119	0.0853069	0.195132	0.437174	0.661985	0.773129	0.111748	ns	12.1136	0.390187	0.150665	2.58977	0.00960405	0.044957	1.3472	up	6.63978	0.0619664	0.21368	0.289996	0.771819	0.889691	0.0507607	ns
NOP16	4.71464	0.114106	0.261167	0.436909	0.662178	0.773263	0.111673	ns	6.85086	0.0408751	0.230213	0.177554	0.859073	0.921081	0.0357022	ns	5.01108	-0.156137	0.275718	-0.566291	0.571196	0.763245	0.117336	ns
CASC3	8.14136	-0.0718445	0.164464	-0.436839	0.662228	0.773263	0.111673	ns	18.0754	0.330324	0.168807	1.95681	0.05037	0.147205	0.832077	ns	10.191	-0.00404424	0.167282	-0.0241762	0.980712	0.9923	0.00335696	ns
GMPR2	2.48178	-0.14891	0.340955	-0.436744	0.662297	0.773282	0.111662	ns	5.54647	0.371823	0.263753	1.40974	0.158616	0.322262	0.491791	ns	3.12126	0.116783	0.297841	0.392099	0.694985	0.843537	0.0738958	ns
GORASP1	2.73125	-0.129208	0.296059	-0.436426	0.662528	0.773491	0.111545	ns	7.00293	0.386986	0.202313	1.91281	0.0557725	0.157852	0.80175	ns	4.58934	0.435195	0.241276	1.80372	0.0712747	0.266412	0.574447	ns
SYNJ2	2.524	0.125879	0.288632	0.436124	0.662747	0.773685	0.111436	ns	4.14104	0.239385	0.252104	0.949547	0.342342	0.531612	0.274405	ns	3.7714	0.659134	0.283825	2.32232	0.0202155	0.134024	0.872817	ns
TMEM87A	2.13038	0.124862	0.286602	0.435662	0.663082	0.774015	0.111251	ns	3.81313	0.228803	0.269463	0.849106	0.395822	0.581992	0.235083	ns	2.9731	0.365124	0.372662	0.979772	0.327199	0.578557	0.237654	ns
LPCAT2	3.70854	-0.122653	0.281866	-0.435146	0.663457	0.77433	0.111074	ns	5.92358	0.0340842	0.2178	0.156493	0.875644	0.931207	0.0309539	ns	4.47059	0.0740192	0.246696	0.300042	0.764145	0.884146	0.0534758	ns
ADSL	3.69632	0.106542	0.244807	0.435209	0.663411	0.77433	0.111074	ns	7.81035	0.370599	0.210863	1.75753	0.0788271	0.200992	0.696821	ns	4.62643	0.157366	0.214879	0.732348	0.463956	0.688604	0.16203	ns
TMEM99	1.22281	0.189412	0.435614	0.434816	0.663696	0.774548	0.110952	ns	2.19811	0.149558	0.362584	0.41248	0.679988	0.805744	0.0938028	ns	1.72033	0.250205	0.431918	0.579288	0.562395	0	0	ns
BEGAIN	1.35541	0.251566	0.579015	0.434473	0.663945	0.774778	0.110823	ns	1.46564	-0.850702	0.55645	-1.5288	0.126313	0.277176	0.557244	ns	1.02207	-0.537007	0.716014	-0.749994	0.453258	0	0	ns
CEP85	0.885787	-0.204857	0.471709	-0.434286	0.66408	0.774813	0.110803	ns	2.51023	0.248407	0.379206	0.655072	0.512421	0.682924	0.165628	ns	1.19721	0.103168	0.421067	0.245016	0.806444	0	0	ns
ABCF3	2.61313	0.132873	0.305956	0.434288	0.66408	0.774813	0.110803	ns	5.43593	0.343114	0.226475	1.51502	0.129768	0.282456	0.549049	ns	3.64542	0.403906	0.272098	1.48441	0.1377	0.371041	0.430578	ns
SERINC3	7.0418	0.102717	0.236626	0.43409	0.664223	0.774918	0.110744	ns	12.725	0.227451	0.241077	0.943477	0.345437	0.535031	0.271621	ns	9.63163	0.331996	0.246968	1.34429	0.178856	0.422976	0.373684	ns
CD69	1.78875	0.220076	0.507235	0.433874	0.66438	0.774979	0.11071	ns	1.98511	-0.509191	0.455566	-1.11771	0.263691	0.449835	0.346946	ns	1.2654	-0.961264	0.555764	-1.72962	0.0836973	0	0	ns
COPE	3.01433	-0.125135	0.288371	-0.433936	0.664335	0.774979	0.11071	ns	6.66763	0.0719751	0.381483	0.188672	0.85035	0.915823	0.0381886	ns	4.0755	-0.285548	0.338777	-0.84288	0.399296	0.636293	0.196343	ns
PANX3	0.927917	0.433293	0.999055	0.433703	0.664504	0.775063	0.110663	ns	1.4711	-0.245534	0.786816	-0.31206	0.754995	0.856505	0.0672701	ns	0.829819	-1.11015	1.01749	-1.09107	0.275244	0	0	ns
CRIP2	16.4706	0.0749485	0.17289	0.433504	0.664649	0.77517	0.110603	ns	40.0116	0.581136	0.123839	4.69266	2.7e-06	6.32e-05	4.19908	up	21.7908	0.242024	0.18048	1.341	0.179919	0.424067	0.372565	ns
LRRC31	0.876066	0.320517	0.739892	0.433194	0.664874	0.775216	0.110577	ns	0.922771	0.0907744	0.592938	0.153092	0.878325	0	0	ns	0.657468	-0.407864	0.930152	-0.438492	0.66103	0	0	ns
LARP1B	1.65676	0.142423	0.328736	0.433243	0.664839	0.775216	0.110577	ns	3.13603	0.233694	0.269261	0.867906	0.385446	0.572111	0.24252	ns	3.09867	0.332897	0.355586	0.936194	0.349173	0.596531	0.224367	ns
MAP3K3	5.81415	0.101659	0.23459	0.433349	0.664761	0.775216	0.110577	ns	12.104	0.411445	0.177142	2.32269	0.020196	0.0774796	1.11081	ns	7.58234	0.378856	0.222953	1.69926	0.0892702	0.301562	0.520623	ns
NAPG	2.32518	0.124584	0.287618	0.43316	0.664899	0.775216	0.110577	ns	4.87776	0.481932	0.218768	2.20293	0.0275995	0.0966771	1.01468	ns	3.12352	0.432443	0.267438	1.61699	0.105881	0.324667	0.488562	ns
PRDX1	3.60485	0.190556	0.44007	0.433013	0.665006	0.77528	0.110542	ns	7.57587	0.448566	0.32905	1.36322	0.172814	0.340867	0.467416	ns	5.18896	0.517015	0.369545	1.39906	0.161795	0.401699	0.396099	ns
PCDHB8	1.22575	-0.330893	0.764644	-0.432742	0.665203	0.775412	0.110467	ns	2.34044	0.0880927	0.63773	0.138135	0.890134	0.938925	0.0273692	ns	1.4498	-0.392453	0.769103	-0.510273	0.60986	0	0	ns
MYADM	4.25848	0.110743	0.255929	0.432712	0.665224	0.775412	0.110467	ns	11.1002	0.810471	0.216892	3.73675	0.000186412	0.00208021	2.68189	up	5.47839	0.373193	0.265681	1.40467	0.160121	0.398917	0.399118	ns
UHMK1	6.89409	-0.0781778	0.1808	-0.432399	0.665452	0.775432	0.110456	ns	13.424	0.0980672	0.143924	0.681384	0.495629	0.669286	0.174388	ns	9.12681	0.0508449	0.172941	0.294001	0.768757	0.887838	0.0516665	ns
PPIF	3.38938	-0.111295	0.257344	-0.432477	0.665394	0.775432	0.110456	ns	7.42177	0.469693	0.226259	2.07591	0.0379024	0.121363	0.915915	ns	4.03758	0.0377748	0.242428	0.155819	0.876176	0.943322	0.02534	ns
PAMR1	1.57691	0.239851	0.554598	0.432477	0.665394	0.775432	0.110456	ns	1.90073	-0.341624	0.465024	-0.734637	0.46256	0.642781	0.191937	ns	1.77837	0.886663	0.472247	1.87754	0.0604441	0	0	ns
CISD3	2.57142	-0.127675	0.295239	-0.432446	0.665417	0.775432	0.110456	ns	4.86287	-0.138682	0.224219	-0.61851	0.536239	0.702083	0.153612	ns	3.55956	0.0749536	0.294327	0.254661	0.798985	0.906488	0.0426378	ns
XPA	3.6419	-0.0932485	0.215742	-0.432221	0.665581	0.775521	0.110406	ns	7.15415	-0.0940354	0.21656	-0.434223	0.664126	0.794967	0.0996511	ns	5.53883	0.237108	0.242017	0.979715	0.327227	0.578557	0.237654	ns
CACHD1	1.3311	0.176553	0.408869	0.431808	0.665881	0.775687	0.110313	ns	2.61638	0.0801261	0.352903	0.227048	0.820386	0.89967	0.0459165	ns	1.40595	-0.0248929	0.404276	-0.061574	0.950902	0	0	ns
IZUMO1R	0.935761	0.3174	0.734928	0.431879	0.665829	0.775687	0.110313	ns	1.61188	-0.065292	0.606327	-0.107684	0.914246	0.951812	0.0214486	ns	1.24767	0.311577	0.696823	0.44714	0.654774	0	0	ns
CYTH1	6.47188	-0.0847599	0.196255	-0.431886	0.665824	0.775687	0.110313	ns	13.4222	0.310648	0.171003	1.81662	0.0692759	0.18373	0.73582	ns	8.48388	0.0626623	0.203389	0.308091	0.758013	0.880895	0.0550758	ns
PYCR2	7.42367	0.068643	0.159033	0.431626	0.666013	0.775781	0.110261	ns	15.3051	0.30999	0.132096	2.34671	0.0189401	0.0739797	1.13089	ns	9.36828	0.175828	0.177752	0.989178	0.322576	0.574141	0.240981	ns
PPFIA4	3.57355	-0.145612	0.33756	-0.431367	0.666202	0.775939	0.110173	ns	6.27347	-0.135227	0.286473	-0.472042	0.636897	0.776862	0.109656	ns	6.44199	0.83789	0.263091	3.18479	0.00144858	0.0315421	1.50111	up
GALNT4	1.6414	0.194776	0.451688	0.431217	0.666311	0.776005	0.110136	ns	3.29331	0.490384	0.407507	1.20338	0.228831	0.409973	0.387245	ns	1.97046	0.0605864	0.439164	0.137959	0.890273	0.949984	0.0222836	ns
PSMA5	1.43957	-0.163679	0.379715	-0.431058	0.666427	0.776078	0.110094	ns	4.4663	0.637795	0.251594	2.53502	0.0112441	0.0507115	1.29489	ns	2.45843	0.185092	0.311868	0.593495	0.55285	0.751335	0.124166	ns
ACSS1	5.14599	0.110478	0.256812	0.430191	0.667057	0.776751	0.109718	ns	8.87193	-0.0295154	0.202512	-0.145746	0.884122	0.935583	0.0289178	ns	5.72835	0.0503765	0.226083	0.222823	0.823674	0.918752	0.0368017	ns
RBFOX2	4.33367	0.111272	0.258732	0.430067	0.667147	0.776795	0.109694	ns	9.44775	0.367846	0.22318	1.64821	0.0993103	0.236246	0.626635	ns	5.61573	0.199831	0.258927	0.771766	0.440253	0.66913	0.174489	ns
SNRNP25	1.74483	-0.14689	0.34183	-0.429715	0.667403	0.777031	0.109562	ns	4.24768	0.312506	0.245547	1.27269	0.203127	0.378417	0.42203	ns	2.78287	0.296487	0.301478	0.983444	0.325389	0.577065	0.238775	ns
SLC26A11	2.71952	-0.13801	0.32128	-0.429562	0.667514	0.7771	0.109523	ns	4.9105	0.0410165	0.270848	0.151437	0.879631	0.93347	0.0298996	ns	2.97143	-0.223403	0.317724	-0.703134	0.481972	0.702888	0.153114	ns
PRKAR2A	3.1609	0.127528	0.297048	0.429318	0.667692	0.777177	0.10948	ns	5.5264	0.447992	0.241471	1.85526	0.063559	0.172629	0.762886	ns	3.8733	0.493447	0.255916	1.92816	0.0538351	0.227659	0.642716	ns
KIAA0556	1.67962	-0.144748	0.33718	-0.42929	0.667712	0.777177	0.10948	ns	3.48316	-0.199343	0.25562	-0.779844	0.435482	0.618677	0.208536	ns	2.38228	-0.218025	0.318713	-0.68408	0.493925	0.712187	0.147406	ns
TRIR	13.8071	0.0632045	0.147243	0.429254	0.667738	0.777177	0.10948	ns	27.578	0.242768	0.107848	2.25102	0.0243844	0.0886694	1.05223	ns	17.1896	0.074167	0.139984	0.529823	0.596235	0.781563	0.107036	ns
PUM1	6.25563	0.0863343	0.201247	0.428997	0.667926	0.777206	0.109464	ns	13.5762	0.337519	0.152069	2.21951	0.0264521	0.0939293	1.0272	ns	8.4686	0.151611	0.173184	0.875433	0.381338	0.624319	0.204593	ns
IPO11	2.3253	0.118423	0.276088	0.428932	0.667972	0.777206	0.109464	ns	4.52266	0.166826	0.215391	0.774527	0.438619	0.621886	0.206289	ns	3.4306	0.156923	0.272223	0.576451	0.56431	0.758773	0.119888	ns
CAMK2B	1.75288	-0.244248	0.569177	-0.429126	0.667832	0.777206	0.109464	ns	2.82992	-0.746008	0.523733	-1.4244	0.15433	0.316804	0.499209	ns	2.17503	-0.603858	0.580889	-1.03954	0.298553	0.552002	0.25806	ns
BTBD1	6.05476	0.0900574	0.209958	0.42893	0.667974	0.777206	0.109464	ns	10.6517	0.196616	0.187657	1.04774	0.294757	0.483053	0.316005	ns	8.6597	0.692093	0.211668	3.26971	0.00107659	0.0271597	1.56607	up
MAP4K2	2.1449	0.119146	0.277953	0.428657	0.668173	0.777376	0.109369	ns	4.46515	0.209983	0.226926	0.925338	0.35479	0.543328	0.264938	ns	3.34977	0.450876	0.255818	1.76249	0.0779872	0.2823	0.54929	ns
SNTB1	4.7814	0.0954678	0.222848	0.428399	0.668361	0.777533	0.109281	ns	9.71448	0.29187	0.187948	1.55293	0.120439	0.268845	0.570498	ns	6.53717	0.264697	0.201074	1.31642	0.188035	0.432953	0.363559	ns
PRPF3	7.86904	-0.086177	0.201314	-0.428073	0.668598	0.777748	0.109161	ns	14.3699	0.131189	0.15473	0.847857	0.396518	0.582442	0.234747	ns	10.1832	0.0762334	0.211045	0.361218	0.717937	0.858357	0.0663323	ns
ZBTB48	2.55938	0.136233	0.318554	0.42766	0.668899	0.777975	0.109034	ns	3.9273	-0.0195622	0.280111	-0.0698373	0.944323	0.968061	0.0140974	ns	3.32043	0.172957	0.308527	0.560589	0.575078	0.766219	0.115647	ns
STEAP2	2.16437	0.188201	0.440006	0.427724	0.668852	0.777975	0.109034	ns	3.20514	0.0125124	0.406966	0.0307456	0.975472	0.985949	0.00614564	ns	2.36543	0.366358	0.448658	0.816563	0.414178	0.648725	0.187939	ns
CYB561	2.76524	-0.101782	0.238077	-0.427516	0.669004	0.778036	0.109	ns	5.82599	0.21773	0.190614	1.14225	0.253348	0.437875	0.35865	ns	3.68795	0.0605572	0.225744	0.268256	0.788502	0.899851	0.0458292	ns
TEK	10.2136	-0.10117	0.236798	-0.427239	0.669205	0.778209	0.108904	ns	20.6553	0.104203	0.236794	0.440055	0.659897	0.792364	0.101075	ns	14.3086	0.19088	0.220586	0.865329	0.386858	0.627287	0.202534	ns
SMAD4	6.3663	0.0801501	0.187651	0.427123	0.669289	0.778246	0.108883	ns	12.9442	0.209348	0.142727	1.46677	0.142438	0.300412	0.522283	ns	8.97694	0.247132	0.182712	1.35258	0.17619	0.421013	0.375705	ns
ELF5	1.07423	0.295343	0.691604	0.427041	0.66935	0.778255	0.108878	ns	1.5245	-0.0465833	0.500496	-0.0930742	0.925845	0.957965	0.0186506	ns	1.58297	0.770707	0.568324	1.35611	0.175066	0	0	ns
ZYG11B	4.14601	-0.105168	0.246409	-0.426802	0.669524	0.778335	0.108834	ns	7.23536	-0.107049	0.170685	-0.627173	0.530546	0.697727	0.156315	ns	5.28772	0.0169423	0.225125	0.0752572	0.94001	0.972866	0.011947	ns
TPM2	56.8648	-0.0974619	0.228318	-0.426869	0.669474	0.778335	0.108834	ns	127.35	0.346302	0.17106	2.02445	0.042924	0.131648	0.880586	ns	76.7444	0.0195462	0.253276	0.0771736	0.938485	0.972295	0.012202	ns
EFCAB14	9.14128	-0.0810537	0.189986	-0.426631	0.669648	0.778387	0.108805	ns	16.2832	0.0239159	0.147997	0.161598	0.871623	0.928706	0.0321217	ns	11.7033	0.0769123	0.175372	0.438567	0.660975	0.822697	0.0847603	ns
ITGB8	35.835	-0.100347	0.235229	-0.426594	0.669675	0.778387	0.108805	ns	60.7942	-0.245043	0.279716	-0.876044	0.381006	0.567838	0.245775	ns	45.9863	-0.0378786	0.270044	-0.140268	0.888448	0.948872	0.0227923	ns
BIK	1.31872	0.238482	0.55913	0.426523	0.669727	0.778387	0.108805	ns	1.87455	-0.00845052	0.484962	-0.0174251	0.986097	0.99192	0.00352328	ns	1.15855	-0.752171	0.646365	-1.16369	0.244548	0	0	ns
AUP1	4.11362	0.0931167	0.218354	0.426449	0.669781	0.778388	0.108804	ns	8.11738	0.259207	0.18749	1.38251	0.166814	0.332392	0.478349	ns	5.83296	0.170444	0.225293	0.756542	0.449324	0.676662	0.169628	ns
MBNL2	6.87694	0.0898362	0.210719	0.426332	0.669866	0.778426	0.108783	ns	12.7426	0.0898852	0.174186	0.516029	0.605834	0.755987	0.121486	ns	8.79028	0.0473879	0.21364	0.221812	0.82446	0.918952	0.0367073	ns
USP34	9.07484	-0.0741192	0.174034	-0.425888	0.670189	0.77874	0.108607	ns	18.568	0.145733	0.172146	0.846564	0.397238	0.583246	0.234148	ns	12.7736	0.0157062	0.17235	0.0911302	0.927389	0.967097	0.0145301	ns
POLR3A	2.65496	-0.102941	0.24205	-0.425288	0.670627	0.77909	0.108412	ns	4.49335	-0.161202	0.246592	-0.653719	0.513293	0.683612	0.165191	ns	3.06725	-0.587256	0.275187	-2.13402	0.0328409	0.173696	0.760211	ns
RRP12	1.21487	0.200403	0.47125	0.425258	0.670649	0.77909	0.108412	ns	2.03663	0.639304	0.34635	1.84583	0.0649165	0.175396	0.755981	ns	0.922727	-0.578034	0.504783	-1.14511	0.252162	0	0	ns
OPA3	4.01508	0.103	0.24216	0.425339	0.67059	0.77909	0.108412	ns	7.35182	0.0110201	0.244197	0.0451279	0.964005	0.979517	0.00898782	ns	4.5164	-0.229039	0.301582	-0.759458	0.447579	0.675477	0.170389	ns
RAB28	3.40838	0.10305	0.242499	0.424948	0.670875	0.779291	0.1083	ns	6.36658	0.383105	0.207804	1.84359	0.0652427	0.175889	0.754762	ns	5.62921	0.779382	0.272175	2.86353	0.00418946	0.0607075	1.21676	ns
ELF4	2.47935	0.131009	0.308453	0.424728	0.671035	0.779416	0.10823	ns	5.74798	0.710593	0.226869	3.13218	0.00173516	0.0122133	1.91317	up	3.1647	0.407275	0.297494	1.36902	0.170994	0.412897	0.384159	ns
GPATCH2L	6.2966	0.0979862	0.230768	0.424609	0.671122	0.779443	0.108215	ns	13.9463	0.426843	0.222936	1.91464	0.0555378	0.157453	0.80285	ns	8.61527	0.22327	0.249763	0.893927	0.371361	0.615234	0.21096	ns
EIF3L	4.13701	0.123325	0.290483	0.424551	0.671164	0.779443	0.108215	ns	5.7173	-0.563576	0.386887	-1.45669	0.145201	0.304143	0.516922	ns	3.96105	-0.444034	0.535599	-0.829042	0.407081	0.642318	0.19225	ns
TOMM22	3.51239	0.0949724	0.223865	0.424239	0.671392	0.779647	0.108102	ns	6.33537	0.176684	0.200852	0.879676	0.379035	0.566092	0.247113	ns	4.60449	0.113752	0.21777	0.522347	0.601429	0.783685	0.105859	ns
AL162231.1	2.00898	-0.226956	0.535407	-0.423894	0.671643	0.779877	0.107974	ns	3.25737	0.03198	0.402073	0.0795378	0.936605	0.963893	0.0159712	ns	2.19657	-0.739078	0.529883	-1.3948	0.163078	0.403157	0.394525	ns
CD151	20.2238	0.102862	0.242708	0.423808	0.671706	0.779889	0.107967	ns	51.75	0.684793	0.161827	4.23165	2.32e-05	0.00037717	3.42346	up	35.1561	0.806317	0.209391	3.85078	0.000117745	0.00656176	2.18298	up
GAS2L1	2.24422	-0.124818	0.29471	-0.42353	0.671909	0.780063	0.10787	ns	4.82934	0.00896893	0.26077	0.0343941	0.972563	0.984191	0.00692076	ns	3.02363	0.0329975	0.32069	0.102896	0.918046	0.963027	0.0163613	ns
SENP7	1.74273	0.13332	0.315179	0.422996	0.672298	0.780453	0.107653	ns	3.91526	0.286723	0.269647	1.06333	0.287634	0.475667	0.322697	ns	3.22814	0.618958	0.307699	2.01157	0.0442653	0.204608	0.689078	ns
CFAP36	4.66244	0.0980436	0.23185	0.422875	0.672387	0.780495	0.10763	ns	9.29521	0.294468	0.219765	1.33992	0.180271	0.350742	0.455012	ns	5.80524	0.163687	0.205681	0.795831	0.42613	0.658506	0.18144	ns
DYNC1LI1	1.21186	0.17376	0.410976	0.422798	0.672443	0.780499	0.107628	ns	3.50289	1.08696	0.314912	3.45163	0.000557214	0.00508029	2.29411	up	2.30314	1.15556	0.327875	3.52439	0.000424459	0.0161033	1.79308	up
DLST	3.30176	0.102276	0.241989	0.422647	0.672553	0.780566	0.107591	ns	6.55368	0.230005	0.202873	1.13374	0.256903	0.442236	0.354346	ns	5.02517	0.43252	0.251911	1.71696	0.085987	0.29607	0.528606	ns
IFRD1	4.65564	0.0884043	0.209454	0.422071	0.672973	0.780992	0.107354	ns	7.23968	-0.146016	0.393968	-0.370631	0.710913	0.826062	0.0829876	ns	4.61749	-0.385255	0.379773	-1.01443	0.310376	0.563613	0.249019	ns
CCDC195	0.891027	-0.340636	0.807452	-0.421865	0.673124	0.781105	0.107291	ns	1.60332	-0.656488	0.778132	-0.843672	0.398853	0.584797	0.232995	ns	1.28917	-0.481081	0.79623	-0.604199	0.545712	0	0	ns
ATP5MC3	3.46449	0.136668	0.324338	0.421375	0.673481	0.781192	0.107242	ns	6.9581	0.470763	0.321674	1.46348	0.143336	0.301503	0.520708	ns	5.77355	0.780673	0.352215	2.21647	0.0266595	0.153894	0.812777	ns
CYP8B1	1.71608	0.210626	0.499575	0.421611	0.673309	0.781192	0.107242	ns	2.10856	-1.00401	0.382922	-2.62198	0.00874207	0.04208	1.37592	down	1.58208	-0.413356	0.486483	-0.849682	0.395502	0	0	ns
LMLN	1.13869	0.241214	0.57235	0.421446	0.67343	0.781192	0.107242	ns	2.38148	0.200042	0.42549	0.470146	0.63825	0.777548	0.109273	ns	1.68818	0.480182	0.490475	0.979014	0.327573	0	0	ns
SAFB	10.7781	0.0616061	0.146219	0.421327	0.673516	0.781192	0.107242	ns	20.7467	0.18852	0.13672	1.37888	0.167933	0.334187	0.476011	ns	13.0373	0.00795659	0.172164	0.0462151	0.963139	0.983886	0.00705529	ns
GCNT7	0.939879	0.334505	0.793605	0.421501	0.673389	0.781192	0.107242	ns	0.585051	-0.717217	0.684392	-1.04796	0.294656	0	0	ns	0.457727	-0.658634	0.828254	-0.795208	0.426493	0	0	ns
RRP1	2.63358	0.138621	0.328902	0.421467	0.673414	0.781192	0.107242	ns	3.78891	0.0789355	0.290118	0.272081	0.78556	0.877787	0.0566109	ns	2.12235	-0.641762	0.394215	-1.62795	0.103536	0.321663	0.492599	ns
HIPK2	20.1236	-0.0661603	0.157161	-0.420972	0.673775	0.781321	0.10717	ns	37.6956	-0.050852	0.136885	-0.371494	0.710269	0.825772	0.0831399	ns	34.5514	0.643478	0.148035	4.34681	1.38e-05	0.00144952	2.83878	up
POGLUT3	2.14748	0.126834	0.301299	0.420957	0.673786	0.781321	0.10717	ns	4.27208	0.235778	0.256436	0.919444	0.357864	0.545964	0.262836	ns	2.72089	0.141217	0.274035	0.515325	0.606326	0.786365	0.104376	ns
IDS	8.9015	-0.0731127	0.17364	-0.421059	0.673712	0.781321	0.10717	ns	16.8085	-0.0714239	0.174189	-0.410036	0.68178	0.806868	0.0931977	ns	9.53219	-0.515394	0.240646	-2.14171	0.0322166	0.17242	0.763412	ns
NDUFAF3	7.91674	-0.0882425	0.209779	-0.420645	0.674014	0.781524	0.107058	ns	17.4499	0.176804	0.150208	1.17706	0.23917	0.421082	0.375633	ns	10.0007	-0.0224891	0.182856	-0.122988	0.902117	0.955603	0.0197225	ns
BCL10	4.2587	0.113368	0.269582	0.420532	0.674097	0.781559	0.107038	ns	6.73293	0.204489	0.196597	1.04014	0.298274	0.486867	0.31259	ns	5.75532	0.210814	0.25054	0.841441	0.400101	0.63697	0.195881	ns
CDC73	11.2123	0.085727	0.204002	0.420226	0.674321	0.781749	0.106933	ns	20.2645	0.0418516	0.136854	0.305811	0.759748	0.860375	0.0653123	ns	13.8117	0.0341886	0.216319	0.158047	0.874419	0.942955	0.025509	ns
CSNK1A1	3.21762	-0.107746	0.256439	-0.420162	0.674367	0.781749	0.106933	ns	7.21877	0.31298	0.224018	1.39712	0.162377	0.32675	0.485785	ns	4.61608	0.320038	0.231514	1.38237	0.166858	0.408511	0.388797	ns
ZNF516	4.21093	-0.100444	0.239272	-0.419791	0.674638	0.782002	0.106792	ns	7.87096	0.125903	0.191024	0.659096	0.509834	0.680824	0.166965	ns	6.10081	0.273843	0.244729	1.11896	0.263155	0.515441	0.287821	ns
CUL9	1.40257	-0.150628	0.358988	-0.419591	0.674785	0.78211	0.106732	ns	2.91061	0.105969	0.266362	0.397838	0.69075	0.813166	0.0898209	ns	2.27766	0.235642	0.321284	0.733439	0.463291	0.688338	0.162198	ns
SLC19A2	2.93635	-0.169571	0.404536	-0.419174	0.675089	0.782401	0.10657	ns	2.41617	-1.52981	0.320144	-4.77852	1.77e-06	4.47e-05	4.35011	down	2.32673	-0.707457	0.360606	-1.96186	0.0497791	0.218881	0.659791	ns
GPR27	1.95476	-0.158831	0.379169	-0.418893	0.675294	0.782524	0.106502	ns	3.77521	-0.289388	0.338348	-0.855297	0.392387	0.578774	0.237491	ns	2.69312	-0.0386518	0.337792	-0.114425	0.908901	0.958969	0.0181956	ns
COASY	2.65806	0.114728	0.273889	0.418884	0.675301	0.782524	0.106502	ns	4.48315	0.0372797	0.236914	0.157356	0.874964	0.930631	0.0312226	ns	3.12946	0.0846233	0.271936	0.311189	0.755657	0.879194	0.0559155	ns
NEMF	4.44392	0.0987769	0.235995	0.418555	0.675541	0.782742	0.106382	ns	9.06833	0.49965	0.222548	2.24514	0.0247593	0.0896691	1.04736	ns	6.30157	0.515894	0.234801	2.19715	0.0280097	0.158604	0.799686	ns
PCBP1	3.44101	-0.117581	0.281027	-0.418399	0.675655	0.782812	0.106342	ns	6.02185	-0.194333	0.312504	-0.621858	0.534035	0.700705	0.154465	ns	5.01801	0.0541723	0.265229	0.204248	0.83816	0.925824	0.0334715	ns
KDM3A	4.66047	0.0891615	0.213302	0.418007	0.675942	0.783083	0.106192	ns	8.19358	0.130562	0.175791	0.742711	0.457657	0.638518	0.194827	ns	4.80884	-0.00414285	0.200092	-0.0207047	0.983481	0.993452	0.00285312	ns
RBFOX1	1.46311	0.23396	0.559885	0.417871	0.676042	0.783137	0.106162	ns	2.21004	0.0356855	0.467228	0.0763771	0.939119	0.965325	0.0153266	ns	1.41492	0.235153	0.543274	0.432843	0.665129	0	0	ns
FAM189B	1.25474	0.204763	0.490697	0.417291	0.676466	0.783489	0.105967	ns	2.31854	0.897268	0.353223	2.54023	0.0110779	0.0502314	1.29902	ns	1.7721	1.23028	0.440292	2.79423	0.00520243	0	0	ns
ATP5ME	5.34936	-0.110441	0.264767	-0.417125	0.676587	0.783489	0.105967	ns	11.3211	0.201347	0.205931	0.977739	0.328203	0.516832	0.286651	ns	7.28522	0.0535873	0.237	0.226106	0.821119	0.9173	0.0374884	ns
HYOU1	6.90196	0.0912679	0.218819	0.417092	0.676611	0.783489	0.105967	ns	12.7053	0.0316242	0.399304	0.0791984	0.936875	0.964032	0.0159085	ns	6.7962	-0.54157	0.522907	-1.03569	0.300346	0.553966	0.256517	ns
SEL1L	12.8975	-0.0638396	0.152961	-0.417358	0.676417	0.783489	0.105967	ns	29.4302	0.401281	0.140473	2.85664	0.00428155	0.0248688	1.60434	up	20.6297	0.409311	0.205082	1.99584	0.0459513	0.209166	0.679508	ns
HLCS	2.19766	0.126411	0.303065	0.417109	0.676599	0.783489	0.105967	ns	2.93422	-0.54758	0.324432	-1.68781	0.0914477	0.223724	0.650288	ns	2.67933	-0.180646	0.385605	-0.468473	0.639446	0.808938	0.0920849	ns
AK7	1.09084	0.235541	0.564905	0.416957	0.67671	0.783542	0.105938	ns	1.1689	-0.529668	0.467121	-1.1339	0.256837	0	0	ns	0.966579	0.012644	0.586661	0.0215525	0.982805	0	0	ns
TM9SF3	10.3242	-0.0818658	0.196484	-0.416655	0.676931	0.783652	0.105877	ns	19.4182	-0.0832199	0.210555	-0.395241	0.692665	0.814566	0.0890738	ns	13.6394	-0.0767151	0.188509	-0.406958	0.684039	0.83683	0.0773629	ns
DEPDC4	1.69666	0.203323	0.488003	0.416643	0.67694	0.783652	0.105877	ns	2.19355	-0.101784	0.392431	-0.259368	0.795351	0.884688	0.0532099	ns	1.28852	-0.181962	0.439625	-0.413902	0.678946	0	0	ns
MIER2	1.87182	0.124466	0.29876	0.416609	0.676964	0.783652	0.105877	ns	4.531	0.486929	0.297609	1.63614	0.101811	0.240677	0.618566	ns	2.63657	0.208802	0.313952	0.665076	0.506002	0.719123	0.143197	ns
AFDN	10.9912	-0.0699244	0.167939	-0.416368	0.677141	0.783795	0.105797	ns	23.3173	0.20274	0.152845	1.32644	0.184694	0.356565	0.447861	ns	15.7476	0.1071	0.143054	0.748664	0.45406	0.680779	0.166994	ns
PIGK	3.54684	0.107641	0.258584	0.416269	0.677213	0.783817	0.105785	ns	7.08627	0.511086	0.218719	2.33673	0.0194533	0.0753822	1.12273	ns	3.7421	0.271453	0.284445	0.954324	0.33992	0.588446	0.230293	ns
B3GNT9	3.35425	-0.127084	0.305562	-0.415903	0.677481	0.784066	0.105647	ns	7.57831	0.237897	0.251255	0.946834	0.343723	0.533114	0.27318	ns	3.87055	-0.378943	0.29073	-1.30342	0.192431	0.438978	0.357558	ns
ZNF614	1.31655	0.193139	0.465154	0.415216	0.677984	0.784587	0.105359	ns	2.15208	0.329562	0.358997	0.918008	0.358615	0.546759	0.262204	ns	1.5427	0.0807937	0.481853	0.167673	0.866841	0	0	ns
LRRC4B	1.12413	0.192915	0.465037	0.414839	0.67826	0.784844	0.105216	ns	3.34322	0.735111	0.338027	2.17471	0.0296517	0.101994	0.991424	ns	2.07559	0.662334	0.477975	1.38571	0.165836	0.407163	0.390232	ns
METAP2	2.9939	0.141152	0.340645	0.414366	0.678606	0.785183	0.105029	ns	5.01283	0.407194	0.307778	1.32301	0.185832	0.357581	0.446625	ns	4.70109	0.84848	0.33527	2.53074	0.0113823	0.0997998	1.00087	ns
C2orf76	1.80832	0.156737	0.378909	0.413653	0.679128	0.785626	0.104784	ns	3.16078	0.370647	0.310532	1.19359	0.232639	0.413971	0.383031	ns	2.58511	0.398018	0.363551	1.09481	0.273601	0.525633	0.279318	ns
FBXO25	1.86571	0.14493	0.350389	0.413626	0.679148	0.785626	0.104784	ns	3.48832	-0.0702598	0.329803	-0.213035	0.831299	0.905954	0.0428939	ns	2.8445	0.252958	0.341279	0.741205	0.458569	0.685369	0.164075	ns
DLG2	5.47537	0.146133	0.353255	0.413676	0.679112	0.785626	0.104784	ns	7.40083	-0.136909	0.278328	-0.491898	0.622791	0.767813	0.114745	ns	5.6796	0.223627	0.296771	0.753534	0.451129	0.678184	0.168652	ns
RNF170	3.73279	-0.101238	0.244886	-0.413408	0.679308	0.785749	0.104716	ns	5.70521	-0.15727	0.219196	-0.717484	0.473075	0.650853	0.186517	ns	4.22625	-0.0518047	0.231608	-0.223674	0.823011	0.918554	0.0368951	ns
GBF1	3.15387	-0.0996942	0.241333	-0.413098	0.679535	0.78595	0.104605	ns	7.85302	0.396766	0.226924	1.74845	0.0803853	0.203504	0.691428	ns	4.52716	0.0429437	0.253656	0.169299	0.865562	0.938024	0.0277858	ns
SLC25A11	5.64655	-0.0809793	0.19608	-0.412992	0.679612	0.785978	0.104589	ns	11.8534	0.097626	0.180747	0.540124	0.589112	0.742764	0.129149	ns	8.12933	0.138849	0.188198	0.737782	0.460647	0.686473	0.163377	ns
BMPER	0.882967	0.232381	0.563331	0.412513	0.679964	0.786138	0.104501	ns	1.46904	0.42829	0.423618	1.01103	0.312002	0.501185	0.300002	ns	0.919306	0.0563932	0.626034	0.0900801	0.928224	0	0	ns
CHRNA2	1.12097	0.282991	0.685758	0.412669	0.679849	0.786138	0.104501	ns	1.045	-0.0335366	0.592386	-0.0566128	0.954854	0	0	ns	1.11014	0.644927	0.679403	0.949255	0.342491	0	0	ns
NECAP1	3.29335	0.103919	0.251899	0.412541	0.679943	0.786138	0.104501	ns	5.65008	0.200002	0.212091	0.943002	0.34568	0.53515	0.271524	ns	3.50254	0.00608819	0.256629	0.0237237	0.981073	0.9923	0.00335696	ns
YIPF2	2.69505	0.0938991	0.227583	0.412594	0.679904	0.786138	0.104501	ns	5.25015	0.20744	0.207931	0.997639	0.318454	0.508073	0.294074	ns	3.50674	-0.097704	0.238635	-0.409429	0.682225	0.835375	0.0781183	ns
TRAK1	7.85224	0.0653739	0.158508	0.412433	0.680022	0.786144	0.104498	ns	15.3734	0.285791	0.142837	2.00082	0.0454117	0.136897	0.863605	ns	10.03	0.111063	0.171909	0.646055	0.518243	0.726594	0.138708	ns
KIF17	1.58961	0.236529	0.57412	0.411986	0.68035	0.786461	0.104323	ns	2.00082	-0.393697	0.49388	-0.797151	0.425363	0.609436	0.215072	ns	1.66341	-0.793784	0.671881	-1.18143	0.23743	0	0	ns
ZNF3	2.35908	0.122132	0.296517	0.411888	0.680422	0.786483	0.104311	ns	3.3142	-0.249538	0.265168	-0.941057	0.346676	0.535902	0.270915	ns	2.57707	0.175939	0.282732	0.622284	0.533755	0.736794	0.132654	ns
PFN1	33.6257	0.0709252	0.172274	0.4117	0.680559	0.78658	0.104257	ns	81.2768	0.638579	0.129474	4.93211	8.13e-07	2.33e-05	4.63279	up	42.9834	0.0950752	0.16519	0.57555	0.564919	0.759164	0.119664	ns
ROBO4	7.51667	-0.101626	0.247131	-0.411224	0.680908	0.786809	0.104131	ns	15.9244	0.146111	0.203482	0.718055	0.472724	0.650779	0.186567	ns	9.91425	0.0514586	0.219723	0.234197	0.814832	0.913664	0.0392135	ns
TMEM218	1.4193	0.139527	0.339377	0.411128	0.680979	0.786809	0.104131	ns	3.02915	0.272686	0.294892	0.924698	0.355123	0.543652	0.264679	ns	2.68768	0.535884	0.345877	1.54935	0.121298	0.349439	0.456628	ns
HDAC5	4.06091	0.0956515	0.232722	0.411012	0.681064	0.786809	0.104131	ns	7.36794	0.019618	0.182507	0.107491	0.914399	0.951812	0.0214486	ns	4.92776	0.107521	0.235251	0.457049	0.647636	0.814105	0.0893197	ns
HMG20B	6.34802	-0.0835169	0.203207	-0.410995	0.681077	0.786809	0.104131	ns	10.9632	-0.0879841	0.190264	-0.462433	0.643771	0.78168	0.106971	ns	7.5258	-0.188498	0.203499	-0.926287	0.354297	0.600169	0.221726	ns
RAB36	1.42043	-0.163319	0.397178	-0.411197	0.680928	0.786809	0.104131	ns	2.29447	-0.17505	0.31194	-0.561167	0.574684	0.732396	0.135254	ns	1.44859	-0.236009	0.387246	-0.609454	0.542224	0	0	ns
MIEF1	3.11785	0.116931	0.284387	0.411169	0.680948	0.786809	0.104131	ns	5.52962	0.222881	0.213454	1.04416	0.29641	0.484801	0.314437	ns	3.8775	-0.261252	0.304569	-0.857776	0.391016	0.630432	0.200361	ns
IDI1	2.7126	-0.11682	0.284383	-0.410784	0.681231	0.786926	0.104066	ns	3.67962	-0.418343	0.275395	-1.51906	0.128747	0.281174	0.551025	ns	2.47393	-0.489589	0.30157	-1.62347	0.104489	0.323401	0.490258	ns
TMEM54	2.45764	0.146267	0.356459	0.410332	0.681563	0.787185	0.103923	ns	4.88833	0.41534	0.303402	1.36894	0.171017	0.338301	0.470696	ns	3.30328	0.233503	0.361333	0.646228	0.518132	0.726592	0.138709	ns
TOMM5	4.59265	-0.0834263	0.203306	-0.410348	0.68155	0.787185	0.103923	ns	9.81203	0.127296	0.192711	0.660555	0.508898	0.680284	0.167309	ns	6.47074	0.111061	0.213719	0.519657	0.603302	0.784534	0.105388	ns
FOLH1	2.85219	-0.234637	0.572108	-0.410126	0.681713	0.787298	0.103861	ns	2.97394	-0.484249	0.303928	-1.5933	0.111093	0.255614	0.592415	ns	2.17712	-0.229273	0.350293	-0.654517	0.512779	0.723819	0.14037	ns
ZNF662	0.912776	-0.18351	0.448215	-0.409423	0.682229	0.787709	0.103634	ns	1.65104	-0.417229	0.379752	-1.09869	0.271904	0.459767	0.337462	ns	1.19804	-0.546971	0.470064	-1.16361	0.244582	0	0	ns
ZNF330	3.56039	-0.0832509	0.203315	-0.409468	0.682196	0.787709	0.103634	ns	7.13651	0.0719398	0.189908	0.378814	0.704826	0.82237	0.0849328	ns	5.0104	0.0521834	0.200877	0.259778	0.795035	0.904107	0.0437802	ns
MPHOSPH6	1.29645	0.165031	0.402943	0.409565	0.682125	0.787709	0.103634	ns	2.05568	-0.328529	0.353313	-0.929852	0.352448	0.541605	0.266317	ns	1.74341	-0.126525	0.397415	-0.31837	0.750205	0	0	ns
SPATA4	1.36733	0.371244	0.907728	0.408981	0.682554	0.788022	0.103462	ns	1.18858	-0.337131	0.651598	-0.517392	0.604883	0	0	ns	0.929946	-0.274957	0.785103	-0.350218	0.726175	0	0	ns
HSDL1	2.02904	0.13524	0.331185	0.408352	0.683015	0.788493	0.103202	ns	3.35644	-0.291847	0.390193	-0.747957	0.454486	0.635808	0.196674	ns	2.16245	-0.306972	0.436356	-0.703489	0.481751	0.702888	0.153114	ns
TMEM147	3.99776	0.0904924	0.221704	0.408168	0.683151	0.788588	0.10315	ns	6.48594	-0.175608	0.272735	-0.643879	0.519654	0.689218	0.161643	ns	4.30073	-0.368507	0.299821	-1.22909	0.219039	0.470309	0.327617	ns
DPM3	2.36243	0.114394	0.280336	0.408059	0.68323	0.788618	0.103133	ns	4.76499	0.20729	0.232989	0.889702	0.373626	0.561252	0.250842	ns	2.93176	0.015373	0.281092	0.0546903	0.956385	0.981749	0.00799968	ns
RBIS	1.70813	-0.169123	0.414738	-0.407783	0.683433	0.78879	0.103038	ns	3.00655	-0.0829028	0.335098	-0.247398	0.8046	0.890413	0.0504087	ns	2.32459	-0.02037	0.405958	-0.0501776	0.959981	0.982237	0.00778387	ns
PSMB5	6.69015	0.0840562	0.206364	0.407321	0.683773	0.78912	0.102857	ns	15.2623	0.456753	0.166553	2.74239	0.00609947	0.0320276	1.49448	up	9.15511	0.430802	0.208125	2.06992	0.0384601	0.188648	0.724348	ns
ROCK1	6.42617	0.0823653	0.202296	0.407152	0.683896	0.789201	0.102812	ns	13.4619	0.398845	0.175708	2.26994	0.0232114	0.085795	1.06654	ns	9.90328	0.593629	0.174694	3.39811	0.00067852	0.0203432	1.69158	up
MGST1	4.40302	0.171583	0.421685	0.406897	0.684083	0.789356	0.102727	ns	5.60662	-0.470341	0.316471	-1.4862	0.137225	0.292396	0.534028	ns	5.2927	0.248851	0.344431	0.722499	0.469988	0.693529	0.158935	ns
PTPN21	2.3327	-0.138603	0.340745	-0.406766	0.68418	0.789406	0.1027	ns	4.7968	0.23653	0.240185	0.984782	0.324731	0.513611	0.289366	ns	4.16031	0.84102	0.317667	2.64749	0.00810925	0.0858845	1.06609	ns
NMNAT2	1.34843	0.30862	0.759334	0.406435	0.684423	0.789624	0.102579	ns	1.87233	-0.106688	0.598011	-0.178405	0.858405	0.920584	0.0359366	ns	1.29344	-0.689635	0.827009	-0.833891	0.404343	0	0	ns
OTUD5	3.65328	-0.0984451	0.242427	-0.406082	0.684682	0.789862	0.102449	ns	7.86547	0.240949	0.212031	1.13639	0.255795	0.440835	0.355723	ns	5.65007	0.257129	0.265108	0.969904	0.332094	0.58169	0.235309	ns
ALAS1	3.82741	-0.114874	0.283066	-0.40582	0.684875	0.790022	0.102361	ns	7.57369	0.340971	0.215794	1.58008	0.114089	0.259622	0.585659	ns	4.80295	0.034864	0.270933	0.128681	0.89761	0.953426	0.0207129	ns
CNOT1	2.67912	-0.124024	0.305874	-0.405475	0.685129	0.790253	0.102234	ns	4.40912	-0.0319008	0.259691	-0.122841	0.902233	0.944982	0.0245766	ns	3.16332	0.0574732	0.281661	0.204051	0.838314	0.925859	0.033455	ns
DCAF4L2	1.2765	0.375165	0.925422	0.405399	0.685184	0.790256	0.102232	ns	2.21796	0.295061	0.752147	0.392291	0.694843	0.815799	0.0884168	ns	1.31298	-0.888041	0.860488	-1.03202	0.302063	0	0	ns
TRIM54	1.67557	-0.190987	0.471358	-0.405184	0.685342	0.790376	0.102166	ns	3.96347	0.575319	0.375404	1.53254	0.12539	0.276107	0.558922	ns	2.72703	0.926162	0.382935	2.41859	0.0155807	0.116784	0.932615	ns
DLK1	1.24046	-0.329146	0.812582	-0.405062	0.685432	0.790418	0.102143	ns	1.85155	-1.29651	0.712591	-1.81943	0.0688457	0.183035	0.737465	ns	1.54034	-1.33378	0.911539	-1.46322	0.143408	0	0	ns
TOLLIP	7.5875	-0.0847104	0.209352	-0.404631	0.685749	0.790721	0.101977	ns	14.0944	0.073823	0.162846	0.453331	0.650311	0.786122	0.10451	ns	10.133	0.147831	0.201709	0.732893	0.463624	0.68845	0.162128	ns
SLC26A10	1.44053	0.357414	0.884583	0.404047	0.686178	0.791154	0.101739	ns	0.876365	-0.352572	0.552328	-0.638338	0.523254	0	0	ns	0.85475	-0.671847	0.827071	-0.812321	0.416607	0	0	ns
DCAF8	12.43	-0.0573705	0.142087	-0.403769	0.686382	0.791166	0.101733	ns	27.9005	0.291449	0.123496	2.35998	0.0182759	0.0722977	1.14088	ns	16.5271	0.190716	0.191061	0.998191	0.318187	0.570754	0.243551	ns
SBF2	3.4364	-0.100564	0.248993	-0.403883	0.686299	0.791166	0.101733	ns	5.92937	-0.0147323	0.218872	-0.06731	0.946335	0.96909	0.0136361	ns	4.76744	0.234397	0.232187	1.00952	0.312725	0.565692	0.24742	ns
CHGB	1.11823	-0.2476	0.613262	-0.403743	0.686402	0.791166	0.101733	ns	1.77934	-0.611393	0.478066	-1.27889	0.200937	0.376274	0.424496	ns	1.22791	-1.13008	0.595712	-1.89702	0.0578257	0	0	ns
OSM	1.05092	0.244507	0.605333	0.403921	0.686271	0.791166	0.101733	ns	1.7317	0.236178	0.518542	0.455465	0.648775	0.78511	0.105069	ns	1.57105	0.510172	0.598557	0.852337	0.394027	0	0	ns
TMEM87B	2.36556	-0.108863	0.270355	-0.402668	0.687192	0.791706	0.101436	ns	5.01436	0.51427	0.249588	2.06048	0.0393527	0.124147	0.906065	ns	2.95733	-0.0610634	0.280175	-0.217948	0.82747	0.920614	0.0359224	ns
FBXO38	2.08247	0.111742	0.277436	0.402767	0.687119	0.791706	0.101436	ns	4.52712	0.4097	0.263598	1.55426	0.120122	0.268272	0.571425	ns	2.37062	-0.056936	0.2876	-0.197969	0.843069	0.927566	0.0326554	ns
NEU1	4.52048	0.112782	0.27995	0.402865	0.687047	0.791706	0.101436	ns	6.75087	0.0958834	0.245629	0.390358	0.696272	0.816503	0.0880421	ns	4.69461	0.0909745	0.302794	0.30045	0.763834	0.884146	0.0534758	ns
LZTS1	1.45273	0.176853	0.439061	0.402798	0.687097	0.791706	0.101436	ns	2.79086	0.203372	0.324955	0.625847	0.531415	0.698348	0.155928	ns	1.4424	-0.466884	0.436832	-1.06879	0.285162	0	0	ns
RNLS	2.54544	0.151886	0.377106	0.402767	0.687119	0.791706	0.101436	ns	3.48898	-0.361005	0.348528	-1.0358	0.300295	0.48862	0.311029	ns	2.39315	-0.278102	0.358259	-0.776258	0.437597	0.667092	0.175814	ns
USP36	2.76769	0.113713	0.282398	0.402668	0.687193	0.791706	0.101436	ns	5.7808	0.219228	0.255519	0.857972	0.390908	0.577417	0.238511	ns	3.66704	0.0145555	0.27037	0.0538354	0.957066	0.982158	0.00781867	ns
CMPK1	8.78564	0.0831102	0.206445	0.402579	0.687258	0.791713	0.101432	ns	13.2561	-0.0728618	0.164214	-0.443701	0.657259	0.791089	0.101775	ns	9.67598	-0.0982793	0.207427	-0.473803	0.635641	0.806529	0.0933798	ns
RORA	3.38194	-0.100637	0.250022	-0.402514	0.687306	0.791713	0.101432	ns	6.22043	0.0169558	0.242375	0.0699568	0.944228	0.968037	0.0141081	ns	4.63833	-0.00660759	0.253875	-0.0260269	0.979236	0.991499	0.00370775	ns
SNF8	7.73388	0.0677213	0.168555	0.401775	0.68785	0.792277	0.101123	ns	16.3309	0.193489	0.130278	1.48521	0.137489	0.292774	0.533467	ns	11.4909	0.351347	0.162837	2.15766	0.0309543	0.168693	0.772904	ns
BPIFA1	1.4117	0.316087	0.787414	0.401424	0.688108	0.792491	0.101006	ns	1.22604	-0.370896	0.645398	-0.574678	0.565509	0.725236	0.139521	ns	0.967903	-0.270471	0.711951	-0.379902	0.704018	0	0	ns
STX16	9.42815	0.0730605	0.182024	0.401378	0.688142	0.792491	0.101006	ns	20.2759	0.380976	0.157252	2.42271	0.0154054	0.0639498	1.19416	ns	11.6296	0.0738005	0.181879	0.405767	0.684914	0.837277	0.0771308	ns
ST6GAL1	10.8253	0.0849203	0.211868	0.400817	0.688555	0.792904	0.100779	ns	17.851	-0.186059	0.223664	-0.831869	0.405483	0.591415	0.228107	ns	11.5447	-0.294938	0.257709	-1.14446	0.252432	0.505376	0.296385	ns
BLOC1S3	3.34342	0.117025	0.292567	0.399994	0.689161	0.79354	0.100431	ns	5.35191	-0.0809479	0.256702	-0.315338	0.752505	0.854761	0.0681555	ns	4.46411	0.207037	0.345337	0.599522	0.548825	0.748253	0.125952	ns
MPV17L2	1.28646	-0.189051	0.472873	-0.399793	0.689309	0.793649	0.100372	ns	2.80867	0.277038	0.31085	0.891227	0.372807	0.56064	0.251316	ns	1.93138	0.217299	0.387561	0.560684	0.575013	0.766219	0.115647	ns
PARP6	1.27299	0.165437	0.413911	0.399693	0.689383	0.793672	0.100359	ns	3.04591	0.498557	0.309523	1.61073	0.107239	0.249778	0.602445	ns	2.19694	0.559857	0.353932	1.58182	0.113691	0.336871	0.472536	ns
ROR1	1.44107	0.179298	0.449087	0.39925	0.689709	0.793952	0.100206	ns	2.74068	0.326438	0.32781	0.995813	0.319341	0.508602	0.293622	ns	2.37592	0.238183	0.473576	0.502944	0.615003	0.792785	0.100844	ns
RCHY1	2.81299	0.109381	0.273991	0.399213	0.689737	0.793952	0.100206	ns	5.32364	0.28634	0.246049	1.16375	0.244524	0.427543	0.36902	ns	3.8634	0.3305	0.268864	1.22925	0.218978	0.470282	0.327642	ns
GATAD2A	3.98273	0.0875065	0.219236	0.399143	0.689788	0.793952	0.100206	ns	10.3592	0.608837	0.196638	3.09623	0.00195996	0.0135267	1.86881	up	5.63886	0.256801	0.224217	1.14532	0.252075	0.50497	0.296735	ns
TATDN3	2.13925	-0.131268	0.329057	-0.398922	0.68995	0.79398	0.100191	ns	3.4967	-0.0416887	0.272126	-0.153196	0.878243	0.932791	0.0302154	ns	2.86002	0.135112	0.294167	0.459303	0.646016	0.813624	0.0895761	ns
COX7A2	7.53634	0.0895357	0.224499	0.398825	0.690022	0.79398	0.100191	ns	13.9002	0.0707561	0.203257	0.348111	0.727757	0.837751	0.0768849	ns	8.35864	-0.179175	0.238936	-0.749887	0.453323	0.680132	0.167407	ns
TMED1	2.9787	0.0917823	0.230135	0.398819	0.690027	0.79398	0.100191	ns	6.41914	0.315941	0.207332	1.52385	0.127547	0.279338	0.55387	ns	3.74412	0.10326	0.230352	0.448269	0.653959	0.818403	0.087033	ns
DTD1	3.76736	0.093016	0.233103	0.399034	0.689868	0.79398	0.100191	ns	7.48911	0.304177	0.190215	1.59912	0.109794	0.253754	0.595587	ns	4.8862	0.247561	0.210322	1.17706	0.239173	0.491474	0.308499	ns
FAM234B	1.66511	-0.129575	0.324983	-0.398715	0.690104	0.794006	0.100176	ns	3.09071	-0.161383	0.268611	-0.600807	0.547969	0.71151	0.147819	ns	2.29409	-0.148884	0.358981	-0.41474	0.678332	0.833123	0.0792909	ns
ORAI3	2.02523	0.116291	0.291995	0.398264	0.690436	0.794327	0.100001	ns	4.10082	0.0335501	0.251158	0.133582	0.893733	0.940706	0.0265462	ns	2.90387	0.229535	0.28923	0.793607	0.427424	0.659695	0.180657	ns
FXYD1	2.92795	-0.0973321	0.244672	-0.397807	0.690772	0.794652	0.099823	ns	3.91766	-0.487483	0.227228	-2.14534	0.0319254	0.107497	0.968603	ns	3.08634	-0.24848	0.265257	-0.936751	0.348887	0.596271	0.224557	ns
NTRK1	1.12032	0.236364	0.594321	0.397704	0.690849	0.794678	0.099809	ns	1.58003	-0.480269	0.541113	-0.887558	0.374779	0.562105	0.250182	ns	1.19334	-0.458958	0.61161	-0.750411	0.453007	0	0	ns
POLR1D	9.64055	0.0777675	0.195662	0.39746	0.691029	0.794823	0.0997297	ns	18.9259	0.269115	0.158143	1.70172	0.0888085	0.218979	0.659598	ns	13.1721	0.148246	0.199717	0.74228	0.457918	0.684799	0.164437	ns
MCRS1	6.09334	-0.07432	0.187152	-0.39711	0.691286	0.795057	0.0996017	ns	13.011	0.253801	0.142427	1.78197	0.074754	0.19373	0.712804	ns	9.03724	0.244423	0.16937	1.44314	0.148982	0.384903	0.414648	ns
ZNF16	1.99001	-0.155412	0.391491	-0.396975	0.691386	0.79511	0.0995727	ns	2.88793	-0.174569	0.309115	-0.564738	0.572252	0.73075	0.136231	ns	2.49494	0.49848	0.340505	1.46395	0.143209	0.377091	0.423553	ns
SLC9A2	1.28053	0.211786	0.533718	0.396812	0.691506	0.795186	0.0995314	ns	1.70456	-0.268723	0.459826	-0.5844	0.558951	0.719774	0.142804	ns	0.90159	-0.35726	0.531853	-0.671728	0.501757	0	0	ns
STXBP3	6.036	0.103019	0.259814	0.396509	0.691729	0.795215	0.0995153	ns	7.38571	-0.215846	0.201887	-1.06915	0.285004	0.473587	0.3246	ns	5.71643	-0.167097	0.240403	-0.69507	0.487011	0.70666	0.150789	ns
COMMD8	1.34269	0.193762	0.488857	0.396356	0.691842	0.795215	0.0995153	ns	2.92555	0.322276	0.345883	0.931749	0.351466	0.540514	0.267193	ns	2.08319	0.360191	0.355816	1.0123	0.311397	0.564339	0.24846	ns
TMEM14C	6.1375	-0.09073	0.228729	-0.396671	0.69161	0.795215	0.0995153	ns	9.10227	-0.298534	0.35147	-0.849385	0.395667	0.581992	0.235083	ns	6.30889	-0.437496	0.414158	-1.05635	0.290808	0.544035	0.264373	ns
PAAF1	1.88437	-0.152695	0.385189	-0.396416	0.691799	0.795215	0.0995153	ns	3.53337	-0.084616	0.287043	-0.294785	0.768158	0.866357	0.0623031	ns	2.40456	-0.101726	0.344069	-0.295656	0.767492	0.886896	0.0521272	ns
TSPOAP1	3.18724	0.0924442	0.233245	0.39634	0.691854	0.795215	0.0995153	ns	5.29375	-0.163924	0.201189	-0.814777	0.4152	0.601352	0.220871	ns	3.64186	0.0200036	0.254826	0.0784989	0.937431	0.971782	0.0124314	ns
PPP1R15A	3.32893	0.129695	0.327145	0.396446	0.691776	0.795215	0.0995153	ns	6.47628	0.491615	0.232514	2.11435	0.0344857	0.113557	0.944784	ns	4.63999	0.485563	0.281719	1.72357	0.0847856	0.293768	0.531996	ns
COPS8	2.68884	0.110918	0.279963	0.39619	0.691965	0.79528	0.0994798	ns	4.75435	0.163058	0.231661	0.703865	0.481517	0.657703	0.18197	ns	3.59604	0.285335	0.290459	0.98236	0.325923	0.577707	0.238292	ns
MUL1	4.16647	-0.123527	0.311986	-0.395937	0.692151	0.795371	0.0994303	ns	6.52192	-0.0518717	0.240642	-0.215556	0.829334	0.904734	0.0434792	ns	3.98473	-0.300724	0.292788	-1.02711	0.304371	0.55756	0.253708	ns
ST3GAL1	5.75805	0.0833019	0.210368	0.395981	0.692119	0.795371	0.0994303	ns	10.4745	0.105155	0.280398	0.375019	0.707646	0.823904	0.0841231	ns	7.69875	0.327089	0.301928	1.08333	0.278661	0.531115	0.274812	ns
MYO1B	11.6873	-0.0750878	0.18973	-0.395761	0.692281	0.795458	0.0993828	ns	26.428	0.299013	0.14614	2.04607	0.040749	0.127328	0.895077	ns	18.568	0.500699	0.208157	2.40539	0.0161554	0.119101	0.924086	ns
PYGL	2.57336	-0.0945138	0.23895	-0.395538	0.692446	0.795585	0.0993135	ns	7.12046	0.668077	0.206606	3.23358	0.00122251	0.00932683	2.03027	up	3.78778	0.0424167	0.250971	0.169011	0.865788	0.938167	0.0277198	ns
UNC50	5.78692	-0.0766036	0.193713	-0.395448	0.692512	0.795599	0.0993056	ns	13.8219	0.202012	0.132301	1.52692	0.126781	0.278023	0.55592	ns	8.76074	0.105924	0.171326	0.618258	0.536405	0.73929	0.131185	ns
SPTLC1	4.50457	-0.0890878	0.225445	-0.395164	0.692722	0.795779	0.0992076	ns	9.33175	0.433762	0.182372	2.37845	0.0173858	0.0697402	1.15652	ns	6.1587	0.33719	0.217238	1.55217	0.120622	0.348823	0.457395	ns
CCDC187	0.876998	0.316493	0.801637	0.394808	0.692985	0.796019	0.0990767	ns	0.560503	-0.260777	0.689638	-0.378137	0.705329	0	0	ns	0.520247	0.721116	0.703384	1.02521	0.305264	0	0	ns
GAMT	4.37265	0.0965317	0.244779	0.394363	0.693313	0.796334	0.0989049	ns	6.80441	-0.407954	0.196873	-2.07217	0.03825	0.122096	0.913299	ns	5.33658	-0.167427	0.231588	-0.722952	0.469709	0.693491	0.158959	ns
RNF144A	3.13097	0.103863	0.263578	0.39405	0.693544	0.796537	0.0987942	ns	6.40645	0.263394	0.246378	1.06907	0.28504	0.473589	0.324598	ns	4.02029	0.0288365	0.258596	0.111512	0.911211	0.959968	0.0177432	ns
HTRA2	2.40021	0.116944	0.297046	0.39369	0.69381	0.796781	0.0986612	ns	3.42136	-0.21067	0.353774	-0.595492	0.551515	0.714299	0.14612	ns	3.42729	-0.276339	0.40628	-0.68017	0.496397	0.713862	0.146386	ns
DNAJC22	1.45406	0.166447	0.423264	0.393246	0.694138	0.797033	0.0985236	ns	2.17696	-0.405078	0.394771	-1.02611	0.30484	0.493331	0.306861	ns	1.63696	-0.387773	0.470612	-0.823977	0.409953	0	0	ns
TEX14	1.03228	0.320707	0.81542	0.393303	0.694095	0.797033	0.0985236	ns	1.0114	-0.555919	0.680505	-0.816922	0.413973	0	0	ns	1.244	0.882906	0.837816	1.05382	0.291966	0	0	ns
LRRFIP1	3.45263	0.12035	0.306164	0.39309	0.694253	0.797104	0.0984853	ns	8.03624	0.531597	0.234204	2.26981	0.0232193	0.0858006	1.06651	ns	6.18748	0.649145	0.254628	2.54938	0.0107914	0.0976441	1.01035	ns
ALKAL2	1.80908	-0.220162	0.560452	-0.392829	0.694446	0.797197	0.0984342	ns	1.5695	-1.27539	0.496896	-2.56671	0.0102667	0.0473721	1.32448	down	1.45252	-0.635024	0.537193	-1.18211	0.23716	0	0	ns
PHF20L1	6.77058	-0.0849799	0.216366	-0.39276	0.694497	0.797197	0.0984342	ns	12.8505	0.122345	0.162264	0.753986	0.450857	0.632814	0.198724	ns	8.69964	-0.00653039	0.231454	-0.0282146	0.977491	0.990736	0.00404222	ns
OR51D1	1.89959	0.486607	1.23857	0.39288	0.694408	0.797197	0.0984342	ns	0.974116	0.365439	0.70355	0.519422	0.603467	0	0	ns	1.5056	1.4152	1.07204	1.3201	0.1868	0	0	ns
PLPPR2	1.84453	0.11714	0.298548	0.392366	0.694788	0.79747	0.0982858	ns	3.04822	0.0129382	0.306398	0.0422269	0.966318	0.980525	0.00854126	ns	1.88212	-0.237812	0.323594	-0.734909	0.462395	0.687618	0.162653	ns
MBOAT2	2.93506	-0.128536	0.327869	-0.392033	0.695034	0.79769	0.0981661	ns	5.65899	-0.306047	0.245171	-1.2483	0.211921	0.389942	0.409	ns	4.68893	0.154637	0.286415	0.539906	0.589262	0.775885	0.110202	ns
CDH12	0.889571	0.263039	0.671784	0.391553	0.695389	0.797973	0.0980119	ns	1.16672	-0.828173	0.595557	-1.39058	0.164351	0	0	ns	0.922018	-0.219272	0.642704	-0.34117	0.732975	0	0	ns
TMEM209	2.62461	0.128741	0.328766	0.391589	0.695362	0.797973	0.0980119	ns	3.79125	0.165913	0.229231	0.723781	0.4692	0.647947	0.18846	ns	2.10179	0.0433434	0.310549	0.13957	0.888999	0.949241	0.0226234	ns
CNKSR3	5.38992	0.0969261	0.24762	0.39143	0.695479	0.798015	0.0979892	ns	10.3055	0.25725	0.20174	1.27515	0.202255	0.377897	0.422626	ns	7.09291	0.32812	0.197816	1.65871	0.0971737	0.312584	0.505033	ns
DPY30	4.43972	0.0843646	0.215628	0.39125	0.695612	0.798106	0.0979397	ns	8.14474	0.219752	0.172622	1.27303	0.203008	0.378405	0.422043	ns	5.86649	0.0742205	0.224034	0.331292	0.740424	0.871337	0.059814	ns
ATP5F1C	3.7135	-0.107484	0.274923	-0.390961	0.695826	0.798289	0.0978399	ns	6.87176	-0.0268191	0.237668	-0.112843	0.910155	0.949009	0.0227295	ns	4.7117	-0.0547067	0.278211	-0.196637	0.844112	0.927716	0.0325851	ns
TMEM167B	3.59005	0.0927055	0.237265	0.390726	0.696	0.798302	0.0978329	ns	4.95202	-0.392544	0.415015	-0.945854	0.344223	0.533643	0.272749	ns	3.27021	-0.651969	0.331462	-1.96695	0.0491892	0.217767	0.662008	ns
ACVR2A	2.53837	-0.109631	0.280536	-0.390791	0.695952	0.798302	0.0978329	ns	4.40397	-0.267636	0.238308	-1.12307	0.261409	0.447247	0.349453	ns	3.10053	-0.302458	0.268308	-1.12728	0.259625	0.511676	0.291005	ns
METTL27	1.69558	0.120486	0.308343	0.390754	0.695979	0.798302	0.0978329	ns	3.3174	0.0255039	0.303352	0.0840734	0.932998	0.962202	0.0167337	ns	2.33368	-0.067586	0.34666	-0.194963	0.845422	0.928232	0.0323433	ns
SLC22A4	1.92116	0.201959	0.517018	0.390623	0.696076	0.798327	0.0978192	ns	2.28352	-0.0548722	0.450115	-0.121907	0.902973	0.945035	0.0245521	ns	2.1106	-0.0119716	0.565811	-0.0211583	0.983119	0.993323	0.00290964	ns
ANK3	10.9867	0.0595496	0.152575	0.390297	0.696317	0.798542	0.0977024	ns	16.0884	-0.21472	0.167921	-1.27869	0.201006	0.37634	0.42442	ns	12.0479	-0.057267	0.194768	-0.294027	0.768737	0.887838	0.0516665	ns
OSBP	5.25926	-0.0783912	0.200963	-0.390079	0.696478	0.798611	0.0976645	ns	11.568	0.233504	0.147684	1.5811	0.113854	0.25922	0.586331	ns	7.56092	0.18057	0.184766	0.977294	0.328424	0.579609	0.236865	ns
PWWP3B	1.40991	0.22642	0.580463	0.390068	0.696486	0.798611	0.0976645	ns	1.60294	-0.232674	0.479185	-0.485561	0.627278	0.771149	0.112862	ns	0.919723	-0.869074	0.572846	-1.51712	0.129237	0	0	ns
ZNF304	1.86078	0.147263	0.377909	0.389677	0.696775	0.798881	0.097518	ns	3.33632	0.308423	0.313039	0.985255	0.324499	0.513611	0.289366	ns	3.0698	0.551087	0.364263	1.51288	0.13031	0.360763	0.442778	ns
PGAM2	1.03196	0.208056	0.534461	0.389281	0.697068	0.799071	0.0974148	ns	0.901887	-0.872115	0.439843	-1.98279	0.0473913	0	0	ns	0.7102	-0.224402	0.58536	-0.383358	0.701455	0	0	ns
PLPBP	5.54175	0.0798003	0.205002	0.389267	0.697079	0.799071	0.0974148	ns	9.98076	0.181214	0.151433	1.19666	0.231439	0.412872	0.384184	ns	6.83522	0.0703184	0.18152	0.387386	0.69847	0.846506	0.07237	ns
TCEAL4	5.70798	0.0823187	0.211489	0.389234	0.697103	0.799071	0.0974148	ns	12.0002	0.413862	0.202948	2.03925	0.0414252	0.128581	0.890824	ns	8.18092	0.450616	0.203701	2.21214	0.026957	0.155016	0.809624	ns
REV1	7.60384	-0.0712688	0.183351	-0.388702	0.697497	0.799336	0.0972708	ns	11.0802	-0.590661	0.219661	-2.68896	0.0071675	0.0361274	1.44216	down	8.58434	-0.516674	0.259563	-1.99056	0.0465298	0.210841	0.676044	ns
MCM6	3.85017	-0.120941	0.31112	-0.388729	0.697477	0.799336	0.0972708	ns	6.72941	-0.123392	0.227523	-0.542327	0.587593	0.742018	0.129586	ns	5.29483	0.337453	0.287189	1.17502	0.239987	0.492249	0.307815	ns
PLD6	1.61155	0.249711	0.642234	0.388817	0.697411	0.799336	0.0972708	ns	1.54226	0.124086	0.42321	0.293202	0.769368	0.867245	0.0618584	ns	1.12345	0.231025	0.542959	0.425493	0.670477	0	0	ns
LSM4	7.89374	0.0743745	0.191467	0.388446	0.697686	0.799491	0.0971865	ns	14.6062	0.186114	0.144285	1.2899	0.197085	0.371793	0.429699	ns	9.76724	0.0256008	0.160056	0.159949	0.872921	0.941655	0.0261082	ns
COA8	3.65475	0.0919414	0.236909	0.388088	0.697951	0.799732	0.0970555	ns	7.41705	0.430098	0.209633	2.05167	0.0402013	0.126202	0.898933	ns	4.74844	0.261041	0.234696	1.11225	0.26603	0.518071	0.28561	ns
GNL2	3.15915	-0.128229	0.330826	-0.387602	0.698311	0.799984	0.0969184	ns	6.00058	0.450302	0.25419	1.77152	0.0764744	0.196899	0.705756	ns	3.93241	0.292536	0.276599	1.05762	0.29023	0.543335	0.264932	ns
EXOG	1.08107	0.17281	0.44588	0.387571	0.698334	0.799984	0.0969184	ns	1.41685	-0.173817	0.36302	-0.47881	0.632074	0.774017	0.111249	ns	1.11489	0.221098	0.463834	0.476675	0.633593	0	0	ns
IL1RAP	1.65633	-0.14613	0.376965	-0.387649	0.698276	0.799984	0.0969184	ns	2.34559	-0.385349	0.407671	-0.945246	0.344533	0.533939	0.272508	ns	1.92158	-0.133476	0.487554	-0.273766	0.784265	0.897551	0.0469411	ns
ID1	18.1731	-0.106072	0.273754	-0.387472	0.698407	0.800006	0.0969067	ns	34.2954	-0.0673433	0.190013	-0.354414	0.723029	0.834344	0.0786549	ns	21.0202	-0.270243	0.233701	-1.15636	0.247532	0.50034	0.300735	ns
ACOX3	2.3458	0.104269	0.269371	0.387082	0.698696	0.800151	0.0968282	ns	4.17224	0.314687	0.224357	1.40262	0.16073	0.325175	0.487883	ns	3.38781	0.410253	0.278992	1.47048	0.141431	0.374918	0.426063	ns
DNAJA3	2.2016	-0.147454	0.380915	-0.387104	0.698679	0.800151	0.0968282	ns	5.23218	0.181864	0.24156	0.752874	0.451526	0.633313	0.198382	ns	3.13375	-0.00912062	0.31567	-0.0288929	0.97695	0.990608	0.00409816	ns
ZFP30	3.28025	0.120308	0.310796	0.387095	0.698686	0.800151	0.0968282	ns	4.46914	-0.178287	0.254672	-0.700064	0.483887	0.659663	0.180678	ns	2.95841	-0.331122	0.314438	-1.05306	0.292313	0.545268	0.26339	ns
MTA3	3.44217	-0.10749	0.277767	-0.386978	0.698773	0.800177	0.0968141	ns	6.03484	-0.181976	0.212374	-0.856864	0.39152	0.577852	0.238183	ns	3.68443	-0.292153	0.227683	-1.28316	0.199436	0.44843	0.348305	ns
ICAM2	5.85318	0.0889926	0.230023	0.386885	0.698841	0.800193	0.0968051	ns	12.827	0.403852	0.260805	1.54848	0.121507	0.270377	0.568031	ns	6.59597	-0.278346	0.249813	-1.11422	0.265185	0.517198	0.286343	ns
RALGPS1	1.63208	-0.138419	0.358033	-0.38661	0.699045	0.800344	0.0967233	ns	2.8977	-0.250532	0.292046	-0.85785	0.390975	0.577417	0.238511	ns	1.67878	-0.384704	0.360758	-1.06638	0.286253	0	0	ns
FZD8	2.86612	-0.0956652	0.247478	-0.386561	0.699081	0.800344	0.0967233	ns	4.81921	-0.0337954	0.239284	-0.141236	0.887684	0.937408	0.0280713	ns	2.9261	-0.418599	0.24964	-1.67681	0.0935801	0.307393	0.512306	ns
RNF10	7.66179	-0.0757532	0.196107	-0.386284	0.699286	0.800517	0.0966296	ns	17.6598	0.295752	0.16751	1.76558	0.0774655	0.198729	0.701739	ns	10.4535	-0.0310123	0.199154	-0.155721	0.876253	0.943322	0.02534	ns
KLHL3	2.7379	0.138961	0.360022	0.385979	0.699512	0.800713	0.0965229	ns	3.60751	-0.205478	0.302403	-0.679484	0.496831	0.670177	0.17381	ns	3.29562	0.512921	0.325763	1.57452	0.115367	0.339595	0.469039	ns
TTC17	4.30961	-0.0777683	0.201801	-0.38537	0.699963	0.801105	0.0963105	ns	9.07024	0.229056	0.172645	1.32675	0.184593	0.356471	0.447976	ns	6.20753	0.280282	0.177963	1.57494	0.11527	0.339511	0.469146	ns
KIAA0355	5.02409	-0.0973043	0.25248	-0.385395	0.699945	0.801105	0.0963105	ns	9.05743	-0.280025	0.228852	-1.22361	0.2211	0.400533	0.397362	ns	6.80877	-0.117449	0.256571	-0.457763	0.647123	0.814105	0.0893197	ns
COPS2	6.35167	0.0653485	0.169726	0.385024	0.70022	0.801337	0.0961851	ns	12.6147	0.265324	0.144067	1.84167	0.0655236	0.176469	0.753331	ns	7.69377	-0.0629545	0.16989	-0.37056	0.710965	0.854132	0.0684752	ns
LIMK2	3.52178	-0.121827	0.31662	-0.384774	0.700405	0.801486	0.0961039	ns	8.54523	0.253086	0.234038	1.08139	0.279523	0.468063	0.329695	ns	5.33809	0.242097	0.253021	0.956825	0.338656	0.587289	0.231148	ns
MORN2	3.00794	-0.12071	0.314017	-0.384405	0.700678	0.801675	0.0960016	ns	4.71213	-0.136998	0.270503	-0.506455	0.612537	0.761315	0.118435	ns	5.19596	0.603888	0.309647	1.95024	0.051147	0.221667	0.654299	ns
PIGQ	4.75079	0.0753681	0.196064	0.384406	0.700678	0.801675	0.0960016	ns	8.60302	0.0533935	0.211848	0.252037	0.801013	0.888092	0.0515419	ns	6.31816	0.119478	0.200903	0.594705	0.552041	0.750693	0.124537	ns
DYNC1LI2	15.4237	0.0558602	0.145614	0.383619	0.701261	0.80228	0.0956742	ns	29.1007	0.21403	0.108232	1.97751	0.0479839	0.142334	0.846692	ns	19.1523	0.115886	0.140602	0.824214	0.409818	0.644918	0.190496	ns
THY1	10.2957	-0.128923	0.33658	-0.383038	0.701692	0.80271	0.0954413	ns	24.6187	0.47576	0.268459	1.77219	0.0763638	0.196803	0.705969	ns	14.562	0.181814	0.32398	0.56119	0.574668	0.765914	0.11582	ns
ACSL3	3.76638	0.0886997	0.23175	0.382739	0.701913	0.802871	0.0953542	ns	7.93645	0.210388	0.181966	1.1562	0.2476	0.431349	0.365171	ns	4.75412	-0.0380059	0.215549	-0.176322	0.860041	0.935081	0.0291505	ns
DNAJC25	2.17454	0.118604	0.309914	0.382701	0.701941	0.802871	0.0953542	ns	3.96845	0.22095	0.242733	0.91026	0.362685	0.550473	0.259264	ns	3.19607	0.367026	0.297211	1.2349	0.216868	0.468029	0.329727	ns
ZDHHC18	1.86366	0.1214	0.31786	0.381928	0.702515	0.803465	0.0950331	ns	3.79825	0.433121	0.253857	1.70616	0.0879778	0.217408	0.662724	ns	2.10577	-0.15347	0.307445	-0.49918	0.617653	0.794746	0.0997715	ns
DHX36	6.37311	0.0787238	0.206361	0.381485	0.702843	0.80354	0.0949923	ns	11.2906	0.278971	0.16878	1.65286	0.0983584	0.234658	0.629564	ns	7.94726	0.197504	0.213596	0.924662	0.355142	0.600878	0.221214	ns
GPR78	1.14974	0.300907	0.788584	0.381578	0.702774	0.80354	0.0949923	ns	1.4799	-0.398677	0.634896	-0.627941	0.530043	0.69747	0.156474	ns	0.994913	-0.0586728	0.761265	-0.0770727	0.938566	0	0	ns
COPS4	4.83724	0.0960078	0.251535	0.381688	0.702693	0.80354	0.0949923	ns	7.83868	0.24592	0.193801	1.26893	0.204465	0.380248	0.419933	ns	5.80679	0.395509	0.202166	1.95636	0.050423	0.220245	0.657093	ns
SCPEP1	8.32132	0.0827227	0.216693	0.381751	0.702646	0.80354	0.0949923	ns	13.4243	-0.0534307	0.257143	-0.207786	0.835396	0.908032	0.0418989	ns	8.49513	-0.385484	0.274009	-1.40683	0.159478	0.398278	0.399813	ns
ZNF805	1.17818	0.180288	0.472611	0.381472	0.702853	0.80354	0.0949923	ns	2.18895	0.360461	0.334007	1.0792	0.280497	0.468934	0.328888	ns	1.80187	0.560676	0.434259	1.29111	0.196666	0	0	ns
KLHL29	2.17269	0.122533	0.3216	0.38101	0.703196	0.803781	0.0948621	ns	3.67876	-0.204677	0.356227	-0.574568	0.565583	0.725262	0.139505	ns	3.36258	0.398077	0.359732	1.10659	0.26847	0.520435	0.283634	ns
TUBAL3	1.13743	0.241027	0.632669	0.380968	0.703227	0.803781	0.0948621	ns	1.49549	-0.111016	0.457543	-0.242634	0.808289	0.892315	0.0494818	ns	1.22053	-0.095605	0.577822	-0.165458	0.868584	0	0	ns
TMEM219	11.9349	0.0602753	0.158174	0.381069	0.703152	0.803781	0.0948621	ns	25.0616	0.273135	0.0964004	2.83334	0.00460649	0.0262576	1.58075	up	16.2806	0.244286	0.144132	1.69487	0.0900999	0.302913	0.518683	ns
NXF1	6.15405	0.0758417	0.199255	0.380626	0.703481	0.804009	0.0947388	ns	13.0348	0.29271	0.163411	1.79125	0.0732525	0.190808	0.719403	ns	9.926	0.470842	0.194571	2.4199	0.0155249	0.116667	0.933053	ns
MAN2A2	3.76649	0.0793428	0.208542	0.380465	0.7036	0.804083	0.0946991	ns	6.58857	0.103172	0.187376	0.550612	0.5819	0.738027	0.131928	ns	5.01641	0.365374	0.211671	1.72614	0.0843214	0.293322	0.532655	ns
TTC31	2.23611	0.111018	0.292	0.380198	0.703799	0.804186	0.0946436	ns	3.84684	0.10876	0.254466	0.427407	0.669083	0.798921	0.0974961	ns	3.01954	0.264652	0.284886	0.928976	0.352902	0.599379	0.222299	ns
NHSL1	2.90328	0.118961	0.312872	0.380223	0.70378	0.804186	0.0946436	ns	3.17358	-0.885585	0.308091	-2.87443	0.00404761	0.0238359	1.62277	down	2.4903	-0.654959	0.376223	-1.74088	0.0817042	0.288244	0.54024	ns
PCDHGA11	0.958397	0.191823	0.505682	0.379335	0.704439	0.804757	0.0943352	ns	1.92392	0.355466	0.388656	0.914604	0.360399	0.548361	0.260933	ns	1.07287	0.108277	0.493574	0.219373	0.826359	0	0	ns
DNPH1	9.57531	-0.0995858	0.262549	-0.379304	0.704462	0.804757	0.0943352	ns	15.336	-0.196649	0.142102	-1.38386	0.166403	0.331917	0.47897	ns	14.2087	0.263819	0.256537	1.02839	0.303769	0.55705	0.254106	ns
RCN2	1.73336	-0.141329	0.372577	-0.379328	0.704444	0.804757	0.0943352	ns	4.02623	0.0493594	0.265149	0.186157	0.852321	0.916808	0.0377215	ns	2.96079	0.393188	0.306856	1.28135	0.200072	0.448685	0.348058	ns
PSMD7	5.04103	0.086576	0.22841	0.379037	0.70466	0.804921	0.0942468	ns	11.0205	0.637418	0.167628	3.80258	0.000143197	0.00168457	2.77351	up	6.4072	0.209528	0.264815	0.791227	0.428812	0.660471	0.180146	ns
C8orf58	3.81149	-0.087664	0.231535	-0.378621	0.70497	0.805212	0.0940897	ns	8.43583	0.261822	0.245879	1.06484	0.286948	0.47494	0.323361	ns	6.29487	0.691447	0.243128	2.84396	0.00445568	0.0628767	1.20151	ns
ZFAND3	8.01236	-0.0793625	0.20972	-0.378422	0.705117	0.80528	0.094053	ns	16.3919	0.0937805	0.171454	0.546971	0.584399	0.739802	0.130884	ns	11.8302	0.20049	0.17579	1.14051	0.254074	0.506904	0.295074	ns
VWA8	4.48995	0.0850851	0.224859	0.378393	0.705138	0.80528	0.094053	ns	7.17325	-0.310428	0.164898	-1.88254	0.0597629	0.165458	0.781313	ns	5.77726	0.0680245	0.200534	0.339218	0.734446	0.867717	0.0616217	ns
CDC42SE2	6.20455	0.0871574	0.230472	0.378169	0.705305	0.805408	0.0939841	ns	11.9669	0.253023	0.173255	1.46041	0.144177	0.302799	0.518846	ns	7.77367	0.124372	0.191369	0.649906	0.515753	0.725275	0.139497	ns
RRAGC	3.18768	0.136678	0.361636	0.377943	0.705473	0.805487	0.0939416	ns	4.5684	0.16225	0.298406	0.543722	0.586633	0.741445	0.129921	ns	3.34221	0.0542607	0.344359	0.15757	0.874795	0.942955	0.025509	ns
CHURC1	8.23481	0.0678731	0.179592	0.37793	0.705483	0.805487	0.0939416	ns	15.4472	0.34228	0.135238	2.53095	0.0113753	0.0510294	1.29218	ns	10.1003	0.19951	0.15855	1.25834	0.208268	0.458739	0.338434	ns
NOC2L	2.50048	-0.0975044	0.258058	-0.377839	0.70555	0.805502	0.0939336	ns	6.13376	0.122182	0.206856	0.590662	0.554747	0.716143	0.145001	ns	3.56779	-0.135822	0.243261	-0.558337	0.576615	0.767574	0.11488	ns
DENND5A	3.61845	0.0977405	0.259248	0.377015	0.706162	0.806138	0.0935908	ns	7.74195	0.459155	0.206982	2.21833	0.0265321	0.0940645	1.02657	ns	6.26298	0.555726	0.264415	2.10172	0.0355782	0.180619	0.743236	ns
WDR33	8.4947	0.0611422	0.162226	0.376895	0.706252	0.806178	0.0935693	ns	16.2025	0.0351529	0.139789	0.251471	0.80145	0.888242	0.0514688	ns	11.619	-0.086383	0.171146	-0.504732	0.613747	0.791835	0.101366	ns
TRIM13	1.76346	0.111904	0.29737	0.376313	0.706684	0.806547	0.0933705	ns	3.82201	0.345924	0.301161	1.14863	0.250708	0.435021	0.36149	ns	2.30352	0.0625505	0.292304	0.213991	0.830554	0.922574	0.0349989	ns
PCIF1	5.74383	-0.0721944	0.191824	-0.376358	0.706651	0.806547	0.0933705	ns	10.5024	0.0286497	0.159245	0.179909	0.857224	0.91985	0.036283	ns	7.40066	0.0333197	0.197728	0.168513	0.86618	0.938234	0.0276888	ns
EPAS1	63.4335	0.0734149	0.195194	0.376113	0.706833	0.806603	0.0933399	ns	127.51	0.257684	0.165757	1.55459	0.120045	0.268143	0.571634	ns	82.3519	0.153308	0.190806	0.803477	0.421699	0.654958	0.183786	ns
TMEM88	3.18135	0.121938	0.324219	0.376099	0.706843	0.806603	0.0933399	ns	6.93458	0.292314	0.320992	0.91066	0.362475	0.550461	0.259274	ns	4.17008	0.143925	0.322248	0.446629	0.655143	0.818845	0.0867981	ns
ADD1	11.5099	-0.0619261	0.164846	-0.37566	0.70717	0.806789	0.0932403	ns	22.786	0.124077	0.140278	0.884511	0.37642	0.5635	0.249106	ns	15.8603	0.183866	0.157254	1.16923	0.242313	0.49486	0.305517	ns
MAPK10	8.68281	0.0680079	0.181013	0.375707	0.707135	0.806789	0.0932403	ns	14.2911	-0.0636813	0.139866	-0.455303	0.648892	0.785181	0.10503	ns	10.5968	0.138153	0.182516	0.756936	0.449088	0.67658	0.169681	ns
GSK3A	2.10347	0.106678	0.283882	0.375783	0.707078	0.806789	0.0932403	ns	4.0631	0.0238116	0.24779	0.0960958	0.923444	0.957082	0.0190506	ns	2.70266	-0.134981	0.330795	-0.408051	0.683236	0.836159	0.0777113	ns
GATC	2.86119	0.107096	0.28516	0.375563	0.707241	0.806808	0.0932296	ns	5.5151	0.521721	0.273794	1.90552	0.0567125	0.159606	0.796951	ns	3.05306	0.122784	0.282679	0.434357	0.664029	0.824582	0.0837659	ns
CCNG1	5.11383	-0.0837309	0.223071	-0.375355	0.707396	0.806923	0.0931682	ns	9.23056	-0.0589676	0.23378	-0.252235	0.800859	0.888092	0.0515419	ns	6.99163	0.0728332	0.252369	0.288598	0.772889	0.890255	0.0504854	ns
SERGEF	2.50237	0.100765	0.268751	0.374937	0.707708	0.807215	0.0930106	ns	5.51688	0.240838	0.228568	1.05368	0.292029	0.480371	0.318423	ns	3.4109	0.284518	0.279533	1.01783	0.308759	0.561924	0.250322	ns
FBXW5	4.3887	0.0797544	0.212956	0.374512	0.708023	0.807451	0.092884	ns	7.95531	0.0504725	0.199494	0.253003	0.800266	0.887806	0.0516817	ns	4.85213	-0.32211	0.272916	-1.18025	0.2379	0.490213	0.309615	ns
RGS10	2.88849	0.116961	0.312271	0.374551	0.707995	0.807451	0.092884	ns	6.27361	0.441866	0.225848	1.95647	0.0504096	0.147225	0.832019	ns	3.44057	-0.215512	0.269408	-0.799948	0.423741	0.656682	0.182645	ns
NOMO1	2.13236	0.107942	0.288426	0.374247	0.70822	0.807613	0.0927966	ns	5.84872	0.776132	0.243225	3.19101	0.00141776	0.0104624	1.98037	up	3.12424	0.571462	0.307751	1.8569	0.0633259	0.25046	0.601262	ns
S100A2	12.4635	0.152284	0.407251	0.373931	0.708455	0.807756	0.0927197	ns	17.9634	-0.351253	0.313104	-1.12184	0.26193	0.447678	0.349035	ns	10.9593	-0.829029	0.305148	-2.71681	0.00659143	0.0773102	1.11176	ns
RBM38	2.50443	-0.133499	0.356956	-0.373992	0.70841	0.807756	0.0927197	ns	4.72739	-0.0704384	0.30887	-0.228052	0.819606	0.899385	0.0460542	ns	3.4968	-0.203536	0.36898	-0.551618	0.58121	0.770629	0.113154	ns
CCNB1IP1	1.63306	0.150158	0.402022	0.373507	0.708771	0.808054	0.0925598	ns	3.14541	0.207305	0.364957	0.568026	0.570017	0.728725	0.137436	ns	2.62737	0.316866	0.403671	0.784962	0.432476	0.663504	0.178156	ns
CPXM2	2.07333	-0.139698	0.374396	-0.373129	0.709053	0.808258	0.09245	ns	3.94371	0.138221	0.322926	0.428026	0.668632	0.798797	0.0975634	ns	3.31891	0.324425	0.380791	0.851978	0.394226	0.632198	0.199147	ns
AGRP	1.00638	0.25505	0.683563	0.373119	0.70906	0.808258	0.09245	ns	1.08702	-0.612249	0.599184	-1.0218	0.306873	0	0	ns	1.03696	0.00978364	0.713108	0.0137197	0.989054	0	0	ns
SCARB1	1.21373	0.182193	0.488481	0.372979	0.709164	0.808315	0.0924195	ns	2.01552	0.375374	0.384408	0.976498	0.328818	0.517425	0.286153	ns	1.71096	0.244353	0.469019	0.520988	0.602375	0	0	ns
CCDC77	1.14123	0.196417	0.526756	0.372881	0.709237	0.808336	0.0924083	ns	1.91017	-0.131674	0.457035	-0.288106	0.773266	0.869672	0.0606444	ns	1.37688	-0.0371061	0.51832	-0.0715891	0.942929	0	0	ns
APLNR	3.05542	0.116023	0.311371	0.372619	0.709432	0.808496	0.0923224	ns	7.17671	0.65812	0.330571	1.99086	0.046496	0.139147	0.856527	ns	4.88586	0.742869	0.301013	2.46789	0.013591	0.109707	0.959765	ns
RIMBP2	1.0064	0.202824	0.545004	0.372151	0.70978	0.808829	0.092143	ns	1.31794	0.055861	0.462425	0.1208	0.903849	0.945511	0.0243334	ns	1.21348	0.110306	0.570639	0.193303	0.846722	0	0	ns
MGST3	13.9974	-0.063194	0.1699	-0.371949	0.709931	0.808897	0.0921067	ns	27.4875	0.106481	0.118766	0.896564	0.369952	0.557413	0.253823	ns	15.8337	-0.34406	0.163633	-2.10263	0.0354977	0.180502	0.743519	ns
CHMP5	4.75768	-0.0759166	0.204118	-0.371924	0.709949	0.808897	0.0921067	ns	9.86128	0.340151	0.1615	2.10619	0.0351875	0.115136	0.93879	ns	5.8285	-0.149644	0.197607	-0.757282	0.448881	0.67658	0.169681	ns
DUS2	0.976728	-0.17261	0.464226	-0.371823	0.710025	0.808921	0.0920939	ns	1.8378	-0.170983	0.362197	-0.472072	0.636876	0.776862	0.109656	ns	1.24751	-0.32378	0.479932	-0.674637	0.499906	0	0	ns
INAVA	3.35696	0.107714	0.289759	0.371738	0.710088	0.808931	0.0920888	ns	5.43306	-0.259082	0.274718	-0.943084	0.345638	0.53515	0.271524	ns	4.07671	-0.211263	0.332371	-0.635623	0.525022	0.731564	0.135748	ns
DOLPP1	1.24509	0.208262	0.560666	0.371456	0.710298	0.809108	0.0919938	ns	1.43313	-0.150376	0.479891	-0.313354	0.754012	0.855679	0.0676891	ns	1.23633	-0.553278	0.605933	-0.9131	0.36119	0	0	ns
CCDC6	4.23692	-0.0916515	0.246999	-0.37106	0.710593	0.80938	0.0918473	ns	7.94999	0.0471894	0.238469	0.197885	0.843135	0.911958	0.0400249	ns	5.33613	-0.0924331	0.233504	-0.395853	0.692214	0.841958	0.0747096	ns
CDK13	3.56704	-0.0841208	0.226942	-0.370671	0.710883	0.809399	0.0918376	ns	6.64748	0.0377982	0.253136	0.14932	0.881301	0.934379	0.0294769	ns	5.00399	-0.067472	0.270734	-0.249219	0.803191	0.907666	0.0420738	ns
TMEM216	1.22984	0.189641	0.511608	0.370676	0.710879	0.809399	0.0918376	ns	1.69624	0.167324	0.374217	0.447132	0.65478	0.789308	0.102754	ns	1.92096	0.445033	0.507541	0.876841	0.380573	0.623927	0.204866	ns
UPF1	4.4653	0.0737387	0.198883	0.370764	0.710813	0.809399	0.0918376	ns	9.71479	0.387016	0.153045	2.52877	0.0114464	0.0512119	1.29063	ns	5.57121	0.27523	0.229133	1.20118	0.229681	0.48132	0.317566	ns
LRRC75B	3.42112	0.0966365	0.260577	0.370856	0.710745	0.809399	0.0918376	ns	5.79745	0.14356	0.277711	0.516939	0.605199	0.755607	0.121704	ns	3.44536	-0.24693	0.287848	-0.857849	0.390976	0.630432	0.200361	ns
EIF1AY	1.56534	-0.346031	0.933327	-0.37075	0.710823	0.809399	0.0918376	ns	2.06764	-1.61768	1.63156	-0.991492	0.321445	0.510382	0.292104	ns	3.31203	0.683284	0.826225	0.826995	0.40824	0.643704	0.191314	ns
SERPINA4	1.07453	0.187893	0.507634	0.370136	0.711281	0.80979	0.0916275	ns	1.19066	-0.786598	0.494264	-1.59145	0.111508	0	0	ns	1.22122	0.243825	0.528136	0.461671	0.644318	0	0	ns
WDR41	2.8078	0.0996213	0.269456	0.369713	0.711597	0.810087	0.0914686	ns	5.41777	0.458788	0.262722	1.74628	0.0807617	0.204152	0.690046	ns	3.70978	0.341704	0.266143	1.28391	0.199172	0.448144	0.348582	ns
MYO1C	12.2341	0.0727875	0.197292	0.368934	0.712177	0.810685	0.0911478	ns	28.1056	0.337465	0.157804	2.1385	0.0324759	0.108884	0.963036	ns	21.0742	0.719658	0.215999	3.33176	0.00086298	0.0235801	1.62745	up
BBS4	2.61544	0.0941286	0.255413	0.368536	0.712474	0.81096	0.0910004	ns	4.14158	0.0426132	0.239896	0.177632	0.859012	0.921081	0.0357022	ns	3.32658	0.389215	0.260011	1.49692	0.134415	0.366983	0.435355	ns
FADD	2.94341	-0.103865	0.28194	-0.368395	0.712579	0.811017	0.09097	ns	6.63617	0.395455	0.230168	1.71811	0.0857763	0.213404	0.670798	ns	3.94165	0.126596	0.276441	0.457948	0.64699	0.814105	0.0893197	ns
DDX56	5.68566	0.0793633	0.216079	0.367288	0.713404	0.811835	0.0905324	ns	10.064	0.0711757	0.180074	0.395257	0.692653	0.814566	0.0890738	ns	7.79602	-0.0337055	0.233875	-0.144117	0.885408	0.947689	0.0233344	ns
OR6C76	0.907605	0.316639	0.862109	0.367284	0.713407	0.811835	0.0905324	ns	1.15407	0.411435	0.704407	0.584087	0.559162	0	0	ns	0.617608	-0.209646	0.896684	-0.233801	0.815139	0	0	ns
OR4A47	0.964375	0.332216	0.906198	0.366605	0.713914	0.812349	0.0902575	ns	0.7808	-0.969128	0.756321	-1.28137	0.200063	0	0	ns	1.09802	0.144751	0.85727	0.168851	0.865914	0	0	ns
TBKBP1	2.9148	0.0991982	0.270716	0.366429	0.714045	0.812436	0.090211	ns	6.80776	0.444047	0.200042	2.21977	0.0264345	0.0939293	1.0272	ns	3.66784	0.189811	0.240911	0.787887	0.430763	0.662093	0.179081	ns
TWIST1	0.911755	0.215722	0.590196	0.36551	0.714731	0.813153	0.0898276	ns	2.10584	0.743413	0.473501	1.57004	0.116407	0.262741	0.580472	ns	1.19937	0.122117	0.614711	0.198657	0.842531	0	0	ns
FAM161A	1.03944	0.169615	0.464199	0.365393	0.714818	0.813156	0.0898263	ns	1.52952	-0.0838618	0.362155	-0.231563	0.816877	0.897945	0.0467504	ns	1.11972	0.289986	0.43432	0.667679	0.504339	0	0	ns
SH3BGRL	5.09142	0.0962443	0.263424	0.365359	0.714843	0.813156	0.0898263	ns	13.6316	0.675051	0.210218	3.2112	0.00132184	0.00990765	2.00403	up	7.52004	0.302976	0.229559	1.31982	0.186895	0.431836	0.364681	ns
ACSM3	3.35698	-0.107521	0.294423	-0.365192	0.714968	0.813235	0.0897839	ns	4.12091	-0.832348	0.267452	-3.11214	0.00185738	0.0129182	1.8888	down	3.99768	-0.199032	0.33768	-0.589412	0.555585	0.75227	0.123626	ns
RAPGEF5	6.59789	0.0728724	0.199761	0.364798	0.715262	0.813506	0.089639	ns	12.4801	0.155001	0.199235	0.777982	0.43658	0.619859	0.207707	ns	7.78785	-0.104049	0.22629	-0.459805	0.645656	0.813275	0.0897627	ns
PPP5C	3.92597	-0.07623	0.209131	-0.364509	0.715478	0.81369	0.0895412	ns	9.00475	0.200687	0.182038	1.10245	0.270268	0.458036	0.339101	ns	5.70763	0.144846	0.228919	0.632739	0.526904	0.7323	0.135311	ns
AMIGO1	2.17862	0.159383	0.437422	0.364368	0.715583	0.813746	0.089511	ns	3.04586	-0.761855	0.427244	-1.78319	0.074556	0.193403	0.713537	ns	2.49265	-0.50663	0.478984	-1.05772	0.290185	0.543335	0.264932	ns
DIS3L	3.04575	0.0950972	0.261255	0.364002	0.715857	0.813995	0.0893783	ns	5.62818	0.355655	0.194168	1.83169	0.0669973	0.179326	0.746357	ns	4.04835	0.175245	0.247652	0.707625	0.479178	0.700223	0.154763	ns
SLF1	2.95186	-0.184753	0.507885	-0.363769	0.71603	0.81413	0.0893064	ns	4.66516	-0.448731	0.361209	-1.2423	0.214125	0.392655	0.405989	ns	3.58877	-0.561315	0.416233	-1.34856	0.177479	0.421945	0.374744	ns
DCLK2	5.0621	0.0911593	0.250684	0.363642	0.716126	0.814175	0.0892822	ns	9.73729	0.429868	0.191169	2.24863	0.0245363	0.0890531	1.05035	ns	5.90665	0.233492	0.286235	0.815738	0.41465	0.649215	0.187611	ns
ZMYM4	5.3426	0.0653161	0.179753	0.363366	0.716332	0.814223	0.0892566	ns	10.6858	0.253452	0.162843	1.55642	0.119609	0.267589	0.572532	ns	6.79531	0.202979	0.18449	1.10022	0.271237	0.523466	0.281111	ns
ARHGAP19	3.94641	0.188204	0.517949	0.363364	0.716333	0.814223	0.0892566	ns	4.15843	-0.052733	0.289489	-0.182159	0.855458	0.918742	0.0368065	ns	3.51987	0.397857	0.301252	1.32068	0.186609	0.431788	0.364729	ns
DMRTC2	0.886536	-0.367894	1.01244	-0.363374	0.716326	0.814223	0.0892566	ns	1.29946	-0.855374	0.781656	-1.09431	0.273819	0.46163	0.335706	ns	1.1716	-0.0269437	1.1044	-0.0243967	0.980536	0	0	ns
GPR155	1.82349	0.123569	0.340247	0.363175	0.716474	0.814285	0.0892238	ns	2.85619	-0.180665	0.320809	-0.563155	0.573329	0.731654	0.135694	ns	2.34651	0.244224	0.380506	0.641841	0.520977	0.728201	0.137749	ns
ZC2HC1A	2.22031	0.10495	0.289003	0.363144	0.716498	0.814285	0.0892238	ns	3.9297	0.271879	0.302343	0.899243	0.368523	0.555883	0.255017	ns	3.91929	0.540497	0.369531	1.46266	0.143561	0.377224	0.4234	ns
UCHL1	6.9431	-0.100597	0.277771	-0.362158	0.717234	0.814822	0.0889375	ns	16.1471	0.347294	0.19795	1.75445	0.079353	0.201878	0.694912	ns	8.36934	-0.152334	0.228757	-0.66592	0.505462	0.718642	0.143487	ns
SDHAF4	3.71939	-0.0819124	0.226015	-0.36242	0.717038	0.814822	0.0889375	ns	5.18057	-0.470258	0.204327	-2.3015	0.0213634	0.0807609	1.0928	ns	4.62841	-0.0671576	0.243598	-0.275691	0.782786	0.896794	0.0473072	ns
SLC35E3	2.08128	-0.126881	0.350363	-0.362142	0.717246	0.814822	0.0889375	ns	3.01871	-0.142821	0.282457	-0.505638	0.613111	0.761677	0.118229	ns	3.01208	0.196064	0.34831	0.562902	0.573502	0.764876	0.116409	ns
TTBK2	2.7642	0.12504	0.345193	0.362233	0.717178	0.814822	0.0889375	ns	4.21365	0.202711	0.267418	0.75803	0.448433	0.630947	0.200007	ns	3.5647	0.475333	0.314995	1.50902	0.131295	0.36206	0.441219	ns
GGT7	2.4144	0.109158	0.301424	0.362142	0.717246	0.814822	0.0889375	ns	4.06694	-0.0448699	0.246231	-0.182227	0.855405	0.918742	0.0368065	ns	2.6388	-0.0789064	0.289829	-0.272252	0.785428	0.897572	0.0469306	ns
MYO7B	2.4806	-0.125562	0.347181	-0.361661	0.717605	0.815167	0.0887536	ns	4.54182	-0.175416	0.268751	-0.652709	0.513944	0.684163	0.16484	ns	3.36638	0.208524	0.331549	0.62894	0.529388	0.73403	0.134286	ns
DHTKD1	2.51957	0.123751	0.342544	0.36127	0.717898	0.815362	0.0886493	ns	5.51006	0.328981	0.263625	1.24791	0.212064	0.390091	0.408834	ns	3.46747	0.539027	0.308787	1.74562	0.0808762	0.287366	0.541564	ns
PUS1	2.17353	-0.135945	0.376325	-0.361245	0.717917	0.815362	0.0886493	ns	4.01633	0.136879	0.316957	0.431852	0.665849	0.796321	0.0989121	ns	3.24391	-0.097681	0.413881	-0.236012	0.813423	0.913018	0.0395205	ns
ETS2	16.4961	-0.0616824	0.170766	-0.361209	0.717943	0.815362	0.0886493	ns	34.8468	0.201151	0.161385	1.24641	0.212615	0.390595	0.408273	ns	22.3074	0.186903	0.204464	0.914112	0.360658	0.606053	0.217489	ns
GAK	8.61307	0.0581626	0.16116	0.360901	0.718174	0.815374	0.0886434	ns	16.1984	0.155418	0.130171	1.19395	0.232498	0.413774	0.383237	ns	13.2014	0.310381	0.172634	1.79792	0.0721898	0.268568	0.570945	ns
RING1	5.03748	-0.0656511	0.181862	-0.360994	0.718104	0.815374	0.0886434	ns	10.6421	0.203875	0.170582	1.19517	0.232019	0.413469	0.383557	ns	7.69812	0.266729	0.193658	1.37732	0.168413	0.409698	0.387536	ns
RB1CC1	5.87999	0.0688947	0.190868	0.360954	0.718134	0.815374	0.0886434	ns	9.79596	-0.0128927	0.197191	-0.0653819	0.94787	0.970514	0.0129983	ns	6.96946	-0.0700075	0.207424	-0.33751	0.735733	0.868614	0.0611733	ns
YWHAE	9.48164	0.0717599	0.198791	0.360981	0.718114	0.815374	0.0886434	ns	17.9334	0.187273	0.178201	1.05091	0.2933	0.481487	0.317415	ns	14.2157	0.506273	0.269593	1.87791	0.060393	0.243898	0.612792	ns
TMEM72	4.002	0.0935204	0.259661	0.360163	0.718725	0.815937	0.0883436	ns	6.0528	-0.148661	0.298833	-0.497472	0.618856	0.765564	0.116019	ns	4.11668	0.0532366	0.305762	0.174111	0.861778	0.936174	0.0286436	ns
SARS	2.36412	0.11552	0.320839	0.360056	0.718805	0.815965	0.0883284	ns	3.53688	0.386341	0.246443	1.56767	0.116959	0.263656	0.578962	ns	2.40237	0.253308	0.292833	0.865026	0.387024	0.627287	0.202534	ns
MMUT	5.58989	-0.0776433	0.216002	-0.359456	0.719254	0.8163	0.08815	ns	10.3171	-0.0285005	0.138285	-0.206101	0.836712	0.908883	0.0414918	ns	7.42082	0.100041	0.184645	0.541801	0.587956	0.775139	0.11062	ns
DHCR7	2.66703	0.111768	0.3109	0.359499	0.719222	0.8163	0.08815	ns	4.55922	0.158066	0.269052	0.587495	0.556872	0.717852	0.143965	ns	3.10002	-0.0685304	0.304051	-0.225391	0.821675	0.917478	0.0374043	ns
BCKDHA	3.06753	-0.089088	0.247853	-0.359439	0.719267	0.8163	0.08815	ns	4.87341	-0.278861	0.216145	-1.29015	0.196998	0.37168	0.429831	ns	3.7147	-0.150363	0.260044	-0.578221	0.563115	0.757681	0.120513	ns
OTUD7B	4.2869	-0.0822465	0.228956	-0.359225	0.719427	0.81642	0.0880864	ns	8.23559	0.256036	0.170137	1.50488	0.132356	0.285868	0.543835	ns	5.44836	-0.0222127	0.228885	-0.0970477	0.922689	0.964804	0.0155611	ns
CD99	15.4847	-0.082259	0.229091	-0.359066	0.719545	0.816491	0.0880484	ns	30.5396	0.0710205	0.161846	0.438816	0.660795	0.792812	0.10083	ns	19.7342	-0.0997763	0.207555	-0.480721	0.630715	0.80252	0.0955441	ns
RAP2C	2.85	0.0893711	0.249202	0.358629	0.719872	0.8168	0.0878845	ns	7.07198	0.608668	0.178079	3.41797	0.000630895	0.00559327	2.25233	up	4.02073	0.242707	0.217457	1.11611	0.264373	0.516676	0.286782	ns
ELL	4.09665	0.0763028	0.212817	0.358537	0.719942	0.816815	0.0878761	ns	7.67119	0.100821	0.20355	0.495313	0.620379	0.7666	0.115431	ns	4.86152	-0.218699	0.224568	-0.973864	0.330124	0.580469	0.236221	ns
HCFC2	3.13872	0.0869849	0.242662	0.358462	0.719998	0.816816	0.0878755	ns	5.60355	0.0235614	0.231735	0.101674	0.919015	0.954403	0.0202682	ns	4.32682	0.0734916	0.240793	0.305206	0.760209	0.882096	0.0544839	ns
PPM1A	7.5247	0.0582459	0.162531	0.358367	0.720068	0.816834	0.0878663	ns	14.5743	0.116355	0.147112	0.790926	0.428987	0.612423	0.212949	ns	10.6962	0.27705	0.177195	1.56353	0.117929	0.344095	0.463322	ns
SAPCD1	1.24742	0.14999	0.4191	0.357887	0.720428	0.817179	0.0876829	ns	2.0002	-0.372654	0.360125	-1.03479	0.300767	0.48921	0.310505	ns	1.41046	-0.0966431	0.445181	-0.217087	0.82814	0	0	ns
NDUFS3	4.94543	0.0656591	0.18354	0.357738	0.72054	0.81718	0.0876823	ns	9.88642	0.306458	0.144765	2.11693	0.0342659	0.113083	0.946604	ns	6.66986	0.272736	0.201686	1.35228	0.176286	0.421091	0.375624	ns
UBR7	1.71311	0.133028	0.371828	0.357766	0.720518	0.81718	0.0876823	ns	3.24027	0.47796	0.28587	1.67195	0.094534	0.22882	0.640506	ns	1.77444	0.24838	0.377199	0.658484	0.510227	0	0	ns
PEX1	3.80086	0.0906486	0.253558	0.357506	0.720713	0.817314	0.087611	ns	6.05712	-0.176615	0.243888	-0.724164	0.468965	0.647848	0.188527	ns	4.12053	-0.19591	0.26631	-0.735646	0.461946	0.687379	0.162804	ns
LMO3	3.65983	0.128813	0.360985	0.356837	0.721214	0.817734	0.0873881	ns	5.79842	-0.197259	0.366861	-0.537694	0.590788	0.744042	0.128403	ns	3.53196	-0.622061	0.369452	-1.68374	0.0922322	0.3055	0.514989	ns
KRT72	1.33574	0.286073	0.801799	0.356789	0.721249	0.817734	0.0873881	ns	1.45551	-0.713716	0.681702	-1.04696	0.295117	0.483409	0.315685	ns	1.08415	-0.522688	0.724359	-0.721586	0.470549	0	0	ns
ONECUT2	0.876023	0.240481	0.673985	0.356805	0.721238	0.817734	0.0873881	ns	1.09027	-0.362788	0.618271	-0.586778	0.557353	0	0	ns	1.17566	-0.366307	0.785416	-0.466387	0.640939	0	0	ns
DSG4	1.48105	0.372977	1.04583	0.356632	0.721367	0.81775	0.0873797	ns	1.91897	0.181352	0.638281	0.284126	0.776314	0.871871	0.0595477	ns	1.74507	0.253384	0.998132	0.253859	0.799605	0	0	ns
HCCS	1.13648	0.156041	0.437551	0.356623	0.721374	0.81775	0.0873797	ns	3.23131	0.747087	0.314643	2.3744	0.0175777	0.0702167	1.15356	ns	2.1606	0.601297	0.393024	1.52993	0.126035	0.355578	0.449065	ns
TASOR	5.0641	0.0693499	0.194509	0.356538	0.721438	0.817758	0.087375	ns	9.46569	0.217787	0.219033	0.994313	0.32007	0.509375	0.292962	ns	6.441	0.28417	0.184222	1.54254	0.122943	0.351027	0.45466	ns
ING5	4.57009	-0.0996307	0.279831	-0.356039	0.721812	0.818057	0.0872165	ns	6.92784	-0.491556	0.262594	-1.87192	0.0612175	0.168136	0.77434	ns	5.52302	-0.237521	0.294641	-0.806134	0.420165	0.653605	0.184684	ns
PCDHB6	1.3016	0.282385	0.793026	0.356086	0.721776	0.818057	0.0872165	ns	1.07189	-0.562031	0.593177	-0.947492	0.343388	0	0	ns	0.925414	-0.750862	0.671612	-1.118	0.263567	0	0	ns
FAM117B	2.01215	0.172176	0.483967	0.355759	0.722021	0.818106	0.0871903	ns	2.76297	0.216377	0.338984	0.63831	0.523272	0.691664	0.160105	ns	1.86256	-0.00961405	0.431593	-0.0222758	0.982228	0	0	ns
GPR6	1.25617	0.266925	0.750239	0.355787	0.722	0.818106	0.0871903	ns	1.79178	-0.492341	0.63867	-0.770886	0.440775	0.624087	0.204755	ns	1.42193	-0.980874	0.772206	-1.27022	0.204005	0	0	ns
KCNQ1	2.17818	0.140332	0.394335	0.35587	0.721938	0.818106	0.0871903	ns	4.07787	-0.0594661	0.315345	-0.188575	0.850426	0.915823	0.0381886	ns	2.80459	0.0239375	0.373198	0.0641416	0.948857	0.977088	0.0100661	ns
OSTC	1.24049	0.145784	0.41	0.355571	0.722162	0.818202	0.0871392	ns	3.26451	0.845373	0.300994	2.8086	0.00497571	0.027728	1.55708	up	1.74634	0.386625	0.3838	1.00736	0.313761	0	0	ns
PRICKLE3	1.16847	0.144701	0.407265	0.355299	0.722366	0.818371	0.0870499	ns	2.9804	0.578886	0.299902	1.93025	0.0535762	0.153574	0.813683	ns	1.53149	0.291784	0.407636	0.715795	0.474118	0	0	ns
UQCRC2	5.69094	0.101939	0.287046	0.355133	0.72249	0.818449	0.0870084	ns	7.40352	-0.333426	0.223047	-1.49487	0.134949	0.289425	0.538465	ns	5.83447	0.0188993	0.255603	0.0739399	0.941058	0.973631	0.0116056	ns
TIMM10	2.47912	-0.094809	0.267111	-0.354942	0.722633	0.818548	0.0869558	ns	6.18748	0.34245	0.223904	1.52945	0.126153	0.276915	0.557653	ns	3.36446	-0.0211144	0.254819	-0.0828607	0.933962	0.969952	0.0132498	ns
OPA1	4.62943	0.0799074	0.225179	0.354862	0.722693	0.818553	0.0869534	ns	9.18199	0.105657	0.179351	0.58911	0.555788	0.716936	0.14452	ns	5.64381	0.134525	0.212747	0.632323	0.527176	0.7323	0.135311	ns
LMAN2L	3.20275	0.0898711	0.253488	0.354538	0.722936	0.818718	0.0868656	ns	4.98711	0.154626	0.204235	0.757095	0.448993	0.631321	0.19975	ns	3.02194	-0.0578085	0.264192	-0.218812	0.826796	0.920384	0.0360312	ns
C6orf226	2.39106	-0.101152	0.285409	-0.354412	0.72303	0.818718	0.0868656	ns	5.13122	0.0128986	0.253479	0.0508863	0.959416	0.976998	0.0101065	ns	3.44692	-0.414084	0.329088	-1.25828	0.208291	0.458739	0.338434	ns
ESRP1	1.49183	-0.169911	0.479376	-0.354442	0.723008	0.818718	0.0868656	ns	2.60795	-0.332056	0.395479	-0.83963	0.401116	0.58689	0.231443	ns	1.94315	-0.512791	0.449951	-1.13966	0.254427	0.507043	0.294955	ns
NPC1	2.9797	-0.110595	0.312106	-0.354351	0.723076	0.818718	0.0868656	ns	6.18619	0.409298	0.238805	1.71395	0.0865384	0.214719	0.66813	ns	3.67322	-0.0537805	0.298224	-0.180336	0.856889	0.933441	0.0299131	ns
ZNF229	1.43701	0.140478	0.396498	0.354297	0.723116	0.818718	0.0868656	ns	2.50201	0.174311	0.325366	0.535738	0.59214	0.745186	0.127736	ns	1.6743	0.227947	0.393589	0.579152	0.562487	0	0	ns
TTC23	2.18117	0.102129	0.288644	0.353824	0.723471	0.819057	0.0866859	ns	4.56635	0.243137	0.255799	0.950499	0.341859	0.531017	0.274891	ns	3.62683	0.505588	0.267869	1.88745	0.0591002	0.240894	0.618174	ns
TSPEAR	1.41506	0.285947	0.809761	0.353125	0.723995	0.819587	0.0864047	ns	1.00952	-1.04786	0.568222	-1.8441	0.0651688	0	0	ns	0.928613	-0.464076	0.620311	-0.748135	0.454379	0	0	ns
IQCK	2.40524	0.113609	0.321918	0.352914	0.724153	0.819704	0.086343	ns	3.3956	-0.167403	0.269916	-0.620204	0.535124	0.701428	0.154017	ns	2.34591	-0.115237	0.346005	-0.333051	0.739096	0.87036	0.0603013	ns
CBY1	1.35725	0.131481	0.372815	0.352672	0.724335	0.819846	0.0862675	ns	3.17816	0.40513	0.30484	1.32899	0.183851	0.355396	0.449287	ns	1.65421	-0.000339099	0.382736	-0.000885986	0.999293	0	0	ns
ELOF1	3.41819	0.0848538	0.240681	0.352557	0.72442	0.819881	0.0862493	ns	7.75356	0.362445	0.185893	1.94975	0.0512057	0.148679	0.827751	ns	4.16438	-0.00200938	0.247325	-0.00812446	0.993518	0.996948	0.0013273	ns
ADK	5.47306	-0.0787024	0.223543	-0.352069	0.724787	0.820232	0.0860631	ns	9.65584	-0.170379	0.195406	-0.871925	0.383249	0.569926	0.244182	ns	6.1674	-0.382487	0.259929	-1.47151	0.141154	0.374386	0.426681	ns
PCSK1	1.27485	0.282117	0.802453	0.351569	0.725162	0.820594	0.0858717	ns	1.12123	0.203889	0.498835	0.40873	0.682738	0	0	ns	0.929958	0.191502	0.677496	0.282662	0.777436	0	0	ns
BEND6	1.21505	0.23395	0.66581	0.351376	0.725306	0.820694	0.0858185	ns	1.18211	-0.0370287	0.442042	-0.0837673	0.933241	0	0	ns	1.28871	0.56414	0.533916	1.05661	0.29069	0	0	ns
TCEA3	5.1757	-0.0671159	0.191088	-0.351231	0.725415	0.820712	0.085809	ns	8.25926	-0.0831518	0.179123	-0.464216	0.642493	0.7807	0.107516	ns	6.3478	0.253244	0.240996	1.05083	0.293339	0.546045	0.262771	ns
MUC3A	1.42194	0.251713	0.71686	0.351133	0.725489	0.820712	0.085809	ns	1.30014	-0.17666	0.623628	-0.283279	0.776963	0.872382	0.0592933	ns	0.999745	0.208878	0.656562	0.318139	0.75038	0	0	ns
PSMD3	7.99812	-0.0547101	0.155793	-0.351172	0.725459	0.820712	0.085809	ns	15.9784	0.145078	0.121504	1.19402	0.23247	0.413774	0.383237	ns	10.8652	0.0796459	0.141415	0.563208	0.573293	0.764876	0.116409	ns
CD46	9.02672	-0.0714079	0.203476	-0.35094	0.725633	0.820813	0.0857558	ns	19.704	0.261144	0.178848	1.46015	0.144249	0.302803	0.51884	ns	14.3481	0.348777	0.195274	1.78609	0.0740852	0.27329	0.563377	ns
ABRACL	6.08085	0.0808375	0.23043	0.350812	0.72573	0.82084	0.0857416	ns	10.7657	0.46694	0.165477	2.82178	0.00477573	0.0269483	1.56947	up	7.45965	0.464992	0.208617	2.22893	0.0258186	0.151534	0.819489	ns
MYEF2	8.66175	0.0689488	0.196611	0.350686	0.725824	0.82084	0.0857416	ns	15.8308	0.0120389	0.190477	0.0632037	0.949604	0.971772	0.0124356	ns	10.7025	0.146451	0.205994	0.710947	0.477117	0.698779	0.15566	ns
FOXK2	1.87512	0.130505	0.372105	0.350722	0.725797	0.82084	0.0857416	ns	3.42524	-0.0261297	0.351667	-0.0743025	0.94077	0.966332	0.0148738	ns	2.66459	0.183774	0.358582	0.512502	0.6083	0.787855	0.103553	ns
ANO9	1.36064	0.15056	0.429737	0.350354	0.726073	0.820996	0.0856591	ns	2.72926	0.256221	0.372611	0.687637	0.491681	0.665783	0.176667	ns	1.80489	-0.0189432	0.432807	-0.0437681	0.965089	0	0	ns
MIF	7.10148	-0.152805	0.436067	-0.350416	0.726027	0.820996	0.0856591	ns	12.7269	-0.135749	0.37436	-0.362616	0.716892	0.830286	0.0807721	ns	11.3739	0.454853	0.375752	1.21051	0.226082	0.477892	0.32067	ns
ZNF471	0.877172	-0.186607	0.53383	-0.349563	0.726667	0.821604	0.0853373	ns	1.83261	-0.0581185	0.43619	-0.133241	0.894003	0.940842	0.0264833	ns	1.5204	0.369442	0.499101	0.740214	0.45917	0	0	ns
CCT4	1.71243	0.131926	0.377996	0.349014	0.727079	0.821886	0.0851884	ns	4.12515	0.620971	0.309499	2.00637	0.0448166	0.135535	0.867948	ns	2.55607	0.404567	0.324381	1.2472	0.212325	0.462845	0.334564	ns
IVD	3.82953	-0.0778557	0.223051	-0.349049	0.727053	0.821886	0.0851884	ns	5.57782	-0.687111	0.343328	-2.00132	0.0453576	0.136805	0.863899	ns	4.24744	-0.633693	0.343771	-1.84336	0.065277	0.253701	0.595679	ns
EEF2K	2.83544	0.0779529	0.223355	0.349008	0.727083	0.821886	0.0851884	ns	5.4683	0.123494	0.216093	0.571486	0.56767	0.726691	0.13865	ns	3.10944	-0.448528	0.247902	-1.8093	0.0704043	0.265165	0.576483	ns
BHMG1	1.11292	-0.314839	0.902699	-0.348776	0.727258	0.821958	0.0851505	ns	1.30494	-1.12754	0.6808	-1.6562	0.0976806	0.233511	0.631693	ns	0.895733	-1.78762	1.00298	-1.78231	0.0746985	0	0	ns
MZF1	1.5507	0.166934	0.478593	0.348801	0.727238	0.821958	0.0851505	ns	2.36745	0.0164608	0.31212	0.0527388	0.95794	0.976349	0.0103947	ns	1.51621	0.217509	0.391191	0.556017	0.578199	0	0	ns
RHEB	3.09745	0.089505	0.256767	0.348585	0.727401	0.822057	0.0850982	ns	6.74554	0.385762	0.283094	1.36266	0.172988	0.34116	0.467042	ns	4.82938	0.295399	0.280164	1.05438	0.291709	0.544874	0.263704	ns
RPAP2	1.29648	0.138452	0.39741	0.348387	0.72755	0.822099	0.085076	ns	2.26264	0.00211285	0.324669	0.00650772	0.994808	0.996956	0.00132404	ns	1.9595	0.235881	0.3419	0.689911	0.49025	0.708961	0.149377	ns
APTX	3.88763	-0.0926648	0.265975	-0.348396	0.727543	0.822099	0.085076	ns	6.042	-0.0812855	0.225706	-0.360139	0.718744	0.831644	0.0800626	ns	4.49455	0.0495868	0.251326	0.197301	0.843592	0.927566	0.0326554	ns
NINJ1	5.97972	-0.065676	0.188598	-0.348232	0.727666	0.822167	0.08504	ns	13.0384	0.275954	0.144361	1.91156	0.0559331	0.158107	0.801049	ns	8.58548	0.0782505	0.193306	0.404802	0.685623	0.837937	0.0767888	ns
POLR3D	2.48951	0.086634	0.248889	0.348083	0.727778	0.822231	0.0850061	ns	4.79836	0.291669	0.217386	1.34171	0.179689	0.350117	0.455787	ns	3.67814	0.173193	0.296876	0.583384	0.559635	0.75568	0.121662	ns
FAM110C	3.29414	-0.118853	0.341937	-0.347586	0.728151	0.822589	0.084817	ns	4.42487	-0.232416	0.306736	-0.757707	0.448627	0.631088	0.19991	ns	4.47726	0.256291	0.329049	0.778884	0.436048	0.665817	0.176645	ns
TAB2	4.36259	0.0946684	0.272628	0.347244	0.728408	0.822628	0.0847965	ns	8.9576	0.266104	0.200099	1.32986	0.183563	0.354941	0.449844	ns	7.0201	0.556337	0.253039	2.19863	0.0279044	0.158189	0.800823	ns
ARL6IP4	16.0325	0.0611286	0.175965	0.347392	0.728297	0.822628	0.0847965	ns	23.2168	-0.312836	0.202915	-1.54171	0.123145	0.27255	0.564554	ns	17.8215	-0.19323	0.253659	-0.761771	0.446197	0.67401	0.171334	ns
C16orf86	2.6875	0.143085	0.412027	0.34727	0.728389	0.822628	0.0847965	ns	3.01374	-0.212195	0.34839	-0.609075	0.542475	0.707425	0.15032	ns	2.78897	0.0250079	0.412234	0.0606643	0.951627	0.978669	0.00936411	ns
PLD3	12.4306	0.0660889	0.190316	0.347258	0.728397	0.822628	0.0847965	ns	22.6787	0.123909	0.331758	0.373493	0.708782	0.824727	0.08369	ns	12.8672	-0.317597	0.302593	-1.04958	0.29391	0.546697	0.262254	ns
KCNJ13	2.36344	0.26239	0.756613	0.346796	0.728745	0.822791	0.0847103	ns	1.88933	-0.686088	0.581805	-1.17924	0.238302	0.420158	0.376587	ns	1.66457	-0.623245	0.660787	-0.943185	0.345586	0	0	ns
LRRC20	1.23092	-0.150114	0.432911	-0.346755	0.728776	0.822791	0.0847103	ns	2.08884	-0.193428	0.306758	-0.630554	0.528332	0.695792	0.157521	ns	1.2944	-0.466041	0.417657	-1.11585	0.264488	0	0	ns
TRIM68	1.01506	0.158611	0.457362	0.346794	0.728746	0.822791	0.0847103	ns	1.80456	0.145978	0.342452	0.426273	0.669909	0.799449	0.0972095	ns	1.49176	0.280866	0.499688	0.562083	0.574059	0	0	ns
ACLY	3.7773	-0.0842468	0.242917	-0.346813	0.728732	0.822791	0.0847103	ns	9.13531	0.479379	0.16882	2.83959	0.00451711	0.0258906	1.58686	up	4.66948	-0.0828651	0.226255	-0.366247	0.714181	0.855818	0.0676188	ns
RRAGB	1.86584	-0.10957	0.316118	-0.346613	0.728882	0.822849	0.0846801	ns	4.47282	0.306205	0.235452	1.3005	0.193431	0.366906	0.435445	ns	2.57698	0.172414	0.299653	0.57538	0.565035	0.759164	0.119664	ns
MCRIP2	1.76964	0.118029	0.34066	0.346473	0.728988	0.822905	0.0846504	ns	2.64722	-0.410281	0.293486	-1.39795	0.162127	0.326583	0.486006	ns	2.11379	0.17101	0.346043	0.494188	0.621174	0.796679	0.0987166	ns
C1orf226	1.08549	-0.163368	0.471743	-0.346307	0.729112	0.822979	0.0846111	ns	2.16279	0.106171	0.383814	0.276621	0.782071	0.875706	0.0576417	ns	1.17957	-0.196323	0.467376	-0.420054	0.674446	0	0	ns
DOCK8-AS1	1.644	-0.177169	0.5117	-0.346236	0.729165	0.822979	0.0846111	ns	2.46947	-0.564546	0.373415	-1.51185	0.130573	0.283415	0.547577	ns	2.23055	-0.00548362	0.424516	-0.0129174	0.989694	0.995514	0.00195265	ns
STRA6	1.62129	-0.158094	0.456833	-0.346064	0.729294	0.823062	0.0845672	ns	2.3727	-0.646876	0.351277	-1.8415	0.0655488	0.176502	0.753251	ns	1.65493	-0.682223	0.487321	-1.39995	0.161529	0	0	ns
CHCHD6	1.60372	0.140397	0.405854	0.34593	0.729396	0.823095	0.0845502	ns	2.69224	0.244017	0.312633	0.780522	0.435084	0.618329	0.208781	ns	1.96424	0.37423	0.43778	0.854835	0.392643	0.631354	0.199727	ns
DNAJC1	5.2885	-0.0746806	0.215962	-0.345804	0.72949	0.823095	0.0845502	ns	11.2982	0.242994	0.160733	1.51179	0.130588	0.283415	0.547577	ns	7.78046	0.0907002	0.228192	0.397473	0.691019	0.841643	0.0748723	ns
GNG8	0.864629	0.252764	0.730907	0.345823	0.729476	0.823095	0.0845502	ns	1.00708	-0.207877	0.61389	-0.338622	0.734894	0	0	ns	0.682181	-0.0781421	0.703643	-0.111054	0.911574	0	0	ns
OTUD7A	1.03839	0.162749	0.471058	0.345498	0.72972	0.823291	0.0844465	ns	1.50148	-0.384506	0.411598	-0.934176	0.350213	0.539387	0.268099	ns	1.25083	-0.168675	0.509858	-0.330826	0.740776	0	0	ns
CLTC	3.54624	-0.112902	0.327259	-0.344994	0.730099	0.823656	0.0842543	ns	7.57232	0.135023	0.334594	0.403542	0.68655	0.810205	0.0914048	ns	5.30953	0.278825	0.326051	0.855158	0.392463	0.631313	0.199755	ns
RASIP1	3.49856	-0.0851197	0.246842	-0.344835	0.730218	0.823727	0.0842165	ns	6.68981	0.157279	0.220135	0.714465	0.474939	0.652284	0.185563	ns	4.22931	0.00541383	0.228907	0.0236508	0.981131	0.9923	0.00335696	ns
AKT2	5.80123	0.0641982	0.18626	0.344669	0.730343	0.823805	0.0841754	ns	12.9785	0.342754	0.166621	2.05709	0.0396777	0.124821	0.903713	ns	8.42805	0.383296	0.181486	2.11198	0.0346879	0.178488	0.748391	ns
THOC6	2.03375	0.113931	0.330727	0.344487	0.73048	0.823897	0.0841271	ns	3.22718	-0.369964	0.388228	-0.952957	0.340612	0.529631	0.276027	ns	2.47334	-0.386216	0.353122	-1.09372	0.274078	0.526077	0.278951	ns
CENPS	1.84279	-0.127972	0.371647	-0.344337	0.730593	0.823898	0.0841265	ns	2.84983	-0.389905	0.326923	-1.19265	0.233006	0.414349	0.382634	ns	2.48658	0.0647693	0.336403	0.192535	0.847323	0.929007	0.031981	ns
FAM160A1	1.67076	-0.156277	0.453799	-0.344376	0.730564	0.823898	0.0841265	ns	2.57681	-0.417288	0.391213	-1.06665	0.286129	0.474317	0.323931	ns	1.70241	-0.715706	0.480829	-1.48848	0.136624	0	0	ns
GP2	1.33284	-0.168566	0.489809	-0.344147	0.730736	0.823996	0.0840746	ns	2.16681	-0.38765	0.433837	-0.893537	0.37157	0.559349	0.252317	ns	1.52321	-0.152899	0.426941	-0.358126	0.720249	0	0	ns
CISD2	5.20827	-0.101634	0.295595	-0.343829	0.730975	0.824203	0.0839659	ns	8.45594	0.0853111	0.225012	0.37914	0.704584	0.822259	0.0849913	ns	5.29599	-0.53291	0.305873	-1.74226	0.081463	0.288229	0.540262	ns
ZER1	4.27767	-0.074137	0.21582	-0.343513	0.731212	0.824408	0.0838579	ns	8.94967	0.177741	0.180678	0.983745	0.325241	0.514045	0.288999	ns	6.82477	0.370126	0.217574	1.70115	0.0889147	0.300773	0.521761	ns
IPO13	3.24201	0.111866	0.325745	0.343415	0.731287	0.824428	0.083847	ns	4.84987	-0.0119125	0.250567	-0.0475422	0.962081	0.978513	0.00943328	ns	3.54293	0.00396484	0.315363	0.0125723	0.989969	0.995514	0.00195265	ns
CDK6	2.83239	0.0853421	0.248671	0.343193	0.731453	0.82449	0.0838145	ns	6.42987	0.518629	0.213104	2.43369	0.014946	0.0625834	1.20354	ns	4.02202	0.595629	0.215874	2.75915	0.00579524	0.0732005	1.13549	ns
LRRC24	1.49616	0.172165	0.501636	0.343208	0.731442	0.82449	0.0838145	ns	2.39118	-0.338475	0.457722	-0.739476	0.459618	0.640192	0.19369	ns	1.61673	-0.214522	0.487473	-0.440068	0.659887	0	0	ns
TAMM41	3.47877	0.0942803	0.274838	0.34304	0.731568	0.824557	0.0837792	ns	5.84267	-0.0763539	0.218112	-0.350068	0.726288	0.836848	0.0773536	ns	4.35568	-0.0314284	0.245941	-0.127788	0.898316	0.953801	0.0205423	ns
PPP6C	7.82662	0.0625695	0.182529	0.342793	0.731755	0.824704	0.0837018	ns	13.6575	0.0924409	0.148655	0.621849	0.534041	0.700705	0.154465	ns	9.32763	0.199738	0.170271	1.17306	0.240774	0.493453	0.306754	ns
IL1RL2	1.04846	0.233619	0.682036	0.342532	0.731951	0.824862	0.0836187	ns	1.10099	-0.198401	0.526616	-0.376747	0.706362	0	0	ns	0.856971	-0.345111	0.74426	-0.463697	0.642865	0	0	ns
COG6	1.54199	0.137457	0.401502	0.342357	0.732082	0.824947	0.0835738	ns	2.8095	0.208022	0.298924	0.695902	0.48649	0.661848	0.179242	ns	2.02583	0.417182	0.339977	1.22709	0.21979	0.471199	0.326796	ns
FANCE	1.15313	0.222591	0.650831	0.342011	0.732343	0.825178	0.0834523	ns	2.08499	0.384813	0.490891	0.783907	0.433095	0.616586	0.210006	ns	1.35553	0.34404	0.548447	0.627298	0.530464	0	0	ns
PHRF1	5.51139	0.0662414	0.193905	0.341618	0.732639	0.825417	0.0833265	ns	11.0423	0.289732	0.154584	1.87427	0.0608934	0.167451	0.776114	ns	7.89081	0.339437	0.193125	1.7576	0.0788153	0.283369	0.547647	ns
WNK1	14.0302	-0.0562382	0.164641	-0.34158	0.732667	0.825417	0.0833265	ns	29.1856	0.175277	0.115655	1.51552	0.129641	0.28227	0.549336	ns	18.807	0.0555781	0.139656	0.397963	0.690657	0.841643	0.0748723	ns
AARS2	2.57927	0.0941942	0.275904	0.341402	0.732801	0.825505	0.0832801	ns	4.77788	0.192295	0.242046	0.794458	0.426929	0.610857	0.21406	ns	3.24575	0.150069	0.282231	0.531723	0.594918	0.780458	0.10765	ns
C3orf33	1.77596	0.147222	0.43162	0.341091	0.733035	0.825706	0.0831744	ns	2.92538	0.201089	0.380946	0.527868	0.597591	0.74974	0.125089	ns	2.0225	-0.0580632	0.46207	-0.125659	0.900002	0.954685	0.0201397	ns
URB2	1.26965	0.16588	0.486615	0.340886	0.733189	0.825817	0.0831164	ns	2.0441	0.228366	0.356948	0.639774	0.522319	0.691255	0.160362	ns	1.55756	-0.0225328	0.520935	-0.0432544	0.965499	0	0	ns
BCL7A	1.85149	0.120457	0.353822	0.340444	0.733522	0.826129	0.0829522	ns	4.21124	0.417181	0.269001	1.55085	0.120937	0.269599	0.569282	ns	2.52127	0.26596	0.309873	0.858286	0.390735	0.630287	0.200461	ns
NDUFAF2	3.43209	-0.101016	0.29731	-0.339768	0.734031	0.82658	0.0827149	ns	5.40192	0.109943	0.243469	0.451569	0.65158	0.786877	0.104093	ns	3.82284	-0.00426337	0.279727	-0.0152412	0.98784	0.994829	0.00225168	ns
FBXW2	8.44386	0.0671295	0.197577	0.339763	0.734035	0.82658	0.0827149	ns	15.8928	0.291341	0.152819	1.90645	0.056592	0.159334	0.797692	ns	10.5511	0.25561	0.161589	1.58185	0.113684	0.336871	0.472536	ns
KIT	3.17125	0.134964	0.398014	0.339093	0.73454	0.826896	0.082549	ns	2.94051	-1.3411	0.345081	-3.88634	0.000101765	0.00128476	2.89118	down	2.25579	-0.924517	0.357321	-2.58736	0.00967146	0.0933457	1.02991	ns
C6orf89	3.04813	0.0938784	0.276835	0.339113	0.734525	0.826896	0.082549	ns	6.28898	0.263944	0.221863	1.18967	0.234176	0.415387	0.381547	ns	4.67288	0.380511	0.262009	1.45228	0.146424	0.380887	0.419204	ns
ANKRD42	2.26068	-0.104418	0.307875	-0.339157	0.734492	0.826896	0.082549	ns	4.47466	-0.203157	0.243918	-0.83289	0.404907	0.590895	0.228489	ns	3.63888	0.0351597	0.29232	0.120278	0.904263	0.956615	0.0192627	ns
ARMC6	4.19458	-0.0828203	0.244213	-0.339132	0.734511	0.826896	0.082549	ns	7.77009	0.0741752	0.20517	0.36153	0.717703	0.83094	0.0804302	ns	5.48361	0.0215984	0.267425	0.0807643	0.935629	0.971055	0.012756	ns
FUOM	5.72058	-0.084945	0.250799	-0.338697	0.734838	0.827169	0.0824057	ns	8.34359	-0.309513	0.216308	-1.43089	0.152461	0.314413	0.5025	ns	6.21293	-0.405532	0.292305	-1.38736	0.165332	0.40659	0.390844	ns
RAPGEF6	3.96546	0.107428	0.317306	0.338563	0.734939	0.827219	0.0823792	ns	5.86486	0.118829	0.200473	0.592742	0.553354	0.715236	0.145551	ns	4.67407	0.568092	0.238655	2.38039	0.0172942	0.123975	0.906666	ns
SLCO4A1	1.24417	0.182832	0.541185	0.337837	0.735486	0.827773	0.082089	ns	2.47474	0.233062	0.420002	0.554907	0.578958	0.735364	0.133498	ns	1.44482	-0.189944	0.576844	-0.329281	0.741943	0	0	ns
MSH4	1.83371	-0.304469	0.90254	-0.337347	0.735856	0.827972	0.0819841	ns	2.40897	-0.223089	0.731685	-0.304897	0.760444	0.860801	0.0650974	ns	2.10755	-0.268479	0.883329	-0.30394	0.761173	0.882281	0.0543929	ns
CMC1	2.0263	0.120942	0.358486	0.337368	0.73584	0.827972	0.0819841	ns	3.88079	0.192348	0.290053	0.663148	0.507236	0.678769	0.168278	ns	2.23713	0.235455	0.309086	0.761777	0.446193	0.67401	0.171334	ns
CUL5	3.90589	-0.0762948	0.226134	-0.337388	0.735825	0.827972	0.0819841	ns	9.58179	0.363525	0.167669	2.16811	0.0301502	0.103247	0.986122	ns	6.46481	0.356663	0.197082	1.80972	0.0703386	0.26512	0.576557	ns
TM9SF1	5.53847	0.065788	0.195041	0.337303	0.735888	0.827972	0.0819841	ns	12.275	0.309892	0.142368	2.1767	0.0295028	0.101599	0.993112	ns	7.68762	0.0860677	0.176739	0.486976	0.626275	0.800101	0.0968551	ns
ZCWPW2	1.01395	0.215398	0.639883	0.33662	0.736403	0.828425	0.0817466	ns	1.38178	0.366607	0.458011	0.800435	0.423459	0.608014	0.216087	ns	0.881909	0.212058	0.594637	0.356618	0.721377	0	0	ns
DMAC1	4.09404	0.0847743	0.251801	0.336672	0.736364	0.828425	0.0817466	ns	7.021	0.144209	0.254082	0.56757	0.570327	0.728913	0.137324	ns	6.31072	0.469081	0.28147	1.66654	0.0956058	0.310389	0.508094	ns
C11orf49	2.5994	0.0892373	0.265202	0.336488	0.736503	0.828474	0.081721	ns	5.29374	0.226783	0.197978	1.1455	0.252003	0.436537	0.359979	ns	3.51282	0.234801	0.23679	0.991602	0.321392	0.573029	0.241823	ns
MUC21	0.882394	-0.303885	0.903903	-0.336192	0.736726	0.828476	0.0817201	ns	1.0948	-0.447269	0.677275	-0.660394	0.509001	0	0	ns	0.758319	-0.890922	0.904718	-0.984751	0.324746	0	0	ns
ZCWPW1	0.895891	0.221272	0.658258	0.336148	0.73676	0.828476	0.0817201	ns	1.17556	-0.554591	0.553096	-1.0027	0.316004	0	0	ns	0.945932	0.0166417	0.592012	0.0281104	0.977574	0	0	ns
GPAA1	7.88042	-0.0546052	0.16246	-0.336114	0.736785	0.828476	0.0817201	ns	16.5784	0.105914	0.125582	0.843383	0.399014	0.584832	0.232969	ns	10.8961	0.0417208	0.15217	0.274173	0.783952	0.897401	0.0470136	ns
ACTR10	5.76749	-0.0778072	0.231345	-0.336325	0.736626	0.828476	0.0817201	ns	10.4047	0.0571211	0.188119	0.303644	0.761399	0.861374	0.0648081	ns	7.78088	0.0902891	0.206455	0.437331	0.661871	0.822888	0.0846594	ns
SELENOS	5.37868	-0.0661903	0.196843	-0.336259	0.736675	0.828476	0.0817201	ns	12.1677	0.372551	0.195455	1.90608	0.0566404	0.159437	0.797412	ns	7.07253	-0.00685483	0.244414	-0.0280459	0.977626	0.990736	0.00404222	ns
CCHCR1	1.87894	0.109776	0.326905	0.335805	0.737018	0.828675	0.0816159	ns	4.40741	0.709117	0.259464	2.73301	0.00627582	0.0327364	1.48497	up	2.6035	0.307519	0.349154	0.880754	0.378451	0.621863	0.206306	ns
KCMF1	3.29144	0.077809	0.23186	0.335586	0.737183	0.828798	0.0815515	ns	6.15353	0.0448432	0.200346	0.223829	0.822891	0.901157	0.0451996	ns	4.31466	0.00497831	0.238518	0.0208718	0.983348	0.993419	0.00286751	ns
SAMM50	1.9711	-0.110198	0.328774	-0.335179	0.73749	0.829079	0.0814038	ns	4.15272	0.275669	0.258211	1.06761	0.285696	0.473976	0.324244	ns	2.29385	0.0389389	0.296862	0.131168	0.895642	0.952109	0.0213135	ns
SHPRH	5.04461	0.0775164	0.231488	0.334862	0.737729	0.829096	0.0813951	ns	8.40322	-0.131755	0.221915	-0.593718	0.552701	0.714895	0.145758	ns	6.44441	0.0959903	0.264691	0.36265	0.716867	0.857869	0.0665788	ns
RGL3	5.09705	-0.0716932	0.213992	-0.335027	0.737604	0.829096	0.0813951	ns	8.2967	-0.185637	0.200198	-0.927268	0.353787	0.542347	0.265723	ns	5.51128	-0.252755	0.214706	-1.17722	0.239109	0.491472	0.308501	ns
PRX	4.79025	0.101105	0.301853	0.334949	0.737664	0.829096	0.0813951	ns	8.63892	-0.074052	0.291625	-0.253929	0.79955	0.887632	0.0517671	ns	6.79016	0.378585	0.297652	1.2719	0.203408	0.452635	0.344252	ns
OCRL	3.10553	0.0791157	0.236246	0.334887	0.737711	0.829096	0.0813951	ns	5.91891	0.381743	0.189552	2.01392	0.0440175	0.133839	0.873416	ns	3.81988	0.434222	0.223622	1.94176	0.0521656	0.22382	0.650102	ns
ACVR1B	4.80233	-0.0676837	0.202241	-0.334669	0.737875	0.829196	0.0813426	ns	7.4213	-0.457858	0.170612	-2.68361	0.00728313	0.0365324	1.43732	down	5.28351	-0.379762	0.209283	-1.81458	0.0695879	0.2642	0.578068	ns
NR1H2	4.86687	0.0666819	0.199459	0.334314	0.738143	0.829434	0.0812179	ns	8.89616	0.15518	0.195569	0.793478	0.4275	0.611303	0.213744	ns	5.65711	0.145006	0.214001	0.677595	0.498029	0.714135	0.14622	ns
FAM160A2	3.1209	0.0827908	0.247709	0.334226	0.738209	0.829446	0.0812118	ns	6.06847	0.217659	0.239929	0.907179	0.364312	0.55201	0.258053	ns	3.98382	0.191537	0.243599	0.78628	0.431704	0.662968	0.178507	ns
PIAS4	1.46916	-0.128474	0.384555	-0.334084	0.738316	0.829461	0.0812038	ns	3.48775	0.252153	0.281223	0.896629	0.369917	0.557413	0.253823	ns	2.07046	-0.272999	0.362495	-0.753111	0.451383	0.678416	0.168504	ns
CEACAM19	2.06032	-0.150452	0.450377	-0.334059	0.738335	0.829461	0.0812038	ns	3.68639	0.0560298	0.387532	0.144581	0.885042	0.936007	0.0287208	ns	3.03552	0.524015	0.393505	1.33166	0.182972	0.427282	0.369286	ns
WBP1L	7.31022	0.054187	0.162267	0.333938	0.738427	0.829501	0.0811831	ns	14.8931	0.307341	0.149081	2.06156	0.0392495	0.123908	0.906901	ns	9.65981	0.153063	0.173744	0.88097	0.378334	0.621774	0.206367	ns
SEMA6C	1.86424	0.109542	0.32813	0.333836	0.738503	0.829524	0.081171	ns	2.93726	-0.221909	0.28267	-0.785046	0.432427	0.616019	0.210406	ns	2.07439	-0.231805	0.355939	-0.651251	0.514885	0.725235	0.139521	ns
RCAN2	4.15024	-0.0915621	0.27488	-0.333098	0.73906	0.830086	0.0808768	ns	6.09115	-0.250908	0.231921	-1.08187	0.279311	0.467766	0.329971	ns	4.83393	0.0715033	0.261168	0.273783	0.784252	0.897551	0.0469411	ns
2026-03-01	3.10115	0.159387	0.479315	0.332532	0.739488	0.830503	0.0806585	ns	1.93099	1.64395	0.487499	3.37222	0.000745658	0.00635533	2.19686	up	2.3012	-0.246221	0.383243	-0.642467	0.52057	0.727942	0.137903	ns
LMBRD2	2.44064	-0.0967076	0.291376	-0.3319	0.739965	0.830913	0.0804446	ns	5.30217	0.379445	0.252468	1.50295	0.132853	0.286538	0.542818	ns	3.73235	0.585278	0.271652	2.15452	0.0311996	0.169185	0.771637	ns
RBL2	6.15546	0.0668214	0.201304	0.331943	0.739932	0.830913	0.0804446	ns	12.2531	0.163671	0.176068	0.929591	0.352583	0.541735	0.266213	ns	7.59191	-0.00114595	0.196736	-0.00582484	0.995352	0.997679	0.00100927	ns
AZI2	7.03748	0.0883963	0.266699	0.331446	0.740307	0.831234	0.0802767	ns	11.0668	0.437032	0.16197	2.69822	0.00697117	0.0354968	1.44981	up	7.46401	0.233579	0.20432	1.1432	0.252954	0.506114	0.295752	ns
COG8	4.64202	0.101727	0.307005	0.331351	0.740379	0.831246	0.0802704	ns	6.9182	0.0571032	0.25415	0.224683	0.822226	0.900881	0.0453327	ns	5.3703	0.14908	0.295149	0.505102	0.613487	0.791762	0.101405	ns
MED29	4.3844	0.0654418	0.19754	0.331283	0.74043	0.831246	0.0802704	ns	8.06964	0.0972731	0.195279	0.498125	0.618396	0.765417	0.116102	ns	5.05099	-0.00304007	0.205073	-0.0148243	0.988172	0.994829	0.00225168	ns
LMBR1L	2.00949	0.099761	0.301288	0.331115	0.740558	0.831326	0.0802287	ns	5.15185	0.463644	0.281775	1.64544	0.0998783	0.237317	0.624672	ns	3.14256	0.457803	0.309016	1.48149	0.138476	0.371762	0.429735	ns
NDUFS5	6.67206	0.0630098	0.1906	0.330586	0.740957	0.831521	0.0801267	ns	14.4775	0.268487	0.163411	1.64302	0.100379	0.238213	0.623035	ns	10.3574	0.277365	0.184808	1.50083	0.133399	0.365615	0.436976	ns
OPTC	1.13519	0.300003	0.90714	0.330713	0.740861	0.831521	0.0801267	ns	1.15048	-0.450948	0.771476	-0.584526	0.558866	0	0	ns	0.915102	-0.303411	0.930543	-0.326058	0.744381	0	0	ns
TMEM205	4.35825	0.0705615	0.213355	0.330724	0.740853	0.831521	0.0801267	ns	9.56225	0.360419	0.188903	1.90795	0.0563971	0.158918	0.798827	ns	5.39774	0.123628	0.227951	0.542344	0.587582	0.77475	0.110838	ns
PISD	5.50345	-0.0577203	0.174575	-0.330634	0.740921	0.831521	0.0801267	ns	11.3886	0.101384	0.187935	0.539462	0.589568	0.743022	0.128998	ns	6.83937	-0.121697	0.199989	-0.608515	0.542846	0.744964	0.127864	ns
PRDX3	2.09103	-0.115725	0.35057	-0.330106	0.74132	0.831865	0.0799474	ns	3.46736	-0.417292	0.376117	-1.10947	0.267225	0.454023	0.342922	ns	2.69582	-0.302434	0.42175	-0.717095	0.473316	0.695692	0.157583	ns
CAPN7	5.07759	-0.0644617	0.195594	-0.32957	0.741725	0.832256	0.0797429	ns	10.2205	0.0741462	0.193379	0.383423	0.701406	0.820443	0.0859513	ns	6.44822	0.00409878	0.190108	0.0215603	0.982799	0.993323	0.00290964	ns
LGSN	0.948262	-0.28571	0.867761	-0.329249	0.741967	0.832275	0.0797331	ns	0.940675	-1.60979	0.686634	-2.34446	0.0190546	0	0	ns	1.04606	0.00213218	0.714547	0.00298395	0.997619	0	0	ns
DNASE2	2.44853	-0.0847001	0.257176	-0.329347	0.741893	0.832275	0.0797331	ns	5.84615	0.386126	0.198686	1.94339	0.0519687	0.15031	0.823011	ns	3.35048	0.22376	0.236632	0.945605	0.34435	0.593062	0.2269	ns
KCNB1	1.18189	-0.152316	0.462303	-0.329472	0.741799	0.832275	0.0797331	ns	1.75316	-0.734946	0.446419	-1.64631	0.0996994	0.236933	0.625374	ns	1.32749	-0.400684	0.513596	-0.780154	0.4353	0	0	ns
PMEPA1	4.62743	-0.0898884	0.272964	-0.329305	0.741925	0.832275	0.0797331	ns	11.2419	0.464536	0.243033	1.91141	0.0559516	0.158118	0.801018	ns	8.34284	0.821415	0.285883	2.87326	0.0040626	0.0599541	1.22218	ns
ATPAF1	5.52396	0.0750791	0.228269	0.328905	0.742227	0.83244	0.079647	ns	7.47521	-0.246232	0.177621	-1.38628	0.165661	0.330928	0.480267	ns	5.87957	-0.0878529	0.239774	-0.366399	0.714068	0.855818	0.0676188	ns
DYNC2LI1	5.3068	-0.0712406	0.216592	-0.328917	0.742219	0.83244	0.079647	ns	9.80209	-0.030116	0.218485	-0.13784	0.890367	0.938925	0.0273692	ns	8.67437	0.409884	0.282686	1.44996	0.147069	0.382076	0.41785	ns
DAAM2	7.92212	0.0785977	0.239247	0.328522	0.742517	0.832655	0.0795351	ns	18.8998	0.585488	0.208794	2.80414	0.00504507	0.0280333	1.55233	up	10.0013	0.24492	0.24032	1.01914	0.308137	0.561201	0.250881	ns
PRRG2	1.06114	0.185846	0.565735	0.328503	0.742531	0.832655	0.0795351	ns	1.42535	-0.467283	0.479653	-0.97421	0.329952	0.518447	0.285296	ns	1.04388	-0.398163	0.59136	-0.6733	0.500756	0	0	ns
LRRC58	2.8197	0.0783818	0.239012	0.32794	0.742957	0.833069	0.0793193	ns	6.55159	0.501476	0.19159	2.61744	0.00885915	0.0424294	1.37233	up	3.43921	0.0753263	0.248494	0.303131	0.76179	0.882789	0.0541432	ns
MDH2	3.84547	0.0821743	0.250844	0.327592	0.74322	0.83316	0.0792715	ns	5.6686	-0.241718	0.199544	-1.21136	0.225759	0.406566	0.390869	ns	4.35948	0.0350524	0.246581	0.142153	0.886959	0.948191	0.023104	ns
EMG1	3.07679	0.0853899	0.260706	0.327534	0.743264	0.83316	0.0792715	ns	7.74148	0.518258	0.242629	2.13601	0.0326785	0.109427	0.960875	ns	3.71368	-0.00399934	0.256276	-0.0156056	0.987549	0.994829	0.00225168	ns
DCAKD	3.75269	-0.0698359	0.213195	-0.327568	0.743239	0.83316	0.0792715	ns	6.48964	0.128958	0.170625	0.755796	0.449771	0.63184	0.199393	ns	4.81938	0.024578	0.211855	0.116014	0.907642	0.958298	0.0184993	ns
SPINT2	18.2528	-0.0628764	0.191841	-0.327752	0.743099	0.83316	0.0792715	ns	31.0162	-0.286141	0.13266	-2.15696	0.0310089	0.105357	0.977338	ns	22.9713	-0.124915	0.148553	-0.840877	0.400417	0.637256	0.195686	ns
SLC39A11	2.95242	0.0761342	0.233335	0.326287	0.744207	0.834154	0.0787537	ns	5.78521	0.146566	0.222022	0.660139	0.509164	0.680403	0.167234	ns	3.5484	-0.0667037	0.243251	-0.274218	0.783917	0.897401	0.0470136	ns
LYSMD1	1.02358	0.157608	0.483241	0.326149	0.744312	0.834208	0.0787257	ns	2.34533	0.180541	0.365437	0.494041	0.621277	0.766937	0.11524	ns	1.67504	0.237736	0.435639	0.545719	0.585259	0	0	ns
UAP1	3.96703	0.0921721	0.283061	0.325626	0.744707	0.834369	0.0786417	ns	6.75761	0.154809	0.201753	0.767316	0.442893	0.625645	0.203672	ns	4.90491	-0.0783234	0.289637	-0.270419	0.786838	0.898826	0.0463242	ns
DDO	1.9224	0.126696	0.389159	0.325562	0.744756	0.834369	0.0786417	ns	3.11082	0.151585	0.319729	0.474103	0.635426	0.775863	0.110215	ns	2.02487	-0.302562	0.389309	-0.777177	0.437055	0.666838	0.17598	ns
RAD54B	0.895805	0.215718	0.662707	0.32551	0.744795	0.834369	0.0786417	ns	1.12842	-0.296539	0.618977	-0.479079	0.631882	0	0	ns	1.17019	0.534491	0.604777	0.883782	0.376814	0	0	ns
CES3	1.62786	0.163645	0.502506	0.325658	0.744683	0.834369	0.0786417	ns	1.84353	-0.119514	0.377949	-0.316218	0.751837	0.854291	0.0683939	ns	1.18732	-0.0414947	0.543941	-0.0762852	0.939192	0	0	ns
TBCD	3.68344	0.0856665	0.263093	0.325613	0.744717	0.834369	0.0786417	ns	6.75883	0.167284	0.202559	0.825852	0.408888	0.594835	0.225604	ns	4.09724	0.0768828	0.234077	0.328451	0.74257	0.872863	0.0590538	ns
PTBP1	4.89936	-0.056887	0.174707	-0.325614	0.744717	0.834369	0.0786417	ns	10.083	0.16859	0.175336	0.961525	0.336288	0.525055	0.279795	ns	6.62325	0.019656	0.19027	0.103306	0.91772	0.963027	0.0163613	ns
PREP	1.62708	-0.103512	0.318269	-0.325235	0.745003	0.834412	0.0786192	ns	4.45916	0.531867	0.256705	2.07189	0.0382752	0.122096	0.913299	ns	3.03871	0.587011	0.259468	2.26236	0.0236749	0.144243	0.840906	ns
TRMU	4.65648	0.0810668	0.249154	0.325368	0.744902	0.834412	0.0786192	ns	5.81953	-0.355333	0.189875	-1.8714	0.0612893	0.168299	0.773919	ns	4.31824	-0.312297	0.238918	-1.30713	0.191168	0.437208	0.359312	ns
PLXNA3	2.33619	-0.0911018	0.280059	-0.325295	0.744957	0.834412	0.0786192	ns	4.51081	0.130886	0.2958	0.44248	0.658142	0.79161	0.101489	ns	2.88839	-0.314057	0.337621	-0.930207	0.352264	0.598974	0.222592	ns
IMMP2L	8.91698	-0.0536915	0.165137	-0.325132	0.745081	0.834436	0.0786067	ns	12.0655	-0.805684	0.260075	-3.09789	0.00194901	0.0134729	1.87054	down	11.6463	-0.397265	0.327309	-1.21373	0.22485	0.476973	0.321507	ns
PPDPF	11.4855	0.0970761	0.298722	0.324971	0.745203	0.83451	0.0785687	ns	17.7551	-0.280391	0.285376	-0.982532	0.325838	0.514746	0.288407	ns	14.4142	0.12584	0.321786	0.391066	0.695748	0.84414	0.0735853	ns
NOD1	1.55224	0.116234	0.357808	0.32485	0.745294	0.834549	0.0785483	ns	3.56127	0.278584	0.317158	0.878376	0.379739	0.566705	0.246643	ns	2.50524	0.251185	0.343164	0.731969	0.464188	0.688683	0.16198	ns
ZFP41	1.47372	-0.107796	0.33204	-0.324648	0.745447	0.834593	0.078525	ns	3.69073	0.305406	0.294906	1.0356	0.300387	0.488709	0.31095	ns	2.08211	0.0827501	0.339666	0.243622	0.807524	0.909294	0.0412959	ns
LCN1	0.938212	0.254981	0.785303	0.324691	0.745415	0.834593	0.078525	ns	1.01535	-0.654297	0.731415	-0.894564	0.37102	0	0	ns	0.696523	-0.964524	0.848988	-1.13609	0.25592	0	0	ns
BSPRY	0.981636	0.137538	0.423952	0.324418	0.745621	0.834662	0.0784896	ns	1.34651	-0.795858	0.362114	-2.19781	0.0279629	0.0975944	1.01057	ns	0.925912	-0.622147	0.487428	-1.27639	0.201819	0	0	ns
CCDC106	2.94585	-0.0808964	0.249318	-0.32447	0.745582	0.834662	0.0784896	ns	5.55327	-0.0756545	0.201391	-0.37566	0.707169	0.823847	0.0841532	ns	3.72805	-0.311387	0.288479	-1.07941	0.280406	0.533037	0.273243	ns
EFNB1	17.0667	0.0825842	0.255005	0.323853	0.746049	0.835078	0.0782732	ns	37.1605	0.404845	0.171891	2.35524	0.0185105	0.0728192	1.13775	ns	24.4622	0.451593	0.258614	1.74621	0.0807751	0.287366	0.541564	ns
ACADS	2.1568	-0.0970073	0.300099	-0.323251	0.746505	0.835525	0.0780407	ns	4.08159	-0.0859077	0.267319	-0.321368	0.747932	0.852011	0.0695546	ns	3.36588	0.32753	0.27431	1.19401	0.232473	0.484393	0.314802	ns
PLAT	29.9914	-0.10427	0.322955	-0.322861	0.746801	0.835614	0.0779943	ns	67.0914	0.29564	0.220217	1.34249	0.179437	0.349828	0.456146	ns	44.9409	0.3193	0.266696	1.19725	0.231211	0.483261	0.315819	ns
PYROXD2	2.50889	0.11219	0.347377	0.322962	0.746724	0.835614	0.0779943	ns	3.52712	-0.181584	0.293294	-0.619119	0.535838	0.70183	0.153768	ns	2.54194	-0.0343745	0.365956	-0.0939305	0.925164	0.966002	0.015022	ns
PTGR2	1.6506	-0.128509	0.397849	-0.323011	0.746687	0.835614	0.0779943	ns	3.10469	-0.0854305	0.353626	-0.241584	0.809102	0.892825	0.0492335	ns	2.33265	0.070358	0.403807	0.174237	0.86168	0.936174	0.0286436	ns
STRN4	4.66475	0.0697452	0.216032	0.322846	0.746812	0.835614	0.0779943	ns	7.40709	0.0104505	0.181387	0.0576144	0.954056	0.974031	0.011427	ns	5.58926	0.181654	0.209166	0.868471	0.385136	0.626689	0.202948	ns
LAPTM4B	8.823	0.0658647	0.204101	0.322706	0.746918	0.835646	0.0779778	ns	16.186	-0.0787517	0.169365	-0.464983	0.641944	0.780282	0.107749	ns	11.2402	0.136365	0.202841	0.672276	0.501408	0.716588	0.144731	ns
ZNF177	1.34908	0.124002	0.384315	0.322657	0.746955	0.835646	0.0779778	ns	1.83661	-0.342248	0.304712	-1.12318	0.261359	0.447247	0.349453	ns	1.36792	-0.158305	0.370487	-0.42729	0.669168	0	0	ns
USP11	3.80401	0.0847469	0.262712	0.322585	0.74701	0.835646	0.0779778	ns	7.47025	0.156609	0.176697	0.886315	0.375448	0.562607	0.249795	ns	4.87229	-0.0155085	0.223894	-0.0692671	0.944777	0.97533	0.0108483	ns
ANKRD44	3.38597	0.0994993	0.308723	0.322293	0.747231	0.835812	0.0778912	ns	6.80142	0.370734	0.233477	1.58788	0.112314	0.257323	0.589521	ns	4.53767	0.280693	0.29272	0.958914	0.337602	0.58639	0.231813	ns
SNAPC2	2.37129	0.108665	0.337221	0.322238	0.747272	0.835812	0.0778912	ns	5.08436	0.42079	0.281801	1.49322	0.13538	0.290094	0.537461	ns	3.59079	0.174462	0.344516	0.506397	0.612578	0.791002	0.101822	ns
MLYCD	3.00047	0.0959141	0.297879	0.32199	0.747461	0.83596	0.0778145	ns	4.91623	0.350472	0.254064	1.37947	0.167751	0.333913	0.476366	ns	3.15725	0.32882	0.282364	1.16453	0.244211	0.496578	0.304013	ns
CEP164	2.55041	0.0978088	0.303995	0.321745	0.747646	0.836104	0.0777397	ns	4.33466	-0.045961	0.262654	-0.174987	0.86109	0.92213	0.0352079	ns	3.37564	0.0284302	0.358355	0.0793355	0.936766	0.971534	0.0125421	ns
YY1	7.07777	0.0608978	0.189346	0.321623	0.747739	0.836144	0.0777188	ns	15.5004	0.411189	0.178623	2.302	0.0213354	0.0806777	1.09325	ns	8.6914	0.19189	0.208787	0.919069	0.358059	0.603276	0.219484	ns
QKI	16.4683	0.0430075	0.134069	0.320787	0.748372	0.836738	0.0774105	ns	26.8612	-0.209831	0.263946	-0.794977	0.426627	0.6108	0.214101	ns	19.5903	-0.134282	0.256292	-0.523941	0.60032	0.783634	0.105887	ns
AREL1	1.7714	-0.106473	0.331926	-0.320772	0.748383	0.836738	0.0774105	ns	3.77333	0.221739	0.239267	0.926741	0.354061	0.542458	0.265634	ns	2.39188	0.23391	0.299461	0.781104	0.434741	0.665151	0.17708	ns
ABHD14A	2.40998	-0.109239	0.340741	-0.320594	0.748518	0.836826	0.0773648	ns	3.63133	-0.316139	0.281389	-1.1235	0.261227	0.447159	0.349538	ns	2.38008	-0.513949	0.385147	-1.33442	0.182066	0.426883	0.369692	ns
CYP7B1	3.02582	0.084989	0.26539	0.320242	0.748785	0.837061	0.0772429	ns	4.81101	-0.0467066	0.243168	-0.192075	0.847683	0.914699	0.038722	ns	3.69131	-0.116892	0.269555	-0.43365	0.664543	0.82495	0.0835724	ns
RABEP1	4.77305	0.0600967	0.187789	0.320023	0.748951	0.837183	0.0771795	ns	10.9327	0.395425	0.16978	2.32904	0.0198571	0.0765282	1.11618	ns	6.54831	0.313191	0.196837	1.59112	0.111583	0.33414	0.476072	ns
BAMBI	3.97217	0.0876057	0.273868	0.319883	0.749057	0.837238	0.0771509	ns	6.75008	0.0187727	0.276144	0.0679815	0.9458	0.96897	0.0136895	ns	5.62345	0.664038	0.268984	2.46869	0.0135608	0.109642	0.960022	ns
ATP6V1G3	3.54488	-0.125437	0.393019	-0.319162	0.749604	0.837786	0.0768671	ns	3.86326	-0.79002	0.485224	-1.62815	0.103492	0.243496	0.613508	ns	3.72219	0.108618	0.503816	0.215591	0.829307	0.921826	0.0353512	ns
NBN	2.87255	0.0879794	0.275901	0.31888	0.749817	0.837961	0.0767761	ns	4.69601	-0.0406699	0.231526	-0.17566	0.860561	0.921868	0.0353311	ns	3.70852	-0.03228	0.244392	-0.132083	0.894919	0.95185	0.0214315	ns
ANKS1B	2.50487	-0.127251	0.399316	-0.318672	0.749975	0.838074	0.0767176	ns	3.50023	-0.630731	0.350734	-1.79832	0.0721264	0.188811	0.723973	ns	3.01681	-0.164345	0.402246	-0.408568	0.682857	0.835798	0.0778985	ns
SF3B4	5.4576	-0.0632908	0.198963	-0.318104	0.750406	0.838302	0.0765996	ns	13.1463	0.303532	0.152929	1.9848	0.0471672	0.140686	0.851749	ns	7.04394	-0.0935809	0.199328	-0.469481	0.638726	0.808364	0.092393	ns
GMPR	1.3584	0.153537	0.482575	0.318163	0.750361	0.838302	0.0765996	ns	2.295	0.507222	0.33935	1.49469	0.134996	0.289439	0.538443	ns	1.37821	0.0861707	0.469978	0.18335	0.854523	0	0	ns
HNF1A	4.18851	-0.105837	0.332551	-0.318259	0.750289	0.838302	0.0765996	ns	4.62824	-1.0065	0.30742	-3.27403	0.00106026	0.00832982	2.07936	down	4.36046	-0.100131	0.325869	-0.307272	0.758636	0.881412	0.054821	ns
ZNF763	1.36048	0.208242	0.654489	0.318175	0.750352	0.838302	0.0765996	ns	2.15358	-0.71434	0.582713	-1.22589	0.220242	0.399417	0.398573	ns	2.04786	0.333737	0.629157	0.530451	0.595799	0.781273	0.107197	ns
FER1L6	0.867059	-0.186367	0.586366	-0.317835	0.75061	0.83834	0.07658	ns	1.89106	-0.345681	0.555979	-0.621752	0.534105	0.70072	0.154456	ns	1.91312	0.478273	0.560401	0.853447	0.393411	0.63179	0.199427	ns
CLNS1A	1.88286	-0.0990888	0.311654	-0.317945	0.750527	0.83834	0.07658	ns	4.86335	0.600083	0.264631	2.26763	0.023352	0.0860129	1.06544	ns	3.071	0.22771	0.347989	0.654359	0.51288	0.723859	0.140346	ns
LLGL2	5.1677	-0.0717667	0.225758	-0.317891	0.750567	0.83834	0.07658	ns	9.02333	-0.40721	0.15896	-2.56172	0.0104156	0.0478732	1.31991	down	6.72742	-0.0792913	0.218266	-0.363279	0.716396	0.857589	0.0667208	ns
GPT	1.61435	0.124148	0.390813	0.317667	0.750738	0.838414	0.0765413	ns	2.00919	-0.423024	0.424522	-0.996473	0.319021	0.508513	0.293698	ns	2.07936	0.524353	0.412241	1.27196	0.203388	0.452635	0.344252	ns
RBM4B	1.42226	0.134141	0.422392	0.317575	0.750807	0.838414	0.0765413	ns	3.17729	0.333384	0.296543	1.12423	0.260914	0.446866	0.349822	ns	2.09148	0.463925	0.366401	1.26617	0.205453	0.455413	0.341595	ns
L2HGDH	2.65389	0.0892787	0.281173	0.317522	0.750848	0.838414	0.0765413	ns	3.78283	-0.27098	0.254251	-1.0658	0.286515	0.474516	0.32375	ns	3.166	-0.023535	0.300304	-0.0783707	0.937533	0.971782	0.0124314	ns
DOCK4	7.94691	0.0603491	0.190275	0.317168	0.751116	0.838651	0.0764189	ns	16.6637	0.499746	0.172223	2.90174	0.00371094	0.0222458	1.65275	up	10.7755	0.490536	0.202329	2.42444	0.015332	0.116339	0.934275	ns
SHISA6	1.07524	-0.209454	0.661678	-0.316549	0.751586	0.839112	0.0761802	ns	1.62077	-1.11109	0.598651	-1.85599	0.0634553	0.172529	0.763137	ns	1.42446	-0.642754	0.692346	-0.928371	0.353215	0	0	ns
LARGE2	1.26293	-0.155585	0.492237	-0.316077	0.751944	0.839449	0.0760059	ns	2.30548	0.00389206	0.379172	0.0102646	0.99181	0.994874	0.00223203	ns	1.22258	-0.319436	0.490349	-0.651446	0.514759	0	0	ns
PARVB	2.2102	0.0847685	0.268383	0.315849	0.752117	0.839578	0.0759388	ns	4.9484	0.54511	0.218243	2.49771	0.0124997	0.0548307	1.26098	ns	3.00557	0.462073	0.265192	1.74241	0.0814364	0.288229	0.540262	ns
MAGI1	3.22741	-0.06716	0.212762	-0.315658	0.752262	0.839676	0.075888	ns	6.27702	-0.12533	0.230974	-0.542613	0.587396	0.741922	0.129642	ns	4.61716	0.0221991	0.237476	0.0934796	0.925523	0.966267	0.0149029	ns
TM7SF2	2.23417	0.0947101	0.300186	0.315505	0.752378	0.839742	0.0758539	ns	3.91599	0.0344402	0.284198	0.121184	0.903545	0.945359	0.0244034	ns	2.4249	0.0755392	0.302598	0.249636	0.802869	0.907624	0.0420939	ns
PDIA4	1.74159	0.108241	0.343314	0.315283	0.752547	0.839867	0.0757896	ns	4.10189	0.831742	0.276984	3.00285	0.00267465	0.0172723	1.76265	up	1.74108	-0.277483	0.365271	-0.759664	0.447455	0	0	ns
CTBS	5.01948	0.0833171	0.264434	0.315077	0.752703	0.839978	0.0757322	ns	8.92908	0.205918	0.209838	0.981319	0.326435	0.515448	0.287815	ns	5.74035	0.0500699	0.237803	0.210552	0.833237	0.923178	0.0347148	ns
ANKRD7	1.35736	0.214957	0.682711	0.314858	0.75287	0.840073	0.0756829	ns	1.97187	-0.110336	0.584075	-0.188907	0.850166	0.915823	0.0381886	ns	1.39873	-0.259127	0.764122	-0.339117	0.734521	0	0	ns
GUCD1	6.79987	-0.0712771	0.22641	-0.314815	0.752902	0.840073	0.0756829	ns	13.3482	0.150219	0.194315	0.773071	0.439481	0.622582	0.205803	ns	8.11492	-0.137944	0.227584	-0.606125	0.544432	0.746062	0.127225	ns
AQP10	1.25003	0.375766	1.19576	0.314248	0.753333	0.84049	0.0754674	ns	0.870882	-0.623499	0.811402	-0.768421	0.442237	0	0	ns	0.790026	0.089871	0.883684	0.1017	0.918995	0	0	ns
PTPRH	1.36069	0.284527	0.906123	0.314005	0.753517	0.840633	0.0753938	ns	1.14268	-0.00446203	0.691304	-0.00645451	0.99485	0	0	ns	1.02598	0.154245	0.898911	0.171591	0.863759	0	0	ns
GPD2	2.17962	-0.110341	0.351751	-0.313692	0.753755	0.840774	0.0753206	ns	4.91591	0.430414	0.253894	1.69525	0.090028	0.221094	0.655422	ns	2.83165	-0.0122274	0.309503	-0.0395067	0.968486	0.986616	0.00585177	ns
EIF4E2	6.72809	0.062389	0.198889	0.313688	0.753758	0.840774	0.0753206	ns	14.9035	0.43711	0.150031	2.91345	0.00357455	0.0215434	1.66669	up	9.15827	0.287523	0.188424	1.52594	0.127025	0.356923	0.447426	ns
DARS2	2.53562	0.102707	0.327724	0.313395	0.753981	0.840959	0.0752254	ns	3.45242	0.0972015	0.267319	0.363616	0.716145	0.829645	0.0811078	ns	2.52211	0.0389872	0.291615	0.133694	0.893644	0.95101	0.0218151	ns
C2orf88	1.87929	0.143206	0.457121	0.313278	0.754069	0.840994	0.0752071	ns	2.55544	-0.159715	0.349008	-0.457624	0.647223	0.78411	0.105623	ns	2.11963	0.183503	0.396116	0.463256	0.643181	0.8115	0.0907114	ns
ELOVL7	1.47449	-0.14101	0.450789	-0.312808	0.754427	0.841329	0.0750342	ns	2.58481	-0.290775	0.306819	-0.947707	0.343279	0.532547	0.273642	ns	2.38213	0.0483328	0.359365	0.134495	0.893011	0.950849	0.0218886	ns
CFB	3.58082	0.145456	0.465463	0.312497	0.754663	0.841424	0.0749852	ns	9.10739	0.968758	0.350272	2.76573	0.00567948	0.0304763	1.51604	up	3.50023	-0.133236	0.414363	-0.321545	0.747797	0.874691	0.0581452	ns
CD274	1.15067	0.135564	0.433644	0.312615	0.754573	0.841424	0.0749852	ns	2.00951	0.0124594	0.358	0.0348027	0.972237	0.984191	0.00692076	ns	1.16794	-0.494691	0.464078	-1.06597	0.286439	0	0	ns
KRTAP5-7	0.872605	0.253211	0.810935	0.312246	0.754854	0.841424	0.0749852	ns	0.644368	-0.186148	0.66674	-0.279191	0.780098	0	0	ns	0.537771	0.0112475	0.80608	0.0139533	0.988867	0	0	ns
NPTN	12.8887	0.0479414	0.153469	0.312384	0.754749	0.841424	0.0749852	ns	25.1029	0.169919	0.171303	0.991922	0.321236	0.510111	0.292335	ns	18.8924	0.288256	0.163847	1.7593	0.0785264	0.282769	0.548568	ns
TMPRSS2	2.75452	-0.0948035	0.303618	-0.312246	0.754854	0.841424	0.0749852	ns	3.41401	-0.722162	0.30284	-2.38463	0.0170962	0.06889	1.16184	ns	3.07646	0.00786109	0.315441	0.0249209	0.980118	0.991985	0.00349497	ns
EBP	2.8207	-0.0954758	0.305598	-0.312423	0.754719	0.841424	0.0749852	ns	4.55246	-0.398118	0.229785	-1.73257	0.0831726	0.208559	0.680771	ns	2.6625	-0.732451	0.294703	-2.48538	0.0129411	0.10736	0.969156	ns
RALGPS2	1.21233	0.140027	0.448919	0.311919	0.755102	0.841536	0.0749275	ns	2.57397	0.242607	0.321203	0.755308	0.450064	0.632185	0.199156	ns	1.8296	-0.471185	0.444121	-1.06094	0.288718	0	0	ns
MAP3K13	3.96642	0.0970662	0.311093	0.312017	0.755028	0.841536	0.0749275	ns	5.90168	0.144414	0.249769	0.578192	0.563134	0.723036	0.14084	ns	4.63628	0.46608	0.269234	1.73113	0.0834286	0.291473	0.535402	ns
TMEM128	2.0571	0.0954247	0.305958	0.311888	0.755126	0.841536	0.0749275	ns	2.60144	-0.467679	0.374025	-1.2504	0.211155	0.388744	0.410336	ns	1.86658	-0.456892	0.409291	-1.1163	0.264293	0	0	ns
ZNF277	3.02614	-0.0775255	0.248695	-0.311729	0.755246	0.841536	0.0749275	ns	5.1862	-0.109582	0.208104	-0.526575	0.598489	0.750323	0.124752	ns	3.62231	-0.0747063	0.23534	-0.317439	0.75091	0.876462	0.0572669	ns
SLC35B4	1.91432	0.0997104	0.320006	0.311589	0.755353	0.841536	0.0749275	ns	2.833	-0.17432	0.285601	-0.610362	0.541622	0.707067	0.15054	ns	2.26953	-0.0446085	0.326639	-0.136568	0.891372	0.950577	0.0220127	ns
UBE2O	2.99472	0.0808539	0.259452	0.311634	0.755319	0.841536	0.0749275	ns	6.33737	0.406519	0.238535	1.70423	0.0883375	0.218017	0.66151	ns	4.14362	0.0118837	0.303399	0.0391683	0.968756	0.986661	0.00583207	ns
WDR7	2.03242	0.106017	0.340098	0.311724	0.75525	0.841536	0.0749275	ns	2.80669	-0.30303	0.328377	-0.922808	0.356107	0.544539	0.263971	ns	2.35634	0.141652	0.361169	0.392204	0.694908	0.843537	0.0738958	ns
TYSND1	3.91129	0.0791405	0.254195	0.311338	0.755543	0.841684	0.0748508	ns	7.01701	0.0310033	0.2539	0.122108	0.902813	0.945035	0.0245521	ns	4.78094	-0.113522	0.281692	-0.403001	0.686948	0.839139	0.0761659	ns
MTFP1	1.64641	0.124032	0.398508	0.311241	0.755618	0.841704	0.0748408	ns	3.07035	0.224032	0.341657	0.655722	0.512003	0.682637	0.16581	ns	2.0959	0.194662	0.376487	0.51705	0.605122	0.785474	0.104868	ns
RNF175	0.917986	-0.25483	0.82039	-0.31062	0.756089	0.842165	0.0746026	ns	1.1706	-0.471122	0.599542	-0.785804	0.431983	0	0	ns	0.865371	-0.240137	0.776666	-0.309189	0.757177	0	0	ns
TRAM2	4.74672	0.0754236	0.243075	0.310289	0.756341	0.842382	0.0744907	ns	9.52799	0.288666	0.188801	1.52894	0.126278	0.277145	0.557293	ns	7.39914	0.532139	0.208768	2.54895	0.0108048	0.0976441	1.01035	ns
CHCHD4	1.10389	0.182541	0.588607	0.310124	0.756467	0.842451	0.0744553	ns	1.79946	-0.0434755	0.467303	-0.0930349	0.925876	0.957965	0.0186506	ns	1.49257	0.374677	0.536426	0.698468	0.484884	0	0	ns
DENR	2.43861	0.0740486	0.238822	0.310058	0.756517	0.842451	0.0744553	ns	5.12573	0.275681	0.202692	1.3601	0.173798	0.342407	0.465458	ns	3.01149	-0.267961	0.271078	-0.988502	0.322907	0.574446	0.240751	ns
ARPP19	7.31746	-0.0722488	0.233154	-0.309875	0.756656	0.842542	0.0744084	ns	14.4643	-0.0736476	0.156432	-0.470797	0.637786	0.777193	0.109471	ns	10.1701	0.16212	0.16953	0.956287	0.338927	0.587414	0.231055	ns
CPT1A	3.96829	-0.0793607	0.256439	-0.309472	0.756962	0.84282	0.0742653	ns	7.63589	-0.0873173	0.171694	-0.508562	0.611059	0.76018	0.119083	ns	5.74932	-0.119758	0.219961	-0.54445	0.586132	0.773644	0.111459	ns
SLC5A8	1.94935	0.168736	0.545564	0.309287	0.757103	0.842871	0.0742388	ns	2.07356	-0.58674	0.48561	-1.20825	0.22695	0.407947	0.389396	ns	1.49189	-0.773201	0.56168	-1.37659	0.168641	0	0	ns
AAR2	1.0155	-0.131856	0.426356	-0.309262	0.757123	0.842871	0.0742388	ns	2.6051	0.368295	0.329145	1.11895	0.263163	0.449162	0.347597	ns	1.7257	0.0971654	0.363485	0.267316	0.789226	0	0	ns
NACC2	3.94039	0.061666	0.199472	0.309147	0.75721	0.842905	0.0742214	ns	8.50125	0.393944	0.207714	1.89657	0.0578852	0.161689	0.791318	ns	4.887	0.419506	0.222533	1.88514	0.0594109	0.241661	0.616793	ns
NOM1	2.3792	0.103112	0.333802	0.3089	0.757397	0.84305	0.0741467	ns	4.47952	0.340815	0.27612	1.2343	0.217091	0.396098	0.402198	ns	3.10832	0.216533	0.312054	0.693895	0.487748	0.70695	0.150611	ns
HOXA9	5.8676	-0.0555092	0.179781	-0.308761	0.757504	0.843105	0.0741185	ns	11.9003	0.129834	0.177152	0.732895	0.463622	0.643771	0.191268	ns	8.22206	0.378734	0.167797	2.2571	0.0240018	0.145015	0.838588	ns
CD83	1.83515	-0.105392	0.341768	-0.308373	0.757799	0.843369	0.0739822	ns	4.53336	0.728721	0.266454	2.73488	0.00624023	0.0326013	1.48676	up	2.18026	-0.144878	0.338429	-0.428091	0.668585	0.827261	0.0823576	ns
TEX53	0.895598	0.244364	0.793564	0.307933	0.758133	0.843679	0.073823	ns	1.76503	-0.107828	0.657505	-0.163996	0.869735	0.927748	0.0325701	ns	1.16263	-0.198371	0.731524	-0.271174	0.786257	0	0	ns
ZFP28	2.10395	-0.108006	0.350935	-0.307767	0.75826	0.843756	0.0737833	ns	3.5919	0.0889888	0.30767	0.289235	0.772402	0.869218	0.0608712	ns	2.3028	-0.044683	0.373713	-0.119565	0.904828	0.956615	0.0192627	ns
BCKDK	3.52071	-0.0650705	0.211495	-0.30767	0.758334	0.843774	0.0737739	ns	6.13866	-0.35661	0.219593	-1.62395	0.104386	0.245041	0.610761	ns	4.56937	-0.525111	0.245709	-2.13713	0.0325876	0.172844	0.762345	ns
S100A12	1.12911	0.207369	0.674509	0.307437	0.758511	0.843859	0.0737301	ns	1.05934	-1.38224	0.602039	-2.29593	0.0216801	0	0	ns	1.15533	-0.209313	0.681457	-0.307156	0.758725	0	0	ns
YY1AP1	4.11139	0.0597562	0.194427	0.307344	0.758581	0.843859	0.0737301	ns	9.52372	0.307962	0.184571	1.66853	0.0952106	0.229797	0.638655	ns	4.63438	-0.143131	0.208837	-0.685373	0.493108	0.711426	0.14787	ns
EVC2	1.15441	-0.113451	0.369059	-0.307405	0.758535	0.843859	0.0737301	ns	2.53097	0.111961	0.308829	0.362534	0.716953	0.830286	0.0807721	ns	1.71549	0.0246398	0.386273	0.0637886	0.949139	0	0	ns
SYT17	1.33749	0.170034	0.554416	0.30669	0.75908	0.84435	0.0734777	ns	1.25084	-0.293587	0.401916	-0.730468	0.465104	0.644901	0.190507	ns	0.846723	-0.400205	0.599553	-0.667505	0.504449	0	0	ns
SYNE1	54.2515	0.0764565	0.249393	0.30657	0.75917	0.844387	0.0734585	ns	83.9427	-0.277243	0.206907	-1.33994	0.180263	0.350742	0.455012	ns	77.7488	0.415983	0.232355	1.79029	0.0734075	0.271487	0.56625	ns
QTRT2	1.75471	0.113163	0.369486	0.306272	0.759397	0.844576	0.0733614	ns	3.51368	0.426719	0.305108	1.39858	0.161938	0.326398	0.486253	ns	2.2116	0.213069	0.357561	0.595896	0.551245	0.750149	0.124852	ns
RBBP6	2.48198	0.0870711	0.284504	0.306045	0.75957	0.844704	0.0732954	ns	5.09481	0.167767	0.234503	0.715415	0.474353	0.651878	0.185834	ns	3.43045	0.0611892	0.285236	0.214521	0.830141	0.922337	0.0351103	ns
LAD1	3.54301	0.0749939	0.245216	0.305828	0.759736	0.844825	0.0732333	ns	5.94169	-0.321538	0.237479	-1.35397	0.175747	0.344892	0.462316	ns	4.26847	-0.187306	0.249795	-0.749838	0.453352	0.680132	0.167407	ns
POLD3	1.71686	0.099696	0.326129	0.305695	0.759837	0.844874	0.0732083	ns	3.21912	-0.0944255	0.270538	-0.349028	0.727068	0.837388	0.077073	ns	2.0893	-0.175571	0.352656	-0.497855	0.618587	0.795276	0.0994822	ns
STK36	1.23362	0.118451	0.387705	0.30552	0.759971	0.844895	0.0731973	ns	2.88999	0.397256	0.345924	1.14839	0.250808	0.435138	0.361373	ns	2.10908	0.673229	0.324467	2.07488	0.037998	0.187313	0.727433	ns
GPS1	7.97923	-0.0467395	0.152949	-0.305589	0.759917	0.844895	0.0731973	ns	13.3147	-0.254057	0.155648	-1.63225	0.102627	0.24218	0.615862	ns	9.09274	-0.241949	0.172003	-1.40665	0.159531	0.398278	0.399813	ns
CD81	9.7493	0.0913433	0.29913	0.305364	0.760089	0.844923	0.0731829	ns	26.8498	0.716039	0.168512	4.24919	2.15e-05	0.000351261	3.45437	up	14.0035	0.394547	0.244527	1.61351	0.106633	0.326351	0.486315	ns
TRMT6	1.95131	0.13712	0.449079	0.305336	0.76011	0.844923	0.0731829	ns	3.41182	0.154997	0.386403	0.401128	0.688326	0.81159	0.0906634	ns	2.14322	-0.553328	0.46865	-1.18069	0.237728	0.490083	0.30973	ns
SLC20A1	4.93405	0.0836894	0.274194	0.30522	0.760199	0.844958	0.0731651	ns	10.8458	0.542068	0.235477	2.302	0.0213354	0.0806777	1.09325	ns	5.54734	-0.120496	0.25524	-0.472088	0.636864	0.807458	0.0928799	ns
PICALM	14.6848	-0.0603164	0.19775	-0.305014	0.760355	0.845005	0.0731409	ns	24.1456	-0.141323	0.205389	-0.688074	0.491406	0.665605	0.176783	ns	16.0797	-0.195015	0.20285	-0.961375	0.336363	0.585297	0.232623	ns
CSE1L	1.51137	0.107898	0.353675	0.305076	0.760308	0.845005	0.0731409	ns	2.13431	-0.371987	0.298917	-1.24445	0.213335	0.391686	0.407062	ns	1.35397	-0.625186	0.397133	-1.57425	0.115429	0	0	ns
TCTN3	2.60319	0.0828394	0.271918	0.304649	0.760634	0.845123	0.07308	ns	4.88049	0.24359	0.233553	1.04297	0.29696	0.485522	0.313791	ns	3.62698	0.531275	0.253835	2.093	0.0363495	0.183121	0.737261	ns
MAP6	4.84007	-0.11618	0.38124	-0.304742	0.760563	0.845123	0.07308	ns	11.0301	0.193224	0.337914	0.571813	0.567448	0.726684	0.138654	ns	11.0392	1.08057	0.331326	3.26134	0.00110887	0.0275515	1.55986	up
TPGS1	6.24499	-0.0518925	0.170305	-0.304703	0.760593	0.845123	0.07308	ns	11.0031	-0.167405	0.165528	-1.01134	0.311854	0.501006	0.300157	ns	7.17541	-0.299497	0.192189	-1.55834	0.119152	0.346189	0.460687	ns
CFAP46	0.959547	-0.155309	0.510299	-0.30435	0.760861	0.845312	0.0729828	ns	1.67348	-0.161974	0.386889	-0.418657	0.675467	0.802771	0.0954082	ns	1.32479	0.0279278	0.449963	0.0620668	0.95051	0	0	ns
EMCN	18.3906	0.090578	0.297887	0.304069	0.761076	0.845487	0.0728932	ns	40.3476	0.489628	0.281562	1.73897	0.0820401	0.206527	0.685022	ns	36.8546	1.15974	0.338006	3.43113	0.000601084	0.01884	1.72492	up
RMDN1	2.11076	-0.105326	0.346667	-0.303824	0.761262	0.845513	0.0728798	ns	3.97346	0.421371	0.284007	1.48366	0.137898	0.293458	0.532453	ns	2.39963	0.167086	0.312455	0.534752	0.592822	0.778919	0.108508	ns
REC8	2.07604	-0.0902961	0.297132	-0.303892	0.76121	0.845513	0.0728798	ns	3.51678	-0.179732	0.298342	-0.602435	0.546885	0.710971	0.148148	ns	2.41528	-0.148291	0.317891	-0.466484	0.640869	0.809924	0.0915559	ns
LGI4	1.7156	0.183648	0.604478	0.303812	0.761271	0.845513	0.0728798	ns	1.34673	-0.985337	0.473941	-2.07903	0.0376149	0.120529	0.918908	ns	1.67484	-0.602713	0.604608	-0.996865	0.31883	0	0	ns
CDK5RAP1	1.60515	0.105927	0.348847	0.303648	0.761396	0.845588	0.072841	ns	3.63288	0.198645	0.272427	0.729171	0.465897	0.645664	0.189993	ns	2.01768	0.156229	0.334391	0.467206	0.640353	0.809445	0.0918127	ns
SPR	3.24747	0.0760388	0.250646	0.303371	0.761607	0.845696	0.0727859	ns	6.29932	-0.06154	0.189467	-0.324805	0.745328	0.850258	0.0704494	ns	4.2872	0.206318	0.235456	0.876249	0.380895	0.623927	0.204866	ns
CHSY1	5.27904	-0.0640763	0.211206	-0.303382	0.761599	0.845696	0.0727859	ns	12.668	0.465527	0.167488	2.77947	0.00544477	0.0295347	1.52967	up	6.53273	-0.0550736	0.206981	-0.26608	0.790177	0.900452	0.0455397	ns
ADTRP	1.78114	0.16676	0.55017	0.303107	0.761808	0.845728	0.0727691	ns	2.43544	0.00764084	0.444819	0.0171774	0.986295	0.992045	0.00346872	ns	1.89874	0.264046	0.507145	0.520652	0.602609	0.78422	0.105562	ns
UQCC2	5.12526	0.05773	0.190384	0.303229	0.761716	0.845728	0.0727691	ns	10.9161	0.282315	0.143157	1.97206	0.0486025	0.143441	0.843326	ns	6.6237	0.153081	0.199159	0.768635	0.44211	0.670924	0.173327	ns
PFKM	5.1573	-0.0636459	0.20994	-0.303162	0.761766	0.845728	0.0727691	ns	10.5973	0.0194599	0.158392	0.122859	0.902219	0.944982	0.0245766	ns	6.37171	-0.0403321	0.207846	-0.194048	0.846138	0.928615	0.0321643	ns
TFPI	5.57581	0.0686665	0.226699	0.302898	0.761968	0.845746	0.0727603	ns	9.90132	0.247799	0.189564	1.30721	0.191143	0.364208	0.43865	ns	6.28062	0.0332631	0.22798	0.145904	0.883997	0.946767	0.0237571	ns
HMOX2	3.80497	-0.0717402	0.236865	-0.302874	0.761986	0.845746	0.0727603	ns	7.42414	0.203881	0.197568	1.03196	0.302093	0.490141	0.309679	ns	4.58406	-0.0193358	0.247754	-0.0780443	0.937793	0.971782	0.0124314	ns
PWWP3A	7.66321	0.0524953	0.173331	0.302861	0.761996	0.845746	0.0727603	ns	15.8621	0.280945	0.163709	1.71612	0.0861393	0.214123	0.669337	ns	11.9547	0.532301	0.209759	2.53768	0.0111589	0.0987188	1.0056	ns
PIM1	3.70195	0.0951225	0.314442	0.302512	0.762262	0.845949	0.0726557	ns	5.10624	-0.0172748	0.253041	-0.0682687	0.945572	0.968898	0.013722	ns	3.01696	-0.756309	0.28656	-2.63927	0.00830845	0.0872629	1.05917	ns
DNAJC12	2.02133	0.160934	0.532198	0.302395	0.762351	0.845949	0.0726557	ns	2.08963	0.128631	0.359344	0.357961	0.720373	0.832241	0.0797509	ns	1.26826	0.109558	0.443516	0.24702	0.804892	0	0	ns
GAA	5.07912	-0.0633508	0.209474	-0.302428	0.762326	0.845949	0.0726557	ns	12.4868	0.60136	0.177092	3.39575	0.000684407	0.00597325	2.22379	up	6.38385	-0.109978	0.204917	-0.536696	0.591478	0.777601	0.109243	ns
RRAGD	3.06931	0.124238	0.41106	0.302237	0.762472	0.845956	0.0726524	ns	3.08302	-0.428874	0.282777	-1.51665	0.129354	0.282056	0.549665	ns	2.06511	-0.252043	0.383034	-0.658017	0.510527	0.722295	0.141286	ns
ZNF84	1.78849	-0.114716	0.379476	-0.302302	0.762422	0.845956	0.0726524	ns	3.60271	0.13195	0.301266	0.437984	0.661398	0.793324	0.100549	ns	3.13904	0.179687	0.359324	0.50007	0.617026	0.794562	0.0998722	ns
ARMC1	1.78297	-0.0938061	0.310536	-0.302078	0.762593	0.846026	0.0726162	ns	3.79122	0.252022	0.243817	1.03365	0.301299	0.489542	0.31021	ns	2.55186	0.139643	0.274826	0.508113	0.611374	0.790372	0.102168	ns
SLC25A36	6.37462	-0.0615348	0.20378	-0.301967	0.762677	0.846056	0.0726008	ns	8.97438	-0.288567	0.194072	-1.48691	0.137039	0.292185	0.534342	ns	7.14937	-0.19161	0.210383	-0.910765	0.362419	0.60777	0.216261	ns
RAPGEF1	6.59609	0.0571338	0.189299	0.301818	0.762791	0.846119	0.0725687	ns	13.7321	0.331129	0.167413	1.97792	0.0479382	0.142244	0.846967	ns	9.5411	0.275349	0.186792	1.47409	0.140456	0.373741	0.427429	ns
ENDOV	3.31367	-0.0687845	0.228042	-0.30163	0.762934	0.846214	0.0725198	ns	7.51623	0.108944	0.196339	0.55488	0.578977	0.735364	0.133498	ns	5.02976	0.221802	0.222455	0.997065	0.318733	0.570907	0.243435	ns
PDCD10	4.36926	0.0642864	0.213399	0.30125	0.763224	0.846465	0.0723907	ns	8.30538	0.16206	0.163831	0.98919	0.32257	0.511868	0.290842	ns	6.54564	0.282346	0.203081	1.39031	0.164434	0.404989	0.392557	ns
NLK	6.97168	-0.0577698	0.19181	-0.301183	0.763275	0.846465	0.0723907	ns	13.4939	0.0514693	0.187022	0.275204	0.783159	0.876265	0.0573644	ns	11.3405	0.545535	0.206447	2.64249	0.00822982	0.0867297	1.06183	ns
MYOM3	3.06141	-0.116183	0.386009	-0.300987	0.763425	0.846535	0.0723548	ns	5.13527	-0.00357019	0.322257	-0.0110787	0.991161	0.99465	0.00232985	ns	4.14064	0.380057	0.341907	1.11158	0.266319	0.51814	0.285553	ns
SAMD4A	1.88965	0.101628	0.337691	0.30095	0.763453	0.846535	0.0723548	ns	2.85568	-0.0420806	0.416947	-0.100925	0.91961	0.954652	0.020155	ns	2.50789	0.142651	0.454094	0.314144	0.753412	0.877654	0.0566769	ns
INO80E	8.0097	0.0537118	0.178565	0.300796	0.76357	0.846602	0.0723209	ns	11.5412	-0.469357	0.281002	-1.6703	0.0948604	0.229263	0.639665	ns	8.98553	-0.352562	0.255812	-1.37821	0.168139	0.409676	0.387559	ns
IL17RB	3.1627	-0.115357	0.383945	-0.300453	0.763832	0.846658	0.0722919	ns	4.02228	-0.493253	0.323833	-1.52317	0.127715	0.279568	0.553512	ns	3.25286	-0.314478	0.377808	-0.832375	0.405197	0.640437	0.193524	ns
SPAAR	2.33725	-0.112716	0.375183	-0.300428	0.76385	0.846658	0.0722919	ns	3.92264	-0.396548	0.381247	-1.04013	0.298277	0.486867	0.31259	ns	3.08886	-0.152663	0.422455	-0.361372	0.717822	0.858357	0.0663323	ns
ADGRD1	0.917958	0.167102	0.55582	0.30064	0.763689	0.846658	0.0722919	ns	1.50451	0.222492	0.45295	0.491207	0.62328	0.768142	0.114559	ns	1.7919	0.799842	0.575803	1.38909	0.164805	0	0	ns
DMD	2.78214	-0.100448	0.334194	-0.300568	0.763744	0.846658	0.0722919	ns	4.57555	0.137065	0.285318	0.480394	0.630947	0.773411	0.111589	ns	3.17006	0.151068	0.25618	0.589693	0.555397	0.752214	0.123659	ns
UBTF	9.20277	-0.0419367	0.139682	-0.300229	0.764002	0.846763	0.0722382	ns	19.0513	0.169172	0.138001	1.22587	0.220246	0.399417	0.398573	ns	12.1063	0.0398074	0.156328	0.254641	0.799001	0.906488	0.0426378	ns
BRIX1	3.73526	0.0979907	0.326513	0.300112	0.764092	0.846798	0.07222	ns	5.56931	0.0115405	0.232852	0.0495616	0.960472	0.977689	0.00979917	ns	3.30911	-0.493403	0.286271	-1.72355	0.0847888	0.293768	0.531996	ns
PTPN7	3.0523	-0.0852686	0.284388	-0.299832	0.764305	0.846972	0.072131	ns	5.94496	0.154628	0.257714	0.599998	0.548507	0.711843	0.147616	ns	4.72821	0.449918	0.248586	1.80991	0.0703099	0.26512	0.576557	ns
RIPOR3	2.79833	-0.0960123	0.320497	-0.299574	0.764502	0.847126	0.0720518	ns	8.03695	0.605655	0.291219	2.07972	0.0375511	0.120382	0.919439	ns	3.82705	0.0800326	0.289878	0.27609	0.782479	0.896749	0.0473293	ns
PRKCE	3.79224	0.0764268	0.255397	0.299247	0.764752	0.847339	0.0719427	ns	6.17172	-0.0769246	0.214201	-0.359124	0.719502	0.832002	0.0798754	ns	4.9118	0.172047	0.241034	0.713788	0.475358	0.697654	0.15636	ns
TMEM51	4.14043	0.0661152	0.221089	0.299043	0.764907	0.847384	0.0719196	ns	7.14619	0.164909	0.203115	0.811897	0.416851	0.602317	0.220175	ns	5.03648	0.243598	0.217973	1.11756	0.263755	0.51613	0.287241	ns
IFT172	3.04589	0.0771247	0.2579	0.299049	0.764903	0.847384	0.0719196	ns	4.93183	-0.0961194	0.216739	-0.44348	0.657418	0.791089	0.101775	ns	3.23774	-0.0266702	0.30818	-0.0865412	0.931036	0.968912	0.0137159	ns
ACTR1A	6.69039	-0.0581712	0.194632	-0.298878	0.765033	0.84746	0.0718809	ns	14.1664	0.288903	0.159536	1.8109	0.0701569	0.185486	0.73169	ns	8.26829	-0.0794208	0.201504	-0.394141	0.693477	0.842732	0.0743105	ns
CAND1	6.26439	0.0599073	0.200522	0.298756	0.765126	0.847499	0.0718606	ns	14.5305	0.446577	0.183909	2.42825	0.0151719	0.0632538	1.19891	ns	9.5287	0.370166	0.195969	1.8889	0.0589055	0.240498	0.618888	ns
RBP4	3.14849	0.155166	0.519805	0.298508	0.765316	0.847519	0.0718507	ns	4.12078	-0.269964	0.422823	-0.63848	0.523161	0.691664	0.160105	ns	2.52389	-0.644762	0.446892	-1.44277	0.149085	0.385035	0.4145	ns
VAT1L	1.35203	0.129271	0.432873	0.298634	0.765219	0.847519	0.0718507	ns	2.52141	0.618817	0.325761	1.8996	0.0574854	0.161063	0.793005	ns	1.83702	0.529206	0.400827	1.32028	0.18674	0	0	ns
SH2D3A	1.7668	-0.144027	0.482415	-0.298554	0.76528	0.847519	0.0718507	ns	2.42869	-1.03331	0.426471	-2.42293	0.015396	0.0639306	1.19429	ns	2.16934	-0.726072	0.514705	-1.41066	0.158346	0.397134	0.401063	ns
POLG	3.19602	-0.0717685	0.240706	-0.298158	0.765582	0.847751	0.0717319	ns	7.87475	0.534666	0.200222	2.67037	0.00757688	0.0376272	1.4245	up	4.01576	-0.0634542	0.265298	-0.239181	0.810966	0.911401	0.0402906	ns
FER	4.37224	0.0781051	0.262143	0.297948	0.765743	0.847865	0.0716735	ns	6.30415	-0.326193	0.272702	-1.19615	0.231637	0.413049	0.383998	ns	5.28877	-0.213829	0.317434	-0.673616	0.500556	0.715757	0.145235	ns
MFSD8	1.36328	0.128441	0.431318	0.297787	0.765866	0.847874	0.0716688	ns	3.05588	0.420207	0.339467	1.23784	0.215775	0.394712	0.403719	ns	2.03858	0.228906	0.392149	0.583721	0.559408	0.755569	0.121726	ns
HECTD2	2.05588	0.120465	0.404494	0.297818	0.765842	0.847874	0.0716688	ns	2.87172	-0.190224	0.356714	-0.533269	0.593847	0.746776	0.12681	ns	2.19305	-0.127768	0.419437	-0.304617	0.760658	0.882202	0.0544318	ns
KCTD6	1.32548	-0.138269	0.465622	-0.296955	0.766501	0.848513	0.0713414	ns	1.94271	-0.336889	0.358588	-0.939488	0.34748	0.536747	0.27023	ns	1.8404	0.266705	0.430712	0.619219	0.535772	0	0	ns
LRRC34	1.43554	0.216658	0.730144	0.296734	0.76667	0.848573	0.0713108	ns	1.67944	-0.00704439	0.538236	-0.0130879	0.989558	0.993841	0.00268317	ns	1.49472	0.536125	0.601881	0.890749	0.373064	0	0	ns
TRIM27	6.38193	0.0559487	0.188518	0.296782	0.766633	0.848573	0.0713108	ns	11.4417	0.126979	0.167974	0.755945	0.449682	0.63184	0.199393	ns	8.8366	-0.00755206	0.202648	-0.037267	0.970272	0.987199	0.00559527	ns
RRM1	1.31027	0.108593	0.366148	0.296581	0.766786	0.848593	0.0713007	ns	2.94955	0.290371	0.269731	1.07652	0.281695	0.470175	0.32774	ns	1.93097	0.166762	0.340529	0.489715	0.624335	0.798553	0.097696	ns
CARNS1	1.75891	0.151501	0.51086	0.29656	0.766803	0.848593	0.0713007	ns	2.41457	-0.369718	0.454064	-0.814241	0.415507	0.601666	0.220644	ns	1.76796	-0.373352	0.540594	-0.690632	0.489797	0	0	ns
ENDOG	2.17429	-0.0872767	0.294375	-0.296482	0.766862	0.848595	0.0712995	ns	3.06122	-0.301456	0.295339	-1.02071	0.307391	0.496178	0.304362	ns	2.06003	-0.305743	0.324901	-0.941034	0.346687	0.594674	0.225721	ns
EPS8L2	10.6492	-0.0468727	0.158547	-0.29564	0.767505	0.849179	0.0710006	ns	18.4991	-0.0751312	0.180812	-0.415521	0.677761	0.804206	0.0946327	ns	14.9684	0.274867	0.169807	1.61871	0.105511	0.324021	0.489427	ns
OS9	20.078	0.0446456	0.150981	0.295704	0.767456	0.849179	0.0710006	ns	45.4119	0.434842	0.0915904	4.74768	2.06e-06	5.08e-05	4.29405	up	27.255	0.205838	0.137437	1.49769	0.134215	0.366725	0.435659	ns
EIF3G	7.09495	-0.0567297	0.192358	-0.294918	0.768057	0.849726	0.0707212	ns	12.1316	-0.0452585	0.143917	-0.314478	0.753158	0.85527	0.0678966	ns	7.5617	-0.288399	0.188567	-1.52942	0.12616	0.355578	0.449065	ns
DEK	3.12651	0.0804771	0.27299	0.294799	0.768147	0.849762	0.0707025	ns	7.68072	0.722573	0.275678	2.62108	0.00876515	0.0421511	1.37519	up	4.65263	0.500961	0.301547	1.66131	0.096652	0.312035	0.505797	ns
UBLCP1	5.5869	0.0638638	0.216826	0.294539	0.768346	0.849918	0.0706229	ns	9.85628	0.307533	0.173529	1.77223	0.0763567	0.196803	0.705969	ns	6.43308	0.247662	0.204637	1.21025	0.226182	0.477892	0.32067	ns
ACVRL1	5.88707	0.0720612	0.244722	0.294461	0.768406	0.849921	0.0706216	ns	10.3882	0.19765	0.212774	0.928917	0.352932	0.541901	0.26608	ns	6.53415	-0.0370907	0.25005	-0.148333	0.88208	0.945702	0.0242455	ns
CD8B2	1.46517	0.19423	0.660127	0.294231	0.768581	0.850051	0.070555	ns	1.45347	-0.532791	0.543025	-0.981154	0.326517	0.515516	0.287757	ns	1.08131	-0.488475	0.623531	-0.783401	0.433392	0	0	ns
TSPAN1	12.7351	0.0864756	0.294051	0.294083	0.768694	0.850112	0.0705236	ns	16.8352	-0.617926	0.240761	-2.56656	0.0102713	0.0473721	1.32448	down	14.6528	-0.266646	0.381896	-0.698217	0.485041	0.705151	0.151718	ns
IPO5	2.68408	-0.0822852	0.279941	-0.293938	0.768805	0.850172	0.0704933	ns	4.41647	-0.364477	0.266454	-1.36788	0.17135	0.338722	0.470156	ns	3.88388	-0.214062	0.314522	-0.680593	0.496129	0.713862	0.146386	ns
GDAP2	2.1537	0.0949296	0.323273	0.293651	0.769024	0.85035	0.0704022	ns	5.02678	0.415696	0.293082	1.41836	0.156086	0.318852	0.49641	ns	3.06792	0.279807	0.343767	0.813942	0.415678	0.649905	0.18715	ns
LIMS2	40.4899	-0.0947313	0.323087	-0.293207	0.769364	0.850407	0.0703729	ns	62.1428	-0.554951	0.249688	-2.22257	0.0262445	0.0934636	1.02936	ns	52.9667	-0.0515424	0.258685	-0.199248	0.842069	0.927235	0.0328104	ns
NUCB2	3.35083	0.0827109	0.282012	0.293288	0.769302	0.850407	0.0703729	ns	6.57484	0.289258	0.228394	1.26649	0.205339	0.381206	0.41884	ns	5.40862	0.546629	0.266167	2.05371	0.040004	0.192488	0.715597	ns
OR5T1	0.995989	0.265035	0.903688	0.293282	0.769307	0.850407	0.0703729	ns	0.868779	0.306503	0.629594	0.486826	0.626382	0	0	ns	0.678982	0.776252	0.846348	0.917178	0.359049	0	0	ns
CHST11	5.42142	0.0776727	0.264903	0.293212	0.76936	0.850407	0.0703729	ns	11.2269	0.3622	0.237296	1.52636	0.126919	0.278189	0.55566	ns	5.92646	-0.291328	0.253453	-1.14944	0.250376	0.50361	0.297905	ns
TXNRD2	4.97078	-0.0624799	0.212934	-0.293424	0.769198	0.850407	0.0703729	ns	8.16372	-0.234552	0.184203	-1.27334	0.202899	0.37829	0.422175	ns	6.20029	-0.0199277	0.207245	-0.0961552	0.923397	0.965076	0.0154383	ns
SPX	1.96842	-0.108833	0.371284	-0.293125	0.769427	0.850413	0.0703702	ns	2.94451	-0.467244	0.371175	-1.25882	0.208094	0.384674	0.414907	ns	2.26303	-0.206304	0.363285	-0.567885	0.570113	0.762108	0.117984	ns
RHOT1	4.49093	0.0609062	0.207924	0.292926	0.769579	0.850518	0.0703167	ns	8.68683	0.104749	0.186801	0.560752	0.574967	0.73249	0.135199	ns	6.05571	0.0704852	0.202787	0.347582	0.728154	0.863594	0.0636902	ns
TSPYL1	22.3999	-0.0725548	0.248039	-0.292514	0.769894	0.850802	0.0701715	ns	39.5086	-0.138271	0.116312	-1.1888	0.23452	0.415707	0.381212	ns	30.8471	0.147675	0.151467	0.974964	0.329578	0.580392	0.236278	ns
ATL2	3.39675	0.0823116	0.281992	0.291893	0.770368	0.851262	0.0699366	ns	4.65695	-0.120141	0.227152	-0.528901	0.596874	0.749595	0.125173	ns	4.15665	0.278036	0.261804	1.062	0.288237	0.541659	0.266274	ns
ZNF524	1.98761	0.0980002	0.335908	0.291747	0.77048	0.851322	0.0699059	ns	4.17177	0.21802	0.270237	0.806774	0.419797	0.604994	0.218249	ns	2.42348	-0.195341	0.316786	-0.616634	0.537476	0.740352	0.130562	ns
GOLPH3L	1.44831	-0.106973	0.367097	-0.291402	0.770744	0.851486	0.0698225	ns	3.80347	0.695156	0.302372	2.29901	0.0215043	0.0811568	1.09068	ns	2.44122	0.561981	0.325628	1.72583	0.0843773	0.293322	0.532655	ns
FUCA2	2.06708	-0.100914	0.346294	-0.291412	0.770736	0.851486	0.0698225	ns	3.97426	0.162363	0.33186	0.489251	0.624664	0.769425	0.113834	ns	3.19289	0.605697	0.33317	1.81798	0.0690669	0.262939	0.580144	ns
DNTTIP1	2.08254	0.0791827	0.271898	0.291222	0.770882	0.851575	0.0697772	ns	3.62168	0.00375936	0.258521	0.0145418	0.988398	0.993195	0.00296561	ns	2.54849	0.0539934	0.305637	0.176658	0.859777	0.935066	0.0291578	ns
SULF1	5.0374	-0.0894123	0.307276	-0.290984	0.771064	0.851712	0.0697072	ns	13.6823	0.757245	0.24485	3.09269	0.0019835	0.0136612	1.86451	up	9.08824	0.79478	0.271141	2.93124	0.00337615	0.053053	1.27529	ns
NCBP2	7.99372	-0.0452248	0.155784	-0.290304	0.771584	0.852143	0.0694873	ns	16.5246	0.250047	0.116247	2.151	0.0314766	0.106408	0.973024	ns	10.4909	0.1102	0.163199	0.675249	0.499518	0.715171	0.14559	ns
NAT8L	1.46414	0.121636	0.41942	0.290011	0.771808	0.852143	0.0694873	ns	2.95345	0.00403177	0.393317	0.0102507	0.991821	0.994874	0.00223203	ns	2.22237	0.544174	0.355008	1.53285	0.125313	0.354891	0.449905	ns
SEPTIN11	11.3737	-0.0626259	0.215818	-0.290179	0.771679	0.852143	0.0694873	ns	21.5344	0.0453329	0.1657	0.273584	0.784405	0.877006	0.0569976	ns	14.7478	0.0900953	0.176177	0.511391	0.609077	0.788236	0.103344	ns
LCN12	0.911964	0.137912	0.475297	0.29016	0.771694	0.852143	0.0694873	ns	1.21241	-0.743973	0.408032	-1.82332	0.0682545	0	0	ns	1.111	-0.263478	0.479428	-0.549567	0.582617	0	0	ns
PLAAT3	4.9392	-0.0667462	0.22999	-0.290214	0.771653	0.852143	0.0694873	ns	8.58877	-0.172669	0.215674	-0.800604	0.423361	0.607938	0.216141	ns	6.44743	0.0495945	0.274162	0.180895	0.85645	0.933331	0.0299641	ns
RPRD1B	3.33846	-0.0725859	0.250325	-0.289966	0.771842	0.852143	0.0694873	ns	6.57776	0.13131	0.201014	0.653239	0.513602	0.683889	0.165015	ns	3.79381	0.0922586	0.257479	0.358315	0.720107	0.85962	0.0656936	ns
TOB2	5.18923	-0.0604087	0.208345	-0.289945	0.771858	0.852143	0.0694873	ns	10.0753	0.0608138	0.175993	0.345546	0.729684	0.839324	0.0760706	ns	6.13769	-0.245986	0.207082	-1.18787	0.234887	0.487362	0.312148	ns
MINDY1	3.83662	0.0643899	0.222179	0.289811	0.771961	0.852165	0.0694762	ns	6.63974	0.256107	0.183829	1.39318	0.163564	0.328545	0.483406	ns	4.07491	0.147458	0.229474	0.64259	0.52049	0.727942	0.137903	ns
WDR49	2.57108	-0.15933	0.549851	-0.289768	0.771993	0.852165	0.0694762	ns	2.33587	-1.16036	0.386141	-3.00501	0.00265572	0.0171748	1.76511	down	2.35373	-0.277633	0.402173	-0.690332	0.489986	0.708731	0.149519	ns
BNIP2	6.29755	-0.0597168	0.206363	-0.289378	0.772292	0.852431	0.0693406	ns	15.019	0.489728	0.173482	2.82293	0.00475876	0.0268979	1.57028	up	8.97815	0.350605	0.212614	1.64902	0.0991442	0.315349	0.501209	ns
SET	4.9382	0.0627645	0.217183	0.288993	0.772587	0.852693	0.0692074	ns	11.5609	0.54512	0.170462	3.1979	0.00138431	0.0102872	1.9877	up	8.2919	0.425341	0.253473	1.67805	0.0933365	0.307393	0.512306	ns
RAB3IP	5.90401	0.0660171	0.22867	0.288701	0.77281	0.852791	0.0691575	ns	9.76137	0.0559535	0.22486	0.248837	0.803487	0.889473	0.0508671	ns	6.55524	-0.0185486	0.206992	-0.08961	0.928597	0.967584	0.0143114	ns
SMIM6	1.99091	-0.131723	0.456339	-0.28865	0.772849	0.852791	0.0691575	ns	2.0567	-0.419621	0.331334	-1.26646	0.205348	0.381206	0.41884	ns	1.39393	-0.402666	0.420943	-0.956579	0.33878	0	0	ns
YJEFN3	2.57573	0.127633	0.441957	0.28879	0.772742	0.852791	0.0691575	ns	4.25696	-0.13355	0.396987	-0.336408	0.736563	0.844509	0.0733956	ns	3.33128	0.172556	0.407758	0.423182	0.672163	0.829088	0.0813996	ns
NOL12	2.53882	0.0786137	0.272712	0.288266	0.773143	0.853052	0.0690247	ns	5.32281	0.296061	0.211586	1.39925	0.161739	0.326095	0.486656	ns	3.77426	0.38984	0.251181	1.55203	0.120656	0.348823	0.457395	ns
TMEM179B	3.73631	-0.0597666	0.20753	-0.28799	0.773354	0.853157	0.0689711	ns	7.65402	0.148908	0.17112	0.870196	0.384193	0.570842	0.243484	ns	5.12815	0.0550812	0.221741	0.248403	0.803822	0.907666	0.0420738	ns
ETHE1	3.23764	0.0684364	0.237583	0.288053	0.773306	0.853157	0.0689711	ns	7.41137	0.508454	0.195149	2.60546	0.00917504	0.0434189	1.36232	up	4.29497	0.384728	0.233347	1.64874	0.0992018	0.315349	0.501209	ns
BRAT1	4.01405	-0.0585851	0.20358	-0.287774	0.77352	0.853212	0.0689429	ns	9.21059	0.26227	0.20124	1.30327	0.192483	0.365687	0.43689	ns	5.40556	0.00152923	0.217137	0.00704267	0.994381	0.997211	0.00121272	ns
GPN3	3.04364	0.112381	0.390431	0.287838	0.773471	0.853212	0.0689429	ns	5.22315	0.544046	0.296762	1.83327	0.0667622	0.17891	0.747365	ns	3.10269	0.265359	0.353683	0.750274	0.45309	0.680048	0.16746	ns
VPS18	3.40286	-0.0745375	0.259137	-0.287638	0.773624	0.853263	0.0689169	ns	6.29925	0.088729	0.211447	0.419628	0.674757	0.802481	0.0955651	ns	4.26113	0.104137	0.229002	0.454743	0.649294	0.815462	0.0885963	ns
PPT1	4.69624	-0.071942	0.250937	-0.286694	0.774347	0.853614	0.0687384	ns	14.3178	0.76549	0.195159	3.92239	8.77e-05	0.0011334	2.94562	up	7.21887	0.240704	0.21718	1.10832	0.267725	0.519748	0.284207	ns
FDPS	2.63962	-0.073694	0.2569	-0.286858	0.774221	0.853614	0.0687384	ns	7.37483	0.706687	0.263674	2.68015	0.00735881	0.0368159	1.43396	up	3.67703	0.257276	0.267641	0.961272	0.336416	0.585297	0.232623	ns
TSC1	1.34234	0.104675	0.364732	0.286991	0.774119	0.853614	0.0687384	ns	3.17708	0.437335	0.33079	1.32209	0.186137	0.358027	0.446085	ns	2.34892	0.466423	0.329997	1.41342	0.157534	0.3957	0.402634	ns
TMEM199	3.31764	-0.0707332	0.246336	-0.287141	0.774005	0.853614	0.0687384	ns	6.45912	0.21154	0.2012	1.05139	0.293079	0.481419	0.317477	ns	3.92677	-0.112913	0.262941	-0.429424	0.667615	0.826683	0.0826612	ns
SOCS7	1.76763	0.105835	0.368769	0.286996	0.774116	0.853614	0.0687384	ns	2.98533	-0.235557	0.315288	-0.747118	0.454992	0.636366	0.196293	ns	2.33999	-0.22051	0.3782	-0.583052	0.559858	0.755867	0.121555	ns
TBC1D17	4.98509	-0.0505574	0.176334	-0.286713	0.774332	0.853614	0.0687384	ns	10.412	0.111408	0.145169	0.767441	0.442819	0.625645	0.203672	ns	6.13322	-0.211655	0.211145	-1.00242	0.316142	0.568361	0.245376	ns
VPS16	1.16688	0.110026	0.383725	0.286731	0.774319	0.853614	0.0687384	ns	2.65891	0.419355	0.305754	1.37155	0.170205	0.337203	0.472109	ns	1.6454	0.178666	0.389359	0.458873	0.646325	0	0	ns
PPP2R2B	1.27288	-0.1398	0.488334	-0.28628	0.774663	0.853836	0.0686256	ns	1.8807	-0.273882	0.409789	-0.66835	0.50391	0.676404	0.169794	ns	1.90836	0.522432	0.42427	1.23137	0.218186	0.46909	0.328744	ns
CYFIP1	8.45628	0.0467222	0.163184	0.286317	0.774636	0.853836	0.0686256	ns	19.4628	0.609136	0.138556	4.39633	1.1e-05	0.000200224	3.69848	up	9.40127	0.0060385	0.169928	0.0355355	0.971653	0.987775	0.0053419	ns
CDC45	1.10827	0.187025	0.653986	0.285978	0.774895	0.854028	0.0685281	ns	1.78571	0.30472	0.463968	0.65677	0.511329	0.682051	0.166183	ns	1.40754	-0.312535	0.671524	-0.465411	0.641637	0	0	ns
ATG4D	4.0588	-0.0734326	0.257121	-0.285595	0.775188	0.854287	0.0683964	ns	5.49966	-0.150283	0.195319	-0.769424	0.441642	0.624789	0.204267	ns	4.2519	0.0209037	0.233712	0.0894421	0.928731	0.967584	0.0143114	ns
TBC1D24	2.13764	0.0848592	0.297481	0.285259	0.775446	0.854507	0.0682846	ns	4.24071	0.0619141	0.247017	0.250647	0.802087	0.888801	0.0511956	ns	3.53814	0.319504	0.276883	1.15393	0.248528	0.50123	0.299963	ns
STX4	5.2897	-0.0628605	0.220563	-0.285001	0.775644	0.854661	0.0682062	ns	14.9827	0.602459	0.152393	3.95333	7.71e-05	0.00102292	2.99016	up	7.09371	0.00140726	0.178305	0.00789243	0.993703	0.996948	0.0013273	ns
MYO1D	7.03445	0.0711275	0.249667	0.28489	0.775728	0.854691	0.0681911	ns	16.9107	0.566377	0.200003	2.83183	0.00462818	0.0263589	1.57907	up	12.2108	0.796824	0.275131	2.89616	0.00377763	0.0572389	1.24231	ns
GAPVD1	2.28194	0.102053	0.35871	0.284501	0.776026	0.854828	0.0681215	ns	3.20406	-0.172177	0.348858	-0.493546	0.621627	0.767076	0.115162	ns	2.86442	0.275152	0.365667	0.752466	0.451771	0.678792	0.168263	ns
BSCL2	3.70554	0.0688725	0.242046	0.284543	0.775994	0.854828	0.0681215	ns	7.41546	0.138982	0.173533	0.800897	0.423192	0.607824	0.216222	ns	4.59385	0.0123248	0.230546	0.0534593	0.957366	0.982216	0.00779294	ns
NHLRC3	2.26084	0.0844676	0.296879	0.284519	0.776013	0.854828	0.0681215	ns	4.77991	0.162391	0.273166	0.594476	0.552194	0.71448	0.14601	ns	2.85338	-0.101084	0.313814	-0.322113	0.747367	0.874603	0.058189	ns
RNF227	2.45475	0.0966641	0.340034	0.284278	0.776197	0.854842	0.068114	ns	3.75263	-0.100371	0.266726	-0.376309	0.706687	0.823571	0.0842991	ns	3.36333	-0.0971278	0.339253	-0.286299	0.774649	0.890748	0.0502452	ns
PAF1	3.32596	0.0644978	0.2269	0.284257	0.776213	0.854842	0.068114	ns	5.55511	0.083064	0.304902	0.272428	0.785293	0.877634	0.0566865	ns	3.77441	-0.00876558	0.277887	-0.0315438	0.974836	0.988959	0.00482164	ns
TIMM17B	2.4656	-0.0785238	0.276196	-0.284305	0.776177	0.854842	0.068114	ns	4.92706	0.243157	0.210537	1.15494	0.248117	0.431734	0.364784	ns	3.61906	0.194925	0.255514	0.762876	0.445537	0.673595	0.171601	ns
GUF1	2.30862	-0.0861045	0.303962	-0.283274	0.776967	0.855608	0.067725	ns	3.52209	-0.0697984	0.254247	-0.27453	0.783677	0.876702	0.0571479	ns	3.45423	0.431136	0.301174	1.43152	0.152282	0.389778	0.409182	ns
ZC3H15	7.49318	-0.0552313	0.195259	-0.282861	0.777283	0.855877	0.0675888	ns	15.6137	0.453991	0.138279	3.28316	0.0010265	0.00813583	2.0896	up	9.93965	0.246947	0.181581	1.35998	0.173835	0.417203	0.379652	ns
TSC2	4.1234	0.0678382	0.239877	0.282805	0.777327	0.855877	0.0675888	ns	8.46286	0.282866	0.214589	1.31817	0.187447	0.359609	0.44417	ns	5.25219	0.258383	0.238761	1.08218	0.279172	0.531659	0.274367	ns
FZR1	5.88767	-0.0529687	0.18742	-0.282621	0.777467	0.855968	0.0675426	ns	11.8385	-0.0685429	0.142399	-0.481342	0.630273	0.772954	0.111846	ns	8.71449	0.0988244	0.181106	0.54567	0.585293	0.773541	0.111517	ns
ADAM9	8.65658	-0.050029	0.177267	-0.282224	0.777772	0.856239	0.0674048	ns	18.7822	0.35545	0.159322	2.23101	0.0256802	0.0920875	1.0358	ns	11.3128	0.0876156	0.225522	0.388502	0.697645	0.845748	0.072759	ns
BCCIP	4.16003	0.0828823	0.293801	0.282103	0.777865	0.856277	0.0673855	ns	6.61829	0.310575	0.21079	1.47339	0.140646	0.297707	0.526212	ns	5.45773	0.433439	0.246141	1.76094	0.0782494	0.282523	0.548947	ns
COPB1	7.65271	0.0466154	0.165431	0.281781	0.778111	0.85647	0.067288	ns	18.6175	0.498578	0.149922	3.32559	0.000882323	0.00724771	2.1398	up	12.1322	0.424365	0.152515	2.78246	0.00539491	0.0701115	1.15421	ns
UCP3	1.30753	0.182156	0.646575	0.281724	0.778155	0.85647	0.067288	ns	1.79541	-0.22121	0.493096	-0.448614	0.65371	0.7886	0.103143	ns	1.67126	0.130093	0.573268	0.226932	0.820476	0	0	ns
SLC5A7	1.27264	0.207398	0.736619	0.281555	0.778285	0.856549	0.0672479	ns	1.24573	0.107342	0.492009	0.218172	0.827295	0.903346	0.0441458	ns	1.13001	0.574913	0.548329	1.04848	0.294417	0	0	ns
RERE	19.7523	0.0394601	0.140223	0.281409	0.778397	0.856608	0.0672179	ns	31.6862	-0.206845	0.110227	-1.87654	0.0605817	0.166934	0.777454	ns	21.9039	-0.257065	0.150246	-1.71096	0.0870881	0.297348	0.526736	ns
ZRANB1	5.5058	0.0505444	0.17967	0.281318	0.778467	0.856621	0.0672114	ns	10.3563	0.227298	0.179274	1.26788	0.204841	0.38068	0.41944	ns	6.93651	0.274519	0.175627	1.56308	0.118033	0.344148	0.463254	ns
SUN1	6.64472	-0.0509652	0.181478	-0.280833	0.778838	0.856966	0.0670364	ns	11.3551	-0.0700515	0.136587	-0.512872	0.608041	0.757568	0.120578	ns	8.02768	-0.267786	0.248937	-1.07572	0.282054	0.534726	0.271869	ns
KIAA1217	6.89727	0.0565763	0.201544	0.280714	0.77893	0.857003	0.0670178	ns	13.8499	0.159662	0.173618	0.919613	0.357775	0.545964	0.262836	ns	8.77144	0.15777	0.176695	0.892892	0.371915	0.615666	0.210655	ns
NXN	2.00463	-0.0875186	0.311982	-0.280524	0.779075	0.857099	0.066969	ns	4.60504	0.310031	0.233042	1.33037	0.183397	0.354723	0.450111	ns	3.12742	0.379612	0.276724	1.37181	0.170124	0.411511	0.385619	ns
2026-03-10	1.08184	0.198011	0.707797	0.279757	0.779664	0.857682	0.0666736	ns	0.956149	-1.06907	0.643177	-1.66218	0.0964774	0	0	ns	0.694784	-0.534007	0.656544	-0.813361	0.416011	0	0	ns
TMEM8B	3.85914	-0.0607157	0.217636	-0.278978	0.780261	0.858276	0.0663731	ns	8.45605	0.175529	0.208565	0.841604	0.400009	0.585909	0.23217	ns	6.2101	0.165944	0.228282	0.726929	0.46727	0.691441	0.160245	ns
AACS	1.98911	0.0942784	0.338485	0.278531	0.780605	0.85859	0.0662142	ns	4.07965	0.313808	0.262174	1.19694	0.231328	0.412729	0.384335	ns	3.31008	0.551764	0.289117	1.90844	0.056334	0.233741	0.631265	ns
PPP1R7	6.9558	0.0515126	0.185339	0.277938	0.78106	0.858956	0.0660293	ns	14.9151	0.312383	0.14195	2.20066	0.0277603	0.0970734	1.0129	ns	9.44406	0.258174	0.174255	1.48158	0.138451	0.371762	0.429735	ns
FGA	1.11425	-0.23773	0.855543	-0.27787	0.781112	0.858956	0.0660293	ns	0.799473	-1.6282	0.727338	-2.23857	0.0251837	0	0	ns	0.728381	-1.23691	0.961635	-1.28626	0.198353	0	0	ns
ADRM1	8.10104	0.0450266	0.162022	0.277904	0.781086	0.858956	0.0660293	ns	17.6612	0.463474	0.125404	3.69584	0.00021916	0.00237476	2.62438	up	10.1645	0.241218	0.171324	1.40796	0.159143	0.39806	0.400051	ns
PCYT1A	3.0417	0.0676156	0.244051	0.277055	0.781738	0.859537	0.0657353	ns	6.82595	0.486809	0.208886	2.3305	0.01978	0.0763404	1.11725	ns	4.60062	0.506505	0.222202	2.27948	0.0226384	0.140697	0.851715	ns
STX8	3.59921	-0.079438	0.286749	-0.27703	0.781757	0.859537	0.0657353	ns	5.62167	-0.00507431	0.233142	-0.0217649	0.982636	0.990075	0.00433173	ns	4.3449	0.256917	0.287355	0.894075	0.371282	0.615206	0.210979	ns
GPANK1	2.3754	-0.0764794	0.276238	-0.276861	0.781887	0.859616	0.0656957	ns	4.99792	0.116019	0.229285	0.506004	0.612854	0.761639	0.118251	ns	2.97208	-0.0758383	0.26488	-0.286312	0.774639	0.890748	0.0502452	ns
CHD3	9.46343	-0.0498048	0.180001	-0.276692	0.782016	0.859694	0.0656561	ns	21.6582	0.300671	0.161455	1.86226	0.0625668	0.170727	0.767699	ns	14.4775	0.466598	0.173255	2.69312	0.00707862	0.0804419	1.09452	ns
TMEM127	5.75391	0.0479692	0.173471	0.276526	0.782144	0.859707	0.0656497	ns	8.26587	-0.553904	0.370478	-1.49511	0.134887	0.289425	0.538465	ns	5.76613	-0.651963	0.354172	-1.84081	0.06565	0.254681	0.594003	ns
BACE2	3.3617	0.0752454	0.272091	0.276545	0.782129	0.859707	0.0656497	ns	5.69342	-0.17036	0.22446	-0.758976	0.447867	0.630444	0.200353	ns	4.42924	-0.00379753	0.239911	-0.0158289	0.987371	0.994829	0.00225168	ns
MAP3K20	4.0874	-0.0562276	0.203429	-0.2764	0.782241	0.859749	0.0656283	ns	7.61839	0.00215483	0.165879	0.0129904	0.989635	0.993845	0.00268143	ns	6.04017	0.0120441	0.236615	0.0509018	0.959404	0.982219	0.00779186	ns
COQ8B	2.77409	0.0720924	0.260972	0.276246	0.782359	0.859815	0.0655951	ns	5.40403	0.174834	0.219342	0.797087	0.4254	0.609436	0.215072	ns	3.40577	-0.0641148	0.262095	-0.244624	0.806748	0.908731	0.0415645	ns
FGR	2.25586	-0.0964205	0.349205	-0.276114	0.78246	0.859862	0.0655713	ns	4.61519	0.518356	0.319099	1.62444	0.104283	0.244928	0.610962	ns	2.2801	-0.352591	0.421034	-0.837439	0.402346	0.638677	0.194719	ns
QSOX1	4.06383	0.0670947	0.24314	0.275951	0.782586	0.859936	0.065534	ns	8.28239	0.336713	0.164278	2.04965	0.0403982	0.126791	0.896912	ns	4.60389	-0.0894241	0.221308	-0.404072	0.68616	0.838489	0.0765027	ns
ARHGAP21	1.77496	0.0939318	0.341042	0.275426	0.782989	0.860267	0.065367	ns	3.02613	-0.0767109	0.317383	-0.241698	0.809014	0.892801	0.0492451	ns	3.48034	0.709916	0.437594	1.62231	0.104736	0.323554	0.490053	ns
ZC3H18	3.2517	0.0652049	0.236823	0.275331	0.783062	0.860267	0.065367	ns	6.2207	0.170824	0.210671	0.810859	0.417447	0.602725	0.219881	ns	5.14643	0.343105	0.241907	1.41834	0.156092	0.395169	0.403217	ns
TNFAIP1	4.51928	0.0551835	0.200404	0.275362	0.783038	0.860267	0.065367	ns	10.087	0.221509	0.177701	1.24653	0.21257	0.390595	0.408273	ns	6.02347	0.0505864	0.214157	0.236212	0.813268	0.912948	0.0395537	ns
CWH43	1.84022	0.150281	0.546233	0.275123	0.783222	0.860314	0.0653429	ns	1.53715	-0.745671	0.394918	-1.88817	0.0590032	0.163961	0.785258	ns	1.16106	-0.541104	0.464592	-1.16469	0.244146	0	0	ns
SRSF1	4.99684	-0.061748	0.224429	-0.275134	0.783214	0.860314	0.0653429	ns	8.734	-0.274094	0.194602	-1.40849	0.158986	0.322574	0.49137	ns	5.90067	-0.300787	0.227214	-1.3238	0.185569	0.430492	0.366035	ns
RINT1	2.77537	-0.085553	0.311488	-0.274659	0.783578	0.860579	0.0652092	ns	5.21466	0.248848	0.276693	0.899364	0.368459	0.555848	0.255044	ns	3.48442	0.139036	0.360506	0.385669	0.699742	0.847335	0.0719446	ns
MROH1	6.82262	-0.0454319	0.165413	-0.274658	0.783579	0.860579	0.0652092	ns	14.5797	0.0780747	0.152452	0.512126	0.608563	0.757916	0.120379	ns	9.66448	0.0900903	0.182256	0.494307	0.621089	0.796674	0.0987191	ns
TRIM55	1.22236	0.234573	0.85479	0.274421	0.783761	0.860686	0.0651555	ns	0.884375	-0.50867	0.613755	-0.828784	0.407227	0	0	ns	0.609411	0.355021	0.782543	0.453676	0.650062	0	0	ns
DUSP3	10.1907	-0.0467738	0.170471	-0.27438	0.783793	0.860686	0.0651555	ns	21.1792	0.128595	0.114138	1.12667	0.259882	0.445756	0.350902	ns	13.9434	0.109797	0.157418	0.697486	0.485499	0.7054	0.151565	ns
GFOD1	3.61016	-0.0908811	0.331517	-0.274137	0.783979	0.860826	0.0650844	ns	6.90983	-0.108941	0.319343	-0.341141	0.732997	0.842083	0.0746451	ns	4.17839	-0.493278	0.338257	-1.45829	0.14476	0.379158	0.42118	ns
GLCCI1	1.04698	0.133748	0.488535	0.273773	0.784259	0.861069	0.0649619	ns	2.58368	0.541953	0.450383	1.20332	0.228854	0.409973	0.387245	ns	1.60067	0.228809	0.465897	0.491114	0.623346	0	0	ns
PLEKHA2	6.4633	0.0588607	0.215208	0.273507	0.784464	0.861166	0.0649131	ns	9.69466	-0.381939	0.340401	-1.12203	0.261851	0.447678	0.349035	ns	9.7506	0.280675	0.508477	0.551992	0.580954	0.77044	0.113261	ns
PABPC1L	6.7816	0.0790549	0.289025	0.273523	0.784452	0.861166	0.0649131	ns	10.7044	-0.0605837	0.246258	-0.246017	0.805669	0.890672	0.0502824	ns	8.03432	-0.00869829	0.278103	-0.0312772	0.975048	0.988959	0.00482164	ns
UVSSA	5.19708	-0.0745375	0.272781	-0.273251	0.78466	0.861318	0.0648365	ns	8.76302	-0.119624	0.230258	-0.519522	0.603396	0.753813	0.122737	ns	7.2777	0.00479141	0.267774	0.0178935	0.985724	0.994249	0.00250475	ns
CHST5	0.874752	0.217689	0.797412	0.272994	0.784858	0.86147	0.0647597	ns	1.49804	-0.370018	0.66685	-0.554875	0.57898	0.735364	0.133498	ns	0.958358	-0.541846	0.765578	-0.707761	0.479094	0	0	ns
MFSD6	4.93389	-0.0669499	0.245347	-0.272878	0.784947	0.861483	0.0647534	ns	9.60103	0.0814679	0.208794	0.390184	0.696401	0.816503	0.0880421	ns	8.24274	0.705594	0.240798	2.93023	0.00338707	0.053053	1.27529	ns
BMP1	4.51711	0.0694482	0.254621	0.272752	0.785044	0.861483	0.0647534	ns	11.3407	0.626261	0.211972	2.95445	0.00313223	0.0194525	1.71103	up	6.02614	0.155159	0.236726	0.65544	0.512185	0.723487	0.140569	ns
BAALC	0.914889	0.180723	0.662451	0.272809	0.785	0.861483	0.0647534	ns	0.890975	-0.591251	0.529089	-1.11749	0.263785	0	0	ns	0.778922	-0.128584	0.724332	-0.17752	0.8591	0	0	ns
KIAA2013	11.0694	0.0605626	0.222213	0.272543	0.785205	0.861554	0.0647175	ns	17.9844	-0.0390017	0.12067	-0.32321	0.746536	0.851142	0.0699977	ns	16.3586	0.403324	0.23437	1.72089	0.0852717	0.294716	0.530596	ns
DISP1	2.58926	0.0878177	0.322518	0.272288	0.785401	0.861554	0.0647175	ns	4.1519	-0.044645	0.252809	-0.176595	0.859826	0.9215	0.0355047	ns	2.94243	0.0671658	0.27156	0.247333	0.804651	0.907817	0.0420018	ns
SNRPG	2.67568	0.0833466	0.306089	0.272296	0.785395	0.861554	0.0647175	ns	4.16896	0.180725	0.278876	0.648049	0.516953	0.686517	0.163349	ns	2.92772	-0.0375487	0.332997	-0.11276	0.910221	0.959335	0.0180296	ns
SLC38A3	1.44503	0.212835	0.781461	0.272355	0.785349	0.861554	0.0647175	ns	1.04037	-0.587129	0.591155	-0.993189	0.320618	0	0	ns	1.16911	0.323093	0.656106	0.49244	0.622408	0	0	ns
TMEM150B	1.09408	0.180972	0.664405	0.272382	0.785328	0.861554	0.0647175	ns	1.37321	0.00101516	0.509624	0.00199199	0.998411	0.999004	0.000432566	ns	0.96024	0.0643042	0.645769	0.0995777	0.92068	0	0	ns
PTGES2	4.40762	-0.0515711	0.189541	-0.272084	0.785557	0.861662	0.0646631	ns	10.5737	0.366708	0.181367	2.02191	0.0431855	0.131999	0.87943	ns	6.60484	0.254539	0.191313	1.33048	0.18336	0.427478	0.369086	ns
MTOR	3.36035	-0.0850901	0.313746	-0.271207	0.786232	0.862247	0.0643686	ns	7.91336	0.280915	0.212488	1.32203	0.186158	0.358027	0.446085	ns	4.67505	-0.116988	0.260154	-0.449689	0.652935	0.817848	0.0873275	ns
DDI2	2.8176	0.0648565	0.239065	0.271293	0.786166	0.862247	0.0643686	ns	4.75288	-0.0914092	0.207459	-0.440613	0.659493	0.792364	0.101075	ns	3.51147	-0.0685631	0.251826	-0.272264	0.785419	0.897572	0.0469306	ns
TRIB2	12.8314	-0.0529606	0.195309	-0.271163	0.786266	0.862247	0.0643686	ns	25.6409	0.185171	0.156933	1.17993	0.238026	0.419727	0.377033	ns	22.6822	0.835311	0.180864	4.61844	3.87e-06	0.00056084	3.25116	up
STAG2	6.8075	-0.0483732	0.178539	-0.270939	0.786438	0.862372	0.0643055	ns	11.6915	-0.253449	0.393117	-0.644717	0.519111	0.688643	0.162006	ns	7.25499	-0.659801	0.420476	-1.56917	0.116607	0.341822	0.4662	ns
NR2C1	1.9113	0.0828918	0.306139	0.270765	0.786572	0.862454	0.064264	ns	3.36559	-0.190351	0.256872	-0.741037	0.458671	0.639282	0.194308	ns	2.25791	-0.0932523	0.305275	-0.30547	0.760008	0.882096	0.0544839	ns
SNX17	7.60279	0.0521744	0.19278	0.270642	0.786666	0.862494	0.064244	ns	12.7034	-0.246939	0.397801	-0.620761	0.534757	0.701165	0.15418	ns	8.3001	-0.520906	0.393348	-1.32429	0.185407	0.430319	0.36621	ns
CHD1	4.84081	0.0765117	0.282968	0.27039	0.78686	0.862601	0.0641901	ns	9.86762	0.312488	0.225255	1.38727	0.165361	0.330707	0.480557	ns	6.53607	0.165104	0.274078	0.602398	0.546909	0.746899	0.126738	ns
SLC44A4	3.63174	-0.0929841	0.343923	-0.270363	0.786881	0.862601	0.0641901	ns	5.2093	-0.376614	0.317706	-1.18542	0.235852	0.417234	0.37962	ns	3.47618	-0.418244	0.352999	-1.18483	0.236085	0.488615	0.311033	ns
ST6GAL2	1.1495	0.171836	0.636217	0.27009	0.787091	0.862767	0.0641063	ns	1.69491	-0.934529	0.606998	-1.53959	0.12366	0.273316	0.563336	ns	1.08401	-1.02299	0.714016	-1.43272	0.151936	0	0	ns
C9orf64	2.66512	-0.0747229	0.277278	-0.269487	0.787555	0.863211	0.0638829	ns	4.7839	0.0264989	0.221236	0.119777	0.90466	0.945791	0.0242049	ns	3.72904	0.223978	0.288367	0.776712	0.437329	0.666844	0.175976	ns
BICRA	2.6115	0.0696173	0.259217	0.268567	0.788263	0.863923	0.0635249	ns	5.19119	0.401486	0.216738	1.8524	0.0639682	0.17339	0.760975	ns	3.54613	0.296388	0.262772	1.12793	0.25935	0.511441	0.291204	ns
POLR2K	5.79755	-0.0620284	0.231422	-0.268032	0.788675	0.864311	0.06333	ns	10.7608	0.256258	0.158935	1.61235	0.106885	0.2493	0.603277	ns	7.59177	0.362718	0.186657	1.94323	0.051988	0.223544	0.650637	ns
DNAJC11	3.17433	-0.0653988	0.244222	-0.267784	0.788866	0.864456	0.0632572	ns	6.32511	0.306947	0.227543	1.34896	0.177349	0.346813	0.459905	ns	4.06232	0.0969374	0.25488	0.380326	0.703704	0.849802	0.0706821	ns
BDH2	4.81932	-0.0663354	0.248002	-0.267479	0.7891	0.864585	0.0631924	ns	8.35765	-0.203613	0.254042	-0.801495	0.422845	0.607529	0.216433	ns	7.51961	0.359093	0.295503	1.21519	0.224294	0.476407	0.322022	ns
SH2D4A	2.2041	-0.0949927	0.355046	-0.267551	0.789045	0.864585	0.0631924	ns	2.94276	-0.453673	0.285387	-1.58968	0.111908	0.256525	0.590871	ns	2.1475	-0.399593	0.344167	-1.16105	0.245623	0.498114	0.302671	ns
APBB2	7.98711	-0.0551561	0.206332	-0.267317	0.789225	0.864593	0.0631882	ns	17.9891	0.294904	0.174192	1.69299	0.0904582	0.221989	0.653668	ns	11.6932	0.292777	0.20284	1.44339	0.14891	0.384903	0.414648	ns
PSMC3	7.58298	0.0474263	0.177389	0.267357	0.789194	0.864593	0.0631882	ns	14.9491	0.371036	0.151423	2.45033	0.0142725	0.0606501	1.21717	ns	10.037	0.24567	0.171369	1.43357	0.151694	0.389157	0.409875	ns
MTMR14	2.11799	-0.0887898	0.332371	-0.267141	0.789361	0.864614	0.063178	ns	3.55407	-0.0175967	0.309041	-0.0569395	0.954593	0.974433	0.0112482	ns	2.14347	-0.317111	0.331383	-0.956932	0.338602	0.587289	0.231148	ns
STXBP4	2.961	-0.0786911	0.294508	-0.267195	0.789319	0.864614	0.063178	ns	4.40997	-0.316707	0.24934	-1.27018	0.20402	0.37966	0.420606	ns	3.79943	-0.222409	0.337084	-0.659803	0.509381	0.721418	0.141813	ns
PRKCI	4.2665	-0.0923232	0.346517	-0.266432	0.789906	0.865147	0.0629103	ns	6.01761	0.0381637	0.253238	0.150703	0.88021	0.933906	0.0296969	ns	4.79913	0.356291	0.244762	1.45566	0.145485	0.379609	0.420664	ns
TMOD2	2.11766	-0.0942179	0.353877	-0.266245	0.790051	0.86524	0.0628632	ns	4.14876	-0.0250053	0.265528	-0.094172	0.924973	0.957691	0.0187744	ns	3.05701	0.182868	0.319851	0.571729	0.567505	0.760297	0.119017	ns
MSMO1	2.78894	0.107507	0.404172	0.265992	0.790245	0.865281	0.062843	ns	3.29348	-0.444141	0.353911	-1.25495	0.209496	0.38643	0.412929	ns	2.55908	-0.52968	0.483765	-1.09491	0.273555	0.525633	0.279318	ns
CREBRF	6.54161	-0.046565	0.175177	-0.265817	0.79038	0.865281	0.062843	ns	13.929	0.209602	0.141789	1.47827	0.139336	0.295599	0.529297	ns	9.34453	0.104366	0.177366	0.588419	0.556251	0.752965	0.123225	ns
ASTN2	1.14773	-0.10438	0.392663	-0.265827	0.790373	0.865281	0.062843	ns	2.26347	0.0334285	0.34546	0.0967649	0.922913	0.956701	0.0192239	ns	1.74157	0.25962	0.368194	0.705117	0.480738	0	0	ns
TSPAN18	4.01733	-0.0717203	0.269665	-0.26596	0.79027	0.865281	0.062843	ns	6.73457	0.0284834	0.230506	0.123569	0.901657	0.944686	0.0247124	ns	4.1711	-0.323593	0.281775	-1.14841	0.250799	0.503925	0.297634	ns
DHX37	1.47936	0.127691	0.480328	0.265842	0.790361	0.865281	0.062843	ns	2.6889	0.590959	0.327417	1.80491	0.0710883	0.187039	0.728067	ns	2.22219	0.32558	0.44088	0.738478	0.460224	0.68637	0.163442	ns
POMT1	2.24947	-0.0726892	0.273633	-0.265645	0.790513	0.865361	0.0628025	ns	4.30994	-0.102767	0.240369	-0.427541	0.668985	0.798921	0.0974961	ns	3.00207	0.0183127	0.266671	0.0686714	0.945251	0.975575	0.0107393	ns
SLC25A14	0.927931	0.161148	0.607257	0.26537	0.790725	0.865529	0.0627183	ns	1.16093	0.0456411	0.467238	0.0976827	0.922184	0	0	ns	0.679085	-0.0236382	0.55344	-0.0427114	0.965932	0	0	ns
RCOR1	1.95415	0.0764907	0.289037	0.26464	0.791287	0.866081	0.0624417	ns	4.65893	0.28206	0.204886	1.37667	0.168615	0.335009	0.474944	ns	3.2142	0.108215	0.275398	0.392942	0.694362	0.843288	0.074024	ns
EIF4G1	3.82872	-0.0695532	0.263002	-0.264459	0.791426	0.866169	0.0623976	ns	6.67486	-0.111621	0.487631	-0.228904	0.818943	0.898894	0.0462915	ns	4.74956	-0.0917202	0.482076	-0.190261	0.849105	0.929896	0.0315658	ns
GIGYF1	4.43926	0.054438	0.206176	0.264036	0.791752	0.866403	0.0622799	ns	8.90865	0.198212	0.231336	0.856816	0.391546	0.577852	0.238183	ns	6.57532	0.284051	0.223836	1.26902	0.204435	0.453769	0.343165	ns
SEMA6D	1.6434	-0.0880103	0.333336	-0.264029	0.791758	0.866403	0.0622799	ns	3.37504	0.10377	0.319677	0.324608	0.745478	0.850258	0.0704494	ns	2.38272	-0.032166	0.311006	-0.103426	0.917625	0.963027	0.0163613	ns
SUMF1	4.54764	-0.0541482	0.205442	-0.263569	0.792112	0.866666	0.0621483	ns	9.76077	0.0820706	0.164331	0.499421	0.617483	0.764862	0.116417	ns	6.33045	-0.00284431	0.184596	-0.0154082	0.987706	0.994829	0.00225168	ns
ACSL1	5.88249	-0.0780593	0.296167	-0.263565	0.792115	0.866666	0.0621483	ns	9.18457	-0.364582	0.370424	-0.984229	0.325003	0.513852	0.289162	ns	6.85024	-0.256678	0.402406	-0.637859	0.523566	0.730681	0.136272	ns
PECR	4.11952	-0.0579138	0.219969	-0.263282	0.792334	0.8667	0.0621312	ns	6.42775	-0.420157	0.193242	-2.17425	0.0296861	0.102063	0.99113	ns	5.07978	-0.100411	0.205171	-0.489403	0.624557	0.798629	0.0976547	ns
IQCF2	1.21561	0.232879	0.884734	0.26322	0.792381	0.8667	0.0621312	ns	1.14862	-0.563095	0.697914	-0.806826	0.419767	0	0	ns	0.875572	-0.472771	0.990625	-0.477245	0.633188	0	0	ns
EEA1	4.63725	-0.0500456	0.19005	-0.263328	0.792298	0.8667	0.0621312	ns	11.8961	0.473624	0.158169	2.99442	0.00274967	0.0176298	1.75375	up	7.62046	0.449573	0.189942	2.36689	0.0179381	0.12684	0.896744	ns
RASAL1	1.11576	0.127899	0.485694	0.263332	0.792294	0.8667	0.0621312	ns	2.60535	0.410401	0.338612	1.21201	0.225508	0.406331	0.39112	ns	1.68107	-0.11269	0.462581	-0.24361	0.807533	0	0	ns
MPP1	5.16013	-0.0627143	0.238329	-0.263142	0.792441	0.866702	0.0621304	ns	10.9633	0.457326	0.161121	2.83839	0.00453413	0.0259414	1.58601	up	6.54494	0.0634939	0.202595	0.313404	0.753974	0.878064	0.056474	ns
ESS2	2.05252	-0.0732515	0.278487	-0.263034	0.792524	0.866728	0.0621173	ns	4.02819	0.208553	0.223983	0.931109	0.351797	0.540891	0.266891	ns	2.41992	0.0632924	0.324257	0.195192	0.845243	0.928232	0.0323433	ns
NRN1	2.32239	0.0983071	0.37424	0.262684	0.792794	0.866959	0.0620016	ns	3.21781	-0.194033	0.287179	-0.675651	0.499263	0.6722	0.172501	ns	2.44733	0.0936968	0.353053	0.26539	0.790709	0.900464	0.0455336	ns
POMGNT1	3.1376	0.0694041	0.264583	0.262315	0.793078	0.867205	0.061878	ns	7.60411	0.437685	0.195637	2.23723	0.0252711	0.0911059	1.04045	ns	5.51035	0.558729	0.229813	2.43123	0.0150475	0.115509	0.937386	ns
DUSP15	2.76863	-0.0866769	0.330581	-0.262196	0.793171	0.867242	0.0618596	ns	3.89904	-0.541483	0.267762	-2.02226	0.04315	0.131992	0.879451	ns	2.98296	-0.119355	0.288935	-0.413084	0.679545	0.833622	0.0790307	ns
NSUN4	2.77025	0.0879585	0.335842	0.261905	0.793395	0.867423	0.061769	ns	4.18019	0.0716335	0.278324	0.257374	0.79689	0.88596	0.052586	ns	3.22713	0.083925	0.315731	0.265812	0.790384	0.900464	0.0455336	ns
AKAP10	2.49906	0.0723276	0.276263	0.261807	0.79347	0.867442	0.0617598	ns	6.72198	0.717977	0.217376	3.30293	0.000956819	0.00769145	2.11399	up	5.15511	0.729162	0.269497	2.70564	0.00681739	0.079207	1.10124	ns
ZNF800	2.73477	0.0740011	0.282926	0.261557	0.793663	0.867588	0.0616864	ns	7.32677	0.588607	0.249026	2.36364	0.0180963	0.0717139	1.1444	ns	4.63301	0.401857	0.275243	1.46001	0.144288	0.378426	0.422019	ns
FAM13A	5.6022	-0.0550576	0.210683	-0.26133	0.793838	0.867715	0.0616228	ns	9.05816	-0.0258102	0.186938	-0.138069	0.890186	0.938925	0.0273692	ns	6.36245	-0.150329	0.224418	-0.669864	0.502945	0.717952	0.143905	ns
TRAK2	5.99495	0.0457832	0.175619	0.260696	0.794327	0.867992	0.0614841	ns	13.1477	0.256268	0.156077	1.64193	0.100605	0.238581	0.622364	ns	9.55875	0.496149	0.184324	2.69171	0.00710857	0.0806892	1.09318	ns
ANKZF1	4.44107	0.0563895	0.21624	0.260773	0.794268	0.867992	0.0614841	ns	8.04594	0.0561656	0.200985	0.279452	0.779898	0.874219	0.0583799	ns	7.82808	0.172466	0.348815	0.494432	0.621001	0.796664	0.0987246	ns
RAI14	4.82415	0.0496727	0.190509	0.260737	0.794296	0.867992	0.0614841	ns	10.8327	0.52037	0.145673	3.57217	0.00035403	0.00352407	2.45296	up	6.42231	0.323194	0.212099	1.52379	0.127562	0.357538	0.446678	ns
RAVER1	4.12701	-0.0566935	0.217408	-0.26077	0.79427	0.867992	0.0614841	ns	8.16637	0.152739	0.188048	0.812234	0.416657	0.602317	0.220175	ns	5.15451	0.146295	0.223072	0.655822	0.511939	0.723358	0.140647	ns
PEX19	4.21967	-0.0561317	0.215699	-0.260232	0.794685	0.868255	0.0613526	ns	8.39982	-0.00453905	0.184124	-0.0246522	0.980332	0.988856	0.00486705	ns	6.4967	0.168077	0.203367	0.82647	0.408538	0.644049	0.191081	ns
JMJD6	3.35044	0.0758488	0.29144	0.260255	0.794667	0.868255	0.0613526	ns	5.29627	-0.125054	0.270541	-0.462238	0.643911	0.781684	0.106969	ns	3.6387	-0.18512	0.317792	-0.582521	0.560216	0.755946	0.121509	ns
PARG	2.06919	0.0891458	0.343014	0.25989	0.794949	0.868286	0.0613371	ns	4.0462	0.124	0.31506	0.393575	0.693895	0.815279	0.0886939	ns	3.15948	0.164132	0.370094	0.443487	0.657413	0.82054	0.0859005	ns
GNPTAB	3.02374	0.0771409	0.296779	0.259927	0.79492	0.868286	0.0613371	ns	5.99257	0.0670705	0.251201	0.267	0.789469	0.879927	0.0555536	ns	3.43093	-0.145032	0.278059	-0.521586	0.601959	0.784168	0.105591	ns
BCL7C	6.80275	0.0525424	0.20202	0.260085	0.794799	0.868286	0.0613371	ns	11.9813	0.0715453	0.17517	0.408433	0.682955	0.807721	0.0927384	ns	8.4765	0.0398968	0.180526	0.221003	0.82509	0.919238	0.036572	ns
DDX3Y	3.10354	-0.228851	0.88043	-0.259931	0.794917	0.868286	0.0613371	ns	3.97057	-1.52218	1.5683	-0.970593	0.331751	0.520301	0.283745	ns	5.29572	0.419823	0.848874	0.494565	0.620907	0.79665	0.0987327	ns
HECW1	2.41065	-0.108789	0.41929	-0.25946	0.79528	0.86852	0.0612203	ns	2.71762	-0.657641	0.315538	-2.08419	0.037143	0.119529	0.922527	ns	2.00925	-0.375536	0.375203	-1.00089	0.316882	0.569319	0.244644	ns
TMEM91	2.61709	-0.0892552	0.343979	-0.259479	0.795266	0.86852	0.0612203	ns	4.71589	-0.271187	0.310888	-0.872296	0.383047	0.569744	0.24432	ns	3.21509	-0.185511	0.339811	-0.545924	0.585118	0.773466	0.111559	ns
KRTAP19-3	1.39083	0.407424	1.57185	0.2592	0.795481	0.868675	0.0611427	ns	0.818448	-0.508701	0.992025	-0.51279	0.608098	0	0	ns	#N/A	#N/A	#N/A	#N/A	#N/A	#N/A	#N/A	#N/A
CIDEB	2.33165	0.0726171	0.280464	0.258917	0.795699	0.868849	0.0610559	ns	4.04781	-0.0354306	0.26502	-0.13369	0.893648	0.940689	0.0265539	ns	2.6332	-0.0725332	0.314762	-0.230439	0.817751	0.91548	0.038351	ns
CCNT2	2.86102	0.0683549	0.264234	0.258691	0.795874	0.868911	0.0610247	ns	5.7508	0.548856	0.229387	2.3927	0.0167247	0.0677954	1.1688	ns	3.86843	0.565372	0.253247	2.23249	0.0255823	0.150653	0.822022	ns
OR5I1	1.5868	0.213925	0.826805	0.258738	0.795838	0.868911	0.0610247	ns	1.78611	-0.542412	0.687903	-0.788501	0.430404	0.613859	0.211931	ns	1.40693	-0.295928	0.779272	-0.379749	0.704132	0	0	ns
TFEC	1.96231	-0.089034	0.345108	-0.257989	0.796415	0.869438	0.0607615	ns	3.89533	0.20067	0.272258	0.737058	0.461087	0.641574	0.192753	ns	2.73732	-0.104185	0.368946	-0.282386	0.777648	0.892775	0.0492582	ns
SNAPC1	2.51664	-0.117486	0.455669	-0.257832	0.796537	0.869506	0.0607275	ns	2.99504	-0.0797041	0.31879	-0.250021	0.802571	0.888933	0.0511311	ns	2.16373	-0.491967	0.425116	-1.15725	0.247169	0.499913	0.301106	ns
GOLGA8B	2.23618	-0.0917124	0.355888	-0.257701	0.796638	0.869552	0.0607043	ns	3.82715	0.00186161	0.312704	0.00595326	0.99525	0.997251	0.00119563	ns	3.64311	0.474031	0.386309	1.22708	0.219794	0.471199	0.326796	ns
DBI	6.53001	-0.0731438	0.28392	-0.257622	0.796699	0.869554	0.0607032	ns	11.3554	-0.0551735	0.203275	-0.271423	0.786065	0.878133	0.0564397	ns	7.8199	-0.145994	0.264839	-0.551256	0.581458	0.770629	0.113154	ns
IRF2BPL	6.91596	0.0473794	0.184476	0.256832	0.797308	0.870155	0.0604032	ns	14.9687	0.336081	0.154323	2.17778	0.0294228	0.101474	0.993644	ns	9.33575	0.283764	0.173687	1.63377	0.102308	0.320167	0.494624	ns
VDAC1	2.59614	0.0837197	0.326197	0.256654	0.797446	0.870177	0.0603923	ns	4.22463	0.155186	0.325304	0.477051	0.633326	0.774704	0.110864	ns	3.19581	0.396737	0.313599	1.26511	0.205832	0.455947	0.341086	ns
NINL	3.08371	-0.0755287	0.294222	-0.256707	0.797405	0.870177	0.0603923	ns	3.99213	-0.559128	0.264795	-2.11155	0.0347249	0.114205	0.942314	ns	2.66649	-0.576475	0.384946	-1.49755	0.13425	0.366725	0.435659	ns
SF3B1	5.09295	-0.0531664	0.207273	-0.256504	0.797562	0.870239	0.0603616	ns	11.83	0.380164	0.177143	2.14609	0.0318661	0.107375	0.969098	ns	7.57031	0.361308	0.208381	1.73388	0.0829394	0.290286	0.537173	ns
CAMSAP2	6.87949	0.0438298	0.1711	0.256165	0.797824	0.87046	0.0602511	ns	13.5387	0.27995	0.148011	1.89141	0.0585703	0.163095	0.787559	ns	9.96662	0.584161	0.206766	2.82523	0.00472474	0.0652729	1.18527	ns
PRMT3	3.26589	-0.0840459	0.328292	-0.256009	0.797944	0.870527	0.0602178	ns	5.31668	-0.107766	0.275499	-0.391166	0.695674	0.816503	0.0880421	ns	3.49334	-0.305853	0.348162	-0.878479	0.379684	0.623375	0.205251	ns
NEK4	4.0184	-0.0700498	0.273833	-0.255812	0.798096	0.870628	0.0601672	ns	5.84929	-0.148842	0.216594	-0.687194	0.49196	0.666077	0.176476	ns	4.68731	-0.0222738	0.260881	-0.0853793	0.93196	0.969199	0.0135871	ns
PDIA6	5.52573	0.0635085	0.248678	0.255384	0.798426	0.87086	0.0600514	ns	12.7616	0.523782	0.209182	2.50395	0.0122814	0.0540494	1.26721	ns	7.5787	0.189371	0.210611	0.899149	0.368574	0.612748	0.212718	ns
SLC25A22	1.15016	0.0952182	0.372834	0.255391	0.798421	0.87086	0.0600514	ns	3.19968	0.654043	0.26328	2.48421	0.012984	0.0564765	1.24813	ns	2.28487	0.423596	0.348086	1.21693	0.223631	0.475516	0.322835	ns
AARSD1	1.61868	-0.0809936	0.317665	-0.254966	0.79875	0.87102	0.0599718	ns	4.17587	0.404593	0.255452	1.58383	0.113232	0.258527	0.587495	ns	2.68805	0.274292	0.293094	0.935852	0.349349	0.596655	0.224277	ns
FASTKD5	2.85406	0.0765405	0.300123	0.255031	0.798699	0.87102	0.0599718	ns	4.59072	0.090831	0.237855	0.381875	0.702554	0.82107	0.0856198	ns	3.54597	-0.104505	0.336183	-0.310857	0.75591	0.879303	0.0558613	ns
SPATA2	1.49881	-0.11985	0.46981	-0.255104	0.798643	0.87102	0.0599718	ns	3.49685	0.096804	0.433072	0.223529	0.823124	0.901157	0.0451996	ns	2.07149	-0.158653	0.435091	-0.364643	0.715378	0.856474	0.0672857	ns
RTCA	5.06414	-0.0521732	0.204793	-0.254761	0.798908	0.871064	0.0599501	ns	10.6687	0.0449785	0.176193	0.255279	0.798508	0.886952	0.0520997	ns	6.33251	-0.131223	0.198488	-0.661113	0.50854	0.721164	0.141966	ns
LRPPRC	9.02787	-0.0389311	0.152791	-0.254799	0.798878	0.871064	0.0599501	ns	15.2564	-0.166719	0.13724	-1.21479	0.224444	0.40512	0.392417	ns	11.5163	0.00632193	0.153594	0.0411601	0.967168	0.985756	0.00623053	ns
MTMR1	1.89001	0.0827716	0.32507	0.254627	0.799011	0.871112	0.059926	ns	4.25015	0.419061	0.255405	1.64077	0.100845	0.238961	0.621674	ns	2.90577	0.486322	0.268706	1.80987	0.0703165	0.26512	0.576557	ns
DTYMK	1.39078	0.0931936	0.366415	0.254339	0.799234	0.87129	0.0598372	ns	3.05202	0.361196	0.287067	1.25823	0.208308	0.384873	0.414683	ns	1.76067	0.0104743	0.33618	0.0311568	0.975144	0	0	ns
RNF169	2.20456	0.0733795	0.288837	0.254051	0.799456	0.871442	0.0597613	ns	5.33025	0.540024	0.232336	2.32432	0.0201081	0.0772743	1.11196	ns	3.4194	0.508407	0.273631	1.858	0.0631686	0.250139	0.601819	ns
NFIC	9.78349	0.0432257	0.170176	0.254006	0.799491	0.871442	0.0597613	ns	19.1332	0.0827866	0.133318	0.620971	0.534619	0.701165	0.15418	ns	13.3707	0.140646	0.157218	0.894594	0.371004	0.61516	0.211012	ns
PSMD10	4.69553	0.0597042	0.235648	0.253362	0.799988	0.87192	0.0595233	ns	8.45951	0.481118	0.183324	2.62441	0.00867983	0.0418235	1.37858	up	5.74405	0.32666	0.217531	1.50167	0.133183	0.365125	0.437558	ns
FOXP2	1.16503	-0.167161	0.660084	-0.253241	0.800082	0.871957	0.0595048	ns	1.50703	-1.2746	0.579682	-2.19879	0.0278929	0.0974362	1.01128	ns	1.42682	-0.355764	0.637612	-0.557963	0.57687	0	0	ns
PRKAR1B	3.1227	-0.0724093	0.286148	-0.253049	0.80023	0.872012	0.0594775	ns	5.03698	0.25777	0.209542	1.23016	0.218637	0.398001	0.400116	ns	3.81286	0.314147	0.270725	1.16039	0.24589	0.498347	0.302468	ns
HPX	1.47041	0.16218	0.640966	0.253023	0.80025	0.872012	0.0594775	ns	2.27309	-0.192536	0.455284	-0.422891	0.672375	0.800902	0.0964206	ns	1.73903	-0.30741	0.591158	-0.520013	0.603055	0	0	ns
RRP1B	1.78781	-0.0772636	0.305751	-0.252701	0.800499	0.872163	0.0594025	ns	3.34415	-0.025012	0.246735	-0.101372	0.919255	0.954578	0.0201884	ns	1.95739	-0.479739	0.321642	-1.49153	0.135822	0.368975	0.433003	ns
RANGAP1	6.00364	-0.0498018	0.197085	-0.252692	0.800506	0.872163	0.0594025	ns	11.3867	0.132254	0.148786	0.888885	0.374065	0.561502	0.250649	ns	8.4198	0.337389	0.183289	1.84075	0.0656584	0.254681	0.594003	ns
LACTB2	4.23681	0.0650365	0.257808	0.252267	0.800834	0.872456	0.0592566	ns	6.61738	-0.141339	0.233411	-0.605539	0.544821	0.709187	0.149239	ns	5.72858	0.240875	0.251546	0.957579	0.338275	0.587042	0.231331	ns
COPA	8.32757	0.0477474	0.189637	0.251783	0.801209	0.872735	0.0591178	ns	18.2584	0.391313	0.155445	2.51736	0.0118236	0.0525157	1.27971	ns	10.7871	0.123065	0.188895	0.651498	0.514725	0.725218	0.139532	ns
SHROOM2	1.41764	-0.0991883	0.393842	-0.251848	0.801158	0.872735	0.0591178	ns	2.73938	0.0328534	0.279858	0.117393	0.906549	0.946848	0.0237199	ns	2.50594	0.527257	0.339047	1.55511	0.119919	0.347497	0.459049	ns
KDR	6.95228	-0.0747068	0.296954	-0.251577	0.801368	0.872844	0.0590635	ns	17.3981	0.555644	0.264646	2.09957	0.0357665	0.116492	0.933703	ns	10.0435	0.38469	0.277566	1.38594	0.165765	0.407163	0.390232	ns
EMC2	7.05627	-0.0603825	0.240231	-0.251352	0.801542	0.872969	0.0590011	ns	12.2581	0.0988022	0.162632	0.60752	0.543506	0.708152	0.149874	ns	8.73778	0.230779	0.221869	1.04016	0.298265	0.551883	0.258153	ns
PADI4	1.12308	-0.233289	0.931312	-0.250495	0.802205	0.873495	0.0587397	ns	1.40549	-0.413197	0.686348	-0.602023	0.547159	0.711053	0.148098	ns	1.31074	0.473575	1.03234	0.458737	0.646423	0	0	ns
ATP6V1E2	1.3642	0.149224	0.595875	0.250428	0.802256	0.873495	0.0587397	ns	1.68507	-0.211027	0.47946	-0.440134	0.65984	0.792364	0.101075	ns	1.22637	-0.506851	0.567361	-0.893348	0.371671	0	0	ns
UBXN2B	2.64443	0.0709804	0.283402	0.250458	0.802233	0.873495	0.0587397	ns	4.44708	0.22733	0.249764	0.910179	0.362728	0.550473	0.259264	ns	3.62399	0.334604	0.294709	1.13537	0.256219	0.508623	0.293604	ns
ABCD1	1.89519	0.0775797	0.309797	0.250421	0.802262	0.873495	0.0587397	ns	4.6708	0.681742	0.236361	2.88432	0.00392262	0.0232558	1.63347	up	2.01237	0.114465	0.313219	0.365446	0.714778	0.856171	0.0674392	ns
CHID1	7.50846	-0.0475928	0.190202	-0.250222	0.802416	0.873598	0.0586884	ns	16.6629	0.242466	0.154202	1.5724	0.115858	0.261921	0.581829	ns	10.2983	-0.105509	0.208323	-0.506465	0.61253	0.791002	0.101822	ns
PIGS	4.29527	0.0608557	0.243478	0.249944	0.802631	0.873746	0.0586146	ns	6.526	0.0399985	0.210597	0.189929	0.849365	0.915552	0.038317	ns	4.53904	0.181868	0.245656	0.740337	0.459095	0.685619	0.163917	ns
ACSBG2	0.906789	0.195766	0.783399	0.249893	0.80267	0.873746	0.0586146	ns	0.803397	-1.08522	0.653296	-1.66115	0.0966828	0	0	ns	0.653301	-1.1348	0.862145	-1.31625	0.18809	0	0	ns
EXOC6B	3.74003	-0.0522077	0.209055	-0.249732	0.802794	0.873817	0.0585794	ns	7.49142	-0.00704971	0.221224	-0.0318668	0.974578	0.985415	0.00638079	ns	5.72595	0.156869	0.2501	0.627225	0.530511	0.734495	0.134011	ns
KCTD20	5.02076	-0.056794	0.227626	-0.249505	0.80297	0.873836	0.05857	ns	10.6798	0.410151	0.157112	2.61057	0.00903916	0.0429552	1.36698	up	6.6177	0.280678	0.199065	1.40998	0.158545	0.397531	0.400629	ns
MTUS1	3.55813	0.0705904	0.282935	0.249494	0.802979	0.873836	0.05857	ns	5.27896	-0.145064	0.258946	-0.56021	0.575336	0.732672	0.135091	ns	4.57948	0.0836533	0.379889	0.220205	0.825712	0.919629	0.0363875	ns
SEMA4G	1.59321	0.0926678	0.371444	0.24948	0.802989	0.873836	0.05857	ns	3.46512	0.320243	0.339704	0.94271	0.345829	0.535269	0.271428	ns	2.30643	0.602679	0.369363	1.63167	0.102749	0.320835	0.493718	ns
MPDU1	4.55331	0.0663634	0.266336	0.249172	0.803228	0.873967	0.058505	ns	8.37269	0.0764955	0.238268	0.321049	0.748174	0.852123	0.0694976	ns	4.99264	-0.140529	0.257125	-0.546541	0.584694	0.77314	0.111742	ns
SEH1L	4.01371	-0.0599012	0.240401	-0.249172	0.803228	0.873967	0.058505	ns	7.48591	0.214998	0.210753	1.02014	0.307662	0.496524	0.30406	ns	5.45604	0.112013	0.255824	0.437851	0.661494	0.822754	0.0847302	ns
SYS1	4.91046	-0.0593211	0.238236	-0.249002	0.803359	0.874045	0.058466	ns	8.54967	-0.12348	0.186967	-0.660434	0.508975	0.680284	0.167309	ns	5.21526	-0.399231	0.241554	-1.65276	0.0983794	0.314289	0.502671	ns
PRMT6	4.98093	-0.0622275	0.250181	-0.24873	0.80357	0.87421	0.0583843	ns	9.3239	0.110961	0.175119	0.633633	0.52632	0.694061	0.158603	ns	6.49801	0.269251	0.195426	1.37776	0.168276	0.409676	0.387559	ns
IER2	17.224	-0.0457937	0.184364	-0.248387	0.803835	0.874434	0.0582729	ns	33.6708	0.0981967	0.145806	0.673475	0.500645	0.673634	0.171576	ns	19.2735	-0.291526	0.221036	-1.31891	0.187199	0.431836	0.364681	ns
PET100	4.86062	-0.0580893	0.234091	-0.248148	0.80402	0.874571	0.0582051	ns	9.34598	0.134582	0.175255	0.767922	0.442533	0.625572	0.203723	ns	7.15812	0.364531	0.207072	1.7604	0.0783395	0.282641	0.548765	ns
EIF3H	2.66596	0.0826024	0.333041	0.248024	0.804116	0.87461	0.0581854	ns	5.22276	-0.0721132	0.305448	-0.23609	0.813363	0.895398	0.0479841	ns	3.37073	0.0714466	0.302275	0.236363	0.813151	0.912921	0.039567	ns
SELENOO	4.75312	-0.0535546	0.215999	-0.247939	0.804181	0.874618	0.0581818	ns	8.82224	-0.0193243	0.20296	-0.0952122	0.924146	0.957441	0.0188879	ns	6.04818	-0.0300046	0.224858	-0.133438	0.893847	0.951091	0.0217777	ns
SLC10A5	1.48286	0.170558	0.68876	0.24763	0.804421	0.874813	0.0580846	ns	1.38545	-0.700024	0.550773	-1.27098	0.203735	0.379257	0.421067	ns	1.59542	0.546589	0.640516	0.853358	0.393461	0	0	ns
HTATIP2	5.01007	0.0624246	0.252391	0.247333	0.80465	0.874999	0.0579926	ns	8.92048	0.245935	0.238216	1.0324	0.301883	0.490137	0.309682	ns	5.53078	-0.151767	0.289893	-0.523527	0.600607	0.783634	0.105887	ns
INSIG2	3.02595	-0.0750577	0.304027	-0.246878	0.805002	0.875124	0.0579305	ns	3.93516	-0.64872	0.346953	-1.86976	0.061517	0.168717	0.772841	ns	3.0649	-0.646692	0.335289	-1.92876	0.0537604	0.227659	0.642716	ns
CYB5R2	2.0451	0.1043	0.422346	0.246954	0.804944	0.875124	0.0579305	ns	2.89396	-0.244551	0.352667	-0.693433	0.488038	0.663226	0.178338	ns	2.18323	-0.174578	0.439405	-0.397307	0.691141	0.841643	0.0748723	ns
POLA2	1.00574	0.142355	0.576537	0.246914	0.804975	0.875124	0.0579305	ns	1.34054	0.131847	0.466233	0.282791	0.777337	0.872565	0.0592023	ns	1.28862	0.217501	0.549514	0.395806	0.692248	0	0	ns
KRT23	1.53838	-0.170147	0.688689	-0.24706	0.804862	0.875124	0.0579305	ns	2.09891	0.223079	0.584365	0.381746	0.70265	0.82107	0.0856198	ns	1.46739	-0.0777963	0.579109	-0.134338	0.893135	0	0	ns
PHTF2	4.03245	0.0586303	0.237717	0.246639	0.805188	0.875207	0.0578893	ns	8.78343	0.285147	0.19906	1.43247	0.152009	0.313973	0.503107	ns	4.83383	-0.179195	0.256192	-0.699454	0.484268	0.704532	0.152099	ns
UBAC1	6.70449	-0.0439007	0.17803	-0.246592	0.805224	0.875207	0.0578893	ns	11.127	-0.0620582	0.172254	-0.360272	0.718644	0.831644	0.0800626	ns	8.00198	-0.145359	0.178833	-0.812817	0.416323	0.650523	0.186737	ns
RBFA	3.37019	0.0689546	0.279678	0.24655	0.805257	0.875207	0.0578893	ns	6.43473	0.223281	0.218675	1.02106	0.307224	0.496115	0.304418	ns	4.69386	0.178827	0.26399	0.677398	0.498154	0.714135	0.14622	ns
KPNB1	2.64006	0.0708266	0.28762	0.24625	0.805489	0.875395	0.0577962	ns	4.99622	0.030834	0.433176	0.0711812	0.943254	0.96748	0.014358	ns	2.90192	-0.371027	0.355862	-1.04262	0.297126	0.550498	0.259244	ns
VPS13A	6.57552	-0.0431607	0.175413	-0.246052	0.805642	0.875437	0.0577753	ns	11.6078	-0.163954	0.156868	-1.04517	0.295943	0.484466	0.314737	ns	8.0834	-0.0281541	0.168996	-0.166596	0.867688	0.938904	0.0273787	ns
RFXANK	3.21907	0.0549838	0.223469	0.246047	0.805646	0.875437	0.0577753	ns	6.16613	0.249861	0.204103	1.22419	0.22088	0.400317	0.397596	ns	4.16065	0.116215	0.239418	0.485404	0.62739	0.800675	0.0965435	ns
ATRAID	6.13408	-0.0485411	0.197366	-0.245944	0.805725	0.875459	0.0577644	ns	12.2787	0.105156	0.149477	0.703491	0.48175	0.657869	0.181861	ns	6.86109	-0.205474	0.210296	-0.97707	0.328535	0.579622	0.236855	ns
SCN3A	0.947132	0.204841	0.834414	0.24549	0.806077	0.875707	0.0576413	ns	1.51835	-0.00344436	0.642404	-0.00536167	0.995722	0.997646	0.00102356	ns	1.25829	0.178806	0.676397	0.26435	0.79151	0	0	ns
ILRUN	2.44154	0.0814224	0.331578	0.245561	0.806022	0.875707	0.0576413	ns	4.23418	0.0557966	0.23248	0.240006	0.810326	0.893663	0.0488264	ns	3.28178	0.193251	0.288298	0.670317	0.502656	0.717897	0.143938	ns
VAMP2	8.27068	-0.0560924	0.228558	-0.245419	0.806132	0.875707	0.0576413	ns	15.8802	-0.0585678	0.188931	-0.309996	0.756564	0.857924	0.0665513	ns	13.2875	0.366506	0.215956	1.69714	0.0896711	0.302089	0.519865	ns
PAOX	0.907085	0.111975	0.457605	0.244699	0.80669	0.876248	0.0573728	ns	2.04789	0.464812	0.353715	1.31409	0.188817	0.361168	0.442291	ns	1.29247	0.627514	0.412864	1.5199	0.128535	0	0	ns
ARL4D	3.3526	-0.0610558	0.249711	-0.244506	0.806839	0.876346	0.0573243	ns	4.28281	-1.4277	0.380998	-3.74726	0.000178774	0.00201671	2.69536	down	3.51993	-1.0403	0.368172	-2.82558	0.00471945	0.0652729	1.18527	ns
ABI1	4.93444	0.0558047	0.228679	0.244031	0.807207	0.876617	0.0571903	ns	9.58857	0.184081	0.212298	0.867087	0.385894	0.572398	0.242302	ns	6.80914	0.209001	0.232464	0.899066	0.368618	0.612748	0.212718	ns
RASSF4	7.62823	-0.06368	0.260893	-0.244085	0.807165	0.876617	0.0571903	ns	12.542	-0.141679	0.190637	-0.743186	0.457369	0.638249	0.19501	ns	8.64596	-0.201319	0.222737	-0.903839	0.366081	0.610756	0.214132	ns
SRGAP3	1.45388	0.121785	0.500441	0.243355	0.80773	0.876927	0.0570365	ns	2.68732	-0.289569	0.414125	-0.699231	0.484408	0.659939	0.180496	ns	1.79584	-0.243712	0.507726	-0.480008	0.631222	0	0	ns
FAT1	13.4615	0.0528038	0.216827	0.24353	0.807595	0.876927	0.0570365	ns	25.5759	0.143591	0.190642	0.7532	0.45133	0.63317	0.19848	ns	19.2281	0.411264	0.192544	2.13595	0.0326833	0.173064	0.761794	ns
UPP1	3.84102	0.081027	0.332882	0.24341	0.807688	0.876927	0.0570365	ns	6.48719	0.368456	0.257092	1.43317	0.15181	0.313882	0.503234	ns	3.55519	-0.386087	0.307699	-1.25476	0.209567	0.460309	0.336951	ns
NET1	4.87141	-0.0544186	0.223611	-0.243363	0.807724	0.876927	0.0570365	ns	8.0126	-0.419927	0.21731	-1.93239	0.0533118	0.152974	0.815383	ns	6.0329	-0.19124	0.256981	-0.744181	0.456767	0.683487	0.16527	ns
C15orf65	1.55678	0.179871	0.740425	0.242929	0.80806	0.877221	0.0568911	ns	1.26746	-0.407851	0.566371	-0.720114	0.471455	0.649753	0.187251	ns	1.25819	0.264384	0.609419	0.433829	0.664412	0	0	ns
ANGPTL3	3.45969	0.129248	0.533201	0.242401	0.80847	0.877565	0.0567207	ns	3.53786	-0.287296	0.361423	-0.794902	0.42667	0.6108	0.214101	ns	3.29864	0.187374	0.436659	0.429109	0.667844	0.826814	0.0825922	ns
DCAF11	3.83609	0.0593811	0.245006	0.242366	0.808496	0.877565	0.0567207	ns	6.95499	0.0987387	0.207012	0.476971	0.633383	0.774704	0.110864	ns	5.09473	0.148513	0.256248	0.579566	0.562207	0.757293	0.120736	ns
ARFGAP3	7.0256	-0.0477268	0.197011	-0.242255	0.808583	0.877594	0.0567063	ns	12.0564	0.123881	0.179667	0.689504	0.490506	0.665254	0.177012	ns	8.2045	-0.07646	0.21133	-0.361803	0.717499	0.858272	0.0663752	ns
ZNF165	1.26154	0.136184	0.56289	0.241936	0.80883	0.877604	0.0567013	ns	1.38075	-0.675936	0.448755	-1.50625	0.132003	0.285473	0.544435	ns	1.32058	0.061395	0.555165	0.110589	0.911943	0	0	ns
SUDS3	6.43246	0.0516869	0.213468	0.24213	0.80868	0.877604	0.0567013	ns	11.4459	-0.036941	0.143849	-0.256804	0.79733	0.886376	0.0523821	ns	10.3746	0.354552	0.230721	1.53671	0.124364	0.353523	0.451582	ns
CALR	9.13434	-0.0546685	0.225956	-0.241943	0.808824	0.877604	0.0567013	ns	23.5251	0.613447	0.208221	2.94613	0.0032178	0.0198441	1.70237	up	13.36	0.28461	0.216161	1.31666	0.187954	0.432868	0.363644	ns
GTPBP6	7.40972	0.0457653	0.189134	0.241973	0.808801	0.877604	0.0567013	ns	14.2886	0.106883	0.146817	0.728002	0.466612	0.645986	0.189777	ns	9.2528	-0.0326226	0.188795	-0.172794	0.862814	0.936455	0.0285131	ns
FAM160B2	5.51358	0.0468568	0.193906	0.241646	0.809054	0.877719	0.0566446	ns	10.588	0.0110899	0.156743	0.0707524	0.943595	0.967683	0.014267	ns	6.33756	-0.185166	0.205024	-0.90314	0.366451	0.611	0.213959	ns
SQOR	5.55234	0.0504622	0.208762	0.241721	0.808997	0.877719	0.0566446	ns	12.5818	0.504166	0.155235	3.24776	0.00116316	0.00895526	2.04792	up	7.3523	0.405154	0.19784	2.04789	0.040571	0.193995	0.712209	ns
INO80B	5.50728	-0.0511557	0.211952	-0.241355	0.80928	0.877861	0.0565742	ns	8.43064	-0.397089	0.220216	-1.80318	0.0713606	0.187442	0.727134	ns	6.90186	-0.182251	0.293	-0.622017	0.533931	0.736889	0.132598	ns
SGF29	1.65766	0.0858882	0.355904	0.241324	0.809304	0.877861	0.0565742	ns	2.44915	0.0366816	0.275194	0.133294	0.893961	0.940842	0.0264833	ns	1.66673	0.174128	0.377734	0.46098	0.644813	0	0	ns
ATG16L1	1.61689	0.0842835	0.349666	0.24104	0.809524	0.877869	0.0565703	ns	3.29796	0.432655	0.272789	1.58605	0.112729	0.258011	0.588362	ns	2.07223	0.184656	0.350573	0.526726	0.598384	0.782847	0.106323	ns
TMEM132D	1.36497	-0.183161	0.75978	-0.241071	0.8095	0.877869	0.0565703	ns	1.43885	-1.60941	0.655141	-2.45659	0.0140262	0.0599632	1.22212	ns	1.07324	-1.48745	0.807543	-1.84195	0.0654824	0	0	ns
ANP32A	4.62718	0.050754	0.210591	0.241008	0.809549	0.877869	0.0565703	ns	8.88432	0.0453073	0.177377	0.255429	0.798392	0.886949	0.0521015	ns	5.15475	-0.309929	0.218531	-1.41824	0.156121	0.395169	0.403217	ns
ZNF512B	2.83244	-0.063609	0.263906	-0.241029	0.809533	0.877869	0.0565703	ns	6.19107	0.0492648	0.233061	0.211382	0.83259	0.906619	0.0425753	ns	4.45159	-0.0453287	0.289262	-0.156705	0.875477	0.943322	0.02534	ns
PNISR	12.1475	-0.0493403	0.2055	-0.240098	0.810254	0.878569	0.0562243	ns	18.2283	-0.441799	0.169538	-2.6059	0.00916332	0.0434153	1.36236	down	13.6383	-0.318416	0.243	-1.31035	0.190077	0.436027	0.360487	ns
AMACR	8.20655	-0.0616519	0.256882	-0.240001	0.81033	0.878586	0.0562156	ns	14.3386	0.0320805	0.246923	0.129921	0.896629	0.9421	0.025903	ns	10.6286	0.152404	0.230522	0.661126	0.508532	0.721164	0.141966	ns
SORL1	5.6112	0.0591916	0.246735	0.239899	0.810409	0.878607	0.0562053	ns	8.14713	-0.113274	0.207929	-0.544772	0.585911	0.741158	0.130089	ns	6.03028	-0.238862	0.251332	-0.950387	0.341916	0.590762	0.228588	ns
KLHDC1	1.84404	0.0858238	0.358999	0.239064	0.811056	0.87918	0.0559224	ns	2.30994	-0.644346	0.310647	-2.07421	0.0380602	0.121753	0.91452	ns	2.20544	0.0631422	0.35748	0.176631	0.859798	0.935066	0.0291578	ns
YY2	0.87154	0.187698	0.784894	0.239138	0.810999	0.87918	0.0559224	ns	1.2819	0.262579	0.553523	0.474377	0.635231	0.775695	0.110309	ns	1.16012	-0.0430914	0.810231	-0.0531842	0.957585	0	0	ns
PLAAT2	0.898969	-0.142148	0.594837	-0.238969	0.81113	0.879195	0.0559147	ns	1.55296	-0.468586	0.517441	-0.905583	0.365156	0.552663	0.25754	ns	1.26363	-0.19893	0.572665	-0.347377	0.728308	0	0	ns
CDC37L1	4.34551	0.0643855	0.269674	0.238753	0.811297	0.879247	0.0558889	ns	6.47198	0.00102192	0.226244	0.00451691	0.996396	0.997953	0.0008898	ns	5.14002	0.00770488	0.274541	0.0280646	0.977611	0.990736	0.00404222	ns
TRPT1	3.17152	-0.0560072	0.234578	-0.238757	0.811294	0.879247	0.0558889	ns	5.39606	-0.138764	0.219515	-0.632138	0.527297	0.694836	0.158118	ns	5.52058	0.453315	0.237417	1.90936	0.0562158	0.233381	0.631935	ns
SF3B6	3.2578	-0.0637227	0.267207	-0.238477	0.811511	0.879415	0.0558061	ns	5.98599	0.161867	0.25577	0.632861	0.526824	0.694417	0.158379	ns	3.80229	-0.217966	0.28803	-0.756747	0.449201	0.67658	0.169681	ns
BUD31	5.93512	-0.0432938	0.181887	-0.238026	0.811861	0.87973	0.0556508	ns	14.3872	0.41281	0.146717	2.81365	0.00489825	0.027402	1.56222	up	8.51362	0.247945	0.181298	1.36761	0.171433	0.413351	0.383681	ns
UBE2B	5.251	0.0490085	0.206039	0.23786	0.811989	0.879804	0.055614	ns	12.8728	0.455718	0.168988	2.69674	0.00700218	0.0356008	1.44854	up	8.40026	0.348029	0.20573	1.69167	0.090708	0.303628	0.517658	ns
CYB5D1	0.892157	0.129425	0.544933	0.237507	0.812264	0.880037	0.0554991	ns	1.34859	0.0119897	0.446708	0.0268401	0.978587	0.987694	0.00537738	ns	1.32662	0.416169	0.544767	0.76394	0.444903	0	0	ns
PSMD11	1.69926	0.0895533	0.37773	0.237083	0.812592	0.880328	0.0553553	ns	2.86623	-0.0368316	0.2836	-0.129872	0.896668	0.9421	0.025903	ns	2.36892	0.383247	0.343981	1.11415	0.265214	0.517198	0.286343	ns
SLC12A7	6.86704	-0.039012	0.164748	-0.236798	0.812814	0.880503	0.055269	ns	11.2558	-0.283935	0.170646	-1.66388	0.0961358	0.231265	0.63589	ns	8.25385	-0.21273	0.190979	-1.11389	0.265326	0.517228	0.286318	ns
STAM	2.31353	0.0634334	0.26858	0.23618	0.813293	0.880829	0.0551086	ns	3.06985	-0.542939	0.279885	-1.93987	0.0523959	0.151253	0.820295	ns	2.74851	-0.0159928	0.306038	-0.0522577	0.958323	0.982216	0.00779294	ns
TMTC1	7.42312	0.0404962	0.171424	0.236235	0.81325	0.880829	0.0551086	ns	19.6955	0.697225	0.157698	4.42127	9.81e-06	0.000182643	3.7384	up	10.7796	0.221707	0.210963	1.05093	0.293292	0.546045	0.262771	ns
ADSSL1	1.91166	0.0815798	0.345339	0.236231	0.813254	0.880829	0.0551086	ns	4.07319	0.234302	0.315433	0.742794	0.457606	0.638514	0.19483	ns	2.3613	0.393761	0.344789	1.14203	0.25344	0.50668	0.295266	ns
TMEM241	2.06494	-0.0899183	0.381003	-0.236004	0.81343	0.880912	0.0550675	ns	3.60036	-0.162387	0.368979	-0.440099	0.659865	0.792364	0.101075	ns	2.8677	0.291823	0.353327	0.825928	0.408845	0.644224	0.190963	ns
DLD	8.1903	-0.0534861	0.227812	-0.234781	0.814378	0.881639	0.0547094	ns	14.5395	0.089908	0.154414	0.582255	0.560395	0.72122	0.141932	ns	9.21851	0.148235	0.176481	0.839947	0.400938	0.637671	0.195403	ns
TBC1D2	2.16315	-0.104243	0.443885	-0.234842	0.814331	0.881639	0.0547094	ns	4.04043	0.345477	0.377502	0.915167	0.360104	0.548325	0.260962	ns	2.52645	-0.339455	0.44798	-0.757744	0.448604	0.676414	0.169787	ns
CCNDBP1	5.83416	-0.0482827	0.20545	-0.23501	0.814201	0.881639	0.0547094	ns	12.1239	0.322245	0.193661	1.66396	0.09612	0.231265	0.63589	ns	8.44463	0.117841	0.226351	0.520613	0.602637	0.78422	0.105562	ns
CRNKL1	1.93273	0.076616	0.326091	0.234953	0.814245	0.881639	0.0547094	ns	4.10099	0.268959	0.233183	1.15343	0.248735	0.432546	0.363967	ns	2.75201	0.250629	0.34009	0.736947	0.461154	0.686615	0.163286	ns
FRMD7	0.976168	0.155995	0.664503	0.234755	0.814399	0.881639	0.0547094	ns	0.941019	-0.204906	0.528553	-0.387673	0.698258	0	0	ns	0.567931	-0.0322239	0.573236	-0.0562141	0.955171	0	0	ns
ATG7	3.00529	-0.0652453	0.278292	-0.23445	0.814636	0.881678	0.05469	ns	6.84542	0.531748	0.213107	2.49522	0.012588	0.0551081	1.25878	ns	3.67729	0.0294416	0.274918	0.107092	0.914716	0.961758	0.016934	ns
HEMK1	2.46658	-0.0616557	0.262947	-0.23448	0.814612	0.881678	0.05469	ns	4.98889	-0.0642055	0.199133	-0.322425	0.74713	0.851531	0.0697994	ns	3.16502	0.0251235	0.245966	0.102142	0.918644	0.963027	0.0163613	ns
FAM91A1	4.41165	0.0514426	0.219537	0.234323	0.814734	0.881678	0.05469	ns	9.20756	0.421172	0.183304	2.29767	0.0215804	0.0813755	1.08951	ns	6.16677	0.392404	0.207023	1.89546	0.0580314	0.237717	0.623941	ns
NCOR2	12.0143	-0.0407824	0.174015	-0.234361	0.814705	0.881678	0.05469	ns	25.3951	0.235037	0.116989	2.00905	0.0445319	0.13501	0.869634	ns	15.6776	0.0897187	0.152046	0.590075	0.555141	0.752214	0.123659	ns
CDS2	8.60771	0.0441859	0.188388	0.234547	0.81456	0.881678	0.05469	ns	15.2677	0.183036	0.137126	1.3348	0.181941	0.353124	0.452073	ns	10.307	0.199784	0.176997	1.12874	0.259008	0.511072	0.291518	ns
TMEM61	1.2357	0.0969191	0.414242	0.233967	0.81501	0.881912	0.0545746	ns	1.58902	-0.634114	0.403099	-1.5731	0.115696	0.261775	0.582073	ns	1.34881	-0.389383	0.432084	-0.901175	0.367495	0	0	ns
CMTM8	2.71158	0.073742	0.315362	0.233833	0.815115	0.881961	0.0545508	ns	3.79446	-0.590407	0.308044	-1.91663	0.0552851	0.156802	0.804648	ns	2.59605	-0.356943	0.323517	-1.10332	0.269887	0.521892	0.28242	ns
WDR11	4.83936	0.0448449	0.192141	0.233396	0.815454	0.882069	0.0544975	ns	9.53999	0.237877	0.173736	1.36918	0.170942	0.338214	0.470808	ns	6.29755	0.168435	0.200972	0.838104	0.401973	0.6385	0.194839	ns
SETDB2	4.90542	-0.0716346	0.306783	-0.233502	0.815371	0.882069	0.0544975	ns	6.91203	-0.0239353	0.200281	-0.119508	0.904873	0.945847	0.0241792	ns	5.14447	0.0396241	0.23514	0.168513	0.86618	0.938234	0.0276888	ns
CALM1	1.3484	-0.0964152	0.413016	-0.233442	0.815418	0.882069	0.0544975	ns	3.27467	0.470755	0.363996	1.2933	0.195908	0.370092	0.43169	ns	2.03016	0.267657	0.446742	0.599131	0.549086	0.748328	0.125908	ns
MPND	2.43831	-0.0639773	0.274049	-0.233452	0.81541	0.882069	0.0544975	ns	3.4592	-0.424391	0.277362	-1.5301	0.125993	0.276744	0.557922	ns	2.7662	-0.187072	0.306932	-0.609488	0.542201	0.744722	0.128006	ns
CAPG	7.27104	0.0628315	0.269673	0.232992	0.815768	0.882215	0.0544257	ns	17.6388	0.701473	0.244057	2.87422	0.0040503	0.0238359	1.62277	up	9.10277	0.0836066	0.238659	0.350318	0.7261	0.862571	0.0642052	ns
FAM169A	1.39624	-0.0941926	0.404048	-0.233123	0.815666	0.882215	0.0544257	ns	1.88728	-0.164216	0.335033	-0.490149	0.624028	0.768782	0.114197	ns	1.77824	0.132908	0.382725	0.347267	0.72839	0	0	ns
SHTN1	3.95799	-0.0519116	0.222798	-0.232998	0.815763	0.882215	0.0544257	ns	7.7551	0.258638	0.233208	1.10904	0.267411	0.454167	0.342785	ns	5.91339	0.472224	0.200545	2.3547	0.0185375	0.128909	0.889717	ns
NR1H3	3.62013	0.0519325	0.223089	0.232789	0.815925	0.882215	0.0544254	ns	7.87892	0.572241	0.187212	3.05664	0.00223833	0.0150075	1.82369	up	4.3146	-0.0213605	0.231366	-0.0923235	0.926441	0.966721	0.0146988	ns
OVOL2	1.8815	-0.148629	0.638761	-0.232683	0.816007	0.882215	0.0544254	ns	1.70447	-1.18348	0.571089	-2.07232	0.0382356	0.122092	0.913312	ns	1.53535	-0.271956	0.562955	-0.483088	0.629033	0	0	ns
UQCC1	4.73797	-0.0638244	0.274194	-0.232771	0.815939	0.882215	0.0544254	ns	6.85566	-0.0903691	0.205186	-0.440426	0.659628	0.792364	0.101075	ns	4.78149	-0.0459884	0.219095	-0.209902	0.833744	0.923277	0.034668	ns
SNX21	8.93195	-0.0450195	0.193431	-0.232742	0.815961	0.882215	0.0544254	ns	15.8207	-0.00179377	0.203515	-0.00881394	0.992968	0.995619	0.00190684	ns	12.2456	0.270111	0.215769	1.25185	0.210623	0.461072	0.336232	ns
IGF2BP2	1.72828	0.0840104	0.361355	0.232487	0.81616	0.882315	0.0543762	ns	3.57243	0.151934	0.291824	0.520635	0.602621	0.753304	0.12303	ns	2.18983	0.0755269	0.313782	0.240699	0.809789	0.910701	0.0406243	ns
ACP6	2.7001	-0.072104	0.310307	-0.232364	0.816256	0.882355	0.0543569	ns	4.49033	-0.0427125	0.243639	-0.175311	0.860835	0.922015	0.0352619	ns	2.91609	-0.323705	0.33088	-0.978318	0.327917	0.579257	0.237128	ns
UGT2B11	0.970027	0.37638	1.62085	0.232211	0.816374	0.882418	0.0543258	ns	0.713129	-0.79283	0.829145	-0.956202	0.33897	0	0	ns	#N/A	#N/A	#N/A	#N/A	#N/A	#N/A	#N/A	#N/A
TDRD10	0.946897	0.142081	0.612452	0.231987	0.816548	0.882541	0.0542649	ns	1.67285	-0.0648042	0.440721	-0.147041	0.883099	0.93532	0.0290399	ns	1.06064	-0.356013	0.605765	-0.587708	0.556728	0	0	ns
SLC35A5	2.1595	-0.0671278	0.289746	-0.231678	0.816788	0.882736	0.054169	ns	4.23499	0.122203	0.263563	0.463657	0.642893	0.780942	0.107381	ns	2.83653	0.102945	0.296503	0.347197	0.728443	0.863626	0.0636745	ns
SFMBT1	1.34808	0.0840952	0.363356	0.23144	0.816973	0.882871	0.0541027	ns	2.87523	0.239357	0.286459	0.83557	0.403397	0.589267	0.229688	ns	2.33872	0.414357	0.334267	1.2396	0.215124	0.466711	0.330952	ns
EIF2B4	1.6713	0.0820869	0.354925	0.23128	0.817098	0.882941	0.0540681	ns	3.23169	0.332083	0.320712	1.03545	0.300457	0.488765	0.310899	ns	2.32851	0.349713	0.326724	1.07036	0.284456	0.537695	0.269464	ns
FOCAD	2.06675	0.0939813	0.40686	0.230992	0.817321	0.883119	0.053981	ns	2.12705	-0.324904	0.336626	-0.965178	0.334456	0.523384	0.281179	ns	1.48643	-0.341655	0.414804	-0.823655	0.410136	0	0	ns
PNMA2	2.69251	0.0648726	0.28108	0.230797	0.817472	0.883217	0.0539326	ns	4.17449	-0.0549205	0.234358	-0.234345	0.814717	0.896302	0.0475454	ns	3.43682	0.320319	0.274066	1.16877	0.242498	0.494931	0.305455	ns
CCDC138	0.963783	0.127653	0.553378	0.230679	0.817564	0.883252	0.0539156	ns	1.42591	-0.12525	0.432013	-0.289921	0.771877	0.868892	0.0610344	ns	1.56389	0.667878	0.506786	1.31787	0.187547	0	0	ns
KDM2A	8.69131	-0.045825	0.199405	-0.229809	0.81824	0.883788	0.0536517	ns	15.8909	-0.0444591	0.230485	-0.192894	0.847042	0.914273	0.0389243	ns	9.93012	-0.32883	0.239708	-1.37179	0.170128	0.411511	0.385619	ns
TRAPPC10	4.82111	0.0487442	0.212013	0.229911	0.818161	0.883788	0.0536517	ns	9.64083	0.200363	0.159269	1.25801	0.208387	0.384945	0.414602	ns	6.46698	0.153816	0.191694	0.802408	0.422317	0.655704	0.183292	ns
CARD10	3.17655	0.058598	0.254941	0.229849	0.818209	0.883788	0.0536517	ns	6.89831	0.211379	0.212244	0.995921	0.319288	0.508602	0.293622	ns	4.30656	0.279459	0.221088	1.26402	0.206224	0.456139	0.340903	ns
ANKRD24	1.13811	0.156868	0.682877	0.229717	0.818312	0.883801	0.0536456	ns	1.2572	-0.396026	0.532586	-0.743591	0.457124	0.637973	0.195198	ns	0.910717	-0.369376	0.65356	-0.565175	0.571955	0	0	ns
GPR137	1.51017	-0.0903985	0.393902	-0.229495	0.818484	0.883877	0.0536081	ns	3.22796	0.5149	0.27461	1.87502	0.0607898	0.167319	0.776456	ns	1.6026	0.21868	0.354307	0.617205	0.5371	0	0	ns
TMEM116	2.09346	0.0757706	0.330196	0.229472	0.818502	0.883877	0.0536081	ns	3.46558	-0.222069	0.273346	-0.812412	0.416555	0.602317	0.220175	ns	2.55751	-0.0235797	0.313253	-0.0752739	0.939997	0.972866	0.011947	ns
LIN52	1.215	-0.0927085	0.404444	-0.229224	0.818694	0.88402	0.0535379	ns	2.47353	-0.0299224	0.284049	-0.105343	0.916104	0.952556	0.0211097	ns	1.44042	-0.284515	0.398724	-0.713565	0.475496	0	0	ns
CDH13	4.58999	0.0661204	0.288822	0.228931	0.818923	0.884202	0.0534487	ns	6.28225	-0.174137	0.219143	-0.794627	0.426831	0.610834	0.214076	ns	5.93931	0.447178	0.29728	1.50423	0.132522	0.363817	0.439117	ns
PTPRQ	13.1489	-0.0939187	0.411465	-0.228255	0.819448	0.884705	0.0532018	ns	23.126	-0.199385	0.276167	-0.721974	0.47031	0.648721	0.187942	ns	28.2814	1.15267	0.255883	4.50467	6.65e-06	0.000799667	3.09709	up
LRRC73	1.05326	0.158755	0.696735	0.227856	0.819758	0.884974	0.0530695	ns	1.93833	-0.508352	0.682815	-0.744495	0.456577	0.637932	0.195226	ns	1.46137	0.131827	0.671958	0.196184	0.844467	0	0	ns
SLC16A5	2.05985	0.0799958	0.351495	0.227587	0.819967	0.885135	0.0529903	ns	3.00564	-0.127857	0.299176	-0.427364	0.669114	0.798921	0.0974961	ns	2.70906	0.254881	0.316494	0.805327	0.420631	0.65402	0.184409	ns
STK33	1.46383	0.0979449	0.431692	0.226886	0.820512	0.885465	0.0528287	ns	1.68643	-0.627032	0.437762	-1.43236	0.152041	0.313973	0.503107	ns	1.49664	0.122766	0.458571	0.267714	0.788919	0	0	ns
OSBPL8	5.52155	0.0457364	0.201537	0.226938	0.820472	0.885465	0.0528287	ns	13.3925	0.467519	0.152188	3.07198	0.00212647	0.0143714	1.8425	up	7.5468	0.181279	0.18021	1.00593	0.314447	0.567199	0.246265	ns
SDR42E1	1.93308	0.0826034	0.363781	0.227069	0.82037	0.885465	0.0528287	ns	2.79361	-0.21511	0.325716	-0.660422	0.508983	0.680284	0.167309	ns	2.0384	-0.310684	0.40407	-0.768885	0.441961	0.6709	0.173342	ns
KDM5C	9.16599	0.0465429	0.205002	0.227036	0.820396	0.885465	0.0528287	ns	18.4339	0.27561	0.165454	1.66578	0.0957579	0.230786	0.63679	ns	10.3167	-0.255671	0.199725	-1.28012	0.200504	0.449173	0.347586	ns
FCGR1B	0.91547	0.159612	0.704315	0.22662	0.820719	0.885494	0.0528144	ns	1.7662	0.776048	0.501336	1.54796	0.121632	0.270477	0.56787	ns	1.10756	-0.197183	0.707864	-0.27856	0.780582	0	0	ns
ATP2C2	1.06792	0.123333	0.5442	0.226631	0.820711	0.885494	0.0528144	ns	1.32919	-0.453276	0.460845	-0.983576	0.325324	0.514116	0.288939	ns	1.05298	-0.0986269	0.556247	-0.177308	0.859267	0	0	ns
PRPSAP2	1.76063	-0.0807951	0.356433	-0.226677	0.820675	0.885494	0.0528144	ns	3.39544	0.294006	0.365044	0.805401	0.420588	0.605701	0.217742	ns	2.39257	0.360649	0.321423	1.12204	0.261846	0.514306	0.288778	ns
SYNPR	1.08203	0.191842	0.847315	0.226411	0.820882	0.88554	0.052792	ns	1.94746	-0.391389	0.748887	-0.522628	0.601233	0.752128	0.123708	ns	1.53555	0.282272	0.875231	0.322511	0.747065	0	0	ns
TSR3	6.0856	0.0434589	0.191914	0.22645	0.820851	0.88554	0.052792	ns	10.9554	0.214933	0.144671	1.48566	0.137368	0.292609	0.533713	ns	6.80745	0.0275351	0.175896	0.156542	0.875606	0.943322	0.02534	ns
ZNF37A	1.45728	-0.147831	0.653618	-0.226173	0.821067	0.885673	0.0527266	ns	2.48981	0.288152	0.49228	0.585342	0.558318	0.719234	0.14313	ns	1.88242	0.332121	0.605866	0.548175	0.583572	0.772146	0.1123	ns
FUT1	2.0657	-0.0983336	0.434916	-0.226098	0.821125	0.885673	0.0527266	ns	3.1473	-0.382633	0.351865	-1.08744	0.276841	0.465166	0.332392	ns	2.3504	-0.311685	0.417188	-0.747109	0.454998	0.681771	0.166362	ns
TBL3	2.7023	0.0562609	0.249034	0.225917	0.821266	0.885761	0.0526837	ns	6.1821	0.467026	0.2104	2.21971	0.0264387	0.0939293	1.0272	ns	4.28034	0.383398	0.246631	1.55454	0.120055	0.347789	0.458684	ns
PPP4C	6.2212	-0.0383068	0.170004	-0.225329	0.821723	0.886059	0.0525373	ns	14.6225	0.49313	0.163562	3.01493	0.00257035	0.0166788	1.77784	up	8.03386	0.156458	0.201879	0.775005	0.438337	0.667555	0.175513	ns
KHSRP	3.75683	-0.0518417	0.23007	-0.22533	0.821722	0.886059	0.0525373	ns	8.82932	0.40629	0.207502	1.95801	0.0502291	0.146889	0.83301	ns	5.29058	0.107955	0.232792	0.463742	0.642832	0.811375	0.0907782	ns
CMC4	3.49739	0.0576835	0.255822	0.225483	0.821604	0.886059	0.0525373	ns	5.28641	0.102264	0.216144	0.473131	0.63612	0.776217	0.110017	ns	3.40138	-0.129146	0.254706	-0.507041	0.612126	0.790626	0.102029	ns
DCUN1D4	3.0665	-0.0602337	0.267737	-0.224974	0.822	0.886098	0.052518	ns	5.8183	-0.184902	0.241986	-0.764106	0.444804	0.627537	0.202361	ns	4.74408	0.218994	0.256734	0.852998	0.39366	0.631801	0.19942	ns
MKNK2	7.26274	-0.0473608	0.210445	-0.225051	0.82194	0.886098	0.052518	ns	12.3026	-0.153243	0.139552	-1.09811	0.272158	0.460054	0.337191	ns	9.35241	0.104437	0.181677	0.574853	0.565391	0.759294	0.11959	ns
BLCAP	3.27863	0.0498528	0.221588	0.22498	0.821995	0.886098	0.052518	ns	6.15434	0.0192926	0.193866	0.099515	0.920729	0.955342	0.0198413	ns	3.62671	-0.0939339	0.25546	-0.367704	0.713094	0.8554	0.0678307	ns
LONRF3	1.06511	-0.117799	0.523538	-0.225005	0.821975	0.886098	0.052518	ns	1.83153	-0.28511	0.356722	-0.799249	0.424146	0.608476	0.215756	ns	1.24859	-0.19887	0.452848	-0.439154	0.66055	0	0	ns
TMEM255B	5.95	0.0667741	0.29708	0.224768	0.82216	0.886206	0.0524653	ns	9.98071	-0.15476	0.27239	-0.568155	0.56993	0.728682	0.137462	ns	6.94498	-0.180184	0.300758	-0.599098	0.549107	0.748328	0.125908	ns
RAB4A	4.54694	0.0477488	0.212746	0.22444	0.822415	0.886416	0.0523622	ns	8.71652	0.122194	0.176586	0.691983	0.488948	0.664002	0.17783	ns	5.40442	0.0195329	0.200411	0.0974644	0.922358	0.964705	0.0156053	ns
INMT	8.40331	0.0580249	0.259063	0.22398	0.822773	0.886738	0.0522047	ns	13.9448	0.000378213	0.266291	0.0014203	0.998867	0.999238	0.000331055	ns	8.27792	-0.633553	0.271022	-2.33764	0.0194057	0.131831	0.879983	ns
ARL15	3.58764	-0.0520363	0.232576	-0.223739	0.82296	0.88685	0.0521499	ns	5.45017	-0.161311	0.26954	-0.598468	0.549527	0.712617	0.147144	ns	3.95422	-0.0404747	0.225316	-0.179635	0.857439	0.933632	0.0298241	ns
MUCL1	0.935084	0.180467	0.806767	0.223692	0.822997	0.88685	0.0521499	ns	1.31133	-0.937419	0.772556	-1.2134	0.224977	0.405538	0.391969	ns	1.42103	-0.0150218	0.811121	-0.0185198	0.985224	0	0	ns
ANKRD10	9.974	0.048571	0.217294	0.223527	0.823125	0.886859	0.0521456	ns	21.6417	0.3102	0.135649	2.28678	0.0222087	0.0830835	1.08049	ns	15.6177	0.462341	0.176663	2.61707	0.00886871	0.0895404	1.04798	ns
TERF2IP	8.8663	-0.0349112	0.156168	-0.223549	0.823108	0.886859	0.0521456	ns	16.1654	-0.00704709	0.149069	-0.0472742	0.962295	0.978657	0.00936969	ns	10.4006	-0.045136	0.195798	-0.230523	0.817686	0.91548	0.038351	ns
PPIP5K1	1.49698	-0.0950882	0.426287	-0.223061	0.823488	0.887184	0.0519862	ns	2.7879	0.249819	0.32112	0.777962	0.436591	0.619859	0.207707	ns	1.74009	-0.0276226	0.405064	-0.0681931	0.945632	0	0	ns
RBBP7	4.21524	0.0593297	0.266171	0.222901	0.823613	0.887254	0.051952	ns	6.98311	0.0784499	0.20228	0.387829	0.698143	0.817791	0.0873576	ns	4.74032	0.101216	0.233815	0.432891	0.665094	0.82535	0.0833617	ns
MLANA	1.0005	0.157698	0.708667	0.222527	0.823904	0.887503	0.0518302	ns	1.60448	-0.320066	0.621962	-0.514606	0.606828	0.756806	0.121016	ns	1.35768	0.485844	0.641247	0.757654	0.448658	0	0	ns
NBEAL1	5.16837	0.0623882	0.280687	0.222269	0.824104	0.887654	0.0517562	ns	8.69748	0.15226	0.248973	0.611554	0.540833	0.706552	0.150856	ns	6.19885	0.211385	0.258151	0.818845	0.412875	0.648128	0.188339	ns
CHL1	2.18054	-0.0688829	0.310509	-0.221839	0.824439	0.88795	0.0516113	ns	3.04855	-0.292095	0.28114	-1.03897	0.298821	0.487281	0.312221	ns	2.5506	0.0316703	0.330922	0.0957034	0.923756	0.965145	0.0154076	ns
ANG	2.3534	-0.0937455	0.423008	-0.221616	0.824613	0.888072	0.0515518	ns	2.56988	-0.15097	0.308801	-0.488892	0.624918	0.769549	0.113764	ns	1.95685	-0.501191	0.436458	-1.14832	0.250838	0.503925	0.297634	ns
HSPA12A	3.55201	-0.0514507	0.232502	-0.221291	0.824866	0.88828	0.0514501	ns	5.87111	-0.210142	0.287683	-0.730464	0.465107	0.644901	0.190507	ns	4.93067	0.149246	0.274664	0.543377	0.58687	0.774019	0.111249	ns
POGK	6.27719	0.0387503	0.17556	0.220723	0.825308	0.888562	0.0513125	ns	12.0339	0.24968	0.159925	1.56123	0.118469	0.265903	0.575277	ns	7.92633	0.120051	0.183645	0.653714	0.513296	0.724135	0.14018	ns
PNKD	6.8673	0.0382986	0.173498	0.220744	0.825292	0.888562	0.0513125	ns	13.7182	0.215196	0.171629	1.25384	0.2099	0.386998	0.412291	ns	8.46544	0.110193	0.166403	0.662206	0.50784	0.720663	0.142268	ns
DERL2	3.64018	0.0485433	0.21983	0.220822	0.825231	0.888562	0.0513125	ns	6.66852	0.143921	0.176117	0.817192	0.413819	0.600062	0.221804	ns	4.78777	-0.0264294	0.220849	-0.119672	0.904743	0.956615	0.0192627	ns
CARF	3.23894	-0.0600293	0.27217	-0.220558	0.825437	0.888636	0.0512763	ns	5.18819	-0.249872	0.280443	-0.890991	0.372934	0.56064	0.251316	ns	3.80038	-0.110044	0.260869	-0.421835	0.673146	0.829743	0.0810563	ns
PPP3CC	3.21724	-0.0564717	0.256185	-0.220433	0.825534	0.888675	0.0512568	ns	7.43098	0.250989	0.218621	1.14805	0.250948	0.435325	0.361186	ns	4.62594	0.0777729	0.248449	0.313033	0.754255	0.878288	0.0563633	ns
PHF2	5.96261	-0.0396956	0.180331	-0.220127	0.825772	0.888803	0.0511947	ns	11.5471	0.0812946	0.152212	0.534087	0.593281	0.746204	0.127143	ns	7.40246	0.120205	0.168131	0.714945	0.474643	0.696915	0.15682	ns
MTHFSD	2.2794	-0.0729267	0.331179	-0.220203	0.825713	0.888803	0.0511947	ns	4.23504	0.0809027	0.279078	0.289893	0.771898	0.868892	0.0610344	ns	2.86316	-0.0136505	0.331058	-0.041233	0.96711	0.985756	0.00623053	ns
SLAMF8	1.24226	0.1183	0.537818	0.219963	0.8259	0.888875	0.0511594	ns	2.3986	0.839096	0.442696	1.89542	0.0580365	0.162045	0.790365	ns	1.23744	-0.106672	0.519743	-0.20524	0.837384	0	0	ns
TPRN	1.56945	0.0913542	0.415643	0.21979	0.826034	0.888955	0.0511203	ns	3.65127	0.610638	0.300689	2.0308	0.0422756	0.130223	0.885312	ns	2.34953	0.404369	0.357995	1.12954	0.258671	0.510919	0.291648	ns
PIM3	15.3317	-0.0466659	0.21243	-0.219676	0.826123	0.888986	0.0511052	ns	29.8379	0.132554	0.183711	0.721535	0.47058	0.648895	0.187826	ns	19.5447	0.000716068	0.234295	0.00305626	0.997561	0.998777	0.000531679	ns
KCNA4	0.940347	-0.130525	0.594768	-0.219456	0.826295	0.889106	0.0510467	ns	1.24157	-0.29268	0.46173	-0.633876	0.526162	0.694014	0.158631	ns	1.33016	0.58383	0.485398	1.20279	0.229059	0	0	ns
ASAP2	10.7835	-0.0330159	0.150513	-0.219356	0.826373	0.889124	0.0510375	ns	19.4966	0.0172811	0.130816	0.132102	0.894903	0.941062	0.0263817	ns	14.7925	-0.0258118	0.180407	-0.143076	0.88623	0.948132	0.0231313	ns
HYAL2	8.92232	0.0547088	0.249546	0.219233	0.826468	0.889136	0.0510317	ns	13.7009	-0.161776	0.289406	-0.558993	0.576166	0.733382	0.13467	ns	8.86638	-0.37055	0.298996	-1.23931	0.21523	0.466711	0.330952	ns
ZNF639	3.43088	0.0610365	0.278467	0.219187	0.826504	0.889136	0.0510317	ns	6.30766	0.129714	0.250831	0.517136	0.605061	0.755553	0.121735	ns	4.42704	0.0324941	0.266613	0.121877	0.902996	0.955908	0.0195838	ns
CIRBP	47.8651	-0.035042	0.160127	-0.218839	0.826776	0.889329	0.0509377	ns	92.9901	-0.0167428	0.105818	-0.158223	0.874281	0.930019	0.031508	ns	68.4278	0.121656	0.129105	0.942296	0.346041	0.594142	0.226109	ns
WWC3	4.51171	0.0507871	0.232113	0.218803	0.826803	0.889329	0.0509377	ns	8.3353	0.0847986	0.192316	0.440934	0.65926	0.792364	0.101075	ns	5.8394	0.209807	0.23411	0.896193	0.370149	0.614352	0.211583	ns
LMO2	9.43092	0.0526682	0.240966	0.218571	0.826984	0.889459	0.0508743	ns	26.217	0.710688	0.19706	3.60646	0.000310398	0.00314558	2.5023	up	15.7625	0.570287	0.227202	2.51005	0.0120715	0.103362	0.985638	ns
UQCC3	4.82705	-0.0519132	0.238035	-0.218091	0.827358	0.889675	0.0507686	ns	8.42206	-0.0274354	0.235918	-0.116292	0.907421	0.94748	0.0234297	ns	6.95188	0.245775	0.252108	0.97488	0.32962	0.580392	0.236278	ns
PGPEP1	9.05492	0.0450385	0.206522	0.218081	0.827366	0.889675	0.0507686	ns	17.3403	0.158099	0.160533	0.98484	0.324703	0.513611	0.289366	ns	13.3165	0.346349	0.216923	1.59665	0.110345	0.33245	0.478274	ns
CHRNA4	1.43154	-0.105738	0.484812	-0.218101	0.82735	0.889675	0.0507686	ns	1.92975	-0.514402	0.397201	-1.29507	0.195297	0.369272	0.432653	ns	1.36473	-0.455204	0.457418	-0.99516	0.319659	0	0	ns
SLC2A3	0.982228	-0.10917	0.501864	-0.217529	0.827796	0.89007	0.050576	ns	1.29522	-0.453043	0.417842	-1.08425	0.278255	0.466462	0.331183	ns	0.734297	-1.11818	0.572787	-1.95217	0.0509184	0	0	ns
GART	1.81663	-0.0787407	0.362102	-0.217455	0.827854	0.89007	0.050576	ns	5.07421	0.608219	0.294747	2.06353	0.0390624	0.123578	0.908058	ns	3.18654	0.250794	0.369915	0.677977	0.497786	0.714135	0.14622	ns
CSRNP3	1.9965	0.132037	0.607877	0.21721	0.828045	0.89021	0.0505075	ns	2.77408	-0.297178	0.508014	-0.584979	0.558562	0.71948	0.142981	ns	2.46576	-0.0902826	0.541919	-0.166598	0.867686	0.938904	0.0273787	ns
PEX11B	3.25555	0.0624535	0.288057	0.21681	0.828357	0.89027	0.0504783	ns	4.58359	-0.110574	0.227446	-0.486155	0.626857	0.770926	0.112987	ns	3.38328	-0.0379317	0.266188	-0.1425	0.886685	0.948191	0.023104	ns
NCKIPSD	3.3636	-0.0539832	0.249056	-0.216752	0.828402	0.89027	0.0504783	ns	6.10798	-0.240969	0.253816	-0.949386	0.342424	0.531634	0.274387	ns	4.16653	-0.0774001	0.263425	-0.293822	0.768894	0.887891	0.0516403	ns
FOXJ2	2.26155	0.108492	0.500243	0.21688	0.828302	0.89027	0.0504783	ns	4.12634	-0.00805646	0.397303	-0.0202779	0.983822	0.990593	0.00410453	ns	3.06906	-0.0401032	0.480549	-0.083453	0.933491	0.969952	0.0132498	ns
METTL1	1.62651	0.0849261	0.391526	0.21691	0.828278	0.89027	0.0504783	ns	3.36177	0.219643	0.312918	0.701919	0.482729	0.658748	0.181281	ns	2.24836	0.11144	0.36779	0.303	0.76189	0.882801	0.0541372	ns
MLLT1	6.39699	0.0379013	0.174743	0.216898	0.828288	0.89027	0.0504783	ns	13.2303	0.245653	0.142745	1.72092	0.0852654	0.21254	0.67256	ns	7.71258	0.084874	0.18692	0.454066	0.649781	0.815817	0.0884071	ns
FBXO31	2.09474	0.0728894	0.336689	0.216489	0.828606	0.890425	0.0504028	ns	4.39627	0.277084	0.290065	0.95525	0.339451	0.528192	0.277208	ns	2.84057	0.370088	0.317366	1.16612	0.243565	0.495877	0.304626	ns
ZRANB2	9.80806	0.04243	0.196112	0.216356	0.82871	0.890471	0.0503801	ns	16.9254	-0.114464	0.144575	-0.791728	0.428519	0.612079	0.213192	ns	13.4844	0.148695	0.214008	0.694808	0.487176	0.706682	0.150776	ns
BBX	4.15509	0.0521997	0.241421	0.216219	0.828817	0.890522	0.0503556	ns	7.1369	-0.0944608	0.229051	-0.4124	0.680046	0.805744	0.0938028	ns	5.68976	0.148352	0.290847	0.510068	0.610004	0.789228	0.102797	ns
COX7B	2.2502	-0.0687159	0.318472	-0.215768	0.829169	0.890835	0.0502029	ns	3.79748	0.0102316	0.339109	0.0301719	0.97593	0.986337	0.00597463	ns	2.7285	-0.104284	0.326725	-0.319181	0.749589	0.875438	0.0577746	ns
CRTAP	19.5957	-0.0294213	0.136418	-0.215671	0.829244	0.890851	0.050195	ns	41.119	0.233308	0.121174	1.92539	0.0541805	0.154614	0.81075	ns	24.5428	-0.0609435	0.130461	-0.467139	0.6404	0.809445	0.0918127	ns
PSMD6	5.65472	-0.0395675	0.183985	-0.215059	0.829721	0.891298	0.0499768	ns	11.451	0.268048	0.164986	1.62467	0.104232	0.244852	0.611097	ns	7.95548	0.262076	0.193949	1.35127	0.17661	0.421253	0.375457	ns
VNN1	2.5738	-0.0921418	0.429053	-0.214756	0.829957	0.891487	0.049885	ns	3.44588	-0.715553	0.394255	-1.81495	0.0695319	0.184205	0.734699	ns	2.99881	-0.264333	0.409609	-0.64533	0.518713	0.726823	0.138571	ns
FXYD4	9.89978	0.120652	0.562364	0.214544	0.830123	0.8916	0.04983	ns	9.38283	-1.6818	0.4381	-3.83886	0.000123608	0.00149866	2.8243	down	8.54296	-1.08387	0.443327	-2.44485	0.0144913	0.113361	0.945537	ns
ILDR2	2.03967	0.0679556	0.316986	0.21438	0.830251	0.891672	0.0497947	ns	3.33738	0.107094	0.287775	0.372146	0.709784	0.825536	0.0832641	ns	2.44807	0.329067	0.319318	1.03053	0.302761	0.556134	0.254821	ns
ARHGEF28	4.72289	-0.0448007	0.209094	-0.214261	0.830344	0.891707	0.0497777	ns	7.6681	-0.0536497	0.211017	-0.254243	0.799308	0.88757	0.0517973	ns	6.8079	0.359139	0.231393	1.55207	0.120645	0.348823	0.457395	ns
P4HB	9.20297	0.0430775	0.201211	0.214092	0.830476	0.891784	0.0497402	ns	22.2075	0.536493	0.150326	3.56887	0.000358529	0.00355832	2.44876	up	12.2602	0.124226	0.208841	0.594835	0.551954	0.750693	0.124537	ns
CYB5B	9.75465	-0.0316952	0.14824	-0.21381	0.830695	0.891955	0.049657	ns	18.7781	0.116077	0.131176	0.884895	0.376213	0.563252	0.249297	ns	13.0494	0.196559	0.155832	1.26135	0.207182	0.457498	0.339611	ns
TIAM1	2.97415	-0.0837009	0.392215	-0.213406	0.831011	0.892229	0.0495237	ns	4.43341	-0.754736	0.355576	-2.12257	0.03379	0.111882	0.95124	ns	3.1994	-0.268319	0.328546	-0.816687	0.414108	0.648725	0.187939	ns
SORCS1	1.33651	0.110059	0.516034	0.213279	0.831109	0.89227	0.0495037	ns	1.65621	-0.417114	0.442691	-0.942225	0.346078	0.53555	0.2712	ns	1.37715	0.173209	0.572788	0.302397	0.762349	0	0	ns
MGME1	2.92058	0.0517842	0.24307	0.213043	0.831294	0.892403	0.049439	ns	6.18575	0.521443	0.211859	2.46127	0.0138446	0.0593392	1.22666	ns	4.20828	0.435496	0.225624	1.93019	0.0535839	0.22753	0.642962	ns
IARS2	5.56735	0.0449485	0.211407	0.212616	0.831626	0.892436	0.049423	ns	10.1813	0.0938646	0.180571	0.51982	0.603189	0.753664	0.122822	ns	6.39393	-0.126228	0.226943	-0.556209	0.578068	0.7686	0.1143	ns
SCCPDH	3.24925	-0.05422	0.254834	-0.212766	0.83151	0.892436	0.049423	ns	5.66663	-0.0178008	0.237852	-0.0748398	0.940342	0.966114	0.0149717	ns	3.89783	-0.0576318	0.241077	-0.239059	0.81106	0.911403	0.0402897	ns
HAUS3	2.4663	0.0773353	0.363715	0.212626	0.831619	0.892436	0.049423	ns	4.17512	0.0073619	0.315871	0.0233067	0.981406	0.989419	0.00461966	ns	2.7387	-0.184638	0.36973	-0.499387	0.617507	0.794719	0.0997864	ns
SMPDL3A	1.69119	-0.0884473	0.415879	-0.212676	0.83158	0.892436	0.049423	ns	3.38776	0.158263	0.331742	0.477067	0.633314	0.774704	0.110864	ns	2.25606	0.32176	0.404531	0.79539	0.426387	0.658506	0.18144	ns
UAP1L1	2.94908	-0.066371	0.312074	-0.212677	0.831579	0.892436	0.049423	ns	5.78661	0.230101	0.250131	0.919922	0.357614	0.54585	0.262926	ns	3.12575	-0.129489	0.288982	-0.448086	0.654091	0.818464	0.0870002	ns
ZNF282	3.22644	0.0497546	0.234216	0.212431	0.831771	0.892526	0.049379	ns	6.54579	0.266408	0.201585	1.32157	0.186311	0.358248	0.445816	ns	3.39222	-0.179123	0.265993	-0.673412	0.500685	0.715762	0.145231	ns
LMNB2	4.17567	0.053566	0.252687	0.211986	0.832118	0.892833	0.0492295	ns	8.95759	0.518828	0.230771	2.24824	0.0245609	0.0890958	1.05014	ns	5.15259	0.15674	0.259948	0.602968	0.54653	0.746899	0.126738	ns
SCYL1	5.3313	0.0390355	0.18457	0.211495	0.832501	0.89305	0.0491241	ns	9.97372	0.162232	0.153551	1.05653	0.290726	0.479015	0.319651	ns	6.31982	-0.072865	0.19767	-0.36862	0.712411	0.855101	0.0679825	ns
ERO1A	5.39076	0.0441007	0.208501	0.211514	0.832487	0.89305	0.0491241	ns	11.4901	0.453759	0.164601	2.75672	0.00583841	0.0310677	1.50769	up	6.18858	-0.112862	0.210645	-0.535793	0.592102	0.778213	0.108901	ns
TTLL6	1.04689	-0.107747	0.509338	-0.211543	0.832464	0.89305	0.0491241	ns	1.60661	-0.809291	0.431213	-1.87678	0.0605485	0.166911	0.777514	ns	1.51892	-0.241051	0.499175	-0.482899	0.629168	0	0	ns
SUSD1	3.36722	0.0482825	0.228462	0.211337	0.832624	0.893117	0.0490917	ns	5.77889	-0.189022	0.19396	-0.974543	0.329787	0.518253	0.285458	ns	3.84514	-0.0917701	0.283728	-0.323444	0.746359	0.874288	0.0583455	ns
CPNE3	5.2486	-0.0584701	0.276775	-0.211255	0.832688	0.893121	0.0490897	ns	10.3499	0.160799	0.196426	0.818623	0.413001	0.59907	0.222522	ns	7.4418	0.305371	0.230998	1.32196	0.18618	0.431403	0.365117	ns
SDF4	16.8331	-0.0359031	0.170227	-0.210913	0.832955	0.893246	0.0490288	ns	40.0247	0.419651	0.107946	3.88762	0.000101233	0.00127925	2.89304	up	20.8314	-0.0647765	0.173367	-0.373638	0.708674	0.853073	0.0690136	ns
NPPC	1.30328	0.145876	0.692006	0.210802	0.833042	0.893246	0.0490288	ns	1.66603	-0.703846	0.594238	-1.18445	0.236235	0.417718	0.379117	ns	1.27098	-0.638105	0.696222	-0.916525	0.359392	0	0	ns
ALDH5A1	2.34447	-0.0687025	0.326155	-0.210644	0.833165	0.893246	0.0490288	ns	3.33881	-0.238089	0.261225	-0.911431	0.362068	0.550168	0.259505	ns	2.36244	-0.227781	0.321108	-0.709358	0.478102	0.699671	0.155106	ns
ECHDC1	5.45312	-0.047154	0.223697	-0.210793	0.833048	0.893246	0.0490288	ns	11.4123	0.204097	0.150664	1.35465	0.175529	0.344755	0.46249	ns	6.73371	-0.0690802	0.21278	-0.324655	0.745442	0.873889	0.0585436	ns
LINGO1	2.60432	-0.0630736	0.299438	-0.21064	0.833168	0.893246	0.0490288	ns	6.19218	0.35458	0.242647	1.4613	0.143934	0.302391	0.519431	ns	3.62781	0.0579787	0.293502	0.197541	0.843404	0.927566	0.0326554	ns
WIPI1	3.00734	-0.0533552	0.253077	-0.210826	0.833023	0.893246	0.0490288	ns	5.92178	0.0253565	0.215895	0.117449	0.906505	0.946848	0.0237199	ns	3.98857	0.0677169	0.246726	0.274462	0.783729	0.897354	0.047036	ns
SPRY2	3.78836	0.0511392	0.243055	0.210401	0.833354	0.893369	0.0489691	ns	7.00607	0.194241	0.215849	0.899892	0.368178	0.555611	0.255229	ns	4.20846	0.0386001	0.239644	0.161072	0.872036	0.941215	0.026311	ns
MARK4	1.71781	-0.0685201	0.325762	-0.210338	0.833404	0.893369	0.0489691	ns	2.90036	-0.135814	0.28363	-0.478842	0.632051	0.774017	0.111249	ns	2.38347	-0.0444458	0.31242	-0.142263	0.886872	0.948191	0.023104	ns
AKIRIN2	5.72558	-0.0413954	0.196901	-0.210235	0.833484	0.893374	0.0489669	ns	13.1574	0.499468	0.164055	3.04451	0.00233061	0.0155197	1.80912	up	8.02941	0.114335	0.191623	0.596664	0.550732	0.749713	0.125105	ns
DYRK4	1.25501	-0.0833285	0.396613	-0.2101	0.833589	0.893374	0.0489669	ns	2.62875	0.45663	0.270946	1.68532	0.0919278	0.224327	0.649118	ns	1.85322	0.267478	0.351047	0.761944	0.446094	0	0	ns
RAB2B	1.8937	-0.0683065	0.325055	-0.210138	0.83356	0.893374	0.0489669	ns	4.0341	0.193621	0.262197	0.738457	0.460237	0.640827	0.193259	ns	2.18152	-0.165463	0.285829	-0.578888	0.562665	0.757399	0.120675	ns
PPP6R2	4.33277	0.0476314	0.226899	0.209923	0.833728	0.893457	0.0489264	ns	7.70822	-0.13203	0.294373	-0.448514	0.653782	0.788601	0.103143	ns	5.62201	-0.113788	0.299022	-0.380534	0.703549	0.849738	0.0707149	ns
MYL12A	2.42242	0.0940292	0.448921	0.209456	0.834092	0.893783	0.0487681	ns	5.43719	0.654034	0.428315	1.52699	0.126763	0.278023	0.55592	ns	2.57258	0.0511733	0.419837	0.121888	0.902987	0.955908	0.0195838	ns
PTMS	16.0523	0.0406354	0.194572	0.208846	0.834569	0.894196	0.0485671	ns	30.0735	0.117856	0.314782	0.374404	0.708104	0.824223	0.0839555	ns	17.8426	-0.26236	0.326374	-0.803863	0.421476	0.654818	0.183879	ns
SNU13	10.4572	0.0370822	0.177591	0.208806	0.834599	0.894196	0.0485671	ns	19.4423	0.227704	0.130487	1.74502	0.0809809	0.204473	0.689364	ns	11.771	-0.0464528	0.149504	-0.310713	0.756019	0.879303	0.0558613	ns
C19orf44	1.69626	-0.0732717	0.351647	-0.208367	0.834942	0.894499	0.0484202	ns	2.99181	0.130414	0.264312	0.493411	0.621722	0.767076	0.115162	ns	1.95265	-0.0410616	0.367266	-0.111803	0.910979	0.959827	0.0178071	ns
DYNLL2	10.6948	0.0486488	0.233612	0.208247	0.835036	0.894535	0.0484028	ns	22.3964	0.191052	0.168708	1.13244	0.257448	0.442818	0.353775	ns	15.874	0.383605	0.218015	1.75954	0.0784862	0.282769	0.548568	ns
SH3GLB2	8.62243	0.0388978	0.186933	0.208084	0.835164	0.894606	0.0483682	ns	14.5707	-0.156664	0.169869	-0.922268	0.356389	0.544717	0.263829	ns	11.7379	0.000897643	0.214535	0.00418413	0.996662	0.998666	0.000579741	ns
WDR26	13.6622	0.0306415	0.14747	0.207782	0.8354	0.89465	0.0483466	ns	27.5217	0.288167	0.103907	2.77332	0.00554874	0.0299659	1.52337	up	18.2139	0.311687	0.137085	2.27367	0.0229859	0.141744	0.848496	ns
EGR3	1.77515	0.103859	0.499862	0.207776	0.835404	0.89465	0.0483466	ns	3.66377	0.613942	0.383215	1.60208	0.109137	0.252702	0.597391	ns	2.36683	0.283763	0.495948	0.572163	0.567212	0.760297	0.119017	ns
QSOX2	1.65034	0.10149	0.488774	0.207643	0.835508	0.89465	0.0483466	ns	2.20621	0.276349	0.307902	0.897524	0.369439	0.557015	0.254133	ns	1.57269	0.0107793	0.400622	0.0269064	0.978534	0	0	ns
KRTAP19-2	1.01263	0.299262	1.43946	0.207899	0.835308	0.89465	0.0483466	ns	1.27789	-1.43547	1.42141	-1.0099	0.312544	0.501637	0.299611	ns	#N/A	#N/A	#N/A	#N/A	#N/A	#N/A	#N/A	#N/A
PDK3	2.14567	0.0610497	0.293918	0.20771	0.835455	0.89465	0.0483466	ns	3.49079	-0.0590347	0.267558	-0.220642	0.825371	0.901976	0.0448048	ns	3.17444	0.165811	0.3393	0.488685	0.625064	0.799071	0.0974144	ns
USP25	7.12168	0.0343225	0.16544	0.207461	0.83565	0.894737	0.0483045	ns	12.7885	0.0352098	0.142155	0.247686	0.804377	0.890239	0.0504934	ns	10.6075	0.171226	0.231151	0.740753	0.458843	0.685519	0.16398	ns
OR2Z1	1.06996	0.170697	0.82335	0.20732	0.83576	0.894791	0.0482785	ns	1.49037	0.304705	0.611044	0.498662	0.618018	0.765159	0.116248	ns	0.889426	-0.334234	0.997387	-0.33511	0.737542	0	0	ns
NAE1	3.00935	0.0586219	0.282886	0.207228	0.835832	0.894803	0.0482728	ns	4.8254	0.113609	0.248457	0.457256	0.647487	0.784171	0.105589	ns	3.59507	0.281246	0.29652	0.948488	0.342881	0.591911	0.227744	ns
DLL1	1.9361	0.0635674	0.307764	0.206546	0.836364	0.895308	0.0480277	ns	4.30373	0.226082	0.297092	0.760982	0.446668	0.629433	0.201051	ns	2.96944	0.163787	0.297295	0.550925	0.581685	0.770787	0.113066	ns
CCDC191	1.90787	0.0677563	0.328174	0.206465	0.836428	0.895311	0.0480262	ns	2.69411	-0.158679	0.287269	-0.552369	0.580695	0.736986	0.132541	ns	2.68557	0.265189	0.305517	0.868001	0.385394	0.626797	0.202873	ns
MTERF3	1.40693	0.0904983	0.438624	0.206323	0.836538	0.895364	0.0480003	ns	2.50363	0.287973	0.367851	0.782851	0.433715	0.617338	0.209477	ns	1.50809	-0.43214	0.469774	-0.91989	0.35763	0	0	ns
SHLD2	1.88688	-0.0711006	0.344907	-0.206144	0.836678	0.895449	0.0479593	ns	3.153	0.0539972	0.263596	0.204849	0.83769	0.909384	0.0412526	ns	2.32049	-0.179849	0.347694	-0.517263	0.604973	0.785418	0.104899	ns
CFAP70	1.08228	0.102765	0.498939	0.205966	0.836817	0.89551	0.0479296	ns	1.94618	-0.200651	0.394812	-0.508218	0.611301	0.7602	0.119072	ns	2.05401	0.594063	0.405534	1.46489	0.142951	0.376821	0.423865	ns
MRE11	1.27371	0.0941535	0.457242	0.205916	0.836856	0.89551	0.0479296	ns	2.1454	0.233372	0.358585	0.650812	0.515168	0.685227	0.164165	ns	1.51758	0.257216	0.492171	0.522615	0.601243	0	0	ns
SS18L2	3.51847	0.0668187	0.3248	0.205723	0.837007	0.895516	0.0479267	ns	4.44552	-0.532227	0.287712	-1.84986	0.0643337	0.174286	0.758738	ns	3.44712	-0.344231	0.370626	-0.928784	0.353001	0.599379	0.222299	ns
DELE1	5.82758	-0.0382597	0.18596	-0.205741	0.836993	0.895516	0.0479267	ns	10.8498	-0.0912103	0.180428	-0.505521	0.613193	0.761708	0.118211	ns	8.11618	0.146171	0.183751	0.795482	0.426333	0.658506	0.18144	ns
PEG3	1.30878	-0.0902511	0.438803	-0.205676	0.837044	0.895516	0.0479267	ns	2.72413	-0.0601915	0.390766	-0.154035	0.877582	0.932236	0.0304739	ns	1.66967	-0.587836	0.490658	-1.19806	0.230896	0	0	ns
MSH3	2.106	0.0670923	0.326422	0.205539	0.837151	0.895566	0.0479025	ns	4.88501	0.13827	0.274453	0.503804	0.614399	0.762573	0.117718	ns	2.67808	-0.0433427	0.278927	-0.155391	0.876513	0.943322	0.02534	ns
SNX4	6.18736	0.0391685	0.190832	0.205251	0.837376	0.895611	0.0478806	ns	9.41346	-0.327422	0.234277	-1.39759	0.162237	0.326664	0.485899	ns	7.03636	-0.148295	0.245228	-0.604725	0.545362	0.746731	0.126836	ns
GLO1	1.73081	0.0699317	0.340603	0.205317	0.837324	0.895611	0.0478806	ns	3.46433	0.123263	0.267855	0.460184	0.645385	0.78312	0.106172	ns	2.17194	-0.00925173	0.350057	-0.0264292	0.978915	0.991276	0.0038055	ns
GPR107	4.88569	0.0475815	0.231756	0.205309	0.837331	0.895611	0.0478806	ns	10.5708	0.201022	0.171256	1.17381	0.240469	0.422596	0.374075	ns	6.93943	0.0758499	0.217078	0.349414	0.726779	0.863105	0.0639366	ns
ADCY5	1.88916	-0.0635148	0.310197	-0.204756	0.837762	0.895882	0.047749	ns	2.82732	-0.431268	0.288825	-1.49318	0.13539	0.290094	0.537461	ns	2.09267	-0.227039	0.32403	-0.700674	0.483506	0.704165	0.152326	ns
DUS4L	1.41555	-0.106094	0.51848	-0.204625	0.837865	0.895882	0.047749	ns	2.07671	-0.323777	0.384475	-0.842129	0.399716	0.585632	0.232375	ns	1.46857	-0.183639	0.452827	-0.405538	0.685082	0	0	ns
RRAGA	5.23525	0.0516031	0.252195	0.204616	0.837872	0.895882	0.047749	ns	9.30234	0.203966	0.191348	1.06594	0.286449	0.474465	0.323796	ns	6.96036	0.255529	0.250487	1.02013	0.307668	0.560865	0.251141	ns
DNAJC15	4.69915	-0.0557399	0.272404	-0.204623	0.837867	0.895882	0.047749	ns	8.14857	0.215903	0.236687	0.912188	0.36167	0.549859	0.259749	ns	5.92484	0.14106	0.269001	0.524384	0.600011	0.783597	0.105907	ns
SHISA3	2.80781	-0.0613933	0.300818	-0.204088	0.838285	0.896259	0.0475666	ns	3.73488	-0.415797	0.358984	-1.15826	0.246757	0.430441	0.366086	ns	2.67693	-0.210415	0.297049	-0.708349	0.478729	0.700214	0.154769	ns
NEMP2	1.65616	-0.0772154	0.379253	-0.203599	0.838667	0.896603	0.0474	ns	2.89393	-0.136151	0.29372	-0.463541	0.642977	0.780973	0.107364	ns	2.32348	0.180188	0.341055	0.528326	0.597273	0.782055	0.106763	ns
ACAD11	3.76981	-0.0552892	0.271764	-0.203446	0.838786	0.896665	0.0473697	ns	6.81641	-0.219579	0.205841	-1.06674	0.286088	0.474317	0.323931	ns	6.34978	0.478611	0.213345	2.24337	0.0248731	0.148225	0.829079	ns
PHF8	2.63364	-0.0529736	0.260493	-0.203359	0.838854	0.896673	0.0473659	ns	4.83885	0.0956458	0.198471	0.481914	0.629867	0.772721	0.111977	ns	2.84967	-0.230933	0.276765	-0.8344	0.404055	0.64002	0.193806	ns
AGL	3.34295	-0.0783104	0.385325	-0.203232	0.838954	0.896705	0.0473505	ns	4.66558	-0.176116	0.239557	-0.735175	0.462233	0.642637	0.192034	ns	3.19451	-0.199791	0.283861	-0.703834	0.481536	0.702748	0.153201	ns
NKTR	5.55812	-0.0613124	0.301785	-0.203166	0.839006	0.896705	0.0473505	ns	7.84929	-0.116624	0.25586	-0.455811	0.648526	0.784962	0.105152	ns	7.02274	-0.0512725	0.307794	-0.16658	0.8677	0.938904	0.0273787	ns
UGT1A1	2.11397	-0.0929939	0.45816	-0.202973	0.839156	0.896718	0.0473443	ns	2.26329	-0.572335	0.416283	-1.37487	0.169171	0.335747	0.473987	ns	1.99021	0.0747038	0.414067	0.180415	0.856827	0.933441	0.0299131	ns
PI4KA	6.03587	0.0419044	0.20651	0.202917	0.8392	0.896718	0.0473443	ns	10.9027	0.208479	0.137901	1.51181	0.130583	0.283415	0.547577	ns	6.3401	-0.0911555	0.188208	-0.484333	0.628149	0.801144	0.0962897	ns
HCFC1	3.40561	0.0643154	0.316947	0.202921	0.839197	0.896718	0.0473443	ns	5.91636	0.4737	0.214855	2.20474	0.027472	0.0964064	1.01589	ns	3.33014	0.0144791	0.244962	0.0591076	0.952866	0.979314	0.00907819	ns
CTCFL	1.28276	0.164158	0.809534	0.202781	0.839307	0.896767	0.0473205	ns	1.05685	-0.995934	0.680631	-1.46325	0.143399	0	0	ns	0.835288	-0.850045	0.874205	-0.972363	0.33087	0	0	ns
FDX2	3.12294	-0.0648646	0.320023	-0.202687	0.83938	0.89678	0.0473142	ns	4.58585	-0.219093	0.258328	-0.848118	0.396372	0.58242	0.234764	ns	3.03208	-0.501772	0.336103	-1.49291	0.13546	0.368196	0.433921	ns
NISCH	8.94459	0.0343321	0.169562	0.202475	0.839545	0.896794	0.0473073	ns	18.0418	0.1087	0.135563	0.801841	0.422645	0.607428	0.216505	ns	11.8303	0.182764	0.151225	1.20856	0.226831	0.478722	0.319917	ns
STIMATE	3.91318	0.0454381	0.224542	0.202359	0.839636	0.896794	0.0473073	ns	7.12297	-0.0279918	0.250136	-0.111906	0.910898	0.949637	0.0224424	ns	5.48056	0.0158059	0.284727	0.0555125	0.95573	0.981513	0.00810393	ns
EPDR1	4.43891	0.0565226	0.279229	0.202424	0.839585	0.896794	0.0473073	ns	6.65961	0.0413755	0.211836	0.195319	0.845143	0.913202	0.0394329	ns	5.01221	0.287845	0.21445	1.34225	0.179516	0.423623	0.37302	ns
NEK9	4.63107	-0.0484614	0.239362	-0.202461	0.839556	0.896794	0.0473073	ns	8.21551	0.0255694	0.158303	0.161522	0.871682	0.928706	0.0321217	ns	5.9834	0.0281573	0.20233	0.139165	0.88932	0.949275	0.0226081	ns
PCNA	2.45993	0.0563642	0.278702	0.202238	0.839731	0.89683	0.0472898	ns	5.13643	0.411849	0.260303	1.58219	0.113607	0.258788	0.587056	ns	2.96558	-0.0309765	0.281251	-0.110139	0.912299	0.960705	0.01741	ns
PDPK1	1.87847	-0.0732995	0.362595	-0.202153	0.839797	0.896837	0.0472865	ns	3.18587	0.055662	0.309256	0.179987	0.857163	0.91985	0.036283	ns	2.59089	0.347685	0.353082	0.984714	0.324765	0.576372	0.239297	ns
NAA16	1.60943	-0.0772571	0.382959	-0.201737	0.840122	0.897119	0.0471501	ns	3.11284	0.199323	0.329734	0.604496	0.545514	0.709666	0.148946	ns	2.70097	0.326894	0.375123	0.871433	0.383518	0.625749	0.2036	ns
MAP4K3	6.03454	0.0445397	0.221385	0.201187	0.840552	0.897273	0.0470752	ns	10.8225	0.124336	0.217472	0.571732	0.567504	0.726685	0.138654	ns	7.91277	0.212072	0.255085	0.831378	0.40576	0.640838	0.193252	ns
SLC16A10	1.85979	0.0733124	0.364324	0.201228	0.84052	0.897273	0.0470752	ns	2.55042	-0.126744	0.279586	-0.453329	0.650312	0.786122	0.10451	ns	2.12956	0.296832	0.326483	0.909178	0.363256	0.608407	0.215806	ns
OCM2	0.998536	0.157254	0.780639	0.201443	0.840352	0.897273	0.0470752	ns	1.90913	0.111327	0.669478	0.166289	0.86793	0.926811	0.0330088	ns	1.01977	-0.378109	0.867409	-0.435906	0.662905	0	0	ns
CCDC32	2.61732	0.0587257	0.291931	0.201163	0.840571	0.897273	0.0470752	ns	5.77917	0.372659	0.245701	1.51672	0.129337	0.282056	0.549665	ns	3.64737	0.0348723	0.283571	0.122975	0.902127	0.955603	0.0197225	ns
TMEM47	5.29886	0.0432123	0.214703	0.201265	0.840491	0.897273	0.0470752	ns	9.55466	0.0841018	0.186512	0.450919	0.652048	0.78723	0.103898	ns	5.6033	-0.14075	0.250009	-0.562978	0.57345	0.764876	0.116409	ns
VWC2	1.04588	0.156915	0.780675	0.200999	0.840699	0.897293	0.0470655	ns	1.19676	-0.844376	0.672105	-1.25631	0.209002	0	0	ns	0.960567	-0.34978	0.770985	-0.45368	0.650059	0	0	ns
GSTO2	1.26658	0.0981511	0.488353	0.200984	0.840711	0.897293	0.0470655	ns	1.49631	-0.459813	0.371187	-1.23876	0.215433	0.394248	0.40423	ns	1.37211	0.0381679	0.459149	0.0831274	0.93375	0	0	ns
HBEGF	1.33324	0.0940171	0.468671	0.200604	0.841008	0.897351	0.0470376	ns	2.81227	0.695466	0.32009	2.17272	0.0298014	0.102287	0.99018	ns	1.6943	0.109489	0.422686	0.259032	0.79561	0	0	ns
P3H4	1.5679	0.0997931	0.497235	0.200696	0.840936	0.897351	0.0470376	ns	2.8652	0.440445	0.377477	1.16681	0.243286	0.425711	0.370885	ns	2.21553	0.32193	0.44134	0.729436	0.465735	0.690234	0.161004	ns
SLC39A3	3.94273	-0.0493597	0.245978	-0.200667	0.840959	0.897351	0.0470376	ns	6.14142	-0.105701	0.21953	-0.481486	0.630171	0.772954	0.111846	ns	3.94173	-0.516438	0.262226	-1.96944	0.0489028	0.216994	0.663553	ns
TTPAL	1.44604	-0.0814309	0.405549	-0.200792	0.840862	0.897351	0.0470376	ns	2.91833	0.0585555	0.312968	0.187097	0.851584	0.916337	0.0379449	ns	1.74751	-0.0556415	0.376587	-0.147752	0.882538	0	0	ns
U2SURP	5.67792	-0.0384415	0.191846	-0.200377	0.841186	0.897411	0.0470088	ns	9.73752	-0.0913867	0.193368	-0.472606	0.636494	0.776604	0.1098	ns	7.63273	-0.0315273	0.205066	-0.153742	0.877813	0.943986	0.0250345	ns
FNTB	1.33162	-0.074	0.369165	-0.200452	0.841127	0.897411	0.0470088	ns	3.98837	0.385038	0.327308	1.17638	0.239444	0.421455	0.375249	ns	2.41424	0.342012	0.306941	1.11426	0.265169	0.517198	0.286343	ns
MFSD14A	3.54072	0.0554421	0.276967	0.200176	0.841343	0.897514	0.0469589	ns	6.53562	0.335588	0.199448	1.68258	0.0924555	0.225258	0.64732	ns	4.07891	0.123793	0.249333	0.496497	0.619544	0.795934	0.099123	ns
GLOD4	2.13927	-0.0586781	0.293912	-0.199645	0.841758	0.897891	0.0467762	ns	4.05464	-0.0941552	0.226033	-0.416556	0.677004	0.803617	0.0949506	ns	2.58681	-0.159157	0.291284	-0.546397	0.584793	0.77314	0.111742	ns
ARAP3	1.99281	0.0650261	0.326247	0.199316	0.842016	0.898037	0.046706	ns	4.59349	0.257971	0.262967	0.980998	0.326594	0.51553	0.287746	ns	3.41983	0.478017	0.272446	1.75454	0.0793378	0.284273	0.546265	ns
SUMF2	10.9261	-0.0365661	0.183397	-0.199381	0.841964	0.898037	0.046706	ns	21.2875	0.0824077	0.107045	0.76984	0.441395	0.624638	0.204371	ns	14.1465	0.00354307	0.133766	0.0264871	0.978869	0.991276	0.0038055	ns
ARHGEF9	2.02763	0.0681219	0.342038	0.199164	0.842134	0.898098	0.0466763	ns	4.34165	0.398482	0.242653	1.64219	0.100551	0.238495	0.622521	ns	2.85148	0.307634	0.294246	1.0455	0.295793	0.548956	0.260462	ns
MRRF	3.0918	0.046334	0.233	0.198858	0.842374	0.898289	0.046584	ns	3.74179	-0.506964	0.24858	-2.03944	0.041406	0.128581	0.890824	ns	2.758	-0.336944	0.288174	-1.16924	0.242308	0.49486	0.305517	ns
PDCD7	2.78741	-0.052634	0.265077	-0.198561	0.842606	0.898471	0.0464958	ns	4.28126	-0.0086176	0.211444	-0.040756	0.96749	0.980961	0.00834809	ns	3.37203	0.186003	0.252201	0.73752	0.460806	0.686473	0.163377	ns
POLDIP3	8.84391	-0.0295997	0.149135	-0.198476	0.842673	0.898478	0.0464927	ns	18.5653	0.170766	0.120686	1.41496	0.15708	0.320202	0.494577	ns	11.8108	-0.0592651	0.147947	-0.400583	0.688727	0.840327	0.0755519	ns
LIMCH1	8.83575	-0.0336068	0.169479	-0.198294	0.842815	0.898564	0.0464509	ns	16.1287	-0.0586498	0.170684	-0.343616	0.731135	0.840514	0.0754552	ns	11.1922	0.088045	0.166329	0.529341	0.596569	0.781627	0.107001	ns
GTF2E2	2.18583	-0.0707818	0.357627	-0.197921	0.843107	0.898746	0.046363	ns	3.81776	0.42742	0.254514	1.67936	0.0930825	0.226258	0.645397	ns	2.46309	0.236618	0.299136	0.791004	0.428941	0.660471	0.180146	ns
EIF3D	4.11263	0.0493006	0.24902	0.197979	0.843062	0.898746	0.046363	ns	6.96713	0.0693347	0.212443	0.326369	0.744145	0.849568	0.0708019	ns	4.68671	-0.107926	0.235713	-0.45787	0.647046	0.814105	0.0893197	ns
MIER1	4.15192	0.0477724	0.241567	0.197761	0.843232	0.898815	0.0463298	ns	8.266	0.293711	0.228161	1.2873	0.197991	0.372823	0.428498	ns	5.69672	0.208652	0.242712	0.859671	0.38997	0.629672	0.200885	ns
S100A6	105.899	-0.0353587	0.180206	-0.196213	0.844444	0.900041	0.0457377	ns	245.384	0.42497	0.125536	3.38524	0.000711151	0.00615082	2.21107	up	155.33	0.325511	0.157549	2.06609	0.0388199	0.189658	0.722029	ns
SPAST	2.74369	0.0624906	0.318853	0.195985	0.844622	0.900128	0.0456958	ns	5.02926	0.194275	0.22122	0.878199	0.379836	0.566714	0.246636	ns	3.76199	0.162217	0.279906	0.579543	0.562223	0.757293	0.120736	ns
HARS2	3.03645	0.0747231	0.381332	0.195953	0.844647	0.900128	0.0456958	ns	4.65551	0.463019	0.242018	1.91316	0.0557277	0.157793	0.801913	ns	2.99721	0.418319	0.276746	1.51157	0.130644	0.361242	0.442202	ns
NUDT7	2.71738	0.0797135	0.407394	0.195667	0.844871	0.900301	0.0456121	ns	3.85552	-0.0346039	0.365811	-0.0945949	0.924637	0.957691	0.0187744	ns	3.05159	0.138253	0.381509	0.362384	0.717065	0.857869	0.0665788	ns
NCDN	1.96262	0.0690942	0.353337	0.195548	0.844964	0.900336	0.0455956	ns	4.53135	0.316407	0.239502	1.3211	0.186468	0.358396	0.445637	ns	2.974	0.346469	0.291367	1.18911	0.234395	0.486649	0.312785	ns
IRAK3	5.06335	0.0587724	0.300689	0.195459	0.845033	0.900344	0.0455914	ns	7.00521	-0.17765	0.242113	-0.733751	0.4631	0.643179	0.191668	ns	4.86669	-0.569862	0.332042	-1.71623	0.0861192	0.296089	0.528577	ns
THOP1	1.66107	0.0682825	0.349926	0.195134	0.845288	0.900551	0.0454918	ns	2.78593	0.406683	0.289044	1.40699	0.15943	0.323231	0.490488	ns	2.15117	0.335568	0.344357	0.974479	0.329819	0.580392	0.236278	ns
SLC7A6OS	2.20545	0.0530014	0.272412	0.194563	0.845735	0.900962	0.0452936	ns	3.96931	0.19256	0.210185	0.916144	0.359592	0.547874	0.261319	ns	2.26183	-0.124456	0.283567	-0.438896	0.660737	0.822697	0.0847603	ns
DLX5	1.30193	0.15828	0.814677	0.194286	0.845952	0.901128	0.0452134	ns	1.48922	-0.241069	0.629322	-0.383062	0.701674	0.820486	0.085929	ns	1.24298	-0.00149548	0.79103	-0.00189055	0.998492	0	0	ns
RBMS1	6.24492	0.044294	0.228153	0.194142	0.846065	0.90116	0.0451983	ns	11.9062	0.3769	0.201238	1.87291	0.0610813	0.167899	0.774953	ns	9.52413	0.649639	0.248737	2.61175	0.00900791	0.0902519	1.04454	ns
BEND3	0.958584	-0.117661	0.606456	-0.194014	0.846165	0.90116	0.0451983	ns	2.40411	0.608792	0.472641	1.28806	0.197724	0.372424	0.428963	ns	1.64531	0.246177	0.570527	0.431491	0.666112	0	0	ns
C19orf47	2.01798	0.0650998	0.335504	0.194036	0.846148	0.90116	0.0451983	ns	4.29201	0.382184	0.287879	1.32758	0.184316	0.356089	0.448441	ns	2.977	0.407498	0.309701	1.31578	0.188248	0.433194	0.363317	ns
FMN2	1.11481	0.104762	0.540743	0.193737	0.846382	0.901326	0.0451182	ns	1.59501	-0.251459	0.395683	-0.635506	0.525098	0.693194	0.159145	ns	1.5211	0.30278	0.45606	0.663905	0.506751	0	0	ns
RNF145	1.76664	-0.0711208	0.36831	-0.193101	0.84688	0.901726	0.0449252	ns	4.2613	0.4553	0.266494	1.70848	0.0875476	0.216545	0.664451	ns	3.33206	0.433053	0.327308	1.32307	0.185811	0.430749	0.365775	ns
ZNF316	7.64603	-0.0407594	0.211049	-0.193128	0.846859	0.901726	0.0449252	ns	15.3332	0.213175	0.169224	1.25972	0.207771	0.38425	0.415386	ns	10.1823	0.121686	0.184537	0.659413	0.50963	0.721647	0.141675	ns
TTLL12	2.32074	-0.06658	0.345715	-0.192587	0.847283	0.90209	0.0447501	ns	3.65071	-0.138973	0.312552	-0.44464	0.65658	0.790433	0.102135	ns	2.65235	-0.310932	0.358312	-0.867769	0.385521	0.626901	0.202801	ns
TOM1	4.19434	-0.0468311	0.243317	-0.19247	0.847374	0.902123	0.0447344	ns	8.00774	0.159896	0.214947	0.743889	0.456943	0.637932	0.195226	ns	5.99497	0.0646692	0.261588	0.247218	0.804739	0.907817	0.0420018	ns
TRA2B	5.48935	-0.0435208	0.226247	-0.19236	0.84746	0.902149	0.0447217	ns	13.2875	0.577801	0.163689	3.52988	0.000415755	0.00402245	2.39551	up	7.02409	0.198422	0.184116	1.0777	0.281168	0.533356	0.272983	ns
MOCOS	1.33917	0.133355	0.693933	0.192173	0.847607	0.90224	0.0446781	ns	1.54283	0.512974	0.532518	0.9633	0.335397	0.524283	0.280434	ns	0.755638	-0.455863	0.657217	-0.693626	0.487917	0	0	ns
CGRRF1	1.95887	0.0631656	0.330293	0.191241	0.848337	0.902952	0.0443355	ns	3.9663	0.290988	0.276849	1.05107	0.293225	0.481487	0.317415	ns	2.87252	0.459836	0.329955	1.39363	0.163428	0.403721	0.393919	ns
ADCK5	1.19013	0.071678	0.376212	0.190526	0.848897	0.903418	0.0441112	ns	2.73813	0.10068	0.333908	0.301519	0.763019	0.862409	0.0642866	ns	1.7957	-0.0995592	0.389578	-0.255556	0.798293	0	0	ns
UCK1	5.09087	-0.0377535	0.198081	-0.190596	0.848842	0.903418	0.0441112	ns	8.38527	-0.277209	0.217435	-1.27491	0.202343	0.377897	0.422626	ns	6.15019	-0.144473	0.253772	-0.569302	0.569151	0.761816	0.11815	ns
THOC2	3.6949	0.0394501	0.20754	0.190085	0.849243	0.90372	0.0439659	ns	7.18052	0.212907	0.175362	1.2141	0.224709	0.40539	0.392127	ns	4.53228	0.107737	0.213037	0.505721	0.613053	0.791512	0.101543	ns
TRIP4	4.18936	-0.0410751	0.216569	-0.189663	0.849573	0.904007	0.0438282	ns	8.7374	0.297241	0.168433	1.76474	0.0776078	0.198942	0.701273	ns	6.06093	0.320659	0.208706	1.53641	0.124438	0.353632	0.451449	ns
ZCCHC7	2.50451	0.0545245	0.287615	0.189574	0.849643	0.904016	0.043824	ns	5.911	0.618086	0.297055	2.08071	0.03746	0.120147	0.920287	ns	4.01508	0.423583	0.285985	1.48114	0.13857	0.371762	0.429735	ns
ACTL6A	2.33547	-0.068807	0.364294	-0.188878	0.850189	0.904532	0.0435763	ns	3.89954	0.184124	0.256718	0.717223	0.473237	0.651009	0.186413	ns	3.07735	0.0809024	0.311267	0.259913	0.794931	0.904093	0.043787	ns
DEDD	4.80823	0.0358894	0.190444	0.188451	0.850523	0.904822	0.0434368	ns	9.94995	0.25455	0.16451	1.54732	0.121786	0.270596	0.567678	ns	6.64307	0.312153	0.17962	1.73786	0.082236	0.288777	0.539437	ns
PLEKHG3	7.616	0.0282282	0.149878	0.188341	0.850609	0.904849	0.0434239	ns	14.3269	0.110916	0.13108	0.846172	0.397457	0.583376	0.234052	ns	9.95048	0.284536	0.193454	1.47082	0.14134	0.374778	0.426226	ns
IAH1	5.20317	0.046005	0.244408	0.188231	0.850696	0.904876	0.0434111	ns	6.81313	-0.590419	0.334839	-1.76329	0.0778507	0.199413	0.700247	ns	4.69136	-0.661755	0.362091	-1.82759	0.0676109	0.259197	0.58637	ns
DDHD2	4.8995	-0.035265	0.187508	-0.188073	0.85082	0.904942	0.0433792	ns	9.52384	-0.110724	0.160422	-0.690205	0.490065	0.665184	0.177058	ns	8.13375	0.0312294	0.228631	0.136593	0.891353	0.950577	0.0220127	ns
TAPBP	43.7596	0.0385723	0.205505	0.187695	0.851116	0.905192	0.0432594	ns	99.1191	0.454881	0.192019	2.36894	0.0178392	0.0709877	1.14882	ns	55.4655	0.0205591	0.262567	0.0783002	0.937589	0.971782	0.0124314	ns
CWF19L2	5.43438	0.0330107	0.176006	0.187555	0.851226	0.905196	0.0432573	ns	10.0029	0.0423784	0.168209	0.251939	0.801088	0.888092	0.0515419	ns	7.27338	0.110977	0.205625	0.539706	0.5894	0.775885	0.110202	ns
STARD3	5.82387	-0.0396299	0.211322	-0.187533	0.851242	0.905196	0.0432573	ns	10.1947	0.0180651	0.171273	0.105475	0.915999	0.952535	0.0211189	ns	6.72639	0.0315759	0.185016	0.170665	0.864487	0.93752	0.0280195	ns
CAPN5	2.24488	0.0609558	0.325271	0.1874	0.851347	0.905242	0.0432351	ns	4.88964	0.223436	0.29174	0.765874	0.443751	0.626522	0.203064	ns	2.41891	-0.337441	0.313798	-1.07534	0.282221	0.534836	0.271779	ns
SRC	3.92598	-0.0440551	0.235214	-0.187298	0.851427	0.905262	0.0432257	ns	6.63971	-0.24655	0.247575	-0.995858	0.319319	0.508602	0.293622	ns	4.58652	-0.321478	0.341488	-0.941404	0.346498	0.594616	0.225763	ns
TPPP	1.77305	0.0830881	0.444075	0.187104	0.851579	0.905359	0.0431793	ns	2.86911	-0.317127	0.358317	-0.885047	0.376131	0.563193	0.249343	ns	2.64841	0.135607	0.445163	0.304622	0.760654	0.882202	0.0544318	ns
ENY2	5.81709	0.0355516	0.190248	0.18687	0.851763	0.905489	0.043117	ns	10.4041	0.161024	0.185049	0.870167	0.384209	0.570842	0.243484	ns	7.28734	0.0704444	0.203288	0.346526	0.728947	0.863937	0.0635177	ns
CALM2	12.5109	-0.0384475	0.205953	-0.186681	0.851911	0.905516	0.0431041	ns	22.5257	0.0326142	0.205127	0.158995	0.873673	0.929856	0.0315842	ns	18.0087	0.333196	0.286037	1.16487	0.244073	0.496501	0.30408	ns
PANK1	2.47794	0.0609624	0.32653	0.186698	0.851898	0.905516	0.0431041	ns	3.49466	-0.442449	0.249749	-1.77157	0.0764652	0.196899	0.705756	ns	3.23834	0.298039	0.309125	0.96414	0.334976	0.584534	0.23319	ns
GOLPH3	7.45588	-0.0341657	0.183177	-0.186517	0.852039	0.905587	0.04307	ns	16.3537	0.227797	0.133334	1.70848	0.0875481	0.216545	0.664451	ns	11.3539	0.288555	0.174396	1.6546	0.0980053	0.31383	0.503305	ns
STRADB	1.93074	0.101428	0.544996	0.186108	0.85236	0.905732	0.0430003	ns	1.83729	-0.411669	0.351788	-1.17022	0.241913	0.423965	0.37267	ns	1.75657	0.130666	0.455176	0.287068	0.77406	0	0	ns
HNRNPD	7.79226	-0.0393659	0.211507	-0.186121	0.85235	0.905732	0.0430003	ns	15.637	0.217696	0.218164	0.997856	0.318349	0.508069	0.294077	ns	10.6612	0.0842154	0.202584	0.415705	0.677626	0.833013	0.0793481	ns
HSP90AB1	11.7009	-0.0390433	0.209765	-0.186129	0.852344	0.905732	0.0430003	ns	23.6317	0.194499	0.235935	0.824373	0.409728	0.595671	0.224994	ns	17.6071	0.366698	0.228244	1.60661	0.10814	0.328884	0.482957	ns
FNDC3B	9.72643	0.0280103	0.150666	0.18591	0.852515	0.905832	0.0429523	ns	18.7712	0.225186	0.158518	1.42057	0.155441	0.318219	0.497273	ns	13.1621	0.261893	0.154207	1.69832	0.089447	0.301694	0.520433	ns
CLK4	5.83774	-0.0367458	0.198188	-0.185408	0.852909	0.906185	0.0427832	ns	10.8443	0.0712065	0.160928	0.442475	0.658146	0.79161	0.101489	ns	7.41523	0.110497	0.181722	0.608058	0.543149	0.745045	0.127817	ns
FCN3	10.0663	-0.101341	0.547268	-0.185176	0.853091	0.906313	0.0427218	ns	22.162	0.331238	0.356981	0.927886	0.353467	0.542289	0.265769	ns	11.296	-0.350538	0.478084	-0.733214	0.463428	0.688338	0.162198	ns
ATP5MG	7.98456	0.039037	0.210922	0.185078	0.853168	0.90633	0.0427138	ns	14.8506	0.136353	0.146878	0.928346	0.353228	0.542144	0.265885	ns	8.84665	0.00484262	0.262617	0.0184399	0.985288	0.994249	0.00250475	ns
ELMSAN1	5.3207	0.0352633	0.190775	0.184843	0.853352	0.906461	0.0426511	ns	12.2519	0.315821	0.152575	2.06994	0.0384582	0.122444	0.912063	ns	7.25994	0.120027	0.197107	0.608941	0.542564	0.744771	0.127977	ns
P4HA1	5.53057	0.0426498	0.230923	0.184693	0.85347	0.90652	0.0426224	ns	9.04539	0.126812	0.166324	0.762437	0.445799	0.628556	0.201656	ns	5.76761	-0.0105973	0.204946	-0.0517078	0.958761	0.982216	0.00779294	ns
IL17RC	4.09952	0.0511482	0.277634	0.184229	0.853834	0.906842	0.0424685	ns	5.21923	-0.22125	0.224483	-0.985599	0.32433	0.513607	0.289369	ns	3.96273	-0.143017	0.268704	-0.532249	0.594554	0.780188	0.1078	ns
CACNB2	1.67707	-0.076985	0.418595	-0.183913	0.854082	0.90704	0.0423738	ns	3.18323	0.112347	0.422344	0.266008	0.790233	0.880377	0.0553314	ns	3.36781	1.06905	0.328861	3.25077	0.00115094	0.0279054	1.55431	up
CUTC	3.3494	-0.0491507	0.267416	-0.183799	0.854171	0.90707	0.0423594	ns	5.16583	0.0830162	0.208334	0.398477	0.690279	0.812967	0.0899273	ns	3.53687	-0.166992	0.262694	-0.63569	0.524978	0.731564	0.135748	ns
FAM53B	4.86345	0.0395619	0.216436	0.182788	0.854964	0.907609	0.0421013	ns	9.57158	0.222103	0.194137	1.14405	0.252603	0.437127	0.359392	ns	7.39728	0.485126	0.224985	2.15626	0.0310635	0.168869	0.77245	ns
RCBTB1	2.67448	0.055246	0.302146	0.182845	0.85492	0.907609	0.0421013	ns	4.89359	0.24094	0.247235	0.974537	0.32979	0.518253	0.285458	ns	3.33207	0.245756	0.262364	0.936701	0.348913	0.596271	0.224557	ns
CHTF18	1.05678	-0.0900975	0.492984	-0.18276	0.854987	0.907609	0.0421013	ns	2.04953	0.164653	0.354285	0.464746	0.642113	0.780417	0.107673	ns	1.27301	0.0674347	0.467773	0.144161	0.885373	0	0	ns
SGSM2	4.97588	-0.0394663	0.215937	-0.182767	0.854981	0.907609	0.0421013	ns	11.1803	0.401122	0.167049	2.40122	0.0163405	0.0667406	1.17561	ns	6.99183	0.348379	0.188967	1.8436	0.0652419	0.253664	0.595741	ns
SLC27A5	1.46144	0.0746079	0.407851	0.182929	0.854854	0.907609	0.0421013	ns	2.27408	-0.101523	0.308019	-0.329599	0.741703	0.848146	0.0715291	ns	1.78053	-0.140347	0.37937	-0.369948	0.711421	0	0	ns
KCNJ1	5.17456	0.0414995	0.227177	0.182675	0.855053	0.907614	0.0420988	ns	8.32554	-0.125843	0.285148	-0.441324	0.658978	0.792253	0.101136	ns	5.90473	-0.185778	0.274655	-0.676407	0.498782	0.714596	0.14594	ns
ZNF684	1.94948	0.0648768	0.356156	0.182158	0.855459	0.907979	0.0419241	ns	3.43542	0.0903002	0.320086	0.282112	0.777858	0.872565	0.0592023	ns	2.37488	0.0767821	0.341204	0.225033	0.821954	0.917686	0.037306	ns
GALT	5.79254	-0.0410915	0.225816	-0.181969	0.855607	0.908071	0.0418801	ns	10.178	-0.133094	0.182288	-0.730129	0.465311	0.645052	0.190406	ns	7.72821	-0.0282794	0.196114	-0.144199	0.885343	0.947689	0.0233344	ns
ICA1	4.191	-0.0477896	0.262987	-0.181718	0.855804	0.908215	0.0418114	ns	4.95805	-0.757412	0.279051	-2.71425	0.00664269	0.0342387	1.46548	down	4.57665	0.0672446	0.266343	0.252473	0.800675	0.90724	0.0422778	ns
TCEAL1	2.09266	-0.0534816	0.29469	-0.181485	0.855987	0.908344	0.0417494	ns	4.12101	0.222707	0.305739	0.728422	0.466355	0.645966	0.18979	ns	2.72937	0.0579875	0.298847	0.194037	0.846147	0.928615	0.0321643	ns
MTREX	4.88789	0.0474537	0.262266	0.180937	0.856417	0.908671	0.0415932	ns	8.51622	0.203285	0.184423	1.10227	0.270342	0.458105	0.339035	ns	5.83955	0.24285	0.20284	1.19725	0.231208	0.483261	0.315819	ns
STYXL1	2.28821	0.0814774	0.450452	0.180879	0.856462	0.908671	0.0415932	ns	2.18743	-0.541243	0.39261	-1.37858	0.168025	0.334187	0.476011	ns	1.78735	-0.413314	0.419858	-0.984414	0.324912	0	0	ns
MTMR3	4.58311	0.0391923	0.216703	0.180857	0.85648	0.908671	0.0415932	ns	6.92331	-0.142204	0.183928	-0.773151	0.439433	0.622582	0.205803	ns	4.62662	-0.199654	0.221403	-0.901766	0.367181	0.611787	0.2134	ns
LARP7	5.18928	-0.0350185	0.193957	-0.180547	0.856723	0.908798	0.0415324	ns	10.8863	0.275687	0.164166	1.67932	0.0930888	0.226258	0.645397	ns	7.10971	0.133273	0.197166	0.675945	0.499076	0.714704	0.145874	ns
NOL7	1.44466	-0.0705388	0.39053	-0.180623	0.856663	0.908798	0.0415324	ns	3.92393	0.497378	0.258866	1.92137	0.0546849	0.155592	0.808013	ns	2.26613	0.0647368	0.316733	0.204389	0.83805	0.925806	0.03348	ns
GTF3C5	1.14518	0.0842249	0.467122	0.180306	0.856912	0.908934	0.0414676	ns	2.47126	0.454583	0.315794	1.43949	0.150011	0.311118	0.507075	ns	1.5326	0.409089	0.391326	1.04539	0.295842	0	0	ns
SUCO	2.74749	0.044084	0.244753	0.180117	0.857061	0.909007	0.0414329	ns	5.00827	-0.109529	0.221871	-0.493662	0.621545	0.767056	0.115173	ns	3.74874	0.0814685	0.287143	0.283721	0.776624	0.892015	0.0496279	ns
TMED2	3.65879	-0.0477354	0.265105	-0.180062	0.857104	0.909007	0.0414329	ns	8.85777	0.402928	0.208522	1.93231	0.0533215	0.152974	0.815383	ns	5.40003	0.191132	0.225263	0.848484	0.396168	0.633458	0.198282	ns
ADGRF5	16.7716	0.0304284	0.169393	0.179632	0.857441	0.909299	0.0412931	ns	25.6031	-0.247698	0.469189	-0.527928	0.597549	0.74974	0.125089	ns	17.3984	-0.337623	0.492428	-0.685629	0.492947	0.711298	0.147949	ns
WBP11	1.64629	0.0829355	0.462359	0.179375	0.857643	0.909448	0.041222	ns	2.21903	0.0216198	0.338856	0.0638022	0.949128	0.971506	0.0125545	ns	1.44416	0.0141899	0.388455	0.036529	0.970861	0	0	ns
GALNT2	2.40821	-0.0613408	0.342459	-0.179119	0.857844	0.909596	0.0411515	ns	6.663	0.750872	0.27695	2.71122	0.00670356	0.0344863	1.46235	up	3.19712	0.112773	0.352688	0.319752	0.749156	0.875243	0.0578713	ns
SUSD3	2.24202	0.0683386	0.382348	0.178734	0.858146	0.909851	0.0410298	ns	3.07871	-0.482975	0.31968	-1.51081	0.130837	0.283864	0.546889	ns	2.14452	-0.448979	0.403895	-1.11162	0.2663	0.51814	0.285553	ns
EHMT1	7.28028	0.0291362	0.163563	0.178134	0.858618	0.910285	0.0408225	ns	16.7178	0.537952	0.141275	3.80784	0.000140187	0.00165639	2.78084	up	10.7629	0.334897	0.180143	1.85906	0.0630181	0.249843	0.602332	ns
COX20	1.29846	-0.107515	0.604977	-0.177717	0.858946	0.910567	0.0406879	ns	2.66937	0.540308	0.414042	1.30496	0.191907	0.36489	0.437838	ns	2.54135	1.26902	0.499654	2.5398	0.0110914	0.0985761	1.00623	ns
IRS2	4.25041	0.0458079	0.258332	0.177322	0.859255	0.91083	0.0405624	ns	7.7591	0.168857	0.19368	0.871839	0.383296	0.569926	0.244182	ns	4.50056	-0.241227	0.232187	-1.03894	0.298835	0.552315	0.257813	ns
EFCAB6	1.85628	-0.0741055	0.41887	-0.176918	0.859573	0.911102	0.0404331	ns	2.43535	-0.400384	0.285798	-1.40093	0.161234	0.325565	0.487362	ns	1.95059	-0.40362	0.365606	-1.10398	0.269604	0.521573	0.282685	ns
LZTS2	7.99587	0.0295308	0.167084	0.176742	0.859711	0.911183	0.0403946	ns	19.2331	0.422188	0.127027	3.3236	0.000888624	0.00728325	2.13767	up	11.3414	0.324271	0.159838	2.02875	0.0424842	0.200109	0.698734	ns
ZNF554	2.22037	-0.0757681	0.430334	-0.176068	0.86024	0.911678	0.0401584	ns	3.01305	-0.302423	0.346859	-0.871891	0.383268	0.569926	0.244182	ns	1.87167	-0.271839	0.387187	-0.702087	0.482625	0	0	ns
IGFBP2	55.8206	-0.0568451	0.323819	-0.175546	0.860651	0.912026	0.0399929	ns	149.769	0.730744	0.244434	2.98953	0.00279403	0.0178717	1.74783	up	105.037	0.891936	0.29105	3.06454	0.00218001	0.0403446	1.39421	up
SCAPER	2.02822	0.0587911	0.335004	0.175494	0.860692	0.912026	0.0399929	ns	3.48274	-0.201614	0.240025	-0.839969	0.400926	0.58674	0.231554	ns	2.77825	0.210535	0.260589	0.807918	0.419138	0.652649	0.185321	ns
OTOGL	1.00496	0.103162	0.588584	0.175272	0.860866	0.912145	0.0399363	ns	1.67521	-0.356953	0.537115	-0.664574	0.506323	0.677937	0.168811	ns	0.794195	-0.876207	0.614503	-1.42588	0.153903	0	0	ns
VPS9D1	2.81301	0.0460766	0.263281	0.175009	0.861073	0.912298	0.0398631	ns	4.80593	-0.111967	0.23409	-0.478305	0.632433	0.774292	0.111095	ns	3.50712	-0.0945922	0.275973	-0.342759	0.73178	0.865708	0.0626284	ns
MOK	2.14899	-0.0522735	0.298858	-0.174911	0.86115	0.912314	0.0398555	ns	3.6802	-0.0787098	0.2868	-0.274441	0.783746	0.876702	0.0571479	ns	3.64382	0.358219	0.321366	1.11468	0.264989	0.517083	0.28644	ns
BCL7B	4.06628	-0.0433564	0.248189	-0.174691	0.861322	0.912349	0.039839	ns	8.79845	0.357996	0.195305	1.83301	0.0668016	0.17898	0.747196	ns	5.90663	0.394118	0.215986	1.82474	0.0680406	0.260439	0.584293	ns
PDZD8	6.94338	-0.0330479	0.189241	-0.174633	0.861368	0.912349	0.039839	ns	10.8609	-0.270724	0.179438	-1.50873	0.131368	0.284602	0.545762	ns	9.38063	-0.0199204	0.239606	-0.083138	0.933742	0.969952	0.0132498	ns
MIPEP	1.57518	-0.0676183	0.387181	-0.174643	0.86136	0.912349	0.039839	ns	3.57914	0.132307	0.278256	0.475488	0.634439	0.77508	0.110653	ns	2.60477	0.438515	0.291798	1.50281	0.132889	0.364419	0.438399	ns
AGTR1	3.27702	0.046062	0.264109	0.174405	0.861547	0.912408	0.0398108	ns	7.44725	0.472534	0.252416	1.87204	0.0612008	0.168124	0.77437	ns	4.20495	-0.0797602	0.314718	-0.253433	0.799933	0.906796	0.0424903	ns
ETFBKMT	1.79631	0.077113	0.442015	0.174458	0.861506	0.912408	0.0398108	ns	2.45559	-0.164125	0.328632	-0.499418	0.617485	0.764862	0.116417	ns	1.77878	0.169989	0.362999	0.468291	0.639577	0	0	ns
TDRP	5.49157	0.0358717	0.205974	0.174157	0.861742	0.912416	0.0398072	ns	7.63597	-0.328025	0.18771	-1.74751	0.0805497	0.203767	0.690867	ns	6.49858	0.087869	0.244342	0.359614	0.719136	0.859305	0.0658526	ns
CHD4	5.65065	0.0353617	0.202997	0.174198	0.86171	0.912416	0.0398072	ns	13.54	0.50586	0.170297	2.97046	0.00297355	0.0187284	1.7275	up	7.63122	0.161838	0.212064	0.763157	0.44537	0.673595	0.171601	ns
CD177	0.880714	0.115383	0.662105	0.174267	0.861656	0.912416	0.0398072	ns	1.1722	-1.12589	0.666261	-1.68986	0.0910544	0	0	ns	0.886348	-0.216023	0.686428	-0.314707	0.752984	0	0	ns
MCAT	3.40174	0.0383059	0.220046	0.174081	0.861801	0.912416	0.0398072	ns	5.49309	-0.336496	0.190769	-1.76389	0.07775	0.199231	0.700644	ns	4.05305	-0.00470386	0.239723	-0.019622	0.984345	0.993917	0.00264976	ns
FAM131A	2.05588	0.0560194	0.323151	0.173354	0.862373	0.91289	0.0395814	ns	3.70851	0.322482	0.262629	1.2279	0.219483	0.39857	0.399495	ns	1.947	-0.0758917	0.356327	-0.212983	0.83134	0.922585	0.0349934	ns
PIAS2	3.67169	0.0377311	0.217608	0.17339	0.862345	0.91289	0.0395814	ns	6.0942	-0.141538	0.236327	-0.598908	0.549234	0.712442	0.14725	ns	4.43085	0.00921295	0.234803	0.039237	0.968701	0.986661	0.00583207	ns
DSPP	1.73886	0.170655	0.985456	0.173174	0.862515	0.912975	0.0395413	ns	1.81257	-0.376065	0.707949	-0.531203	0.595278	0.748016	0.126089	ns	1.56233	-0.022997	1.01121	-0.0227421	0.981856	0	0	ns
OR14I1	0.870888	0.141563	0.81959	0.172724	0.862868	0.913283	0.0393945	ns	1.30193	-0.709057	0.658164	-1.07733	0.281334	0.469752	0.328132	ns	0.925479	-0.369807	0.761395	-0.485697	0.627182	0	0	ns
SECISBP2	6.45934	-0.0327184	0.189728	-0.172449	0.863084	0.913447	0.0393169	ns	12.2944	-0.0241357	0.159123	-0.15168	0.87944	0.933438	0.0299147	ns	9.04645	0.035663	0.184263	0.193544	0.846533	0.928729	0.0321112	ns
PCTP	4.43567	-0.0377715	0.219587	-0.172012	0.863428	0.913745	0.039175	ns	6.89354	-0.219039	0.223354	-0.980679	0.326751	0.51553	0.287746	ns	4.70955	-0.242813	0.249775	-0.972125	0.330988	0.580678	0.236065	ns
MAP1B	6.59346	-0.0358752	0.208927	-0.171712	0.863664	0.913883	0.0391094	ns	13.1357	0.419667	0.170916	2.45539	0.0140731	0.0601445	1.2208	ns	9.49375	0.665733	0.235849	2.8227	0.00476204	0.065513	1.18367	ns
LINS1	2.46837	-0.0501779	0.292261	-0.171688	0.863683	0.913883	0.0391094	ns	4.08395	0.0481937	0.24495	0.196749	0.844024	0.912433	0.0397992	ns	3.56934	0.335961	0.284467	1.18102	0.237594	0.489991	0.309811	ns
HYDIN	1.47251	0.095952	0.559398	0.171527	0.863809	0.913951	0.0390769	ns	1.94718	-0.504271	0.498253	-1.01208	0.3115	0.500557	0.300546	ns	1.54054	-0.458033	0.584616	-0.783477	0.433347	0	0	ns
TMEM252	2.21038	0.0670981	0.391625	0.171333	0.863962	0.914048	0.0390311	ns	3.40384	0.0643451	0.368464	0.174631	0.86137	0.922236	0.035158	ns	2.57674	0.0940698	0.440056	0.213768	0.830728	0.922574	0.0349989	ns
STK32B	1.88071	0.0653041	0.382622	0.170676	0.864479	0.914514	0.0388095	ns	3.48643	-0.14213	0.304107	-0.467369	0.640236	0.77905	0.108434	ns	2.60196	0.0304847	0.377949	0.080658	0.935714	0.971055	0.012756	ns
KIAA1211	2.07015	-0.0712412	0.417658	-0.170573	0.86456	0.914514	0.0388095	ns	3.55971	0.0170185	0.310927	0.0547348	0.95635	0.975469	0.0107866	ns	2.98994	0.581928	0.314941	1.84774	0.0646405	0.25272	0.59736	ns
MTRES1	2.9748	0.102925	0.603538	0.170536	0.864589	0.914514	0.0388095	ns	3.41317	0.0479663	0.338817	0.14157	0.88742	0.937286	0.0281279	ns	2.23456	-0.13285	0.355458	-0.373744	0.708595	0.853073	0.0690136	ns
FAM107B	8.10394	-0.0346506	0.204318	-0.169592	0.865331	0.915198	0.0384848	ns	14.6064	-0.0239926	0.17846	-0.134442	0.893053	0.940431	0.0266732	ns	10.8608	0.0834522	0.216436	0.385575	0.699812	0.847335	0.0719446	ns
COPS3	2.25663	-0.0520796	0.307153	-0.169556	0.86536	0.915198	0.0384848	ns	5.31492	0.361651	0.22645	1.59704	0.110256	0.254428	0.594434	ns	3.30158	0.227724	0.308087	0.739155	0.459813	0.686068	0.163633	ns
NUGGC	1.27246	-0.0921078	0.544424	-0.169184	0.865652	0.915376	0.0384003	ns	2.38519	-0.0227011	0.434799	-0.0522106	0.958361	0.976477	0.010338	ns	1.35247	-0.656538	0.564905	-1.16221	0.245151	0	0	ns
SCGB1C2	1.0086	0.124916	0.738245	0.169207	0.865634	0.915376	0.0384003	ns	1.1045	-1.48812	0.66241	-2.24652	0.0246705	0	0	ns	1.46011	-0.629506	0.77828	-0.808842	0.418606	0	0	ns
LZTFL1	1.77818	0.0635	0.375716	0.169011	0.865788	0.915455	0.038363	ns	3.24438	0.269191	0.304934	0.882782	0.377354	0.564521	0.24832	ns	2.3023	0.284561	0.343423	0.828603	0.407329	0.642452	0.19216	ns
CPT2	4.0787	0.0413874	0.245391	0.168659	0.866065	0.915616	0.0382865	ns	7.18562	-0.113608	0.183494	-0.61914	0.535824	0.70183	0.153768	ns	5.13427	0.0555978	0.232368	0.239266	0.810899	0.911401	0.0402906	ns
SPIDR	2.73777	-0.0440799	0.26124	-0.168733	0.866007	0.915616	0.0382865	ns	4.81754	0.0463914	0.209704	0.221223	0.824919	0.901848	0.0448666	ns	2.83181	-0.455255	0.275902	-1.65006	0.0989304	0.314892	0.501839	ns
CRHBP	11.8197	0.0737221	0.43827	0.168212	0.866417	0.915923	0.0381411	ns	22.4173	0.131476	0.399995	0.328695	0.742386	0.848275	0.0714634	ns	17.5201	0.391229	0.34123	1.14653	0.251578	0.504655	0.297005	ns
SERPINI2	1.54798	-0.10579	0.630604	-0.16776	0.866772	0.916205	0.0380075	ns	2.2637	-0.237763	0.491978	-0.48328	0.628897	0.772165	0.11229	ns	1.62832	0.121625	0.475405	0.255834	0.798079	0	0	ns
CTR9	4.05434	0.0391678	0.233538	0.167715	0.866808	0.916205	0.0380075	ns	7.69773	0.39023	0.178162	2.19031	0.0285016	0.0990009	1.00436	ns	4.94213	0.268347	0.214674	1.25002	0.211293	0.461928	0.335426	ns
ZNF768	3.89448	0.0441068	0.26383	0.167179	0.867229	0.916585	0.0378275	ns	7.63986	0.203338	0.216697	0.93835	0.348064	0.537	0.270026	ns	5.31406	0.16429	0.252438	0.650812	0.515168	0.725275	0.139497	ns
SNRNP70	7.31801	-0.0298521	0.178685	-0.167066	0.867318	0.916613	0.0378138	ns	16.1309	0.279449	0.168191	1.6615	0.0966131	0.231972	0.634565	ns	9.67639	0.0809813	0.18548	0.436605	0.662398	0.823219	0.0844844	ns
CELSR1	5.1095	-0.0374117	0.224157	-0.1669	0.867449	0.916686	0.0377796	ns	8.42545	-0.0488632	0.197936	-0.246864	0.805014	0.890571	0.0503313	ns	5.47586	-0.312765	0.2464	-1.26934	0.204321	0.453618	0.34331	ns
SYNJ2BP	2.95428	0.0427834	0.256903	0.166535	0.867736	0.916923	0.0376671	ns	6.52504	0.343112	0.191208	1.79444	0.0727431	0.190092	0.721035	ns	3.8793	0.321966	0.261102	1.23311	0.217536	0.468305	0.329471	ns
NAF1	1.17521	0.0777085	0.467315	0.166287	0.867931	0.917064	0.0376005	ns	2.11231	-0.0353249	0.37382	-0.0944971	0.924714	0.957691	0.0187744	ns	1.36636	0.0289303	0.426234	0.0678742	0.945886	0	0	ns
PDE2A	4.19967	0.0418535	0.251845	0.166188	0.868009	0.917081	0.0375923	ns	7.41421	-0.268723	0.299624	-0.896868	0.369789	0.557355	0.253868	ns	4.55678	-0.42518	0.302032	-1.40773	0.15921	0.398062	0.40005	ns
DCTN3	5.64619	-0.0299146	0.180096	-0.166104	0.868075	0.917085	0.0375904	ns	10.7859	0.173818	0.148114	1.17354	0.240579	0.42265	0.37402	ns	7.58578	0.2498	0.184886	1.35111	0.176662	0.421253	0.375457	ns
AADAT	0.919956	-0.0879976	0.530104	-0.166001	0.868156	0.917105	0.0375809	ns	1.73222	-0.196527	0.414739	-0.473857	0.635602	0.775937	0.110174	ns	0.996085	-0.472463	0.53493	-0.883224	0.377115	0	0	ns
DEPDC5	2.75748	-0.0493076	0.297773	-0.165588	0.868481	0.917382	0.0374496	ns	4.91956	0.129664	0.239645	0.541069	0.58846	0.742352	0.12939	ns	3.85982	0.192762	0.29038	0.663828	0.5068	0.719913	0.14272	ns
EIF1AX	4.01578	0.048578	0.293858	0.165311	0.868699	0.917547	0.0373715	ns	7.78801	0.0926465	0.238118	0.389077	0.697219	0.817136	0.0877057	ns	4.26733	-0.525861	0.33178	-1.58497	0.112973	0.336058	0.473586	ns
FGD4	1.97794	-0.0517309	0.313283	-0.165125	0.868845	0.917636	0.0373296	ns	2.78022	-0.491334	0.350434	-1.40207	0.160894	0.325317	0.487693	ns	1.82067	-0.683419	0.411149	-1.66222	0.0964689	0	0	ns
TMED5	4.4346	0.0361378	0.219121	0.164922	0.869006	0.91774	0.0372805	ns	6.84492	-0.0683134	0.264862	-0.25792	0.796468	0.885637	0.052744	ns	5.12001	-0.120656	0.280966	-0.429432	0.667609	0.826683	0.0826612	ns
RPP25L	2.27894	0.0475619	0.288894	0.164634	0.869232	0.917847	0.0372296	ns	5.42669	0.307454	0.257919	1.19206	0.23324	0.414546	0.382428	ns	2.84598	0.0832247	0.276662	0.300818	0.763554	0.884105	0.053496	ns
GPC5	1.19297	0.11479	0.697049	0.16468	0.869195	0.917847	0.0372296	ns	2.01219	0.0746667	0.560764	0.133152	0.894073	0.940843	0.026483	ns	1.15249	-0.148176	0.706118	-0.209846	0.833788	0	0	ns
COX19	3.01329	0.0518352	0.315523	0.164283	0.869508	0.918008	0.0371537	ns	4.72402	0.314958	0.223297	1.41049	0.158395	0.321957	0.492202	ns	3.89935	0.255665	0.316064	0.808903	0.418571	0.652359	0.185513	ns
DZANK1	2.00899	0.0829041	0.504591	0.1643	0.869495	0.918008	0.0371537	ns	2.59225	-0.0569705	0.378987	-0.150323	0.88051	0.933946	0.0296784	ns	2.85309	0.335162	0.470885	0.71177	0.476607	0.698189	0.156027	ns
ATG9A	2.49977	0.04307	0.262858	0.163853	0.869847	0.918168	0.0370778	ns	5.25103	0.36513	0.210864	1.73159	0.0833474	0.208896	0.68007	ns	3.822	0.295425	0.258989	1.14069	0.254	0.506904	0.295074	ns
PHYHD1	2.97666	-0.0449917	0.274551	-0.163874	0.86983	0.918168	0.0370778	ns	4.791	-0.343669	0.243683	-1.41031	0.158447	0.322015	0.492124	ns	3.78049	-0.176849	0.27608	-0.640571	0.521801	0.728941	0.137308	ns
ORMDL3	5.57086	0.0368463	0.224682	0.163993	0.869737	0.918168	0.0370778	ns	9.65901	-0.0816061	0.168673	-0.483811	0.62852	0.771979	0.112394	ns	6.7862	0.0231318	0.217121	0.106539	0.915155	0.961758	0.016934	ns
DVL2	3.58953	-0.035224	0.215334	-0.163579	0.870063	0.91833	0.037001	ns	7.74202	0.267642	0.18781	1.42507	0.154136	0.316573	0.499526	ns	5.41309	0.125541	0.238611	0.526134	0.598795	0.78315	0.106155	ns
CAP1	4.00565	0.0362093	0.221709	0.163319	0.870267	0.918481	0.03693	ns	9.28289	0.671175	0.210616	3.18672	0.00143897	0.0105823	1.97542	up	5.16898	0.246874	0.215361	1.14633	0.25166	0.504655	0.297005	ns
SNX15	3.6921	-0.0346679	0.213182	-0.162621	0.870817	0.918995	0.0366868	ns	6.82994	-0.0297449	0.193089	-0.154048	0.877572	0.932236	0.0304739	ns	4.3618	-0.225939	0.224568	-1.00611	0.314365	0.567199	0.246265	ns
PSEN2	1.97506	0.0545269	0.335702	0.162427	0.87097	0.919025	0.0366726	ns	5.27464	0.462508	0.284555	1.62537	0.104083	0.24463	0.61149	ns	2.68009	0.404696	0.297568	1.36001	0.173827	0.417203	0.379652	ns
SLCO4C1	2.86554	-0.0557831	0.343405	-0.162441	0.870958	0.919025	0.0366726	ns	5.44202	-0.0651896	0.319969	-0.203737	0.838559	0.90996	0.0409776	ns	3.90943	-0.160899	0.379208	-0.424303	0.671345	0.828599	0.0816556	ns
SAMD5	3.59144	-0.0416721	0.256741	-0.162312	0.871061	0.919055	0.0366585	ns	5.40788	-0.363905	0.259726	-1.40111	0.16118	0.325554	0.487377	ns	3.65519	-0.444972	0.33119	-1.34355	0.179093	0.423012	0.373647	ns
LIPT1	1.33221	-0.0935935	0.577512	-0.162063	0.871256	0.91913	0.0366231	ns	1.57695	0.00195545	0.41028	0.00476614	0.996197	0.997898	0.000913819	ns	1.1591	0.15189	0.469834	0.323284	0.74648	0	0	ns
OSGIN1	1.83491	0.0853465	0.526562	0.162083	0.871241	0.91913	0.0366231	ns	2.02317	-0.701609	0.450751	-1.55653	0.119581	0.267589	0.572532	ns	1.7042	-0.540723	0.598248	-0.903845	0.366078	0	0	ns
RGSL1	1.26466	0.139433	0.865977	0.161013	0.872084	0.91982	0.0362971	ns	1.33822	-0.552551	0.708619	-0.779757	0.435534	0.618684	0.208531	ns	1.08373	-0.0792302	0.857629	-0.0923827	0.926394	0	0	ns
MB21D2	1.70474	0.0540124	0.335656	0.160916	0.872159	0.91982	0.0362971	ns	2.88702	-0.175921	0.263275	-0.668201	0.504005	0.676464	0.169755	ns	2.31785	-0.0599161	0.339948	-0.176251	0.860097	0.935081	0.0291505	ns
PPP3CA	3.27141	0.0428256	0.265774	0.161135	0.871987	0.91982	0.0362971	ns	6.52341	0.454789	0.210202	2.16358	0.0304965	0.104115	0.982486	ns	3.87039	0.071411	0.253284	0.281941	0.777989	0.893062	0.0491184	ns
RAD52	1.59521	0.0694723	0.431614	0.160959	0.872125	0.91982	0.0362971	ns	3.35619	0.181996	0.35888	0.507124	0.612068	0.761084	0.118568	ns	1.81028	-0.129273	0.44915	-0.287817	0.773487	0	0	ns
LRCH4	6.20726	-0.0344806	0.214515	-0.160738	0.8723	0.919837	0.0362891	ns	13.3168	0.231291	0.180584	1.28079	0.200267	0.375532	0.425353	ns	8.45051	-0.00879556	0.191471	-0.0459368	0.963361	0.983909	0.00704524	ns
HNRNPUL2	15.5327	0.020956	0.130357	0.160759	0.872283	0.919837	0.0362891	ns	27.8231	0.103794	0.0964491	1.07615	0.281859	0.470245	0.327676	ns	18.05	-0.0182533	0.129254	-0.14122	0.887696	0.948671	0.0228842	ns
RAB24	3.42113	0.056424	0.351832	0.160372	0.872588	0.920075	0.0361768	ns	8.12234	0.485218	0.321365	1.50986	0.131078	0.284203	0.546372	ns	4.49816	-0.0547941	0.398934	-0.137351	0.890753	0.950394	0.0220965	ns
WDTC1	5.24161	0.0307537	0.192183	0.160023	0.872863	0.9203	0.0360708	ns	11.0092	0.206189	0.180932	1.13959	0.254457	0.439191	0.357346	ns	7.23036	0.107574	0.194101	0.554216	0.579431	0.769604	0.113733	ns
LRRC19	1.72483	0.0591843	0.370034	0.159943	0.872926	0.9203	0.0360706	ns	2.98049	-0.129321	0.333872	-0.387335	0.698508	0.818006	0.0872436	ns	1.90811	-0.125278	0.373916	-0.335042	0.737593	0.869561	0.0606998	ns
SLC10A2	1.96034	0.0860552	0.538463	0.159816	0.873026	0.920339	0.0360521	ns	2.28294	-0.190323	0.360331	-0.528188	0.597369	0.74974	0.125089	ns	1.55905	-0.285757	0.434109	-0.658262	0.51037	0	0	ns
GLDC	0.891107	-0.0830645	0.521075	-0.15941	0.873346	0.920611	0.0359238	ns	1.68085	-0.285426	0.395713	-0.721294	0.470729	0.649018	0.187743	ns	1.70891	0.580097	0.521083	1.11325	0.2656	0	0	ns
BUB3	5.07986	-0.0397602	0.249788	-0.159176	0.87353	0.920677	0.0358929	ns	8.04679	0.113984	0.182742	0.623745	0.532795	0.699615	0.155141	ns	5.96768	0.035059	0.235122	0.14911	0.881467	0.945533	0.0243233	ns
COL4A6	1.19182	-0.0813129	0.510846	-0.159173	0.873533	0.920677	0.0358929	ns	1.94225	0.00340527	0.358124	0.00950864	0.992413	0.995223	0.00207941	ns	1.4044	0.0638812	0.478747	0.133434	0.89385	0	0	ns
PLAC8L1	1.12107	0.118058	0.742231	0.159058	0.873623	0.920706	0.0358791	ns	1.2499	-0.514019	0.614716	-0.83619	0.403048	0.588821	0.230017	ns	1.26305	-0.302291	0.719419	-0.420187	0.674349	0	0	ns
DDX3X	4.80897	0.0330486	0.207884	0.158976	0.873688	0.920709	0.0358778	ns	9.24323	0.245424	0.232113	1.05735	0.290353	0.478576	0.320049	ns	6.5106	0.208645	0.23243	0.897671	0.369361	0.613373	0.212276	ns
TMBIM1	7.06598	0.034635	0.218501	0.158511	0.874054	0.921029	0.0357269	ns	12.1652	-0.0346872	0.25275	-0.137239	0.890842	0.93926	0.0272141	ns	8.79167	-0.0489945	0.223709	-0.21901	0.826642	0.920316	0.036063	ns
GTF2F1	3.04727	-0.0445879	0.281608	-0.158333	0.874194	0.921111	0.0356881	ns	5.94728	0.0497681	0.234071	0.212619	0.831624	0.906022	0.0428611	ns	4.07415	0.0996413	0.296646	0.335893	0.736951	0.869324	0.0608183	ns
FYB2	1.49941	-0.0662322	0.419255	-0.157976	0.874476	0.921342	0.0355793	ns	2.18794	-0.815101	0.350148	-2.32788	0.0199187	0.0766778	1.11533	ns	2.16742	0.102998	0.410305	0.251028	0.801793	0.907345	0.0422277	ns
ZYG11A	0.916747	0.0899981	0.570785	0.157674	0.874713	0.921526	0.0354923	ns	1.61752	-0.257424	0.4357	-0.590828	0.554635	0.716129	0.145008	ns	1.38409	0.33721	0.553721	0.608988	0.542532	0	0	ns
THRB	2.41102	0.040576	0.257996	0.157274	0.875029	0.921661	0.0354286	ns	4.12857	-0.0944632	0.247981	-0.380928	0.703256	0.821493	0.085396	ns	2.53872	-0.450544	0.295484	-1.52477	0.127317	0.357487	0.446739	ns
ACAD10	2.81352	0.0512746	0.325959	0.157304	0.875005	0.921661	0.0354286	ns	4.24707	-0.0495599	0.275507	-0.179887	0.857242	0.91985	0.036283	ns	3.45023	-0.0365653	0.330606	-0.110601	0.911933	0.960524	0.0174919	ns
CALCOCO2	11.8403	-0.0295916	0.187973	-0.157425	0.87491	0.921661	0.0354286	ns	24.1256	0.245353	0.145711	1.68383	0.0922142	0.224822	0.648161	ns	15.676	0.164375	0.161754	1.0162	0.309533	0.562235	0.250082	ns
TEKT2	0.985037	0.0809357	0.517869	0.156286	0.875808	0.922416	0.0350734	ns	1.26822	-0.25499	0.446647	-0.570898	0.568069	0.727133	0.138386	ns	0.971152	-0.181561	0.503246	-0.36078	0.718264	0	0	ns
RBBP5	1.59073	0.0600658	0.385465	0.155827	0.876169	0.922434	0.0350645	ns	3.74133	0.427597	0.292659	1.46107	0.143995	0.302464	0.519326	ns	3.15058	0.499889	0.34153	1.46368	0.143282	0.377091	0.423553	ns
DTNB	1.86768	0.0488984	0.313249	0.156101	0.875954	0.922434	0.0350645	ns	2.88605	-0.300462	0.271139	-1.10815	0.267797	0.454651	0.342322	ns	2.18717	-0.557507	0.356584	-1.56347	0.117942	0.344095	0.463322	ns
TMEM232	2.62877	0.0859399	0.551647	0.155788	0.8762	0.922434	0.0350645	ns	2.84328	-0.505692	0.338328	-1.49468	0.134998	0.289439	0.538443	ns	1.97322	-0.651251	0.428597	-1.51949	0.128638	0.359052	0.444843	ns
PHIP	5.38381	-0.0302247	0.193975	-0.155818	0.876177	0.922434	0.0350645	ns	10.4414	0.2606	0.15969	1.63192	0.102697	0.242303	0.61564	ns	8.16946	0.340353	0.19682	1.72926	0.083763	0.292267	0.53422	ns
PTPN3	2.58259	0.047389	0.304104	0.155832	0.876166	0.922434	0.0350645	ns	4.44803	-0.145109	0.265115	-0.547341	0.584144	0.739689	0.130951	ns	3.26051	0.236431	0.283886	0.832837	0.404937	0.640437	0.193524	ns
MMP19	1.15812	0.0714366	0.458319	0.155867	0.876138	0.922434	0.0350645	ns	3.34463	1.00907	0.342592	2.9454	0.00322534	0.0198657	1.7019	up	1.68603	0.197464	0.408924	0.482887	0.629176	0	0	ns
COG7	4.50666	0.0331059	0.212872	0.15552	0.876411	0.922591	0.0349909	ns	7.57939	0.0101892	0.210383	0.0484316	0.961372	0.978162	0.00958922	ns	5.61582	0.0458124	0.22751	0.201364	0.840414	0.926887	0.0329733	ns
OPLAH	2.5364	-0.0525704	0.338303	-0.155394	0.876511	0.92263	0.0349726	ns	3.27141	-0.429821	0.273317	-1.57261	0.115809	0.261898	0.581867	ns	2.73009	0.207582	0.301252	0.689065	0.490782	0.709419	0.149097	ns
IFIT1B	1.27553	-0.129675	0.837875	-0.154767	0.877005	0.923085	0.0347585	ns	1.03447	-0.504278	0.610075	-0.826583	0.408473	0	0	ns	0.856233	-0.630061	0.691518	-0.911128	0.362228	0	0	ns
TBC1D8B	1.5123	-0.0649814	0.421056	-0.15433	0.87735	0.923381	0.0346189	ns	2.1986	-0.169271	0.357215	-0.473863	0.635598	0.775937	0.110174	ns	1.75159	0.0277254	0.416017	0.0666449	0.946864	0	0	ns
CNN3	32.8103	-0.0279562	0.181342	-0.154163	0.877481	0.923453	0.034585	ns	66.0503	0.221532	0.152299	1.45459	0.145783	0.304934	0.515794	ns	44.927	0.191376	0.173017	1.10611	0.26868	0.520679	0.28343	ns
ZSWIM5	1.94917	-0.062278	0.405712	-0.153503	0.878002	0.923811	0.0344171	ns	2.85222	-0.366184	0.365387	-1.00218	0.316257	0.505845	0.295982	ns	2.36272	0.0187809	0.405094	0.0463619	0.963022	0.983868	0.00706309	ns
IGSF11	1.70164	-0.0792888	0.516212	-0.153598	0.877927	0.923811	0.0344171	ns	2.911	-0.299258	0.395365	-0.756915	0.449101	0.631321	0.19975	ns	2.08757	-0.36438	0.477738	-0.762718	0.445631	0.673595	0.171601	ns
EIF5A2	1.9516	0.0568522	0.370385	0.153495	0.878008	0.923811	0.0344171	ns	3.51187	0.196236	0.28729	0.683059	0.49457	0.668575	0.17485	ns	2.20527	0.13744	0.350638	0.391971	0.69508	0.843537	0.0738958	ns
ZC3H6	2.49434	0.0412443	0.268905	0.153379	0.8781	0.923839	0.0344039	ns	4.51139	-0.160065	0.271435	-0.589698	0.555393	0.71659	0.144729	ns	3.38819	0.241653	0.294724	0.81993	0.412256	0.647813	0.18855	ns
RBPMS2	2.12122	0.0526547	0.343469	0.153302	0.87816	0.923839	0.0344039	ns	3.04098	-0.219013	0.338151	-0.647677	0.517194	0.686701	0.163233	ns	2.51741	-0.139735	0.355923	-0.392599	0.694616	0.843493	0.0739187	ns
VXN	0.871283	-0.0889137	0.580833	-0.15308	0.878336	0.923958	0.0343479	ns	1.83511	0.141678	0.463547	0.305638	0.75988	0.8604	0.0652995	ns	1.71789	0.117598	0.605772	0.194129	0.846075	0	0	ns
CDK16	4.53806	-0.0334066	0.219296	-0.152336	0.878922	0.924509	0.0340889	ns	9.67365	0.290732	0.184153	1.57875	0.114393	0.260139	0.584795	ns	6.73864	0.189164	0.198182	0.954495	0.339833	0.5884	0.230328	ns
GCLM	1.59816	-0.0602442	0.396391	-0.151982	0.879201	0.924539	0.0340748	ns	2.76782	-0.0201064	0.332748	-0.0604253	0.951817	0.972557	0.0120848	ns	2.01535	0.137839	0.392029	0.351605	0.725135	0.862052	0.0644664	ns
IFITM10	2.31905	-0.0539778	0.354982	-0.152058	0.879141	0.924539	0.0340748	ns	2.7639	-0.593429	0.308514	-1.92351	0.054416	0.155056	0.809511	ns	2.27515	-0.181111	0.40029	-0.452449	0.650946	0.816704	0.0879352	ns
C16orf58	3.90741	0.0391011	0.257233	0.152006	0.879182	0.924539	0.0340748	ns	9.73643	0.465797	0.175729	2.65066	0.0080334	0.0393856	1.40466	up	5.61977	-0.0345985	0.200513	-0.17255	0.863005	0.936455	0.0285131	ns
DHODH	1.28029	0.0795808	0.523027	0.152154	0.879065	0.924539	0.0340748	ns	2.09041	0.118797	0.342776	0.346573	0.728912	0.838794	0.0763446	ns	1.48994	0.30707	0.403112	0.761749	0.44621	0	0	ns
CIB3	0.898125	-0.141606	0.932718	-0.15182	0.879329	0.924607	0.0340428	ns	1.09174	-0.456337	0.696998	-0.654718	0.512649	0	0	ns	1.62592	0.237304	0.945402	0.251009	0.801807	0	0	ns
ICMT	4.58066	-0.0354286	0.234288	-0.151218	0.879804	0.924991	0.0338623	ns	7.40179	0.0484778	0.231807	0.20913	0.834347	0.907805	0.0420075	ns	4.62566	-0.208775	0.240939	-0.866508	0.386212	0.627287	0.202534	ns
NEUROD6	2.17376	0.15836	1.04737	0.151198	0.879819	0.924991	0.0338623	ns	2.41108	-0.68037	0.823967	-0.825725	0.40896	0.594876	0.225574	ns	2.13299	-0.275972	1.2027	-0.22946	0.818512	0.915916	0.0381444	ns
KRI1	3.76718	-0.0317785	0.210308	-0.151105	0.879893	0.925003	0.0338569	ns	7.31032	0.0549738	0.20252	0.271449	0.786046	0.878133	0.0564397	ns	4.49154	-0.120102	0.23203	-0.517616	0.604726	0.785284	0.104973	ns
EEF1A2	0.894042	0.100288	0.66459	0.150902	0.880053	0.925105	0.0338089	ns	1.60963	0.0707756	0.544353	0.130018	0.896552	0.9421	0.025903	ns	1.042	-0.327886	0.670456	-0.48905	0.624806	0	0	ns
ULK2	2.04788	0.0466793	0.309624	0.150761	0.880164	0.925156	0.033785	ns	3.46667	0.186815	0.25307	0.738196	0.460395	0.640944	0.19318	ns	2.23572	0.0318469	0.296237	0.107505	0.914389	0.961673	0.0169726	ns
SLCO3A1	5.5972	-0.0375516	0.24925	-0.150658	0.880245	0.925176	0.0337758	ns	12.2442	0.648784	0.190655	3.40292	0.000666693	0.0058528	2.23264	up	6.24981	-0.0519029	0.232631	-0.223113	0.823448	0.918729	0.0368124	ns
NAV1	5.24159	0.0372442	0.247719	0.150349	0.88049	0.925366	0.0336863	ns	9.74505	0.301556	0.186284	1.61879	0.105492	0.247035	0.607242	ns	6.84797	0.361933	0.215918	1.67625	0.0936891	0.307393	0.512306	ns
ARCN1	9.70792	0.0284707	0.189524	0.150222	0.88059	0.925406	0.0336678	ns	18.8964	0.33646	0.130662	2.57505	0.0100226	0.046542	1.33215	up	12.5361	0.245403	0.17284	1.41983	0.155658	0.394707	0.403725	ns
HSPB11	2.48281	0.0449718	0.300231	0.149791	0.88093	0.925697	0.033531	ns	4.55045	0.0801161	0.299457	0.267538	0.789055	0.87972	0.0556555	ns	3.1399	-0.0971821	0.300866	-0.323008	0.746689	0.874433	0.0582737	ns
DHX29	3.3326	-0.038335	0.256408	-0.149508	0.881153	0.92572	0.0335206	ns	5.27659	0.111791	0.222334	0.502807	0.6151	0.762951	0.117504	ns	3.67732	0.246897	0.252919	0.976187	0.328972	0.579998	0.236573	ns
NCOA2	3.92105	0.0339251	0.227006	0.149446	0.881202	0.92572	0.0335206	ns	5.84333	-0.369742	0.241174	-1.53309	0.125253	0.275942	0.559182	ns	5.22505	-0.0894401	0.254077	-0.352019	0.724824	0.862028	0.0644785	ns
PDZD9	1.24183	0.176941	1.18362	0.149491	0.881166	0.92572	0.0335206	ns	0.651139	0.0915117	0.720102	0.127082	0.898876	0	0	ns	0.428685	0.157557	0.839968	0.187575	0.85121	0	0	ns
TIMM13	7.56605	0.0262302	0.175396	0.149548	0.881121	0.92572	0.0335206	ns	16.2468	0.241507	0.124956	1.93273	0.0532697	0.152941	0.815475	ns	9.83228	0.162389	0.190501	0.852427	0.393977	0.632004	0.19928	ns
ANKRD13C	4.26589	0.0441411	0.295937	0.149157	0.88143	0.925893	0.0334392	ns	5.782	0.0337505	0.210195	0.160567	0.872434	0.929262	0.031862	ns	4.86802	0.103009	0.235674	0.437081	0.662053	0.822998	0.0846013	ns
GNAO1	2.16431	0.0569809	0.383396	0.148622	0.881852	0.926271	0.0332619	ns	3.8186	0.145711	0.320632	0.454451	0.649504	0.785452	0.104881	ns	3.41532	0.876145	0.369379	2.37194	0.0176948	0.125569	0.901116	ns
POLR3K	1.81017	0.0499062	0.336325	0.148387	0.882038	0.9264	0.0332014	ns	4.04679	0.117128	0.260842	0.449038	0.653404	0.788486	0.103206	ns	2.38542	-0.432408	0.358331	-1.20673	0.227536	0.479782	0.318956	ns
SFXN4	1.56347	0.0468397	0.315836	0.148304	0.882103	0.926402	0.0332003	ns	2.98839	-0.0685163	0.268103	-0.25556	0.798291	0.886949	0.0521015	ns	2.55669	0.183188	0.33883	0.540648	0.58875	0.775885	0.110202	ns
PEX10	2.60957	0.0356376	0.242057	0.147228	0.882952	0.926826	0.0330019	ns	4.43831	-0.150828	0.233451	-0.646078	0.518229	0.687939	0.16245	ns	3.1983	-0.180131	0.270199	-0.666661	0.504989	0.718642	0.143487	ns
FH	4.57707	-0.0328984	0.223585	-0.14714	0.883021	0.926826	0.0330019	ns	6.18408	-0.471926	0.333163	-1.4165	0.156628	0.319766	0.495168	ns	4.57965	-0.39759	0.336107	-1.18293	0.236838	0.489249	0.31047	ns
CCL20	1.78381	0.0978788	0.665492	0.147077	0.883071	0.926826	0.0330019	ns	2.24859	-0.731974	0.540244	-1.3549	0.175451	0.344653	0.462618	ns	2.14115	0.0812303	0.766305	0.106003	0.91558	0.962003	0.0168236	ns
FBXO45	1.73158	0.102412	0.694872	0.147383	0.88283	0.926826	0.0330019	ns	1.97037	-0.120437	0.541747	-0.222313	0.82407	0.901383	0.0450905	ns	1.28914	-0.63445	0.695528	-0.912185	0.361671	0	0	ns
RUFY1	6.46067	-0.023697	0.160738	-0.147426	0.882795	0.926826	0.0330019	ns	13.8356	0.258224	0.15622	1.65295	0.0983411	0.234658	0.629564	ns	9.3231	0.169892	0.168623	1.00752	0.313684	0.566595	0.246727	ns
ENO4	1.47514	0.122121	0.829545	0.147214	0.882963	0.926826	0.0330019	ns	1.46284	-0.282709	0.642983	-0.439684	0.660166	0.792482	0.101011	ns	0.981143	-0.217717	0.766252	-0.284133	0.776309	0	0	ns
SLCO1B3	1.1766	0.123489	0.838281	0.147313	0.882885	0.926826	0.0330019	ns	1.37103	-0.690936	0.806951	-0.856231	0.39187	0.578202	0.23792	ns	0.866537	-1.58169	1.00013	-1.58149	0.113767	0	0	ns
CYTH2	11.5183	0.0220174	0.149542	0.147232	0.882949	0.926826	0.0330019	ns	23.5387	0.178608	0.123889	1.44168	0.149392	0.310319	0.508192	ns	15.202	0.038967	0.152924	0.254813	0.798868	0.906488	0.0426378	ns
LTN1	2.1344	-0.0551306	0.374268	-0.147303	0.882893	0.926826	0.0330019	ns	3.94769	0.319912	0.274153	1.16691	0.243247	0.425697	0.370899	ns	2.52265	0.261709	0.338082	0.774098	0.438873	0.668165	0.175116	ns
SF3B5	9.40351	-0.0232791	0.158468	-0.146901	0.88321	0.926906	0.0329642	ns	15.673	-0.212911	0.179914	-1.18341	0.236648	0.418173	0.378644	ns	11.0063	-0.257792	0.182426	-1.41313	0.157617	0.395808	0.402515	ns
RNF20	3.41837	-0.0341427	0.232758	-0.146688	0.883379	0.927017	0.0329123	ns	7.46039	0.347731	0.206217	1.68624	0.0917501	0.224046	0.649664	ns	5.2101	0.180245	0.233488	0.771968	0.440134	0.66913	0.174489	ns
SNRPD3	1.11144	0.141581	0.967549	0.146329	0.883661	0.927248	0.0328042	ns	1.5317	-0.157552	0.809054	-0.194736	0.8456	0.913476	0.0393029	ns	1.32156	-0.581851	1.12397	-0.517676	0.604685	0	0	ns
LEAP2	0.923259	-0.0899389	0.619733	-0.145125	0.884612	0.928129	0.0323917	ns	1.38072	-0.651938	0.541921	-1.20301	0.228971	0.410101	0.387109	ns	1.02259	-0.561849	0.675829	-0.831347	0.405777	0	0	ns
TRPV4	2.94493	-0.0412282	0.284251	-0.145041	0.884678	0.928129	0.0323917	ns	3.57313	-0.72097	0.283318	-2.54473	0.0109361	0.0496889	1.30374	down	3.46293	0.0530376	0.260082	0.203926	0.838411	0.925859	0.033455	ns
GCAT	1.8675	-0.0652051	0.449607	-0.145027	0.88469	0.928129	0.0323917	ns	2.95842	-0.33914	0.374146	-0.906439	0.364704	0.552288	0.257834	ns	2.07723	-0.436914	0.46921	-0.93117	0.351766	0.598657	0.222822	ns
ZDHHC4	3.44821	0.0368956	0.255473	0.144421	0.885168	0.928499	0.0322185	ns	6.36725	0.108078	0.199751	0.541064	0.588463	0.742352	0.12939	ns	4.9622	0.219968	0.244754	0.898731	0.368796	0.612853	0.212644	ns
MIA2	7.23765	-0.0370302	0.2564	-0.144424	0.885166	0.928499	0.0322185	ns	12.801	0.0580579	0.211025	0.275123	0.783222	0.876265	0.0573644	ns	9.09345	0.0486851	0.262528	0.185448	0.852878	0.931752	0.0306997	ns
FKBP15	1.95619	-0.0462995	0.321764	-0.143892	0.885585	0.928871	0.0320448	ns	3.22434	-0.325706	0.408333	-0.797646	0.425076	0.60923	0.215219	ns	2.38685	-0.489865	0.39622	-1.23635	0.21633	0.467545	0.330176	ns
JMJD8	3.4079	-0.036133	0.251819	-0.143488	0.885905	0.92914	0.031919	ns	6.96678	0.187442	0.191271	0.979977	0.327097	0.515586	0.287699	ns	4.25754	-0.0190335	0.251785	-0.0755942	0.939742	0.972866	0.011947	ns
STRN3	4.33016	-0.0321545	0.2249	-0.142973	0.886312	0.929437	0.03178	ns	7.5574	-0.0505252	0.188731	-0.26771	0.788922	0.879676	0.0556771	ns	5.5928	0.165468	0.206322	0.801989	0.422559	0.655881	0.183175	ns
ZNF317	4.41239	0.0356176	0.249127	0.14297	0.886314	0.929437	0.03178	ns	7.71948	0.336288	0.194596	1.72813	0.083965	0.210116	0.677542	ns	4.67651	-0.053599	0.236043	-0.227073	0.820367	0.917167	0.0375518	ns
LSM14B	3.61811	-0.0312329	0.218615	-0.142867	0.886395	0.929456	0.0317713	ns	7.40469	0.193585	0.183634	1.05419	0.291795	0.480247	0.318536	ns	4.97356	0.101753	0.207421	0.49056	0.623738	0.798121	0.0979313	ns
TBCE	1.07606	-0.0619385	0.434054	-0.142698	0.886529	0.929465	0.0317668	ns	2.60991	0.0860152	0.296816	0.289792	0.771975	0.868892	0.0610344	ns	1.54149	-0.217875	0.392261	-0.555434	0.578598	0	0	ns
GPX4	35.9293	0.0275986	0.193455	0.142662	0.886557	0.929465	0.0317668	ns	61.8108	-0.0480447	0.0930232	-0.516481	0.605519	0.755691	0.121656	ns	39.954	-0.215282	0.15802	-1.36237	0.173081	0.415899	0.381012	ns
CECR2	0.992896	-0.0660537	0.463156	-0.142616	0.886593	0.929465	0.0317668	ns	2.23455	0.22135	0.381095	0.580825	0.561358	0.721813	0.141576	ns	1.43416	0.293202	0.413889	0.708409	0.478692	0	0	ns
FZD5	1.6444	-0.0578356	0.407941	-0.141775	0.887258	0.929985	0.031524	ns	2.63052	-0.205099	0.330382	-0.620794	0.534735	0.701165	0.15418	ns	1.75995	-0.300194	0.398417	-0.753467	0.45117	0	0	ns
CCDC174	3.33955	-0.0343099	0.242046	-0.14175	0.887278	0.929985	0.031524	ns	6.38149	0.263223	0.226176	1.16379	0.244508	0.427543	0.36902	ns	4.09102	0.0357581	0.239421	0.149352	0.881276	0.945533	0.0243233	ns
USP9X	9.68415	-0.0267577	0.188756	-0.141758	0.887271	0.929985	0.031524	ns	19.6445	0.156904	0.156833	1.00045	0.317092	0.50676	0.295198	ns	15.279	0.405143	0.253545	1.59791	0.110063	0.331802	0.47912	ns
RNF7	11.6445	-0.0238643	0.169377	-0.140895	0.887953	0.930363	0.0313477	ns	23.0227	0.290475	0.121818	2.3845	0.0171022	0.06889	1.16184	ns	15.2401	0.280802	0.168807	1.66345	0.0962219	0.311293	0.50683	ns
ZCCHC14	3.67088	0.0329125	0.233485	0.140962	0.8879	0.930363	0.0313477	ns	7.19177	0.0892981	0.180856	0.493753	0.62148	0.767047	0.115178	ns	4.67915	-0.0638474	0.213747	-0.298706	0.765165	0.884725	0.0531919	ns
CYB5D2	3.65553	0.0348455	0.247096	0.14102	0.887854	0.930363	0.0313477	ns	5.5561	-0.0250012	0.226661	-0.110302	0.91217	0.950521	0.0220382	ns	4.13618	0.149568	0.243459	0.614347	0.538986	0.742031	0.129578	ns
C1QBP	1.02086	0.0642446	0.455948	0.140903	0.887946	0.930363	0.0313477	ns	3.10477	0.691264	0.293251	2.35724	0.0184111	0.0725555	1.13933	ns	1.5043	0.338986	0.360896	0.93929	0.347582	0	0	ns
CBX7	9.52789	0.0227804	0.16149	0.141064	0.887819	0.930363	0.0313477	ns	17.4542	-0.037559	0.174154	-0.215665	0.829249	0.904734	0.0434792	ns	14.9153	0.347053	0.227044	1.52857	0.12637	0.355943	0.448619	ns
STX3	6.86908	0.0299575	0.213252	0.140479	0.888281	0.930641	0.031218	ns	12.0831	-0.0842869	0.20154	-0.418213	0.675791	0.802907	0.0953346	ns	8.99736	0.0127657	0.212382	0.0601075	0.95207	0.978966	0.00923248	ns
GPCPD1	3.43471	-0.032657	0.233972	-0.139576	0.888995	0.931322	0.0309003	ns	7.30655	0.00851168	0.213934	0.0397864	0.968263	0.981242	0.00822402	ns	4.8044	0.195593	0.237104	0.824925	0.409414	0.644785	0.190585	ns
PTK2B	5.49531	0.0292091	0.210205	0.138955	0.889486	0.931601	0.0307699	ns	9.73413	0.175537	0.186364	0.941901	0.346243	0.535603	0.271157	ns	6.3343	-0.26143	0.22607	-1.15641	0.247512	0.50034	0.300735	ns
MAGOHB	1.14133	0.0591638	0.426377	0.13876	0.88964	0.931601	0.0307699	ns	2.3979	0.518172	0.327777	1.58087	0.113908	0.259299	0.586199	ns	1.25425	0.110582	0.453721	0.243723	0.807445	0	0	ns
SMTNL2	2.79069	0.0404893	0.291643	0.138832	0.889583	0.931601	0.0307699	ns	5.71652	0.121835	0.260245	0.468157	0.639673	0.778686	0.108638	ns	3.53006	0.319902	0.300925	1.06306	0.287754	0.54137	0.266506	ns
NAT9	2.47128	-0.0528404	0.380429	-0.138897	0.889532	0.931601	0.0307699	ns	5.95991	0.600772	0.303662	1.97842	0.0478813	0.142155	0.847239	ns	3.49392	0.497732	0.290531	1.71318	0.0866799	0.296982	0.52727	ns
GNG7	1.4758	0.0540771	0.388755	0.139103	0.889368	0.931601	0.0307699	ns	2.50896	-0.167719	0.349576	-0.479779	0.631385	0.773457	0.111564	ns	2.07011	0.0886865	0.354518	0.250161	0.802463	0.907549	0.0421301	ns
ABHD12	1.41329	-0.0554877	0.399499	-0.138893	0.889534	0.931601	0.0307699	ns	2.66439	0.123447	0.292869	0.421508	0.673384	0.801433	0.0961327	ns	2.146	0.102225	0.400743	0.255089	0.798654	0.906488	0.0426378	ns
RAB10	6.87771	-0.0251419	0.181337	-0.138647	0.889729	0.931628	0.0307574	ns	15.5149	0.330252	0.136624	2.41724	0.0156387	0.0646193	1.18964	ns	10.375	0.214854	0.163467	1.31436	0.188727	0.433737	0.362773	ns
CD163	5.81892	0.0582162	0.420282	0.138517	0.889832	0.93167	0.030738	ns	17.3024	1.04325	0.346729	3.00883	0.00262256	0.0169766	1.77015	up	5.21797	-1.03764	0.494689	-2.09755	0.035945	0.182107	0.739674	ns
NABP2	2.95978	-0.0377343	0.273099	-0.138171	0.890106	0.93189	0.0306352	ns	5.55149	-0.0368258	0.21281	-0.173045	0.862616	0.923041	0.034779	ns	3.75822	0.0170385	0.24708	0.0689593	0.945022	0.975481	0.0107811	ns
FBXO22	1.26947	-0.054113	0.391982	-0.13805	0.890201	0.931924	0.0306194	ns	2.87308	0.268183	0.347928	0.770803	0.440824	0.624091	0.204752	ns	2.22273	0.335651	0.362174	0.926765	0.354049	0.600058	0.221807	ns
COQ10B	2.67447	0.0338703	0.245852	0.137767	0.890424	0.932092	0.0305412	ns	4.98705	0.110202	0.26592	0.414418	0.678568	0.80488	0.094269	ns	3.67698	0.217247	0.263686	0.823887	0.410004	0.644918	0.190496	ns
OXER1	1.44547	0.0703463	0.511312	0.13758	0.890572	0.932181	0.0304999	ns	2.4046	0.480574	0.374477	1.28332	0.199381	0.374444	0.426613	ns	1.27571	0.146496	0.437979	0.334483	0.738015	0	0	ns
TUBGCP4	1.10084	-0.063256	0.461298	-0.137126	0.890931	0.93249	0.0303556	ns	1.7713	0.121667	0.373528	0.325723	0.744634	0.849909	0.0706274	ns	1.13324	0.0343252	0.457752	0.0749865	0.940225	0	0	ns
SLC17A6	0.867892	-0.106663	0.778633	-0.136987	0.891041	0.932539	0.030333	ns	0.74654	-0.342045	0.626354	-0.546088	0.585005	0	0	ns	0.754595	-0.0242686	0.64791	-0.0374568	0.970121	0	0	ns
ZSWIM8	8.65233	-0.0212444	0.155622	-0.136513	0.891416	0.932865	0.0301811	ns	18.1084	0.312838	0.145246	2.15385	0.0312519	0.105861	0.975262	ns	11.4011	0.237024	0.159722	1.48398	0.137815	0.371119	0.430487	ns
TPD52	5.43124	-0.0254213	0.186667	-0.136185	0.891675	0.93307	0.0300858	ns	9.84964	0.0434295	0.182839	0.237529	0.812247	0.894703	0.048321	ns	7.85919	0.422977	0.210779	2.00673	0.0447781	0.206241	0.685624	ns
FOXJ3	2.23844	0.0463031	0.340388	0.136031	0.891797	0.933113	0.0300659	ns	3.6357	0.0903761	0.269194	0.335729	0.737075	0.844701	0.0732969	ns	2.63667	0.276683	0.307638	0.899378	0.368451	0.612677	0.212768	ns
PROM2	2.30392	-0.0427593	0.314467	-0.135974	0.891842	0.933113	0.0300659	ns	3.62199	-0.489177	0.278137	-1.75877	0.0786172	0.200735	0.697377	ns	3.33062	0.112031	0.273658	0.409385	0.682257	0.835375	0.0781183	ns
EPC2	5.47876	-0.0306195	0.227243	-0.134743	0.892815	0.934065	0.0296231	ns	10.5803	0.021786	0.191705	0.113643	0.909521	0.948642	0.0228977	ns	8.01666	0.121668	0.228275	0.532987	0.594043	0.77983	0.108	ns
CRBN	4.35609	0.0306792	0.228158	0.134465	0.893035	0.934228	0.0295469	ns	8.87717	0.295965	0.208197	1.42156	0.155154	0.317958	0.49763	ns	5.77206	0.36608	0.223785	1.63586	0.101869	0.319301	0.4958	ns
BFAR	3.01297	-0.0313161	0.233326	-0.134216	0.893232	0.934368	0.0294818	ns	7.00742	0.399284	0.195537	2.04199	0.0411528	0.128262	0.891903	ns	5.27255	0.242332	0.263347	0.920199	0.357469	0.602934	0.21973	ns
H1F0	3.39122	0.033616	0.251147	0.13385	0.893521	0.934605	0.0293719	ns	9.05463	0.836687	0.20443	4.09278	4.26e-05	0.000618807	3.20844	up	5.90901	0.784397	0.259693	3.02048	0.00252373	0.0443745	1.35287	up
VAV2	4.02778	0.0336691	0.251868	0.133677	0.893658	0.934681	0.0293364	ns	6.40131	-0.0209359	0.207253	-0.101016	0.919538	0.954652	0.020155	ns	5.0991	0.170642	0.224608	0.759732	0.447415	0.675333	0.170482	ns
TMEM30A	1.66022	-0.0564511	0.423481	-0.133303	0.893954	0.934925	0.0292232	ns	2.53612	0.0548891	0.353887	0.155104	0.87674	0.931856	0.0306512	ns	1.42835	-0.366562	0.504705	-0.726289	0.467662	0	0	ns
SPRY4	7.58022	0.0282991	0.213058	0.132823	0.894333	0.935189	0.0291005	ns	15.3439	0.147317	0.20137	0.731575	0.464428	0.644557	0.190739	ns	8.84799	-0.0162888	0.180593	-0.0901962	0.928131	0.967305	0.0144366	ns
SFT2D1	2.35023	0.0446337	0.335952	0.132857	0.894306	0.935189	0.0291005	ns	4.14496	0.449807	0.298371	1.50754	0.131671	0.284927	0.545267	ns	3.27547	0.326225	0.322831	1.01051	0.312249	0.565143	0.247842	ns
SLC4A1AP	5.66953	-0.0286097	0.215715	-0.132627	0.894488	0.935285	0.0290561	ns	10.5331	0.199714	0.177773	1.12342	0.261258	0.447159	0.349538	ns	7.64491	0.196799	0.209374	0.939941	0.347248	0.594868	0.225579	ns
TIPRL	5.03505	0.0252907	0.191864	0.131816	0.89513	0.935667	0.0288788	ns	10.7926	0.460769	0.17438	2.64233	0.00823382	0.0400928	1.39693	up	6.10497	0.198084	0.21554	0.919014	0.358088	0.603276	0.219484	ns
RPF2	1.28092	-0.055387	0.419611	-0.131996	0.894988	0.935667	0.0288788	ns	3.91086	0.471872	0.294508	1.60224	0.109103	0.252678	0.597432	ns	2.22143	0.204492	0.341064	0.599571	0.548792	0.748253	0.125952	ns
SLC38A2	14.0973	0.0234876	0.178254	0.131765	0.89517	0.935667	0.0288788	ns	28.1119	0.160287	0.14669	1.09269	0.274531	0.462408	0.334974	ns	16.4536	-0.198076	0.166533	-1.18941	0.234278	0.486612	0.312817	ns
RILPL2	4.54316	0.0284711	0.215971	0.131828	0.89512	0.935667	0.0288788	ns	10.8275	0.343297	0.167524	2.04925	0.0404381	0.12684	0.896743	ns	5.53631	-0.0497895	0.193228	-0.257672	0.79666	0.90512	0.0432937	ns
HEXIM1	5.55983	0.0272431	0.206616	0.131854	0.8951	0.935667	0.0288788	ns	11.7875	0.328583	0.223626	1.46934	0.141741	0.299458	0.523664	ns	8.13247	0.334862	0.226104	1.48101	0.138605	0.371762	0.429735	ns
ITGA3	21.517	0.0342083	0.260691	0.131221	0.8956	0.93605	0.028701	ns	55.8057	0.634218	0.185999	3.40979	0.000650122	0.00573728	2.24129	up	35.5959	0.635208	0.233841	2.71641	0.0065995	0.0773129	1.11175	ns
GALNT12	1.48541	0.0743306	0.568456	0.130759	0.895966	0.936167	0.0286465	ns	2.20061	-0.139908	0.4594	-0.304544	0.760713	0.861033	0.0649804	ns	1.87422	0.346465	0.518004	0.668846	0.503594	0.718255	0.143722	ns
TMEM203	2.55427	-0.039243	0.300059	-0.130784	0.895946	0.936167	0.0286465	ns	5.50828	0.331549	0.220666	1.50249	0.13297	0.286597	0.542728	ns	4.70267	0.431263	0.28433	1.51677	0.129325	0.359832	0.443901	ns
CUL4A	7.07897	-0.0250165	0.191013	-0.130968	0.895801	0.936167	0.0286465	ns	13.1466	0.118471	0.146874	0.806622	0.419884	0.604994	0.218249	ns	9.61468	0.236393	0.175427	1.34752	0.177811	0.422431	0.374245	ns
MICOS13	3.47473	0.0397243	0.303523	0.130878	0.895872	0.936167	0.0286465	ns	5.47	-0.174268	0.261065	-0.667526	0.504436	0.676773	0.169557	ns	4.08398	0.0805893	0.328132	0.2456	0.805992	0.908606	0.0416244	ns
CPEB2	3.50168	0.0372963	0.285479	0.130645	0.896057	0.936195	0.0286335	ns	7.55136	0.36124	0.207519	1.74076	0.0817262	0.205891	0.686362	ns	5.06399	0.352157	0.230726	1.5263	0.126935	0.356864	0.447498	ns
RFLNB	3.33715	0.0319833	0.245236	0.130419	0.896235	0.936316	0.0285776	ns	8.92043	0.828655	0.260632	3.17941	0.00147577	0.0107764	1.96753	up	4.64945	0.594662	0.268814	2.21216	0.0269553	0.155016	0.809624	ns
ARGLU1	19.1963	0.0184246	0.14156	0.130154	0.896444	0.936468	0.0285069	ns	34.5645	-0.0642796	0.122972	-0.522719	0.60117	0.752128	0.123708	ns	26.6493	0.113312	0.174343	0.649939	0.515732	0.725275	0.139497	ns
GSK3B	2.85327	-0.0341967	0.26301	-0.13002	0.89655	0.936499	0.0284926	ns	4.43136	-0.143526	0.255019	-0.562802	0.57357	0.731837	0.135585	ns	3.45511	-0.135694	0.293129	-0.462916	0.643425	0.8115	0.0907114	ns
YPEL3	10.8524	0.0219528	0.169114	0.12981	0.896716	0.936499	0.0284926	ns	19.653	0.014732	0.12434	0.118482	0.905686	0.946329	0.0239576	ns	13.4701	0.0455811	0.18179	0.250735	0.802019	0.907404	0.0421994	ns
GRB7	1.28604	-0.0559512	0.43107	-0.129796	0.896728	0.936499	0.0284926	ns	2.38499	0.167103	0.4208	0.397107	0.691289	0.8136	0.0895892	ns	1.46348	-0.0611994	0.393803	-0.155406	0.876501	0	0	ns
L3MBTL2	1.79919	-0.0454585	0.349926	-0.129909	0.896639	0.936499	0.0284926	ns	4.13305	0.386112	0.246313	1.56757	0.116982	0.263665	0.578947	ns	2.98115	0.347251	0.313547	1.10749	0.268082	0.5202	0.28383	ns
MAPK1	6.29235	0.0239805	0.185022	0.129609	0.896876	0.936587	0.0284516	ns	12.9471	0.343703	0.159656	2.15277	0.0313368	0.106042	0.97452	ns	10.6567	0.613476	0.203728	3.01124	0.0026018	0.0450249	1.34655	up
RBMX	2.01977	-0.0454661	0.351077	-0.129505	0.896958	0.936608	0.0284423	ns	5.03231	0.330118	0.28131	1.1735	0.240594	0.42265	0.37402	ns	4.29242	0.462719	0.380237	1.21692	0.223633	0.475516	0.322835	ns
CETN3	1.22082	0.0507174	0.392159	0.129329	0.897098	0.936687	0.0284057	ns	2.54549	0.179538	0.315896	0.568344	0.569802	0.728588	0.137518	ns	1.63227	-0.0369665	0.378032	-0.0977867	0.922102	0	0	ns
ZXDB	1.62784	-0.0635035	0.492654	-0.128901	0.897436	0.936974	0.0282725	ns	2.18818	-0.20528	0.407863	-0.503306	0.614749	0.762796	0.117591	ns	1.8992	0.0887863	0.494641	0.179496	0.857548	0.933648	0.0298167	ns
CDKN2AIPNL	6.06975	0.0566467	0.439898	0.128772	0.897538	0.937014	0.0282541	ns	8.01706	-0.169145	0.303058	-0.558128	0.576757	0.733995	0.134307	ns	5.81456	-0.138372	0.365056	-0.379042	0.704657	0.850347	0.070404	ns
GTF2B	1.66423	-0.0467778	0.36493	-0.128183	0.898004	0.937368	0.0280899	ns	3.98293	0.490753	0.229111	2.14198	0.0321948	0.108157	0.965945	ns	2.09746	0.12281	0.31897	0.385019	0.700223	0.847471	0.071875	ns
ATP5F1D	9.48015	-0.0232225	0.181073	-0.128249	0.897952	0.937368	0.0280899	ns	19.426	0.211601	0.136344	1.55197	0.12067	0.269228	0.56988	ns	12.2563	0.0879045	0.204096	0.430702	0.666685	0.826435	0.082791	ns
ARHGEF7	5.83964	0.024109	0.188494	0.127903	0.898226	0.93747	0.0280427	ns	9.5861	-0.0260822	0.159688	-0.163332	0.870257	0.928118	0.0323969	ns	6.71136	0.026148	0.19287	0.135574	0.892158	0.950689	0.0219617	ns
ZSWIM7	1.28775	0.0533321	0.416985	0.127899	0.898229	0.93747	0.0280427	ns	2.74412	0.298777	0.36124	0.827087	0.408188	0.594138	0.226113	ns	2.12288	0.378407	0.347761	1.08812	0.276541	0.529122	0.276444	ns
HIF3A	2.25543	-0.0565731	0.443246	-0.127634	0.898439	0.937623	0.0279718	ns	2.93505	-0.857916	0.347609	-2.46805	0.0135851	0.0585614	1.23239	ns	2.39733	-0.416092	0.345658	-1.20377	0.22868	0.480344	0.318448	ns
DPYD	6.44443	-0.0231345	0.181627	-0.127374	0.898645	0.937772	0.027903	ns	12.103	0.0720445	0.162137	0.444342	0.656795	0.790622	0.102031	ns	8.50995	-0.134536	0.212554	-0.632948	0.526767	0.7323	0.135311	ns
STK40	4.41388	-0.0238312	0.188874	-0.126175	0.899593	0.938516	0.0275584	ns	9.06665	0.157385	0.150638	1.04479	0.296121	0.48464	0.314581	ns	6.51423	0.324634	0.200525	1.61892	0.105465	0.323982	0.489479	ns
PPARG	5.46442	0.0237656	0.188224	0.126262	0.899524	0.938516	0.0275584	ns	12.3945	0.575377	0.175525	3.27803	0.00104535	0.00823469	2.08435	up	6.59052	-0.0381739	0.220964	-0.172761	0.862839	0.936455	0.0285131	ns
DPF3	1.35627	0.0509205	0.403647	0.126151	0.899612	0.938516	0.0275584	ns	2.6474	-0.0157859	0.297106	-0.0531321	0.957627	0.976122	0.0104959	ns	1.98633	0.365537	0.329484	1.10942	0.267248	0.519231	0.284639	ns
C16orf89	1.53058	0.0469795	0.372326	0.126179	0.899591	0.938516	0.0275584	ns	2.68056	-0.350148	0.363874	-0.962277	0.335911	0.524746	0.280051	ns	1.63467	-0.379807	0.407709	-0.931565	0.351561	0	0	ns
GUSB	3.57694	0.0374377	0.297213	0.125962	0.899762	0.938605	0.027517	ns	6.39067	-0.0446917	0.282549	-0.158173	0.874321	0.930019	0.031508	ns	3.74386	-0.423364	0.329943	-1.28314	0.199442	0.44843	0.348305	ns
TXNDC17	4.04357	0.0351373	0.279158	0.125869	0.899836	0.938616	0.027512	ns	7.55374	0.326889	0.235595	1.3875	0.165289	0.330707	0.480557	ns	4.2923	0.0442372	0.254059	0.174122	0.86177	0.936174	0.0286436	ns
RANBP17	1.31612	0.0569298	0.452863	0.125711	0.899961	0.938681	0.0274822	ns	2.57448	0.149822	0.376985	0.397422	0.691056	0.813455	0.0896662	ns	2.3558	0.449535	0.445014	1.01016	0.312419	0.565242	0.247766	ns
NAB2	6.89346	0.0272332	0.216776	0.125628	0.900026	0.938682	0.0274814	ns	14.1006	0.205492	0.222189	0.924853	0.355043	0.543652	0.264679	ns	8.14177	-0.0769238	0.262066	-0.293528	0.769118	0.888016	0.0515791	ns
GDF7	2.17089	-0.0465404	0.371921	-0.125135	0.900417	0.939023	0.0273237	ns	3.27823	-0.65338	0.355974	-1.83547	0.0664361	0.178285	0.748886	ns	2.47457	-0.294625	0.373965	-0.787841	0.43079	0.662093	0.179081	ns
TMEM50B	6.35617	-0.0239044	0.191546	-0.124797	0.900684	0.939236	0.0272254	ns	12.7509	0.158767	0.17183	0.923974	0.3555	0.543982	0.264416	ns	9.69713	0.314063	0.196858	1.59537	0.110629	0.332673	0.477982	ns
PREPL	5.08299	0.0266922	0.214423	0.124484	0.900932	0.939362	0.0271671	ns	9.7978	-0.0110377	0.18178	-0.0607201	0.951582	0.972415	0.0121485	ns	7.27553	0.362122	0.216537	1.67233	0.0944591	0.308776	0.510356	ns
COX16	4.99003	0.025894	0.207932	0.124531	0.900895	0.939362	0.0271671	ns	10.1097	0.24721	0.202307	1.22196	0.221724	0.401306	0.396525	ns	5.89519	-0.127208	0.21558	-0.590074	0.555141	0.752214	0.123659	ns
UBXN4	9.96877	0.0260429	0.209624	0.124236	0.901128	0.939434	0.0271339	ns	18.5223	0.0493988	0.148963	0.331618	0.740178	0.846979	0.0721276	ns	12.9408	0.100697	0.159783	0.630208	0.528559	0.733601	0.13454	ns
HDX	1.86017	0.0737869	0.593566	0.124311	0.901069	0.939434	0.0271339	ns	2.14779	-0.0443001	0.416569	-0.106345	0.915309	0.952277	0.0212368	ns	1.55694	-0.275222	0.531022	-0.518287	0.604258	0	0	ns
CCDC102A	2.58335	0.0376281	0.303123	0.124135	0.901209	0.939451	0.0271259	ns	5.89724	0.618071	0.20308	3.04349	0.00233854	0.0155571	1.80807	up	4.00051	0.509678	0.265095	1.92262	0.0545274	0.228876	0.6404	ns
CAGE1	1.10599	0.115587	0.934776	0.123652	0.901591	0.939717	0.0270031	ns	1.04077	-0.329036	0.694768	-0.473591	0.635792	0	0	ns	1.15883	0.334069	0.774062	0.431579	0.666047	0	0	ns
ERI2	1.3086	-0.0554409	0.448085	-0.123729	0.90153	0.939717	0.0270031	ns	2.83068	0.192599	0.315742	0.609989	0.541869	0.707234	0.150437	ns	2.08404	0.316722	0.375107	0.844351	0.398473	0.635804	0.196677	ns
DHFR	3.00478	0.0379234	0.307091	0.123492	0.901717	0.939782	0.0269729	ns	4.51919	0.104422	0.258272	0.404312	0.685983	0.809963	0.0915346	ns	3.14058	0.123348	0.270791	0.455512	0.648741	0.815078	0.0888006	ns
ERAL1	2.7897	0.0388204	0.314755	0.123335	0.901842	0.939845	0.0269436	ns	4.67161	0.237457	0.230904	1.02838	0.303771	0.49203	0.308009	ns	3.03236	0.00527918	0.272847	0.0193485	0.984563	0.994036	0.00259795	ns
SALL3	1.80784	-0.0495198	0.402642	-0.122987	0.902117	0.940066	0.0268415	ns	2.08224	-1.06246	0.452022	-2.35046	0.0187504	0.0734408	1.13406	ns	1.80241	-0.446491	0.433144	-1.03081	0.302628	0	0	ns
POLE4	3.68648	-0.0289565	0.237473	-0.121936	0.902949	0.940818	0.0264943	ns	7.99355	0.196588	0.180034	1.09195	0.274855	0.462848	0.334562	ns	5.41487	0.101839	0.231653	0.439619	0.660213	0.822523	0.0848519	ns
CDKN1B	12.2873	-0.0255652	0.209696	-0.121915	0.902966	0.940818	0.0264943	ns	25.6839	0.198697	0.181557	1.09441	0.273775	0.46163	0.335706	ns	16.0552	0.0965914	0.223147	0.43286	0.665117	0.82535	0.0833617	ns
PLEKHA6	5.71645	-0.0281554	0.231707	-0.121513	0.903285	0.941084	0.0263717	ns	9.66994	-0.197722	0.21116	-0.936358	0.349089	0.538087	0.269147	ns	7.28623	-0.00724062	0.221619	-0.0326715	0.973937	0.98846	0.00504084	ns
WWTR1	4.56052	0.0323473	0.266565	0.121349	0.903415	0.941153	0.0263399	ns	9.03979	0.103244	0.213725	0.483069	0.629047	0.772278	0.112226	ns	6.47349	0.253636	0.25635	0.989411	0.322462	0.574042	0.241057	ns
MAN1A1	5.80319	-0.0271871	0.224919	-0.120875	0.90379	0.941477	0.0261904	ns	12.0884	0.230802	0.19474	1.18518	0.235946	0.417317	0.379534	ns	6.56944	-0.224674	0.216893	-1.03587	0.300261	0.553913	0.256559	ns
ASPSCR1	3.06355	0.029955	0.248399	0.120592	0.904014	0.941644	0.0261132	ns	6.1367	0.00394392	0.207626	0.0189953	0.984845	0.991253	0.00381554	ns	4.70041	0.307558	0.239714	1.28302	0.199484	0.44843	0.348305	ns
C1orf35	2.1996	-0.0327789	0.272797	-0.120158	0.904358	0.941936	0.0259788	ns	4.83744	0.0648478	0.25917	0.250213	0.802423	0.888933	0.0511311	ns	3.55686	0.119333	0.283927	0.420296	0.67427	0.830567	0.0806255	ns
AHSA1	11.5799	-0.0235043	0.196182	-0.119809	0.904635	0.942157	0.0258765	ns	19.4557	-0.0200468	0.152696	-0.131286	0.895549	0.941439	0.0262078	ns	16.8881	0.267587	0.246335	1.08627	0.277358	0.52983	0.275863	ns
ITGB5	10.3512	0.0279428	0.23519	0.11881	0.905426	0.942849	0.0255578	ns	22.5756	0.378048	0.313543	1.20573	0.227922	0.409038	0.388236	ns	12.2992	-0.177595	0.282533	-0.628581	0.529623	0.734046	0.134277	ns
AGPAT5	3.33264	0.0398619	0.335471	0.118823	0.905415	0.942849	0.0255578	ns	3.93434	-0.0891676	0.262654	-0.339486	0.734243	0.842911	0.0742182	ns	2.87825	0.0534817	0.272209	0.196473	0.84424	0.927716	0.0325851	ns
PAPPA	2.65773	0.0409841	0.345385	0.118662	0.905543	0.942904	0.0255325	ns	4.03415	-0.042025	0.307522	-0.136657	0.891302	0.939396	0.0271514	ns	2.38899	-0.414212	0.394094	-1.05105	0.293237	0.546045	0.262771	ns
PPP4R1	5.5362	-0.0206303	0.174823	-0.118007	0.906062	0.943378	0.0253142	ns	11.7194	0.364296	0.160162	2.27454	0.0229335	0.0850713	1.07022	ns	6.89909	0.0656702	0.182673	0.359496	0.719224	0.859305	0.0658526	ns
CXCL8	1.0843	-0.0682897	0.581422	-0.117453	0.906501	0.943769	0.0251344	ns	2.33986	0.304703	0.469999	0.648304	0.516788	0.686494	0.163364	ns	1.19344	-0.778451	0.565063	-1.37764	0.168316	0	0	ns
OPTN	17.9461	0.0172371	0.14693	0.117315	0.90661	0.943816	0.0251128	ns	40.8278	0.343848	0.100003	3.43839	0.000585183	0.00527488	2.27779	up	25.3952	0.256024	0.15826	1.61774	0.105719	0.324358	0.488975	ns
MAD2L2	1.64882	0.0430754	0.368253	0.116972	0.906882	0.943983	0.0250357	ns	3.52185	0.336257	0.240817	1.39632	0.162619	0.32705	0.485386	ns	2.54726	0.206007	0.324494	0.634855	0.525523	0.731645	0.1357	ns
DHCR24	3.93777	-0.0314853	0.269219	-0.116951	0.906899	0.943983	0.0250357	ns	8.91927	0.351935	0.240798	1.46154	0.143869	0.30234	0.519505	ns	4.6788	-0.344689	0.232966	-1.47957	0.138988	0.372246	0.42917	ns
RBSN	1.33782	0.0553058	0.473709	0.116751	0.907058	0.94403	0.0250142	ns	2.07768	0.0749614	0.339621	0.220721	0.82531	0.901976	0.0448048	ns	1.61112	-0.054671	0.435329	-0.125585	0.90006	0	0	ns
2026-03-03	1.01301	-0.0689395	0.590576	-0.116733	0.907072	0.94403	0.0250142	ns	1.68792	0.097196	0.394283	0.246513	0.805285	0.890658	0.050289	ns	0.923844	-0.755685	0.60045	-1.25853	0.2082	0	0	ns
MOSPD1	0.868757	-0.056435	0.484886	-0.116388	0.907345	0.944248	0.0249141	ns	2.04867	0.308652	0.330469	0.933983	0.350313	0.539418	0.268075	ns	1.19098	0.0271426	0.416752	0.0651289	0.948071	0	0	ns
RNF14	2.30211	-0.0388413	0.334243	-0.116207	0.907489	0.944331	0.0248759	ns	4.33598	0.217431	0.298084	0.72943	0.465738	0.645511	0.190097	ns	3.74231	0.522484	0.318652	1.63967	0.101073	0.318367	0.497071	ns
RRNAD1	3.6009	-0.0378673	0.32736	-0.115675	0.90791	0.944703	0.0247048	ns	4.98678	-0.24251	0.235112	-1.03147	0.302321	0.490345	0.309498	ns	3.75983	-0.0999901	0.303199	-0.329784	0.741563	0.872261	0.0593538	ns
SHROOM3	5.35869	0.0262201	0.227304	0.115353	0.908166	0.944902	0.0246133	ns	10.312	0.0468216	0.209008	0.224018	0.822744	0.901081	0.0452362	ns	6.89911	0.0504053	0.193077	0.261062	0.794044	0.903362	0.044138	ns
SEC22B	8.18198	0.0192874	0.167824	0.114927	0.908503	0.945048	0.0245461	ns	15.1146	0.179299	0.150556	1.19092	0.233687	0.41482	0.382141	ns	10.203	0.100983	0.174325	0.579278	0.562402	0.757342	0.120708	ns
ARV1	3.79884	-0.0275301	0.239588	-0.114906	0.90852	0.945048	0.0245461	ns	6.03054	-0.0592129	0.211549	-0.279902	0.779553	0.873904	0.0585362	ns	4.28596	-0.145059	0.240393	-0.603425	0.546226	0.746899	0.126738	ns
ATP8B1	4.2756	0.0264806	0.230086	0.11509	0.908374	0.945048	0.0245461	ns	9.10873	0.34669	0.217563	1.59352	0.111045	0.255591	0.592455	ns	7.48344	0.774118	0.228568	3.38682	0.00070707	0.0208195	1.68153	up
FSTL3	3.50262	-0.0315758	0.274925	-0.114852	0.908562	0.945048	0.0245461	ns	6.58835	0.0651067	0.279213	0.233179	0.815622	0.897005	0.0472053	ns	3.79831	-0.431336	0.341273	-1.2639	0.206264	0.456139	0.340903	ns
RIPPLY1	0.969051	0.0724036	0.632803	0.114417	0.908907	0.94534	0.0244119	ns	1.95383	0.552007	0.521901	1.05768	0.2902	0.47848	0.320136	ns	1.10549	0.548707	0.580495	0.94524	0.344536	0	0	ns
SRRT	5.09048	0.0263537	0.230577	0.114295	0.909004	0.945375	0.0243961	ns	10.2335	0.179274	0.215497	0.831909	0.40546	0.591415	0.228107	ns	7.49101	0.233327	0.265579	0.878559	0.37964	0.623375	0.205251	ns
THAP6	2.59553	0.0361371	0.316983	0.114003	0.909235	0.945548	0.0243163	ns	4.47667	0.0998731	0.300185	0.332705	0.739357	0.846308	0.0724713	ns	2.77155	0.0152052	0.296352	0.0513077	0.95908	0.982219	0.00779186	ns
ZCCHC17	2.75323	-0.0269201	0.236322	-0.113913	0.909307	0.945556	0.0243126	ns	5.05752	0.169687	0.213631	0.794297	0.427023	0.610914	0.21402	ns	3.85671	0.278775	0.245514	1.13547	0.256177	0.508623	0.293604	ns
MFSD11	3.30871	0.0367731	0.323097	0.113815	0.909385	0.945571	0.0243061	ns	5.91181	0.252443	0.249775	1.01068	0.312169	0.501213	0.299978	ns	3.80154	0.0862125	0.30616	0.281593	0.778256	0.893264	0.0490199	ns
PFN2	20.9063	0.0174864	0.154019	0.113535	0.909607	0.945602	0.0242918	ns	33.504	-0.222981	0.212606	-1.0488	0.29427	0.482516	0.316488	ns	23.8208	-0.149119	0.245525	-0.607346	0.543621	0.745461	0.127575	ns
MPLKIP	4.27733	0.0231308	0.203623	0.113596	0.909558	0.945602	0.0242918	ns	6.88201	0.0615568	0.190872	0.322503	0.747071	0.851531	0.0697994	ns	4.99622	0.0975384	0.223673	0.436077	0.662781	0.823592	0.084288	ns
PNMA8B	1.00108	0.0575694	0.507031	0.113542	0.909601	0.945602	0.0242918	ns	1.81136	-0.303112	0.433449	-0.699303	0.484363	0.659939	0.180496	ns	1.12758	-0.342271	0.506381	-0.675916	0.499094	0	0	ns
ATXN7	4.00647	0.0255096	0.225107	0.113322	0.909775	0.94571	0.0242419	ns	7.09031	0.0956304	0.177131	0.539886	0.589276	0.742861	0.129092	ns	5.62607	0.347796	0.218034	1.59515	0.110679	0.332673	0.477982	ns
EMC6	4.09557	-0.0269224	0.237813	-0.113208	0.909865	0.945727	0.0242344	ns	5.94905	-0.319082	0.219509	-1.45361	0.146053	0.305263	0.515326	ns	3.90583	-0.359632	0.241397	-1.48979	0.136279	0.369605	0.432262	ns
FBXL20	1.4929	-0.0413914	0.36584	-0.113141	0.909919	0.945727	0.0242344	ns	3.11974	0.232477	0.284927	0.815919	0.414547	0.600652	0.221377	ns	1.97229	0.138868	0.342227	0.405777	0.684906	0.837277	0.0771308	ns
POP5	5.47262	0.0272412	0.240995	0.113036	0.910002	0.945746	0.0242256	ns	8.66336	-0.205017	0.200598	-1.02203	0.306766	0.495673	0.304805	ns	5.61157	-0.293025	0.21374	-1.37094	0.170394	0.411916	0.385192	ns
MANEA	3.59103	0.0371049	0.329813	0.112503	0.910425	0.946073	0.0240755	ns	5.56929	-0.00459197	0.295643	-0.0155321	0.987608	0.992969	0.0030644	ns	4.19246	-0.138849	0.334546	-0.415036	0.678115	0.833123	0.0792909	ns
LATS2	4.17842	0.0280967	0.249797	0.112478	0.910444	0.946073	0.0240755	ns	6.99801	0.159713	0.198821	0.803299	0.421802	0.60667	0.217048	ns	4.92917	0.149573	0.249051	0.600571	0.548126	0.747782	0.126225	ns
SEC31B	2.14476	-0.0460538	0.40978	-0.112387	0.910517	0.946081	0.0240715	ns	3.82045	0.10963	0.275392	0.398086	0.690567	0.813119	0.0898458	ns	2.52488	0.161245	0.357915	0.450511	0.652342	0.817548	0.0874867	ns
RIT1	2.48487	0.0319791	0.285916	0.111848	0.910944	0.946393	0.0239284	ns	6.05604	0.668346	0.242725	2.75351	0.00589604	0.0312767	1.50478	up	4.51452	0.855664	0.286874	2.98272	0.00285703	0.0476043	1.32235	up
RFTN2	1.729	0.0409796	0.366657	0.111766	0.911009	0.946393	0.0239284	ns	3.20931	0.117221	0.315568	0.371459	0.710296	0.825772	0.0831399	ns	2.32051	0.0724894	0.324476	0.223404	0.823221	0.918684	0.0368337	ns
TNFRSF21	5.85748	0.0277405	0.248035	0.111841	0.910949	0.946393	0.0239284	ns	16.255	0.739156	0.216274	3.41768	0.000631578	0.00559564	2.25215	up	12.3149	1.12435	0.231429	4.85826	1.18e-06	0.000229037	3.64009	up
LYSMD3	4.55131	0.0610056	0.548211	0.111281	0.911393	0.946585	0.0238405	ns	4.27826	-0.0872764	0.319957	-0.272775	0.785026	0.877555	0.0567258	ns	3.60029	0.0442163	0.391506	0.112939	0.910079	0.959335	0.0180296	ns
ISOC1	2.27607	-0.0332423	0.298869	-0.111227	0.911436	0.946585	0.0238405	ns	3.15986	-0.863348	0.356289	-2.42317	0.0153857	0.0639076	1.19445	ns	2.75215	-0.365731	0.315513	-1.15916	0.24639	0.499157	0.301763	ns
CFAP43	0.991848	0.0587654	0.528419	0.11121	0.91145	0.946585	0.0238405	ns	1.62216	0.115846	0.436642	0.265312	0.790769	0.880756	0.0551446	ns	1.29364	0.643489	0.436995	1.47253	0.140877	0	0	ns
GJB1	1.07186	-0.0640642	0.574823	-0.11145	0.911259	0.946585	0.0238405	ns	2.28289	-0.0451381	0.324346	-0.139166	0.889319	0.938555	0.0275404	ns	1.51471	0.227941	0.464689	0.490524	0.623763	0	0	ns
SLC25A28	3.66037	-0.0312943	0.283113	-0.110536	0.911984	0.947073	0.0236167	ns	6.45969	0.353379	0.226186	1.56233	0.118209	0.265648	0.575694	ns	4.71079	0.358817	0.2962	1.2114	0.225742	0.477683	0.32086	ns
PRNP	6.26176	-0.0278422	0.252082	-0.110449	0.912053	0.947078	0.0236144	ns	10.6188	0.0286706	0.199205	0.143925	0.88556	0.936277	0.0285958	ns	7.58051	0.102758	0.241928	0.424745	0.671022	0.828599	0.0816556	ns
TCERG1	5.86699	-0.025486	0.231306	-0.110183	0.912264	0.94723	0.0235444	ns	10.1991	0.0839713	0.215696	0.389304	0.697051	0.817082	0.0877346	ns	8.50726	0.223284	0.247806	0.901047	0.367563	0.61213	0.213157	ns
HDAC11	1.71859	0.0362637	0.33138	0.109432	0.91286	0.947393	0.0234698	ns	2.6765	-0.0396492	0.258729	-0.153246	0.878205	0.932791	0.0302154	ns	2.03951	0.0662301	0.315872	0.209674	0.833922	0.923315	0.0346502	ns
GTF2E1	1.67082	-0.0486242	0.442903	-0.109785	0.91258	0.947393	0.0234698	ns	1.84868	-0.620866	0.408066	-1.52148	0.128138	0.280277	0.552413	ns	1.37035	-0.606955	0.467197	-1.29914	0.193895	0	0	ns
RNF13	4.68805	-0.0279764	0.255404	-0.109538	0.912776	0.947393	0.0234698	ns	8.09941	0.197978	0.19559	1.01221	0.311437	0.500516	0.300582	ns	5.72496	0.0279401	0.245813	0.113664	0.909504	0.959092	0.0181395	ns
PHC3	5.34577	0.0209006	0.190917	0.109475	0.912826	0.947393	0.0234698	ns	10.3879	0.118979	0.167018	0.712373	0.476234	0.653196	0.184957	ns	6.69784	0.000116046	0.215862	0.000537593	0.999571	0.999571	0.000186325	ns
SHROOM1	2.66427	0.0423217	0.386443	0.109516	0.912793	0.947393	0.0234698	ns	3.21153	-0.321454	0.274389	-1.17153	0.241387	0.423544	0.373102	ns	2.31391	-0.224312	0.325989	-0.688096	0.491393	0.709885	0.148812	ns
GNL1	2.51302	-0.0298739	0.273264	-0.109323	0.912947	0.947393	0.0234698	ns	5.50838	0.214884	0.249576	0.860997	0.38924	0.575711	0.239796	ns	3.93571	0.119981	0.284305	0.422014	0.673014	0.829723	0.0810668	ns
HTR5A	1.28565	-0.091179	0.829852	-0.109874	0.912509	0.947393	0.0234698	ns	2.07637	-0.298912	0.747935	-0.399649	0.689415	0.812276	0.0902965	ns	1.39387	-1.13992	0.999515	-1.14047	0.25409	0	0	ns
TRPC6	2.53146	0.0518248	0.474338	0.109257	0.912998	0.947393	0.0234698	ns	4.17947	0.353423	0.315058	1.12177	0.26196	0.447678	0.349035	ns	4.91042	1.37965	0.30924	4.46143	8.14e-06	0.000953474	3.02069	up
ZNF207	2.11015	0.0325655	0.2977	0.10939	0.912893	0.947393	0.0234698	ns	3.46593	-0.00681483	0.255782	-0.0266431	0.978744	0.987698	0.00537578	ns	2.69051	-0.0534436	0.300472	-0.177866	0.858828	0.93463	0.0293604	ns
SPRY1	6.54627	-0.0252269	0.23156	-0.108943	0.913247	0.947418	0.0234582	ns	14.9921	0.42945	0.203846	2.10674	0.0351399	0.115008	0.939272	ns	9.28746	0.262037	0.232612	1.1265	0.259953	0.512016	0.290716	ns
LANCL2	1.75206	0.0431733	0.396172	0.108976	0.913221	0.947418	0.0234582	ns	3.14405	0.128902	0.265506	0.485495	0.627325	0.771149	0.112862	ns	2.34764	0.177547	0.324651	0.546886	0.584457	0.77311	0.111758	ns
PPP2R2A	3.41744	0.0271999	0.249949	0.108822	0.913344	0.947418	0.0234582	ns	5.9824	0.0208752	0.223061	0.0935851	0.925439	0.957887	0.0186856	ns	4.49842	0.104115	0.259224	0.401641	0.687948	0.839706	0.0758726	ns
MPG	2.55872	0.0309614	0.283963	0.109033	0.913176	0.947418	0.0234582	ns	5.52741	0.424309	0.232776	1.82282	0.06833	0.18206	0.739785	ns	3.02028	0.0726433	0.290015	0.250481	0.802215	0.90746	0.0421724	ns
RAD51D	1.33044	0.0380124	0.349224	0.108848	0.913323	0.947418	0.0234582	ns	3.03305	0.374362	0.25133	1.48953	0.136349	0.291313	0.53564	ns	1.89188	0.391915	0.317053	1.23612	0.216414	0.467599	0.330127	ns
DUSP11	6.06674	-0.0231917	0.214003	-0.108371	0.913702	0.947723	0.0233186	ns	12.1503	-0.0262312	0.165329	-0.158661	0.873936	0.92993	0.0315499	ns	7.89024	0.0619638	0.205743	0.301172	0.763284	0.884	0.0535476	ns
ADGRA3	2.17953	-0.0333378	0.309163	-0.107832	0.914129	0.948082	0.023154	ns	3.38211	-0.0318095	0.244176	-0.130273	0.896351	0.941987	0.0259551	ns	1.80749	-0.24171	0.372727	-0.64849	0.516668	0	0	ns
MCUR1	4.11716	0.0250373	0.232491	0.107691	0.91424	0.948082	0.023154	ns	6.72987	0.00802388	0.187833	0.0427182	0.965926	0.980349	0.00861908	ns	5.61598	0.115526	0.234421	0.492815	0.622143	0.797404	0.0983215	ns
DDAH2	11.8677	-0.015927	0.147843	-0.10773	0.91421	0.948082	0.023154	ns	25.1955	0.279624	0.122506	2.28252	0.0224584	0.0837045	1.07725	ns	15.7356	0.0311857	0.149211	0.209004	0.834445	0.92338	0.0346196	ns
LRIG1	2.41146	-0.0328175	0.305967	-0.107258	0.914584	0.948341	0.0230353	ns	6.40159	0.661857	0.256955	2.57577	0.0100017	0.0464885	1.33265	up	3.81861	0.446948	0.27509	1.62473	0.10422	0.322973	0.490834	ns
DBP	3.94001	-0.0274716	0.256231	-0.107214	0.914619	0.948341	0.0230353	ns	8.2736	0.162274	0.265061	0.612216	0.540395	0.706287	0.151019	ns	4.88234	-0.0426619	0.261874	-0.16291	0.87059	0.940271	0.0267469	ns
TOP2B	3.80717	-0.0225052	0.210587	-0.106869	0.914893	0.948559	0.0229357	ns	6.70703	0.0606997	0.175949	0.344984	0.730107	0.839666	0.0758932	ns	5.00172	0.0263069	0.22124	0.118907	0.905349	0.956907	0.0191302	ns
ZNF511	1.81662	-0.0327079	0.306349	-0.106767	0.914974	0.948576	0.0229277	ns	3.38362	0.090242	0.251838	0.358334	0.720093	0.832133	0.0798075	ns	1.7242	-0.47289	0.389362	-1.21453	0.224547	0	0	ns
ADGRG4	1.02478	0.102332	0.961372	0.106443	0.915231	0.948776	0.0228364	ns	0.865492	0.150115	0.656358	0.228709	0.819095	0	0	ns	0.502637	-0.0959695	0.78758	-0.121854	0.903015	0	0	ns
CAPZA2	14.1934	0.0195857	0.184671	0.106057	0.915537	0.949027	0.0227215	ns	24.1973	-0.171077	0.253889	-0.673826	0.500422	0.673401	0.171727	ns	15.7437	-0.314902	0.253169	-1.24384	0.213559	0.46461	0.332911	ns
GLB1	2.51786	0.0338051	0.321053	0.105294	0.916142	0.949587	0.022465	ns	4.08866	0.110386	0.291572	0.37859	0.704992	0.82245	0.0848904	ns	2.3742	-0.234689	0.341027	-0.688184	0.491337	0.709885	0.148812	ns
MTM1	2.40031	-0.0286971	0.273091	-0.105082	0.916311	0.949695	0.0224157	ns	3.92149	-0.0862899	0.256764	-0.336068	0.73682	0.844509	0.0733956	ns	3.16295	0.168298	0.283892	0.592823	0.5533	0.751446	0.124102	ns
CAND2	3.65287	0.0324294	0.308984	0.104955	0.916411	0.949733	0.0223984	ns	6.37351	0.134877	0.263675	0.511526	0.608983	0.758158	0.12024	ns	4.77839	0.446276	0.328575	1.35822	0.174395	0.417937	0.378889	ns
MAP2K6	2.53087	-0.0464955	0.443377	-0.104867	0.916481	0.949739	0.0223957	ns	2.68319	-0.588382	0.377344	-1.55927	0.118932	0.266586	0.574163	ns	2.00503	-0.6541	0.443314	-1.47548	0.140084	0.373379	0.42785	ns
SLC25A20	2.29265	-0.0374944	0.359452	-0.10431	0.916923	0.949748	0.0223914	ns	3.73144	-0.135305	0.280231	-0.482836	0.629212	0.772411	0.112152	ns	3.10012	0.0645197	0.326006	0.19791	0.843116	0.927566	0.0326554	ns
GBE1	2.66495	-0.0268293	0.25715	-0.104333	0.916905	0.949748	0.0223914	ns	5.80121	0.350992	0.273185	1.28481	0.198858	0.373984	0.427147	ns	3.45313	0.223187	0.313493	0.711938	0.476503	0.698189	0.156027	ns
HMCES	4.29635	0.0233096	0.223243	0.104414	0.916841	0.949748	0.0223914	ns	6.97656	-0.107647	0.247455	-0.435016	0.663551	0.79458	0.0998625	ns	4.46939	-0.279521	0.270668	-1.03271	0.301742	0.555046	0.255671	ns
SENP5	1.16868	-0.0404557	0.388212	-0.10421	0.917003	0.949748	0.0223914	ns	2.76429	0.266311	0.271661	0.980308	0.326934	0.51553	0.287746	ns	2.04689	0.469282	0.318597	1.47297	0.14076	0.373889	0.427257	ns
RAB14	13.0077	0.019502	0.186912	0.104338	0.916901	0.949748	0.0223914	ns	24.3923	0.0203933	0.153525	0.132834	0.894325	0.940992	0.026414	ns	17.8681	0.0614742	0.161505	0.380634	0.703475	0.849738	0.0707149	ns
MOAP1	3.11474	0.0256614	0.245429	0.104557	0.916727	0.949748	0.0223914	ns	5.75148	0.194582	0.219081	0.888177	0.374445	0.561731	0.250472	ns	4.26426	0.575752	0.238433	2.41473	0.0157469	0.117762	0.928996	ns
PDPR	5.22045	-0.0208015	0.199617	-0.104207	0.917005	0.949748	0.0223914	ns	11.4734	0.239889	0.183758	1.30546	0.191735	0.364753	0.438001	ns	8.10797	0.28502	0.20684	1.37798	0.16821	0.409676	0.387559	ns
KLHL36	3.52682	-0.0236023	0.226292	-0.1043	0.916931	0.949748	0.0223914	ns	6.47959	-0.0379254	0.204933	-0.185062	0.85318	0.917438	0.0374232	ns	4.81103	0.0473738	0.226961	0.20873	0.834659	0.92338	0.0346196	ns
KIF13B	5.58828	-0.0198003	0.191399	-0.10345	0.917606	0.950244	0.0221649	ns	8.99881	-0.317335	0.155875	-2.03584	0.0417666	0.129217	0.888679	ns	6.47561	-0.27627	0.194417	-1.42101	0.155312	0.394135	0.404355	ns
ATP6V0C	7.34223	0.0237437	0.229536	0.103442	0.917612	0.950244	0.0221649	ns	14.7851	0.248031	0.191199	1.29724	0.194549	0.368506	0.433555	ns	8.65967	-0.0190677	0.234653	-0.0812594	0.935236	0.970763	0.0128866	ns
DPP8	4.71139	-0.0243076	0.236862	-0.102624	0.918262	0.95085	0.0218881	ns	8.6474	0.172123	0.175929	0.978365	0.327894	0.516511	0.286921	ns	5.38392	0.0293933	0.203997	0.144087	0.885432	0.947689	0.0233344	ns
JKAMP	2.34485	-0.0390676	0.381047	-0.102527	0.918338	0.950863	0.0218823	ns	2.66915	-0.36597	0.396879	-0.92212	0.356466	0.544717	0.263829	ns	1.99371	-0.234835	0.344146	-0.68237	0.495005	0.713119	0.146838	ns
ANKRD65	1.92441	0.0444361	0.434238	0.102331	0.918494	0.950927	0.0218529	ns	3.8228	0.235351	0.310856	0.757107	0.448986	0.631321	0.19975	ns	2.66685	0.21349	0.384152	0.555743	0.578386	0.768792	0.114191	ns
ABCA7	1.30385	0.0443116	0.433212	0.102286	0.918529	0.950927	0.0218529	ns	3.21585	0.502365	0.327297	1.53489	0.12481	0.275134	0.560455	ns	1.90303	0.0258993	0.399009	0.0649091	0.948246	0.97704	0.0100878	ns
DOCK1	12.2538	-0.0169827	0.166435	-0.102038	0.918726	0.951064	0.0217903	ns	22.7942	0.0304055	0.128717	0.23622	0.813262	0.895398	0.0479841	ns	16.2623	0.0579403	0.166823	0.347316	0.728354	0.863624	0.0636754	ns
COL25A1	1.51086	0.0426737	0.418641	0.101934	0.918809	0.951083	0.0217815	ns	3.40667	0.221099	0.343687	0.643316	0.520019	0.689296	0.161594	ns	1.73485	-0.519516	0.458294	-1.13359	0.256968	0	0	ns
TOGARAM1	4.12909	-0.0237155	0.232919	-0.101819	0.9189	0.951111	0.0217688	ns	7.65208	0.278361	0.169657	1.64073	0.100854	0.238961	0.621674	ns	5.55478	0.424517	0.260866	1.62734	0.103665	0.32176	0.492468	ns
SLITRK2	1.82722	0.0485529	0.477391	0.101705	0.918991	0.951138	0.0217565	ns	2.4142	-0.0834697	0.374883	-0.222655	0.823804	0.901383	0.0450905	ns	2.54078	0.560096	0.418612	1.33798	0.180902	0.42557	0.371029	ns
EZH1	7.31503	-0.0184427	0.181581	-0.101567	0.9191	0.951184	0.0217354	ns	13.4738	0.0406348	0.141907	0.286348	0.774612	0.870506	0.0602281	ns	8.1323	-0.0673204	0.202028	-0.333223	0.738966	0.870347	0.0603075	ns
ACOT8	1.84057	0.0357701	0.352524	0.101469	0.919179	0.951199	0.0217288	ns	2.70984	-0.241619	0.2808	-0.860467	0.389531	0.575952	0.239614	ns	1.88053	-0.239491	0.358162	-0.668667	0.503708	0.718313	0.143686	ns
TBC1D22A	4.60015	0.0207769	0.205349	0.101178	0.919409	0.95137	0.0216504	ns	8.64867	0.105918	0.161241	0.656891	0.511251	0.682051	0.166183	ns	7.06837	0.232915	0.207654	1.12165	0.262012	0.514427	0.288676	ns
TAF2	3.83027	0.0284217	0.281466	0.100977	0.919568	0.951434	0.0216212	ns	5.31546	-0.0427358	0.202248	-0.211304	0.83265	0.906619	0.0425753	ns	3.87841	-0.0310243	0.231426	-0.134057	0.893357	0.950914	0.0218587	ns
BCR	4.70633	-0.0203409	0.201519	-0.100938	0.9196	0.951434	0.0216212	ns	7.80459	-0.390146	0.227946	-1.71157	0.0869761	0.215566	0.666419	ns	6.43786	-0.127751	0.317387	-0.402508	0.68731	0.839284	0.0760913	ns
LAMTOR5	2.20741	-0.0396424	0.393308	-0.100792	0.919715	0.951457	0.021611	ns	3.03862	-0.631112	0.488552	-1.2918	0.196426	0.370757	0.430911	ns	2.6248	-0.274252	0.479713	-0.571701	0.567525	0.760297	0.119017	ns
DENND11	4.7366	0.0222174	0.220879	0.100586	0.919879	0.951457	0.021611	ns	8.84389	0.137289	0.208231	0.659309	0.509697	0.680709	0.167038	ns	6.18295	0.208742	0.201639	1.03522	0.300564	0.554162	0.256363	ns
TMEM134	5.25404	0.0204674	0.203385	0.100634	0.919841	0.951457	0.021611	ns	9.34983	-0.0538402	0.1575	-0.341842	0.732469	0.841736	0.074824	ns	6.81829	0.0498579	0.200816	0.248276	0.803921	0.907666	0.0420738	ns
EIF4A1	13.2171	-0.0135742	0.134734	-0.100748	0.919751	0.951457	0.021611	ns	30.2595	0.437805	0.148431	2.94955	0.00318238	0.0196822	1.70593	up	15.1172	-0.211783	0.143734	-1.47344	0.140632	0.373807	0.427353	ns
IPP	2.40208	0.03241	0.323616	0.10015	0.920226	0.951638	0.021528	ns	3.56165	0.041734	0.256849	0.162485	0.870924	0.92857	0.0321853	ns	2.43192	0.0900989	0.311139	0.289578	0.772139	0.889764	0.0507251	ns
GALNT13	0.949121	0.0858691	0.857651	0.100121	0.920248	0.951638	0.021528	ns	1.22611	-0.29584	0.79009	-0.374439	0.708078	0.824223	0.0839555	ns	0.969874	-0.0591916	0.926951	-0.0638562	0.949085	0	0	ns
COX6C	4.315	-0.029268	0.29193	-0.100257	0.920141	0.951638	0.021528	ns	7.87739	-0.0411616	0.263311	-0.156323	0.875778	0.931276	0.0309217	ns	4.88543	-0.133166	0.279992	-0.475608	0.634353	0.805518	0.0939249	ns
RBM12B	2.29108	0.0363442	0.363649	0.0999431	0.92039	0.951718	0.0214917	ns	4.07754	-0.333023	0.345709	-0.963304	0.335395	0.524283	0.280434	ns	2.86896	-0.398449	0.473422	-0.841637	0.399991	0.63697	0.195881	ns
FBXL13	0.863572	0.0721796	0.723599	0.0997507	0.920542	0.951743	0.0214805	ns	0.851579	-1.04724	0.610691	-1.71484	0.0863749	0	0	ns	0.657619	-1.40794	0.824946	-1.70671	0.0878757	0	0	ns
CDC42BPB	6.799	-0.0195323	0.195742	-0.0997861	0.920514	0.951743	0.0214805	ns	15.7963	0.362492	0.141794	2.55646	0.0105742	0.0483577	1.31553	up	9.33465	0.177488	0.190468	0.931853	0.351412	0.598657	0.222822	ns
ODC1	2.37245	0.0331778	0.333492	0.099486	0.920752	0.951893	0.0214117	ns	4.21212	0.0599434	0.310151	0.193272	0.846746	0.914127	0.0389935	ns	2.62118	0.00127198	0.312253	0.00407356	0.99675	0.998666	0.000579741	ns
RBP2	1.11791	0.0836397	0.843258	0.0991864	0.92099	0.952073	0.0213299	ns	0.875248	-0.515085	0.645047	-0.798523	0.424567	0	0	ns	0.369113	-1.12946	0.776157	-1.4552	0.145615	0	0	ns
TATDN1	1.90149	-0.0561123	0.566594	-0.0990343	0.921111	0.952131	0.0213034	ns	2.23994	-0.850949	0.425883	-1.99808	0.0457078	0.137553	0.861531	ns	1.92391	-0.411575	0.476584	-0.863595	0.387811	0.627287	0.202534	ns
RNF121	2.78853	-0.0258168	0.261695	-0.0986526	0.921414	0.952377	0.0211909	ns	5.32262	0.238357	0.247284	0.963903	0.335095	0.52414	0.280552	ns	3.01363	-0.0526659	0.270892	-0.194416	0.84585	0.928496	0.03222	ns
WDR4	0.972301	-0.0449878	0.459797	-0.0978426	0.922057	0.952925	0.0209411	ns	2.0899	0.158991	0.319502	0.497622	0.61875	0.765517	0.116045	ns	1.1347	-0.36521	0.411989	-0.886457	0.375371	0	0	ns
GPKOW	0.997707	0.0395909	0.404722	0.0978224	0.922073	0.952925	0.0209411	ns	2.60842	0.687918	0.295251	2.32994	0.0198093	0.0764316	1.11673	ns	1.57015	0.355698	0.392797	0.905551	0.365173	0	0	ns
CXCL10	1.38426	-0.0721957	0.738741	-0.0977281	0.922148	0.952936	0.0209363	ns	3.65531	0.885387	0.456694	1.93869	0.0525395	0.151505	0.819572	ns	2.22152	0.398457	0.793655	0.502054	0.61563	0.793386	0.100516	ns
ERMAP	1.90617	0.0307944	0.316431	0.0973178	0.922474	0.953139	0.0208436	ns	3.71102	0.244933	0.259027	0.94559	0.344358	0.53379	0.272629	ns	2.54957	0.373737	0.293545	1.27318	0.202953	0.452221	0.344649	ns
NEIL3	1.39245	0.0696936	0.716103	0.0973235	0.92247	0.953139	0.0208436	ns	1.8496	-0.616294	0.595684	-1.0346	0.300856	0.489243	0.310475	ns	1.71322	0.0376887	0.648821	0.058088	0.953679	0	0	ns
PRDM16	1.61939	0.0429996	0.442653	0.0971406	0.922615	0.953151	0.0208382	ns	2.00402	-0.619042	0.373144	-1.65899	0.0971183	0.232721	0.633165	ns	1.39209	-0.431829	0.419535	-1.0293	0.303337	0	0	ns
NME7	1.75912	0.0303499	0.312261	0.0971941	0.922572	0.953151	0.0208382	ns	3.21561	-0.0799779	0.249852	-0.320101	0.748891	0.852344	0.069385	ns	2.25265	0.153277	0.331107	0.462921	0.643421	0.8115	0.0907114	ns
DNALI1	3.00127	0.0260661	0.270533	0.0963506	0.923242	0.953599	0.0206341	ns	5.56934	0.241976	0.211389	1.14469	0.252336	0.436777	0.35974	ns	4.29233	0.374852	0.27868	1.3451	0.178594	0.422758	0.373908	ns
FARS2	0.894287	-0.0588988	0.610624	-0.0964569	0.923158	0.953599	0.0206341	ns	1.37781	0.0489754	0.390045	0.125563	0.900078	0.943904	0.0250722	ns	1.49461	0.112254	0.572839	0.19596	0.844641	0	0	ns
HEBP1	5.00599	-0.0193507	0.200727	-0.0964031	0.9232	0.953599	0.0206341	ns	8.89194	-0.0805219	0.190443	-0.422813	0.672432	0.800902	0.0964206	ns	5.67887	-0.182558	0.221223	-0.825221	0.409246	0.644695	0.190646	ns
HNRNPA0	17.7427	-0.0161287	0.167946	-0.0960351	0.923493	0.953791	0.0205467	ns	30.6322	-0.100311	0.181809	-0.55174	0.581126	0.737394	0.132301	ns	19.5465	-0.450939	0.257037	-1.75438	0.0793663	0.284273	0.546265	ns
KAT2B	3.62853	0.0224706	0.234988	0.0956248	0.923819	0.954061	0.0204238	ns	7.7527	0.328095	0.181199	1.81069	0.0701886	0.185486	0.73169	ns	5.17856	0.313005	0.207663	1.50727	0.131741	0.362581	0.440595	ns
NEB	1.46336	0.0784471	0.825135	0.0950718	0.924258	0.954448	0.0202477	ns	1.39498	0.0557998	0.499325	0.11175	0.911021	0.949692	0.0224172	ns	0.830981	-0.672607	0.757587	-0.887827	0.374634	0	0	ns
NDUFA11	3.63353	0.0205674	0.216823	0.0948581	0.924428	0.95449	0.0202288	ns	6.96332	0.149207	0.172599	0.864476	0.387327	0.573764	0.241267	ns	5.05518	0.00081186	0.228619	0.00355114	0.997167	0.998666	0.000579741	ns
ZGPAT	4.80097	-0.0193676	0.20412	-0.0948836	0.924407	0.95449	0.0202288	ns	10.6513	0.210247	0.14993	1.4023	0.160825	0.325227	0.487813	ns	6.5116	0.042573	0.171676	0.247985	0.804146	0.907666	0.0420738	ns
ARHGEF18	2.91154	-0.0247419	0.261382	-0.0946581	0.924586	0.954587	0.0201845	ns	6.70954	0.184643	0.207488	0.889894	0.373523	0.56116	0.250913	ns	4.08066	0.262585	0.270238	0.971681	0.331209	0.580705	0.236044	ns
ITFG1	7.84073	0.0157301	0.166477	0.0944882	0.924721	0.95466	0.0201515	ns	14.989	0.0999608	0.145373	0.687617	0.491694	0.665783	0.176667	ns	9.50859	0.0353271	0.161071	0.219326	0.826396	0.920249	0.0360944	ns
RXFP1	2.20649	-0.0329401	0.349137	-0.0943473	0.924833	0.954708	0.0201293	ns	4.10157	-0.124781	0.315789	-0.395139	0.69274	0.814582	0.089065	ns	3.9148	0.75414	0.292642	2.57701	0.009966	0.0940714	1.02654	ns
SLC22A7	2.02797	0.044329	0.473156	0.0936879	0.925357	0.955167	0.0199205	ns	3.17484	0.121752	0.376105	0.323717	0.746152	0.850848	0.0701478	ns	2.41862	0.315568	0.436236	0.723389	0.469441	0.693485	0.158963	ns
OMG	1.09325	0.0705571	0.753794	0.0936026	0.925425	0.955167	0.0199205	ns	1.08571	-0.623814	0.634562	-0.983062	0.325577	0	0	ns	0.803437	-0.263532	0.642681	-0.41005	0.681769	0	0	ns
ATRN	5.27327	0.0175995	0.188143	0.0935432	0.925472	0.955167	0.0199205	ns	10.104	0.120085	0.17405	0.689942	0.490231	0.665207	0.177043	ns	7.43886	0.224855	0.181027	1.24211	0.214196	0.46538	0.332192	ns
NAP1L4	9.6736	-0.0150378	0.161114	-0.0933366	0.925636	0.955203	0.0199042	ns	17.8949	0.0170044	0.140344	0.121162	0.903563	0.945359	0.0244034	ns	11.837	-0.0950785	0.178961	-0.531281	0.595224	0.780757	0.107484	ns
TENM1	1.06228	0.0441642	0.473044	0.0933618	0.925616	0.955203	0.0199042	ns	1.6543	-0.565723	0.44198	-1.27998	0.200554	0.375808	0.425034	ns	1.36272	-0.0375556	0.46015	-0.0816161	0.934952	0	0	ns
PTDSS1	2.68365	-0.0250967	0.269684	-0.0930598	0.925856	0.955363	0.0198314	ns	6.16895	0.382428	0.191632	1.99564	0.0459736	0.138082	0.859864	ns	3.9608	0.42621	0.277697	1.5348	0.124832	0.354145	0.450819	ns
RAMP3	12.0384	0.0255149	0.275429	0.092637	0.926192	0.955576	0.0197346	ns	25.2947	0.288413	0.241255	1.19547	0.231903	0.413316	0.383717	ns	16.037	0.244202	0.243473	1.00299	0.315864	0.568348	0.245386	ns
DSG2	4.89526	0.0227322	0.245226	0.0926991	0.926143	0.955576	0.0197346	ns	7.95925	0.0669669	0.250742	0.267075	0.789411	0.879927	0.0555536	ns	5.44308	0.0547112	0.22579	0.24231	0.80854	0.909815	0.0410471	ns
SAV1	4.55412	-0.0227622	0.248324	-0.0916634	0.926965	0.956299	0.0194063	ns	7.15918	-0.24962	0.209947	-1.18896	0.234454	0.415707	0.381212	ns	5.41791	-0.110275	0.250041	-0.44103	0.659192	0.821737	0.0852672	ns
CPXM1	1.58245	-0.0344206	0.375802	-0.0915924	0.927022	0.956299	0.0194063	ns	3.69454	0.869392	0.352513	2.46627	0.0136528	0.0587777	1.23079	ns	1.79818	0.175301	0.48992	0.357815	0.720482	0	0	ns
OR51C1P	1.14088	0.0743916	0.815535	0.0912181	0.927319	0.956539	0.0192974	ns	1.87952	-0.0524671	0.579824	-0.090488	0.927899	0.959114	0.0181295	ns	1.38178	0.031814	0.655058	0.0485668	0.961265	0	0	ns
ZFYVE1	2.58107	-0.0240528	0.264202	-0.0910393	0.927461	0.956619	0.0192612	ns	5.01493	0.165387	0.211493	0.782	0.434215	0.617679	0.209237	ns	3.70801	0.236728	0.22925	1.03262	0.301782	0.555046	0.255671	ns
SH2D3C	5.04525	-0.0180312	0.198248	-0.0909529	0.92753	0.956623	0.0192593	ns	11.0177	0.149937	0.201575	0.743827	0.456981	0.637932	0.195226	ns	6.12963	-0.0223903	0.228295	-0.0980761	0.921872	0.964402	0.015742	ns
UBL3	2.66275	0.026309	0.289552	0.0908608	0.927603	0.956631	0.0192554	ns	6.33795	0.411395	0.266541	1.54346	0.122719	0.271815	0.565726	ns	3.8669	0.257993	0.301009	0.857094	0.391393	0.63073	0.200156	ns
MYO15A	0.880087	0.0935606	1.03128	0.0907224	0.927713	0.956678	0.0192343	ns	0.799073	-0.23673	0.745887	-0.317381	0.750954	0	0	ns	0.615666	0.263103	0.812771	0.323711	0.746157	0	0	ns
IMPA1	2.5477	0.030964	0.342272	0.0904659	0.927917	0.956754	0.0191995	ns	3.93528	0.270142	0.246967	1.09384	0.274026	0.461823	0.335524	ns	2.88275	0.324561	0.32849	0.988038	0.323134	0.57455	0.240672	ns
C11orf74	2.05155	0.0366425	0.404989	0.0904777	0.927908	0.956754	0.0191995	ns	2.60686	-0.130894	0.320267	-0.408703	0.682758	0.807572	0.0928187	ns	2.6541	0.385416	0.37892	1.01714	0.309085	0.561924	0.250322	ns
STEAP3	3.41535	0.0493736	0.546409	0.0903601	0.928001	0.956774	0.0191905	ns	4.24377	0.184518	0.291708	0.632544	0.527031	0.694609	0.15826	ns	2.70818	0.0339332	0.32752	0.103606	0.917482	0.963027	0.0163613	ns
SEPTIN2	6.17083	0.0252303	0.280305	0.0900102	0.928279	0.956838	0.0191615	ns	11.655	0.0621026	0.327473	0.189642	0.84959	0.915581	0.038303	ns	7.41492	-0.147279	0.339014	-0.434435	0.663973	0.824582	0.0837659	ns
CLMN	3.67826	0.0217229	0.240835	0.0901982	0.92813	0.956838	0.0191615	ns	6.66273	0.00979115	0.234949	0.0416735	0.966759	0.980751	0.00844126	ns	5.13297	0.235437	0.244347	0.963539	0.335277	0.584534	0.23319	ns
LRRC45	0.8913	0.0456261	0.506917	0.0900071	0.928282	0.956838	0.0191615	ns	1.9185	0.0700868	0.373102	0.187849	0.850995	0.916048	0.0380818	ns	1.21373	0.15161	0.423353	0.358118	0.720255	0	0	ns
OCEL1	2.13425	0.0241774	0.26877	0.0899557	0.928322	0.956838	0.0191615	ns	3.12714	-0.137663	0.251444	-0.547489	0.584043	0.739689	0.130951	ns	2.54369	-0.139162	0.282034	-0.493424	0.621713	0.79706	0.098509	ns
SOD3	13.8249	-0.0251996	0.28153	-0.0895095	0.928677	0.956996	0.01909	ns	24.0875	-0.111956	0.256765	-0.436024	0.66282	0.794395	0.0999637	ns	21.4216	0.340195	0.408957	0.83186	0.405488	0.640675	0.193363	ns
TM9SF2	14.6945	-0.0129473	0.144535	-0.0895796	0.928621	0.956996	0.01909	ns	23.9143	-0.266432	0.298866	-0.891475	0.372674	0.560636	0.251319	ns	16.4836	-0.357757	0.253965	-1.40869	0.158927	0.397826	0.400307	ns
CEP170B	3.27196	-0.024557	0.274572	-0.0894372	0.928734	0.956996	0.01909	ns	5.80581	0.129639	0.260707	0.49726	0.619006	0.765608	0.115993	ns	3.35685	-0.207549	0.26581	-0.780816	0.43491	0.665213	0.177039	ns
UBFD1	2.49775	0.0271692	0.303656	0.0894736	0.928706	0.956996	0.01909	ns	4.4816	0.248771	0.239243	1.03982	0.298422	0.486926	0.312537	ns	2.76181	-0.145418	0.309051	-0.47053	0.637977	0.808142	0.0925124	ns
YJU2	2.60571	-0.0236024	0.268585	-0.0878769	0.929975	0.958207	0.0185408	ns	6.23926	0.640598	0.203808	3.14314	0.00167147	0.0119009	1.92442	up	3.89404	0.337652	0.271687	1.2428	0.213942	0.465137	0.332419	ns
AP1AR	2.8113	-0.0255128	0.291071	-0.0876518	0.930153	0.958324	0.0184875	ns	4.35922	0.172271	0.26562	0.648561	0.516622	0.686347	0.163456	ns	2.91643	0.0631624	0.302686	0.208673	0.834704	0.92338	0.0346196	ns
TXLNA	5.4354	-0.0178304	0.203643	-0.0875571	0.930229	0.958335	0.0184827	ns	13.7851	0.597782	0.145386	4.11169	3.93e-05	0.000575808	3.23972	up	8.44726	0.407043	0.175902	2.31403	0.020666	0.135319	0.868642	ns
BTG3	2.41139	0.0272533	0.312974	0.0870785	0.930609	0.95866	0.0183355	ns	3.26395	-0.0608909	0.259562	-0.234591	0.814526	0.896238	0.0475765	ns	2.62559	-0.361671	0.357537	-1.01156	0.311747	0.564545	0.248302	ns
NAAA	3.42951	0.0263571	0.303006	0.0869854	0.930683	0.958669	0.0183312	ns	5.55915	0.0779515	0.286803	0.271794	0.78578	0.87796	0.0565252	ns	3.71746	0.113485	0.310818	0.365116	0.715025	0.856272	0.0673882	ns
FBXW11	2.32974	-0.0260225	0.300035	-0.0867316	0.930885	0.958676	0.018328	ns	5.12832	0.145943	0.251761	0.57969	0.562124	0.72234	0.141259	ns	2.70397	-0.316262	0.303541	-1.04191	0.297454	0.550899	0.258928	ns
ZFAT	1.73735	-0.0388401	0.447088	-0.0868733	0.930772	0.958676	0.018328	ns	2.89483	0.0667934	0.364414	0.18329	0.85457	0.918231	0.037048	ns	2.27954	0.215937	0.445051	0.485197	0.627537	0.800675	0.0965435	ns
KLHL26	0.970189	-0.0412708	0.475661	-0.0867652	0.930858	0.958676	0.018328	ns	1.69864	-0.186991	0.388918	-0.480798	0.63066	0.773188	0.111715	ns	1.47847	0.283162	0.412936	0.685728	0.492885	0	0	ns
RARB	2.10667	0.0329424	0.380329	0.0866155	0.930977	0.958704	0.0183152	ns	3.87799	0.201317	0.335285	0.600435	0.548217	0.71174	0.147678	ns	2.82658	0.421231	0.351506	1.19836	0.230776	0.482692	0.31633	ns
CARS2	3.56261	0.0231158	0.267151	0.0865272	0.931047	0.95871	0.0183128	ns	5.45471	-0.0376236	0.228781	-0.164453	0.869375	0.927471	0.0326998	ns	4.64791	0.124595	0.243501	0.51168	0.608875	0.788181	0.103374	ns
UBE2E2	5.23912	0.0186087	0.216165	0.0860855	0.931398	0.958938	0.0182096	ns	10.2443	0.511717	0.170531	3.00073	0.00269333	0.0173517	1.76066	up	5.91482	0.193876	0.20445	0.948282	0.342986	0.591988	0.227687	ns
SCARF1	5.40585	0.0266966	0.310056	0.0861024	0.931385	0.958938	0.0182096	ns	11.1885	0.256059	0.248014	1.03244	0.301867	0.490137	0.309682	ns	6.69954	-0.0749824	0.282118	-0.265783	0.790406	0.900464	0.0455336	ns
MED24	4.1679	0.0165414	0.192874	0.0857625	0.931655	0.959133	0.0181212	ns	8.41055	0.224914	0.175095	1.28453	0.198957	0.374117	0.426992	ns	5.83512	0.313009	0.187086	1.67308	0.0943117	0.308656	0.510525	ns
PPP1R37	3.63247	-0.0174522	0.203682	-0.0856836	0.931718	0.959133	0.0181212	ns	7.20491	0.192527	0.1877	1.02572	0.305025	0.493511	0.306703	ns	5.30847	0.330824	0.215646	1.53411	0.125003	0.354394	0.450514	ns
TRAPPC12	3.75601	0.0185918	0.217236	0.0855834	0.931798	0.959148	0.0181144	ns	8.85184	0.459293	0.189711	2.42102	0.0154769	0.0641117	1.19306	ns	4.682	0.130485	0.223578	0.583624	0.559473	0.755569	0.121726	ns
PLEKHM2	6.10265	0.0156192	0.183617	0.0850637	0.932211	0.959451	0.0179772	ns	10.0721	-0.198546	0.2661	-0.746133	0.455587	0.636885	0.195939	ns	7.71608	-0.225706	0.249221	-0.905647	0.365123	0.610209	0.214521	ns
GAB1	1.32467	-0.0368175	0.432894	-0.0850496	0.932222	0.959451	0.0179772	ns	2.93739	0.316276	0.296532	1.06658	0.28616	0.474317	0.323931	ns	2.50939	0.393312	0.372734	1.05521	0.291329	0.544565	0.26395	ns
NSMF	6.47942	-0.0166442	0.195947	-0.0849427	0.932307	0.959472	0.0179679	ns	11.3309	-0.255641	0.195664	-1.30653	0.191372	0.364482	0.438324	ns	8.35329	-0.149055	0.240771	-0.619073	0.535868	0.73886	0.131438	ns
WDR47	3.39605	0.0266718	0.314844	0.0847145	0.932488	0.959584	0.0179168	ns	5.85071	0.118931	0.258857	0.459446	0.645914	0.783306	0.106069	ns	4.01026	-0.00111856	0.320005	-0.00349542	0.997211	0.998666	0.000579741	ns
F5	2.27004	0.0296909	0.350785	0.0846412	0.932547	0.959584	0.0179168	ns	4.24528	0.110304	0.275199	0.400814	0.688557	0.811666	0.0906228	ns	3.78153	0.893226	0.417967	2.13707	0.0325923	0.172844	0.762345	ns
CNPY2	4.85072	0.0174458	0.206339	0.0845495	0.93262	0.959593	0.0179131	ns	11.8843	0.405704	0.168253	2.41128	0.0158967	0.0654244	1.18426	ns	7.03726	0.232781	0.190409	1.22253	0.221506	0.473177	0.324977	ns
KIAA0319L	4.06749	-0.0184088	0.218189	-0.0843707	0.932762	0.959672	0.0178772	ns	7.27792	-0.0733479	0.200092	-0.366571	0.713939	0.828095	0.08192	ns	5.62204	0.117608	0.231673	0.507647	0.611701	0.790402	0.102152	ns
EFCAB11	1.0388	-0.0365358	0.434324	-0.0841211	0.93296	0.959809	0.017815	ns	2.22969	0.0572952	0.340431	0.168302	0.866346	0.92556	0.0335953	ns	1.90704	0.490129	0.459431	1.06682	0.286055	0.539718	0.267833	ns
TMEM65	2.36314	-0.0219678	0.262983	-0.0835333	0.933428	0.960121	0.0176742	ns	5.10091	0.155222	0.212028	0.732084	0.464118	0.644253	0.190943	ns	3.92646	0.241599	0.284553	0.849046	0.395855	0.633458	0.198282	ns
ERP44	3.87935	0.02144	0.256781	0.0834953	0.933458	0.960121	0.0176742	ns	7.80392	0.264232	0.202231	1.30658	0.191354	0.364482	0.438324	ns	5.48209	0.308471	0.2398	1.28637	0.198316	0.447026	0.349667	ns
COPRS	4.94817	0.0166437	0.199319	0.0835027	0.933452	0.960121	0.0176742	ns	9.3507	0.255917	0.169754	1.50757	0.131664	0.284927	0.545267	ns	5.82202	-0.0408643	0.222122	-0.183973	0.854035	0.932293	0.0304476	ns
UBXN11	2.80641	0.0219946	0.263823	0.0833688	0.933558	0.960157	0.0176577	ns	4.4307	-0.0334667	0.248248	-0.134812	0.892761	0.94027	0.0267473	ns	3.85083	0.128001	0.334298	0.382895	0.701798	0.848662	0.0712655	ns
LARP4B	3.70623	0.0183665	0.221334	0.0829809	0.933867	0.960407	0.0175445	ns	7.85543	0.342238	0.178356	1.91885	0.0550032	0.156266	0.806135	ns	4.91485	0.235836	0.2113	1.11612	0.264371	0.516676	0.286782	ns
WBP1	11.878	0.0124344	0.151067	0.0823105	0.9344	0.960889	0.0173269	ns	20.919	-0.0262589	0.131797	-0.199238	0.842076	0.911476	0.0402547	ns	15.3445	0.0727602	0.158095	0.460231	0.64535	0.813097	0.0898577	ns
FYCO1	1.42507	0.0319669	0.389399	0.0820927	0.934573	0.960933	0.0173069	ns	2.46906	0.139239	0.285504	0.487695	0.625766	0.770006	0.113506	ns	1.65562	0.139151	0.371639	0.374426	0.708088	0	0	ns
UROS	3.29825	0.0191713	0.233452	0.0821209	0.934551	0.960933	0.0173069	ns	6.70444	0.246525	0.18734	1.31592	0.1882	0.360592	0.442984	ns	4.61155	0.310783	0.223125	1.39286	0.163661	0.403954	0.393669	ns
MAEA	4.38332	-0.0180399	0.221263	-0.0815318	0.935019	0.961258	0.0171602	ns	9.17071	0.166583	0.184421	0.903275	0.36638	0.553705	0.256721	ns	6.20594	0.153856	0.210294	0.731622	0.464399	0.688744	0.161942	ns
STAU2	11.831	0.0122407	0.150064	0.0815697	0.934989	0.961258	0.0171602	ns	17.6273	-0.313544	0.209134	-1.49925	0.133808	0.287795	0.540916	ns	13.6569	-0.147776	0.227626	-0.649205	0.516206	0.725275	0.139497	ns
KLKB1	1.71947	0.0348509	0.428209	0.0813876	0.935134	0.961269	0.0171549	ns	3.11773	0.113074	0.356897	0.316824	0.751377	0.853984	0.0685501	ns	2.23897	0.375292	0.419636	0.894327	0.371147	0.615206	0.210979	ns
FAM50B	3.26927	-0.0205625	0.25301	-0.0812718	0.935226	0.961269	0.0171549	ns	6.11547	0.147016	0.226935	0.647835	0.517092	0.686633	0.163276	ns	3.61288	0.00804584	0.266646	0.0301742	0.975928	0.989674	0.00450801	ns
TAF8	2.98353	-0.022495	0.276678	-0.081304	0.9352	0.961269	0.0171549	ns	6.06688	0.194024	0.201272	0.963989	0.335051	0.524133	0.280558	ns	4.55474	0.345134	0.229466	1.50407	0.132563	0.363828	0.439104	ns
SLC25A29	3.84437	-0.0197871	0.243776	-0.0811692	0.935307	0.961286	0.0171472	ns	6.22656	-0.164717	0.231335	-0.712028	0.476447	0.653355	0.184851	ns	4.38536	-0.239327	0.233426	-1.02528	0.305232	0.558385	0.253067	ns
AMOT	3.13033	0.0232943	0.287335	0.0810702	0.935386	0.9613	0.0171409	ns	5.44257	0.270391	0.245058	1.10338	0.269864	0.45741	0.339695	ns	4.97593	0.852232	0.291032	2.92831	0.00340808	0.0531919	1.27415	ns
BCL2	3.68673	-0.020198	0.249632	-0.0809109	0.935513	0.961364	0.0171123	ns	7.45014	0.301116	0.219721	1.37045	0.170547	0.337732	0.471428	ns	4.12284	-0.273953	0.275458	-0.994536	0.319962	0.571862	0.242709	ns
PRUNE2	7.03195	-0.0211894	0.26271	-0.0806568	0.935715	0.961504	0.0170487	ns	8.9281	-0.633401	0.242489	-2.61208	0.00899931	0.0428772	1.36777	down	7.41377	-0.0738825	0.229515	-0.321907	0.747523	0.874682	0.0581498	ns
SH3BP4	6.05397	0.0150965	0.187943	0.0803251	0.935979	0.961708	0.0169565	ns	12.0537	0.242141	0.195167	1.24069	0.21472	0.393263	0.405316	ns	7.01888	-0.0464586	0.21102	-0.220162	0.825745	0.919629	0.0363875	ns
SLC25A6	15.7501	0.0153471	0.191405	0.0801811	0.936093	0.961759	0.0169336	ns	26.9858	-0.101142	0.13123	-0.770721	0.440872	0.624094	0.20475	ns	16.9023	-0.218739	0.18688	-1.17048	0.241809	0.494236	0.306065	ns
ZNF552	2.32421	0.0259139	0.324209	0.0799296	0.936293	0.961898	0.0168711	ns	3.51956	-0.301441	0.280577	-1.07436	0.282662	0.471208	0.326787	ns	2.54356	-0.172179	0.325531	-0.528918	0.596862	0.781762	0.106926	ns
ST3GAL4	2.86376	0.0199523	0.254445	0.0784148	0.937498	0.963002	0.016373	ns	4.58949	-0.382167	0.238877	-1.59985	0.109631	0.253508	0.596008	ns	4.15509	-0.105234	0.24576	-0.428197	0.668508	0.827261	0.0823576	ns
COMMD4	4.43997	0.0161223	0.20545	0.0784731	0.937452	0.963002	0.016373	ns	8.70446	0.197897	0.174219	1.13591	0.255993	0.441065	0.355497	ns	4.93937	-0.0705118	0.208768	-0.337752	0.73555	0.868502	0.0612292	ns
DHDDS	1.98528	0.0236416	0.302543	0.0781428	0.937714	0.963157	0.016303	ns	4.28879	0.247381	0.24646	1.00374	0.315505	0.505123	0.296603	ns	2.77352	0.115048	0.295426	0.38943	0.696958	0.845161	0.0730605	ns
HIBCH	2.62108	-0.0247785	0.318071	-0.0779024	0.937906	0.963286	0.0162446	ns	3.45012	-0.529297	0.281349	-1.88129	0.0599331	0.165724	0.780614	ns	2.72698	-0.289809	0.325717	-0.889758	0.373596	0.617174	0.209592	ns
MAPKAPK5	3.92373	0.0161271	0.207715	0.0776407	0.938114	0.963433	0.0161785	ns	8.00952	0.105857	0.177825	0.595285	0.551653	0.714396	0.146061	ns	6.37053	0.320124	0.195166	1.64027	0.100949	0.318339	0.49711	ns
STX7	7.29664	-0.0178206	0.230025	-0.0774724	0.938248	0.963503	0.0161467	ns	13.7813	0.146411	0.165114	0.886727	0.375226	0.5624	0.249955	ns	10.6824	0.327919	0.214907	1.52587	0.127043	0.356923	0.447426	ns
SLC35D2	3.89145	0.0200286	0.259289	0.0772444	0.938429	0.963623	0.016093	ns	5.76332	-0.0336011	0.281655	-0.119299	0.905039	0.945873	0.0241671	ns	4.76142	0.355037	0.221347	1.60398	0.108718	0.329424	0.482245	ns
C1orf105	1.07852	0.0668204	0.869682	0.0768332	0.938756	0.963892	0.0159718	ns	1.23642	-0.687309	0.695519	-0.988196	0.323057	0.512341	0.290441	ns	0.853804	-1.21354	0.839122	-1.4462	0.148122	0	0	ns
TP53I3	4.98462	0.0170685	0.224027	0.0761898	0.939268	0.96435	0.0157653	ns	9.46397	0.0379187	0.234427	0.161751	0.871502	0.928706	0.0321217	ns	6.84476	0.211227	0.234847	0.899423	0.368427	0.612677	0.212768	ns
TAL1	1.71724	-0.0272222	0.358372	-0.0759609	0.93945	0.964412	0.0157374	ns	2.47065	-0.525991	0.352372	-1.49272	0.135511	0.290168	0.53735	ns	1.99027	0.103245	0.405736	0.254464	0.799137	0.906488	0.0426378	ns
DNASE1L3	2.90138	-0.0241338	0.31776	-0.0759497	0.939459	0.964412	0.0157374	ns	4.75157	-0.152482	0.289566	-0.526589	0.598479	0.750323	0.124752	ns	2.88466	-0.609982	0.34173	-1.78498	0.0742642	0.273439	0.56314	ns
WDR61	3.81207	0.0212895	0.281721	0.0755693	0.939762	0.964656	0.0156277	ns	6.64562	0.20042	0.214315	0.935165	0.349703	0.538725	0.268632	ns	4.87499	0.304341	0.279795	1.08773	0.276716	0.529183	0.276394	ns
POLR2C	5.9024	-0.0140102	0.185606	-0.0754838	0.93983	0.964658	0.0156264	ns	10.1175	-0.0773345	0.159705	-0.484233	0.62822	0.771686	0.112559	ns	7.0975	-0.0320892	0.195683	-0.163985	0.869743	0.939689	0.0270158	ns
CLCN4	1.62081	0.0313848	0.417424	0.075187	0.940066	0.964834	0.0155475	ns	2.64895	0.23567	0.329348	0.715567	0.474259	0.651815	0.185875	ns	2.04826	0.27045	0.420103	0.643772	0.519723	0.727583	0.138117	ns
DIMT1	2.38214	0.0199776	0.266035	0.0750941	0.94014	0.964843	0.0155436	ns	5.55871	0.482271	0.23126	2.08541	0.0370322	0.119395	0.923013	ns	3.47791	0.303899	0.243705	1.247	0.212398	0.462901	0.334511	ns
POLD2	3.4259	0.0175548	0.234108	0.074986	0.940226	0.964864	0.015534	ns	7.1239	0.243182	0.191559	1.26949	0.204266	0.379959	0.420263	ns	6.05993	0.529468	0.241359	2.19369	0.0282574	0.159287	0.797819	ns
C16orf96	0.866572	-0.0601796	0.809369	-0.0743537	0.940729	0.965313	0.0153319	ns	0.926865	-0.48267	0.669049	-0.721427	0.470647	0	0	ns	0.784566	-0.749853	0.90611	-0.827551	0.407925	0	0	ns
NDEL1	2.31904	-0.0212406	0.286572	-0.0741196	0.940915	0.965404	0.015291	ns	4.57161	0.108824	0.240684	0.452144	0.651165	0.786517	0.104292	ns	3.25131	0.0295579	0.285896	0.103387	0.917656	0.963027	0.0163613	ns
ZNF493	4.61994	0.0187359	0.252921	0.0740781	0.940948	0.965404	0.015291	ns	7.48263	-0.21239	0.214669	-0.989382	0.322476	0.511779	0.290917	ns	6.46316	-0.0129569	0.286789	-0.0451793	0.963964	0.984166	0.00693157	ns
MRTO4	2.34401	0.026001	0.352781	0.0737028	0.941247	0.96544	0.0152746	ns	4.6215	0.605915	0.262976	2.30408	0.0212184	0.0803708	1.0949	ns	2.25154	-0.280034	0.393195	-0.7122	0.476341	0.698189	0.156027	ns
SYDE2	4.45799	-0.0212885	0.290778	-0.0732122	0.941637	0.96544	0.0152746	ns	5.9354	-0.258646	0.253026	-1.02221	0.306682	0.495596	0.304873	ns	4.65584	-0.104166	0.259241	-0.401812	0.687822	0.839688	0.0758822	ns
PER2	1.41167	0.027552	0.373264	0.0738137	0.941159	0.96544	0.0152746	ns	2.42913	-0.235102	0.334021	-0.703854	0.481524	0.657703	0.18197	ns	1.81191	-0.0656486	0.383071	-0.171374	0.863929	0	0	ns
PRSS45P	1.0301	-0.0372923	0.509406	-0.0732075	0.941641	0.96544	0.0152746	ns	1.63006	-0.540171	0.356242	-1.5163	0.129443	0.282111	0.549579	ns	1.3701	0.114763	0.429372	0.26728	0.789253	0	0	ns
ANAPC13	6.80324	-0.0193064	0.264004	-0.0731293	0.941703	0.96544	0.0152746	ns	11.2505	0.0441891	0.16233	0.272218	0.785454	0.877742	0.0566333	ns	8.2343	0.234628	0.187698	1.25003	0.211289	0.461928	0.335426	ns
RSRC1	1.39679	0.029306	0.400472	0.0731786	0.941664	0.96544	0.0152746	ns	2.90886	0.0796601	0.278298	0.286241	0.774694	0.870506	0.0602281	ns	1.95507	-0.0708277	0.33535	-0.211205	0.832727	0.922923	0.0348348	ns
ARHGEF10	5.39147	0.0155895	0.213002	0.0731895	0.941655	0.96544	0.0152746	ns	12.1674	0.257742	0.20072	1.28408	0.199112	0.374149	0.426956	ns	8.81853	0.396958	0.246126	1.61282	0.106783	0.326608	0.485973	ns
CLN5	3.44552	0.0184424	0.250332	0.0736718	0.941272	0.96544	0.0152746	ns	5.70754	-0.0578469	0.241796	-0.239239	0.810921	0.893879	0.0487213	ns	3.59884	-0.081323	0.255836	-0.317871	0.750583	0.876287	0.0573537	ns
COQ7	2.95755	0.0226579	0.309388	0.0732348	0.941619	0.96544	0.0152746	ns	4.8662	-0.288505	0.250824	-1.15023	0.250051	0.434273	0.362237	ns	3.61187	-0.12367	0.27394	-0.451449	0.651666	0.817192	0.087676	ns
RAMP2	7.39027	0.0191819	0.261137	0.0734554	0.941444	0.96544	0.0152746	ns	19.1554	0.569618	0.196514	2.89862	0.00374811	0.0223941	1.64987	up	10.3531	0.297877	0.223813	1.33092	0.183215	0.427367	0.369199	ns
NCOA6	1.9761	0.020094	0.274675	0.0731557	0.941682	0.96544	0.0152746	ns	4.41256	0.134707	0.229079	0.588039	0.556506	0.717587	0.144125	ns	2.39461	-0.230227	0.294725	-0.781156	0.43471	0.665151	0.17708	ns
SUOX	5.12045	0.021891	0.299808	0.0730167	0.941793	0.965465	0.0152634	ns	8.4126	0.0532	0.221392	0.240297	0.8101	0.893486	0.048912	ns	6.26374	0.166093	0.265155	0.626399	0.531054	0.734718	0.133879	ns
MTMR10	8.44469	0.0112102	0.154322	0.0726417	0.942091	0.965704	0.015156	ns	14.0283	-0.139635	0.129161	-1.08109	0.279658	0.468172	0.329595	ns	11.5779	0.322819	0.14036	2.29994	0.0214516	0.137594	0.861401	ns
WFS1	5.70926	0.0152552	0.211806	0.0720243	0.942583	0.966141	0.0149597	ns	9.3711	0.0394803	0.214318	0.184213	0.853846	0.91789	0.0372095	ns	6.67233	0.214898	0.230672	0.931616	0.351535	0.598657	0.222822	ns
BOD1	3.74797	0.0218163	0.303349	0.0719182	0.942667	0.96616	0.0149509	ns	5.94143	0.0256956	0.243661	0.105456	0.916014	0.952535	0.0211189	ns	3.79557	-0.171105	0.283693	-0.603135	0.546419	0.746899	0.126738	ns
DCTN4	7.1416	0.0122529	0.171215	0.0715643	0.942949	0.966382	0.0148513	ns	13.4661	0.211978	0.137992	1.53616	0.1245	0.274675	0.561181	ns	8.18322	0.00183299	0.171232	0.0107047	0.991459	0.996032	0.0017265	ns
SLC23A2	4.5122	-0.0231953	0.325231	-0.0713194	0.943144	0.966514	0.0147917	ns	7.4696	-0.0646868	0.193007	-0.335153	0.737509	0.844937	0.0731758	ns	4.88639	-0.045368	0.24279	-0.186861	0.851769	0.931502	0.0308161	ns
ALDH1A1	10.8266	-0.0167092	0.234907	-0.0711313	0.943293	0.966534	0.0147831	ns	19.0039	-0.102441	0.205869	-0.497606	0.618762	0.765517	0.116045	ns	15.7687	0.299946	0.216441	1.38581	0.165805	0.407163	0.390232	ns
EXOC7	9.13629	0.0116371	0.163453	0.0711957	0.943242	0.966534	0.0147831	ns	20.5061	0.280381	0.120412	2.32851	0.0198848	0.0766131	1.1157	ns	13.1385	0.211658	0.160664	1.3174	0.187705	0.4327	0.363813	ns
TXN2	4.15927	-0.0163322	0.229964	-0.0710207	0.943381	0.966557	0.0147727	ns	8.00027	0.149254	0.188343	0.792462	0.428092	0.611793	0.213395	ns	5.70845	0.304831	0.239978	1.27024	0.203998	0.453384	0.343534	ns
PPM1G	2.37239	-0.0186053	0.263139	-0.0707051	0.943632	0.966747	0.0146872	ns	7.08189	0.678527	0.267202	2.53938	0.0111049	0.0502972	1.29846	ns	3.07081	0.152564	0.269989	0.565076	0.572022	0.763729	0.117061	ns
ZNF235	1.3586	-0.0303505	0.431415	-0.0703511	0.943914	0.966968	0.0145877	ns	2.14524	0.0968437	0.314108	0.308314	0.757844	0.858887	0.0660639	ns	1.5223	0.303486	0.406867	0.745911	0.455721	0	0	ns
TMEM39B	1.8286	0.0216685	0.30925	0.0700677	0.94414	0.967132	0.0145141	ns	4.37867	0.402364	0.289094	1.39181	0.16398	0.328938	0.482886	ns	2.27828	0.0134904	0.292747	0.0460821	0.963245	0.983892	0.00705248	ns
TMEM248	6.71073	-0.0159537	0.228363	-0.0698615	0.944304	0.967233	0.0144687	ns	14.4819	0.332555	0.179501	1.85266	0.0639309	0.173368	0.761032	ns	10.1155	0.362358	0.210044	1.72515	0.0844997	0.293385	0.532563	ns
RBKS	1.49604	-0.024041	0.345521	-0.069579	0.944529	0.96733	0.0144256	ns	2.45859	-0.321565	0.299473	-1.07377	0.282926	0.471473	0.326543	ns	2.21568	0.102993	0.342858	0.300394	0.763876	0.884146	0.0534758	ns
RRAS	15.5408	0.00977305	0.140447	0.0695853	0.944524	0.96733	0.0144256	ns	32.2307	0.276078	0.123491	2.23561	0.0253773	0.0913665	1.03921	ns	17.4717	-0.149808	0.202935	-0.738207	0.460389	0.686473	0.163377	ns
ELN	2.65067	0.0258695	0.37688	0.0686412	0.945275	0.968027	0.0141126	ns	6.54291	0.700592	0.346534	2.02171	0.0432061	0.132032	0.879322	ns	2.94999	-0.102531	0.439262	-0.233417	0.815437	0.914031	0.0390389	ns
WDR91	3.9707	-0.0166177	0.242472	-0.0685343	0.94536	0.968047	0.0141036	ns	6.3787	-0.271191	0.19581	-1.38497	0.166062	0.331337	0.47973	ns	4.6094	-0.256558	0.271698	-0.944278	0.345028	0.593327	0.226706	ns
DNAJB11	5.18628	0.0144814	0.21159	0.068441	0.945435	0.968056	0.0140996	ns	11.3557	0.439555	0.149201	2.94605	0.0032186	0.0198441	1.70237	up	7.21938	0.295972	0.201657	1.4677	0.142186	0.375907	0.424919	ns
UMPS	2.85042	-0.0186238	0.272523	-0.0683383	0.945516	0.968072	0.0140922	ns	4.69121	-0.0821343	0.250677	-0.327649	0.743177	0.84875	0.07122	ns	3.02369	-0.18512	0.298078	-0.621046	0.534569	0.737366	0.132317	ns
GTF2I	4.88444	0.0133554	0.196636	0.0679194	0.94585	0.968347	0.0139692	ns	11.8114	0.499326	0.164897	3.02811	0.00246087	0.0161567	1.79165	up	8.6474	0.55691	0.20382	2.73236	0.00628828	0.0761075	1.11857	ns
DNPEP	3.64127	-0.0141867	0.209763	-0.0676319	0.946079	0.968441	0.013927	ns	8.68223	0.390757	0.177492	2.20154	0.0276975	0.0968944	1.0137	ns	4.77456	-0.0968061	0.21928	-0.441473	0.65887	0.821527	0.0853784	ns
SMLR1	1.26785	-0.0404184	0.59739	-0.0676584	0.946058	0.968441	0.013927	ns	1.70525	-0.418166	0.52703	-0.793439	0.427522	0.611303	0.213744	ns	1.37917	-0.08175	0.536994	-0.152236	0.879001	0	0	ns
PTK2	5.28833	0.0157275	0.232805	0.0675568	0.946138	0.968441	0.013927	ns	11.8829	0.350254	0.200137	1.75007	0.0801061	0.202994	0.692517	ns	8.94987	0.567057	0.223903	2.5326	0.011322	0.0995456	1.00198	ns
FAF1	4.12012	-0.0142762	0.21187	-0.0673816	0.946278	0.968516	0.0138931	ns	7.96353	0.253983	0.179695	1.41341	0.157536	0.320599	0.494038	ns	5.51611	0.0692762	0.219567	0.315513	0.752372	0.87685	0.0570747	ns
ZC3H7A	2.73989	0.017214	0.256935	0.0669976	0.946584	0.968762	0.0137829	ns	6.76664	0.424693	0.214972	1.97557	0.0482032	0.142732	0.845477	ns	4.84808	0.322655	0.238867	1.35077	0.176769	0.421253	0.375457	ns
STRBP	2.36101	0.0190059	0.284404	0.0668272	0.946719	0.968775	0.0137769	ns	3.72181	-0.204291	0.245271	-0.832921	0.404889	0.590895	0.228489	ns	3.24492	-0.0159208	0.305999	-0.052029	0.958506	0.982216	0.00779294	ns
COQ10A	1.22038	-0.0334297	0.500322	-0.0668164	0.946728	0.968775	0.0137769	ns	1.59509	-0.24793	0.36593	-0.677535	0.498066	0.671237	0.173124	ns	1.22987	0.299024	0.44998	0.664528	0.506352	0	0	ns
GLS2	0.971741	-0.0741948	1.1139	-0.0666081	0.946894	0.968878	0.013731	ns	1.06815	-0.647366	0.773882	-0.836518	0.402864	0	0	ns	0.753613	-0.984367	1.03234	-0.95353	0.340321	0	0	ns
CCT6A	5.6381	0.0135683	0.204434	0.0663701	0.947083	0.969005	0.0136742	ns	12.0104	0.261026	0.173951	1.50058	0.133465	0.287296	0.541671	ns	8.55263	0.428881	0.192087	2.23275	0.0255656	0.150645	0.822047	ns
ALDH1A2	8.63017	-0.0133879	0.203078	-0.065925	0.947438	0.969289	0.0135467	ns	22.2853	0.675904	0.142399	4.74654	2.07e-06	5.1e-05	4.29239	up	10.4012	-0.206051	0.238426	-0.864215	0.38747	0.627287	0.202534	ns
PARD6B	6.35864	-0.0147079	0.223335	-0.0658559	0.947493	0.969289	0.0135467	ns	8.90347	-0.336489	0.224398	-1.49952	0.13374	0.287749	0.540986	ns	8.31543	0.0616968	0.247581	0.249199	0.803207	0.907666	0.0420738	ns
KRBOX4	1.70481	-0.0291246	0.443021	-0.0657408	0.947584	0.969316	0.0135348	ns	2.28665	-0.26915	0.377281	-0.713394	0.475602	0.652928	0.185135	ns	1.92291	-0.25943	0.455065	-0.570095	0.568613	0.761424	0.118374	ns
ZBTB21	2.96996	0.0171633	0.261929	0.0655265	0.947755	0.969423	0.0134867	ns	5.92063	0.133195	0.21	0.634259	0.525912	0.693759	0.158792	ns	3.85318	0.108871	0.243466	0.447171	0.654752	0.818703	0.0868735	ns
UBA52	25.1717	-0.014011	0.214784	-0.0652333	0.947988	0.969595	0.0134098	ns	47.7347	-0.00367107	0.125636	-0.0292198	0.976689	0.986734	0.00579988	ns	29.4304	-0.269395	0.175244	-1.53726	0.12423	0.353245	0.451924	ns
PRKAA1	5.76095	0.0133758	0.205669	0.0650353	0.948146	0.969689	0.0133677	ns	12.4386	0.341821	0.161962	2.11049	0.0348157	0.114392	0.941604	ns	9.30678	0.411915	0.211134	1.95097	0.0510605	0.221487	0.654652	ns
GUK1	23.9663	0.0141796	0.218583	0.0648705	0.948277	0.969756	0.0133376	ns	39.2622	-0.136503	0.139266	-0.980161	0.327007	0.515564	0.287717	ns	26.2159	-0.282233	0.162523	-1.73657	0.0824632	0.289061	0.539011	ns
MTAP	1.746	0.0218934	0.338674	0.0646444	0.948457	0.969873	0.0132853	ns	3.58924	0.0686119	0.292778	0.234348	0.814715	0.896302	0.0475454	ns	2.16318	-0.118753	0.334046	-0.355498	0.722216	0.86038	0.0653099	ns
AC072022.2	1.79231	-0.0556883	0.86256	-0.0645616	0.948523	0.969873	0.0132852	ns	2.35231	-1.26474	0.671292	-1.88403	0.0595604	0.165033	0.78243	ns	1.7296	-1.74671	0.897312	-1.9466	0.0515821	0	0	ns
NRDE2	1.08986	0.0314232	0.487603	0.0644444	0.948616	0.969901	0.0132725	ns	2.28334	0.135092	0.323765	0.417252	0.676494	0.803456	0.095038	ns	1.91992	0.574587	0.356428	1.61207	0.106947	0.326702	0.485848	ns
ABHD10	2.66758	0.017713	0.275277	0.0643461	0.948695	0.969914	0.0132668	ns	3.91899	-0.38534	0.295693	-1.30317	0.192516	0.365687	0.43689	ns	2.68366	-0.326056	0.316601	-1.02987	0.303073	0.5565	0.254535	ns
ARL3	3.09006	0.016773	0.261248	0.0642031	0.948809	0.969963	0.0132447	ns	6.07425	0.0948317	0.227367	0.417086	0.676615	0.803456	0.095038	ns	4.6108	0.342969	0.243653	1.40761	0.159245	0.398062	0.40005	ns
CPD	2.9835	-0.0200268	0.312445	-0.0640971	0.948893	0.969982	0.0132362	ns	5.87382	0.354768	0.311341	1.13949	0.254501	0.439191	0.357346	ns	4.29686	0.41442	0.319639	1.29653	0.194795	0.441917	0.35466	ns
KCNAB2	2.97372	-0.0198308	0.310651	-0.0638362	0.949101	0.969993	0.0132313	ns	6.43163	0.299288	0.245073	1.22122	0.222003	0.401576	0.396233	ns	3.70042	-0.289212	0.324222	-0.89202	0.372382	0.615913	0.210481	ns
HOOK1	2.85847	-0.0196466	0.306992	-0.0639972	0.948972	0.969993	0.0132313	ns	4.87583	-0.225738	0.20834	-1.08351	0.278583	0.466954	0.330726	ns	3.43519	-0.0785411	0.294412	-0.266773	0.789644	0.900452	0.0455397	ns
SPPL3	2.36252	-0.0168869	0.264515	-0.0638408	0.949097	0.969993	0.0132313	ns	4.25762	0.0296829	0.23671	0.125398	0.900209	0.943904	0.0250722	ns	2.81175	-0.0993726	0.2682	-0.370517	0.710997	0.854132	0.0684752	ns
COPS7A	4.95807	0.0121603	0.190956	0.0636812	0.949224	0.970052	0.0132049	ns	9.59038	0.24769	0.179351	1.38103	0.167269	0.333003	0.477552	ns	7.05256	0.294303	0.186673	1.57657	0.114894	0.338909	0.469917	ns
ARFGAP2	3.92583	-0.0142068	0.224665	-0.0632354	0.949579	0.970218	0.0131305	ns	7.7141	0.247441	0.190568	1.29844	0.194136	0.367942	0.434221	ns	5.36203	0.178051	0.207933	0.856292	0.391837	0.630996	0.199973	ns
RAB40B	3.61784	-0.0223586	0.353611	-0.0632295	0.949584	0.970218	0.0131305	ns	4.633	-0.419698	0.257422	-1.63039	0.103019	0.242766	0.614813	ns	3.48858	-0.333154	0.29085	-1.14545	0.252024	0.50497	0.296735	ns
GTPBP1	3.8179	0.0142291	0.224495	0.0633826	0.949462	0.970218	0.0131305	ns	8.31405	0.378818	0.200534	1.88904	0.0588864	0.163738	0.78585	ns	4.82106	0.0359711	0.235933	0.152463	0.878822	0.9442	0.0249361	ns
ARPIN	7.14293	0.0104516	0.165605	0.0631115	0.949678	0.970247	0.0131176	ns	12.08	0.00365768	0.148083	0.0247001	0.980294	0.988856	0.00486705	ns	8.91744	-0.0920441	0.184518	-0.498835	0.617895	0.794955	0.0996574	ns
HSPA4	2.4493	-0.016157	0.257526	-0.0627395	0.949974	0.970483	0.0130122	ns	6.23238	0.512691	0.194853	2.63116	0.00850929	0.0411639	1.38548	up	3.20227	0.053644	0.246402	0.21771	0.827655	0.920639	0.0359104	ns
COL9A2	1.61421	0.0384489	0.617414	0.0622741	0.950345	0.97066	0.012933	ns	1.88515	-0.197912	0.433654	-0.456382	0.648116	0.784736	0.105276	ns	1.32577	-0.255073	0.583738	-0.436966	0.662136	0	0	ns
SOCS1	3.21976	0.019495	0.312604	0.0623633	0.950274	0.97066	0.012933	ns	6.02644	-0.0520182	0.283677	-0.183371	0.854507	0.918231	0.037048	ns	4.01709	-0.293259	0.294001	-0.997476	0.318534	0.570754	0.243551	ns
GSDMB	1.80599	-0.0276642	0.443931	-0.0623164	0.950311	0.97066	0.012933	ns	2.97373	-0.502466	0.374798	-1.34063	0.180039	0.350563	0.455234	ns	1.92454	-1.03993	0.515746	-2.01637	0.0437618	0.202851	0.692824	ns
METTL22	1.0363	0.0318344	0.513218	0.062029	0.95054	0.970792	0.0128738	ns	2.29096	0.313641	0.410503	0.76404	0.444843	0.627537	0.202361	ns	1.29483	0.249775	0.446001	0.560032	0.575457	0	0	ns
SPART	5.58868	0.0116308	0.189336	0.0614294	0.951017	0.971212	0.0126858	ns	12.3209	0.263938	0.188786	1.39808	0.16209	0.326583	0.486006	ns	8.96219	0.440877	0.226776	1.94411	0.0518824	0.223372	0.650972	ns
CLDN4	5.29612	0.0196681	0.321764	0.0611258	0.951259	0.971392	0.0126054	ns	7.90186	-0.590945	0.350755	-1.68478	0.0920314	0.224458	0.648865	ns	5.59392	-0.475601	0.33648	-1.41346	0.157521	0.3957	0.402634	ns
ZDHHC14	4.11317	0.0174155	0.287848	0.0605023	0.951756	0.971832	0.0124088	ns	6.0245	0.00168709	0.265521	0.00635388	0.99493	0.997005	0.0013028	ns	4.53278	0.132737	0.264064	0.50267	0.615196	0.79293	0.100765	ns
CXXC1	5.37678	0.0121801	0.201987	0.0603016	0.951915	0.971928	0.0123659	ns	9.86928	0.245114	0.181238	1.35244	0.176234	0.345488	0.461567	ns	6.82815	0.0820089	0.19801	0.414166	0.678753	0.83336	0.0791672	ns
GDE1	2.83041	-0.0166018	0.27602	-0.060147	0.952039	0.971987	0.0123398	ns	5.33576	-0.00360764	0.239351	-0.0150726	0.987974	0.99314	0.00298956	ns	3.94054	-0.027877	0.28645	-0.0973186	0.922473	0.964724	0.0155969	ns
FAM120A	9.17637	-0.0124439	0.208109	-0.0597952	0.952319	0.972205	0.012242	ns	21.6519	0.457654	0.125759	3.63914	0.000273551	0.00284062	2.54659	up	14.5209	0.426194	0.167201	2.54899	0.0108034	0.0976441	1.01035	ns
SURF4	7.65507	-0.0134426	0.225838	-0.0595233	0.952535	0.972292	0.0122033	ns	16.4136	0.2069	0.15625	1.32415	0.185452	0.357106	0.447203	ns	8.95558	-0.100125	0.219983	-0.455148	0.649003	0.815303	0.0886807	ns
EIF6	7.04949	-0.0112128	0.188265	-0.0595586	0.952507	0.972292	0.0122033	ns	14.9391	0.379871	0.132167	2.87416	0.00405101	0.0238359	1.62277	up	9.99437	0.429299	0.184534	2.32639	0.0199977	0.133513	0.874478	ns
MOB1B	4.14055	-0.0145804	0.246484	-0.0591536	0.95283	0.972458	0.0121291	ns	6.22708	-0.208163	0.21871	-0.951774	0.341211	0.530318	0.275464	ns	5.03297	0.0615622	0.229841	0.267846	0.788818	0.900046	0.0457353	ns
REXO1	4.43219	-0.0117564	0.198512	-0.0592225	0.952775	0.972458	0.0121291	ns	8.18386	0.194444	0.15781	1.23214	0.217896	0.397189	0.401003	ns	6.11044	0.354342	0.19591	1.8087	0.0704972	0.265212	0.576408	ns
PTBP3	8.78144	-0.0141325	0.241287	-0.0585712	0.953294	0.972864	0.0119477	ns	18.8583	0.290546	0.163649	1.77542	0.0758278	0.195872	0.708029	ns	13.0616	0.335063	0.181051	1.85065	0.0642197	0.251874	0.598817	ns
COA1	1.42183	0.0220199	0.379178	0.0580727	0.953691	0.972933	0.011917	ns	3.18902	0.236801	0.24043	0.984907	0.32467	0.513611	0.289366	ns	2.1082	0.0891652	0.340683	0.261725	0.793533	0.903128	0.0442505	ns
EIF4EBP1	1.8129	0.0182022	0.313162	0.058124	0.95365	0.972933	0.011917	ns	4.63936	0.595879	0.231454	2.5745	0.0100384	0.046585	1.33175	up	3.39507	0.03368	0.369159	0.0912345	0.927306	0.967097	0.0145301	ns
USP47	7.23845	0.0106669	0.182944	0.0583069	0.953504	0.972933	0.011917	ns	12.4431	-0.0702892	0.158459	-0.443581	0.657346	0.791089	0.101775	ns	9.73086	0.132734	0.189975	0.698692	0.484744	0.704927	0.151856	ns
TMED8	3.15882	0.0164161	0.282038	0.0582052	0.953585	0.972933	0.011917	ns	5.19516	-0.181244	0.267109	-0.678541	0.497429	0.670673	0.173489	ns	3.90728	-0.294392	0.297174	-0.990639	0.321862	0.573379	0.241558	ns
MEX3C	1.59402	-0.0240902	0.412608	-0.0583852	0.953442	0.972933	0.011917	ns	4.14882	0.893147	0.351267	2.54265	0.0110016	0.0499676	1.30131	up	2.30974	0.307764	0.341395	0.901488	0.367329	0.611843	0.21336	ns
RAD1	2.65146	0.0172786	0.2993	0.0577301	0.953964	0.97301	0.0118827	ns	3.6736	-0.0939549	0.288884	-0.325234	0.745004	0.850062	0.0705493	ns	1.94189	-0.429167	0.311603	-1.37729	0.168423	0.409698	0.387536	ns
MFSD12	2.33289	0.020944	0.362027	0.0578521	0.953866	0.97301	0.0118827	ns	5.55684	0.467843	0.276665	1.69101	0.090835	0.222589	0.652497	ns	4.23865	0.639148	0.356023	1.79524	0.072615	0.269479	0.569475	ns
GP6	1.13897	-0.0395278	0.684593	-0.0577391	0.953956	0.97301	0.0118827	ns	1.88694	-0.163586	0.588206	-0.27811	0.780928	0.874936	0.0580238	ns	1.38009	-0.647661	0.678214	-0.954952	0.339602	0	0	ns
FAM168A	4.0646	-0.0121865	0.21337	-0.0571144	0.954454	0.973443	0.0116895	ns	7.52365	-0.0548247	0.196826	-0.278544	0.780595	0.874821	0.0580809	ns	5.11585	0.157365	0.23907	0.658238	0.510385	0.722198	0.141344	ns
CLK3	4.98961	-0.0102835	0.180373	-0.0570125	0.954535	0.973458	0.0116826	ns	10.1086	0.146576	0.168744	0.868633	0.385048	0.571584	0.24292	ns	7.77693	0.229613	0.226584	1.01337	0.310885	0.564122	0.248627	ns
ANO10	2.81073	0.0142335	0.251092	0.0566863	0.954795	0.973475	0.0116753	ns	6.51913	0.438541	0.231916	1.89095	0.0586311	0.163231	0.787198	ns	3.56502	0.135639	0.242703	0.558868	0.576252	0.767195	0.115094	ns
CCSER1	2.47867	-0.0177939	0.314145	-0.0566424	0.95483	0.973475	0.0116753	ns	4.26984	-0.291649	0.285487	-1.02158	0.306977	0.495776	0.304714	ns	4.14403	0.205584	0.363739	0.565195	0.571941	0.763729	0.117061	ns
GPNMB	4.43874	0.0155185	0.276303	0.0561647	0.955211	0.973475	0.0116753	ns	8.45111	0.539592	0.31796	1.69704	0.0896883	0.220473	0.656644	ns	4.7496	-0.406917	0.310321	-1.31128	0.189764	0.435411	0.3611	ns
BAIAP2L1	1.64629	0.0210785	0.372792	0.0565423	0.95491	0.973475	0.0116753	ns	3.29575	-0.278811	0.318248	-0.876082	0.380986	0.567838	0.245775	ns	2.12974	-0.181205	0.346401	-0.523109	0.600899	0.783685	0.105859	ns
FAM83H	2.57023	0.0145207	0.257486	0.0563943	0.955028	0.973475	0.0116753	ns	4.82481	0.0746546	0.240118	0.310908	0.75587	0.857282	0.0668765	ns	3.41715	0.21617	0.255612	0.845694	0.397724	0.635036	0.197202	ns
AFAP1L2	10.1874	-0.0114995	0.203984	-0.0563746	0.955043	0.973475	0.0116753	ns	22.5673	0.375685	0.159601	2.35389	0.0185779	0.0728926	1.13732	ns	14.6348	0.257753	0.166623	1.54692	0.121882	0.349897	0.45606	ns
DUSP16	5.2954	-0.013918	0.247318	-0.0562759	0.955122	0.973475	0.0116753	ns	7.92569	-0.120098	0.188044	-0.638668	0.523039	0.691664	0.160105	ns	6.0705	0.0510775	0.225007	0.227004	0.820421	0.917167	0.0375518	ns
GRB2	4.70624	-0.0130375	0.231826	-0.0562384	0.955152	0.973475	0.0116753	ns	11.8807	0.566356	0.204123	2.77458	0.00552723	0.0298857	1.52454	up	6.84333	0.200591	0.239162	0.838725	0.401623	0.638249	0.19501	ns
PTPRM	7.66671	0.0111442	0.197627	0.05639	0.955031	0.973475	0.0116753	ns	14.1216	-0.0677729	0.180056	-0.3764	0.70662	0.823563	0.0843029	ns	9.55415	-0.0306356	0.186851	-0.163957	0.869765	0.939689	0.0270158	ns
G6PD	1.18421	-0.0233076	0.412885	-0.0564505	0.954983	0.973475	0.0116753	ns	4.78917	1.11809	0.300586	3.71969	0.000199466	0.00219854	2.65787	up	1.81773	0.395825	0.370271	1.06901	0.285063	0	0	ns
CPNE2	3.63101	-0.0136556	0.243569	-0.0560647	0.95529	0.973489	0.0116691	ns	9.21839	0.515916	0.225147	2.29146	0.0219367	0.0823269	1.08446	ns	5.77362	0.467418	0.233132	2.00495	0.0449689	0.206698	0.684664	ns
CYP20A1	4.75252	-0.0132197	0.236909	-0.0558007	0.955501	0.973636	0.0116034	ns	9.60823	0.195656	0.193547	1.0109	0.312066	0.501213	0.299978	ns	6.42349	0.134948	0.227842	0.592286	0.553659	0.751739	0.123933	ns
HSPA8	13.8234	0.015503	0.278842	0.0555979	0.955662	0.973733	0.01156	ns	30.6351	0.466607	0.261394	1.78507	0.0742501	0.19287	0.714736	ns	22.515	0.654099	0.296529	2.20585	0.0273943	0.156412	0.80573	ns
SLC22A10	0.913616	-0.0394263	0.713094	-0.055289	0.955908	0.973917	0.0114781	ns	1.16465	-0.541025	0.629349	-0.859658	0.389978	0	0	ns	0.819598	-1.38145	0.838838	-1.64686	0.0995868	0	0	ns
TXNDC12	8.3112	-0.0109184	0.198135	-0.055106	0.956054	0.973931	0.0114718	ns	12.7037	-0.165299	0.229099	-0.721518	0.470591	0.648895	0.187826	ns	8.36856	-0.330788	0.226766	-1.45872	0.144643	0.378952	0.421416	ns
UBA3	3.72137	0.0138011	0.250134	0.0551748	0.955999	0.973931	0.0114718	ns	8.71828	0.436563	0.178116	2.45101	0.0142457	0.0605935	1.21757	ns	5.22609	0.246442	0.233801	1.05407	0.291853	0.544874	0.263704	ns
ATP6V0A1	3.52377	0.0126529	0.231246	0.054716	0.956365	0.974113	0.0113906	ns	7.56796	0.34521	0.21503	1.60541	0.108404	0.251535	0.599401	ns	5.14384	0.379132	0.241069	1.57271	0.115786	0.340469	0.467923	ns
SLC25A17	2.01895	0.0215139	0.393193	0.0547159	0.956365	0.974113	0.0113906	ns	3.46772	0.148505	0.347492	0.427364	0.669114	0.798921	0.0974961	ns	2.33072	-0.0984075	0.391255	-0.251518	0.801414	0.907345	0.0422277	ns
HOXD4	7.54776	0.0146018	0.267785	0.0545282	0.956514	0.974116	0.0113893	ns	11.7732	-0.255398	0.216359	-1.18044	0.237827	0.419541	0.377226	ns	8.77694	-0.11294	0.264773	-0.426553	0.669705	0.827712	0.082121	ns
TONSL	1.4915	0.0369863	0.678647	0.0545001	0.956537	0.974116	0.0113893	ns	1.51263	0.24015	0.49756	0.482656	0.62934	0.772444	0.112133	ns	0.768012	-0.654678	0.693676	-0.94378	0.345282	0	0	ns
MAPK1IP1L	2.87359	0.0162318	0.298269	0.0544201	0.9566	0.974116	0.0113893	ns	6.8657	0.773128	0.293247	2.63644	0.00837821	0.040632	1.39113	up	4.16959	0.647281	0.26246	2.46621	0.013655	0.109864	0.959145	ns
ZNF653	1.75089	0.01894	0.348284	0.0543809	0.956632	0.974116	0.0113893	ns	3.28992	-0.0121087	0.266912	-0.0453657	0.963816	0.979517	0.00898782	ns	2.46073	0.0657252	0.310684	0.21155	0.832458	0.922923	0.0348348	ns
COL24A1	1.07797	0.0386198	0.711605	0.0542714	0.956719	0.974138	0.0113796	ns	0.772484	-0.168804	0.479004	-0.352407	0.724533	0	0	ns	0.764846	-0.919599	0.798814	-1.15121	0.249648	0	0	ns
FCSK	3.12253	-0.0143116	0.267962	-0.0534091	0.957406	0.97477	0.0110978	ns	4.8135	-0.443931	0.26922	-1.64895	0.099157	0.23602	0.627052	ns	3.37921	-0.492221	0.301841	-1.63073	0.102948	0.321049	0.493429	ns
MED23	4.2034	0.0113414	0.214132	0.0529644	0.95776	0.975064	0.0109671	ns	9.1024	0.300529	0.188953	1.59049	0.111724	0.256233	0.591365	ns	6.32275	0.297319	0.22635	1.31353	0.189004	0.434124	0.362387	ns
ZNF326	3.49551	-0.0115721	0.220973	-0.0523689	0.958235	0.975433	0.0108026	ns	6.93796	0.162232	0.197661	0.820759	0.411783	0.597769	0.223466	ns	5.38643	0.249794	0.220459	1.13307	0.257187	0.509661	0.292719	ns
IFT46	2.2526	0.0141504	0.270339	0.0523433	0.958255	0.975433	0.0108026	ns	3.33288	-0.407919	0.32036	-1.27331	0.202906	0.37829	0.422175	ns	2.12093	-0.633233	0.370098	-1.71099	0.0870833	0.297348	0.526736	ns
BSND	1.92295	-0.020379	0.391294	-0.052081	0.958464	0.975521	0.0107635	ns	2.25565	-0.531299	0.390928	-1.35907	0.174124	0.342746	0.465027	ns	2.1325	0.125308	0.368432	0.340112	0.733772	0.867233	0.061864	ns
DNAJB4	4.45997	-0.0123869	0.237894	-0.0520692	0.958474	0.975521	0.0107635	ns	8.74218	0.0877673	0.212321	0.413371	0.679335	0.805505	0.0939315	ns	6.78482	0.298612	0.241238	1.23783	0.215779	0.466969	0.330712	ns
FKRP	2.62169	-0.0159868	0.309078	-0.0517242	0.958748	0.975575	0.0107395	ns	3.84619	-0.196335	0.245791	-0.798788	0.424413	0.608539	0.215711	ns	2.87191	-0.364538	0.363126	-1.00389	0.315432	0.568192	0.245505	ns
ZNF880	1.30398	-0.0233972	0.452325	-0.0517267	0.958746	0.975575	0.0107395	ns	2.34984	0.0145049	0.341048	0.0425303	0.966076	0.980428	0.00858448	ns	1.16989	-0.275684	0.430815	-0.639913	0.522229	0	0	ns
LZTS3	2.03088	-0.0151559	0.29271	-0.051778	0.958706	0.975575	0.0107395	ns	4.94903	0.271892	0.265609	1.02366	0.305997	0.494905	0.305478	ns	2.95635	0.309693	0.280733	1.10316	0.269959	0.521925	0.282392	ns
HPRT1	3.60305	0.0127979	0.24768	0.051671	0.958791	0.975575	0.0107395	ns	5.41655	-0.0568509	0.233222	-0.243763	0.807414	0.891833	0.0497167	ns	3.23998	-0.6102	0.287547	-2.12209	0.0338304	0.176097	0.754248	ns
WDR83OS	10.5548	0.00974507	0.189542	0.0514139	0.958996	0.975716	0.0106766	ns	21.5474	0.14251	0.13959	1.02092	0.307291	0.496163	0.304375	ns	13.3522	0.0326793	0.177371	0.184243	0.853823	0.932165	0.0305073	ns
ZNF714	0.936716	0.0280678	0.54767	0.0512494	0.959127	0.975782	0.0106472	ns	1.7766	0.0800638	0.424454	0.188628	0.850384	0.915823	0.0381886	ns	1.16982	0.287431	0.529847	0.54248	0.587488	0	0	ns
DPH6	2.96625	0.0118418	0.232439	0.0509456	0.959369	0.975961	0.0105675	ns	5.26817	-0.0127759	0.242756	-0.0526284	0.958028	0.976349	0.0103947	ns	3.92379	0.135268	0.245393	0.551231	0.581475	0.770629	0.113154	ns
SELENOK	5.76744	0.00896459	0.176273	0.0508564	0.95944	0.975966	0.0105653	ns	11.2534	0.15548	0.216854	0.71698	0.473387	0.651015	0.186409	ns	6.39527	-0.257089	0.236968	-1.08491	0.277962	0.530461	0.275346	ns
KCTD9	7.53103	0.0144352	0.288704	0.05	0.960122	0.976593	0.0102864	ns	10.9174	-0.160554	0.218154	-0.735965	0.461752	0.642234	0.192307	ns	8.09164	-0.137972	0.285479	-0.483302	0.628882	0.801355	0.0961751	ns
CRTC2	5.73131	0.0100522	0.201533	0.0498785	0.960219	0.976624	0.0102725	ns	11.5019	0.123643	0.190012	0.650712	0.515232	0.685245	0.164154	ns	7.21763	-0.037518	0.2074	-0.180897	0.856448	0.933331	0.0299641	ns
RNF130	6.05091	-0.0136727	0.2779	-0.0492002	0.96076	0.977073	0.010073	ns	10.3847	0.352245	0.247256	1.42461	0.154269	0.316727	0.499315	ns	7.36177	0.322302	0.245031	1.31535	0.188392	0.433265	0.363246	ns
PAN3	6.93294	-0.00941691	0.191886	-0.0490755	0.960859	0.977073	0.010073	ns	13.7902	0.145156	0.18706	0.775989	0.437756	0.621185	0.206779	ns	8.99347	0.155531	0.198728	0.782635	0.433842	0.664787	0.177317	ns
IKBKG	5.26434	0.0109871	0.223547	0.049149	0.960801	0.977073	0.010073	ns	11.784	0.326489	0.185122	1.76364	0.0777931	0.199303	0.700486	ns	7.20195	0.000837224	0.242786	0.0034484	0.997249	0.998666	0.000579741	ns
VWA1	12.9364	-0.00766828	0.157439	-0.0487064	0.961153	0.977273	0.00998389	ns	26.59	0.298594	0.187503	1.59247	0.111279	0.255716	0.592243	ns	14.3393	-0.150937	0.208236	-0.724837	0.468552	0.692892	0.159334	ns
PTPN23	3.99838	0.00967723	0.200107	0.0483602	0.961429	0.977273	0.00998389	ns	8.5148	0.444163	0.164036	2.70772	0.00677462	0.0347325	1.45926	up	6.44022	0.460301	0.198957	2.31357	0.0206911	0.135319	0.868642	ns
NFKB1	4.03783	-0.0101053	0.208829	-0.0483903	0.961405	0.977273	0.00998389	ns	9.73294	0.508899	0.179779	2.8307	0.00464467	0.0264416	1.57771	up	6.58424	0.298852	0.254151	1.17589	0.239641	0.491949	0.30808	ns
CPLANE1	2.85287	0.0127676	0.263015	0.0485432	0.961283	0.977273	0.00998389	ns	6.27454	0.237445	0.217995	1.08922	0.276056	0.464163	0.33333	ns	5.2045	0.623795	0.254465	2.4514	0.0142304	0.112565	0.948597	ns
AKT1	11.7083	0.00668778	0.137521	0.0486309	0.961213	0.977273	0.00998389	ns	25.8077	0.350988	0.096355	3.64266	0.000269838	0.00281292	2.55084	up	14.8955	0.00782155	0.150059	0.0521233	0.95843	0.982216	0.00779294	ns
ABHD2	4.89777	0.0102506	0.212097	0.0483299	0.961453	0.977273	0.00998389	ns	10.7202	0.416891	0.18175	2.29375	0.0218046	0.0819913	1.08623	ns	5.53015	-0.0327012	0.218501	-0.149661	0.881032	0.945533	0.0243233	ns
STAMBP	3.75414	-0.0113468	0.235316	-0.0482195	0.961541	0.977296	0.00997407	ns	6.391	0.032125	0.232906	0.137931	0.890295	0.938925	0.0273692	ns	4.63701	0.0732342	0.252053	0.290551	0.771395	0.889691	0.0507607	ns
POLR3GL	4.07078	0.0102074	0.214028	0.0476919	0.961962	0.977579	0.00984813	ns	7.58346	0.0553239	0.187008	0.295837	0.767355	0.865783	0.062591	ns	5.45414	0.0885106	0.223541	0.395947	0.692144	0.841958	0.0747096	ns
ILF2	4.80764	0.0132669	0.278597	0.0476204	0.962019	0.977579	0.00984813	ns	8.88312	0.428011	0.20375	2.10066	0.0356706	0.116264	0.934554	ns	5.44872	0.206961	0.255477	0.810097	0.417885	0.6516	0.186019	ns
DAG1	17.8124	0.0128371	0.269555	0.0476234	0.962016	0.977579	0.00984813	ns	45.763	0.584656	0.168719	3.46527	0.000529699	0.00488266	2.31134	up	30.8958	0.765377	0.273315	2.80034	0.00510485	0.0682307	1.16602	ns
CLDN12	3.27438	0.0130252	0.274094	0.0475209	0.962098	0.977592	0.00984235	ns	4.86136	-0.142719	0.234118	-0.609604	0.542124	0.70737	0.150353	ns	4.41121	0.290586	0.274337	1.05923	0.289494	0.542884	0.265293	ns
CCDC180	1.00375	-0.0234986	0.496222	-0.0473551	0.96223	0.977592	0.00984235	ns	2.00426	0.0459819	0.362045	0.127006	0.898936	0.943304	0.0253482	ns	1.33444	0.140584	0.445046	0.315886	0.752089	0	0	ns
ADGRG1	17.8439	-0.0109217	0.230441	-0.0473946	0.962199	0.977592	0.00984235	ns	28.2276	-0.300677	0.271925	-1.10573	0.268841	0.456073	0.340966	ns	19.4757	-0.443367	0.298148	-1.48707	0.136996	0.370327	0.431414	ns
CLCN3	4.09275	-0.00956144	0.202744	-0.0471601	0.962386	0.977683	0.00980211	ns	8.7792	0.0756522	0.196913	0.384192	0.700836	0.820177	0.0860926	ns	5.53558	0.0995532	0.209618	0.474926	0.63484	0.805824	0.0937598	ns
STS	1.48457	-0.0193014	0.410463	-0.0470234	0.962495	0.977726	0.00978283	ns	2.94262	0.474468	0.301424	1.57409	0.115467	0.261527	0.582484	ns	2.13966	0.0501565	0.414516	0.121	0.903691	0.956438	0.019343	ns
SSC4D	2.68407	0.0306248	0.654576	0.0467857	0.962684	0.977784	0.00975713	ns	2.31436	-1.10617	0.522346	-2.1177	0.0342003	0.112921	0.947224	ns	2.40548	-0.805132	0.692056	-1.16339	0.24467	0.496795	0.303823	ns
PSMC2	3.87087	0.0114388	0.24442	0.0467999	0.962673	0.977784	0.00975713	ns	9.20226	0.559298	0.210847	2.65262	0.00798688	0.0392076	1.40663	up	5.42374	0.188573	0.24173	0.780096	0.435334	0.665475	0.176868	ns
MAPK8IP1	1.59661	0.017852	0.387956	0.0460155	0.963298	0.978273	0.00954002	ns	2.80399	-0.202409	0.294023	-0.688414	0.491192	0.665505	0.176848	ns	2.51328	0.313147	0.334755	0.935451	0.349556	0.596655	0.224277	ns
CTTN	19.6139	0.00685733	0.148891	0.0460561	0.963266	0.978273	0.00954002	ns	40.9678	0.269067	0.132265	2.0343	0.041921	0.129558	0.887535	ns	28.2197	0.297725	0.122806	2.42436	0.0153355	0.116339	0.934275	ns
NXPH2	0.993572	-0.0258373	0.565259	-0.0457088	0.963542	0.978454	0.00945969	ns	1.34403	-0.285725	0.409625	-0.697528	0.485472	0.660882	0.179876	ns	0.676352	-0.718946	0.664185	-1.08245	0.279053	0	0	ns
KHDC4	5.2397	0.00875862	0.193713	0.0452143	0.963936	0.978626	0.00938307	ns	9.98443	0.153845	0.176663	0.870841	0.383841	0.570589	0.243677	ns	8.15198	0.230703	0.215982	1.06816	0.285449	0.539194	0.268255	ns
HDDC2	3.2304	-0.0155365	0.343497	-0.0452305	0.963924	0.978626	0.00938307	ns	5.49896	-0.167997	0.30996	-0.541994	0.587822	0.742042	0.129571	ns	3.76186	-0.301529	0.345195	-0.873503	0.382389	0.625002	0.204119	ns
SCNN1B	1.30975	-0.0192108	0.423442	-0.0453682	0.963814	0.978626	0.00938307	ns	1.41585	-0.8104	0.449875	-1.80139	0.0716415	0.188073	0.725674	ns	1.35565	-0.257188	0.47259	-0.544209	0.586298	0	0	ns
TEF	3.18524	-0.0121576	0.269195	-0.0451629	0.963977	0.978626	0.00938307	ns	5.96399	0.0309573	0.30888	0.100225	0.920166	0.954935	0.0200263	ns	3.88723	0.0682695	0.28287	0.241346	0.809287	0.910299	0.0408158	ns
EXOC1	3.1058	0.011521	0.255616	0.0450715	0.96405	0.978633	0.00938011	ns	6.30418	0.323181	0.224494	1.4396	0.149982	0.311106	0.507092	ns	4.28728	0.279128	0.228684	1.22058	0.222244	0.474207	0.324032	ns
FAM234A	3.16621	-0.0116059	0.258468	-0.0449027	0.964185	0.978639	0.00937733	ns	7.65329	0.358743	0.19179	1.8705	0.0614147	0.16854	0.773298	ns	5.02379	0.372382	0.216255	1.72196	0.0850773	0.294147	0.531435	ns
NECAB3	1.4657	0.0174157	0.387901	0.0448974	0.964189	0.978639	0.00937733	ns	3.06958	-0.073621	0.30988	-0.237579	0.812208	0.894703	0.048321	ns	2.63684	0.245862	0.338695	0.72591	0.467894	0.692126	0.159815	ns
ZNF444	4.83744	0.0093613	0.209365	0.0447129	0.964336	0.978721	0.00934094	ns	9.33085	0.13558	0.177563	0.763562	0.445129	0.627873	0.202128	ns	6.14721	0.111749	0.208273	0.536551	0.591578	0.777629	0.109228	ns
GABBR1	3.83407	0.0113402	0.255418	0.0443985	0.964587	0.978724	0.00933965	ns	8.09017	0.180011	0.282543	0.63711	0.524053	0.692188	0.159776	ns	5.19703	0.0694497	0.281072	0.247089	0.804839	0.907826	0.0419975	ns
VIP	1.25969	0.028131	0.633914	0.0443766	0.964604	0.978724	0.00933965	ns	1.75575	-0.253576	0.575582	-0.440556	0.659534	0.792364	0.101075	ns	1.19193	-0.131041	0.571817	-0.229167	0.818739	0	0	ns
SSBP1	2.90686	-0.0119441	0.268058	-0.044558	0.96446	0.978724	0.00933965	ns	6.46785	0.372625	0.212183	1.75615	0.0790635	0.201334	0.696083	ns	4.50902	0.230007	0.270201	0.851246	0.394633	0.632541	0.198911	ns
ANKRD22	2.07692	0.0326172	0.73259	0.0445232	0.964487	0.978724	0.00933965	ns	1.53143	-0.708084	0.47259	-1.49831	0.134054	0.288102	0.540454	ns	1.23528	-0.720186	0.60635	-1.18774	0.234936	0	0	ns
LEPROT	6.52975	-0.00953039	0.215832	-0.0441564	0.96478	0.978835	0.00929048	ns	11.6501	0.117982	0.173465	0.680146	0.496412	0.669947	0.173959	ns	7.6886	0.0773443	0.2013	0.384223	0.700813	0.847783	0.0717155	ns
LSS	2.81736	0.0116901	0.269874	0.0433171	0.965449	0.979447	0.00901927	ns	6.13391	0.239987	0.234395	1.02386	0.305904	0.494814	0.305558	ns	4.01222	0.230239	0.263932	0.87234	0.383023	0.625519	0.203759	ns
YIPF6	2.97308	0.0159047	0.373153	0.0426225	0.966002	0.979941	0.00880009	ns	4.40352	0.265477	0.287263	0.924159	0.355404	0.543896	0.264484	ns	3.56203	0.417378	0.31494	1.32526	0.185084	0.430198	0.366332	ns
KCTD3	6.48408	0.00845061	0.199178	0.0424274	0.966158	0.980031	0.00876004	ns	10.8396	0.0282309	0.151157	0.186765	0.851845	0.916516	0.0378599	ns	7.07629	0.0193961	0.179472	0.108073	0.913938	0.961562	0.0170225	ns
SEMA4F	1.72917	0.0235644	0.557919	0.0422362	0.96631	0.980119	0.00872136	ns	2.35646	0.0594923	0.459311	0.129525	0.896942	0.942167	0.0258719	ns	2.00299	0.380808	0.554141	0.687204	0.491954	0.710489	0.148443	ns
ATP2A2	5.58205	0.00922381	0.219794	0.0419658	0.966526	0.98027	0.00865431	ns	12.5743	0.496414	0.158416	3.13362	0.00172664	0.012166	1.91485	up	8.15883	0.556713	0.218015	2.55356	0.0106628	0.0974776	1.0111	ns
CPNE4	0.959761	0.0267461	0.661528	0.0404308	0.96775	0.981039	0.0083136	ns	1.0104	-0.645692	0.527187	-1.22479	0.220656	0	0	ns	0.833703	-0.301551	0.638394	-0.472359	0.63667	0	0	ns
KLHL5	7.96942	0.0085936	0.211565	0.0406192	0.9676	0.981039	0.0083136	ns	14.7869	0.184645	0.169546	1.08905	0.276131	0.464231	0.333266	ns	9.6391	0.123179	0.189271	0.65081	0.515169	0.725275	0.139497	ns
AIMP1	5.97015	0.0091858	0.224501	0.0409165	0.967362	0.981039	0.0083136	ns	8.52278	-0.255394	0.211574	-1.20711	0.227388	0.408311	0.389008	ns	5.95329	-0.263416	0.222365	-1.18461	0.236173	0.488695	0.310962	ns
MPDZ	4.28169	-0.0108689	0.268629	-0.0404605	0.967726	0.981039	0.0083136	ns	6.44795	-0.159422	0.22772	-0.70008	0.483877	0.659663	0.180678	ns	4.86281	0.216419	0.278434	0.777271	0.436999	0.666838	0.17598	ns
RGS9BP	0.905326	-0.0240014	0.589878	-0.0406887	0.967544	0.981039	0.0083136	ns	1.94405	-0.0923148	0.488526	-0.188966	0.850119	0.915823	0.0381886	ns	1.12691	-0.295976	0.575763	-0.51406	0.60721	0	0	ns
KMT5C	1.29069	-0.0174646	0.427958	-0.0408091	0.967448	0.981039	0.0083136	ns	2.02111	-0.499531	0.417091	-1.19766	0.231051	0.412413	0.384668	ns	1.4857	-0.401032	0.464923	-0.862578	0.38837	0	0	ns
HMOX1	3.68573	-0.0120551	0.298074	-0.0404433	0.96774	0.981039	0.0083136	ns	10.8822	0.933271	0.276162	3.37943	0.00072635	0.00621043	2.20688	up	5.35826	0.27466	0.275701	0.996225	0.319141	0.571119	0.243274	ns
CDC5L	3.08611	0.00915623	0.230652	0.0396971	0.968335	0.981565	0.00808099	ns	7.78894	0.517656	0.206836	2.50274	0.0123235	0.054164	1.26629	ns	4.4774	0.269033	0.227202	1.18412	0.236367	0.488724	0.310936	ns
DUS1L	4.8822	0.00855708	0.216472	0.0395298	0.968468	0.981566	0.00808061	ns	11.6252	0.31162	0.163011	1.91165	0.0559211	0.158106	0.801051	ns	7.19969	0.285905	0.193775	1.47544	0.140093	0.373379	0.42785	ns
PLEKHG2	2.21429	-0.0114326	0.289218	-0.0395293	0.968468	0.981566	0.00808061	ns	6.67012	0.748265	0.233035	3.21096	0.00132293	0.00990765	2.00403	up	2.90314	-0.00437441	0.298919	-0.0146341	0.988324	0.99488	0.00222932	ns
SDHAF1	3.3536	0.0094459	0.239679	0.0394107	0.968563	0.981594	0.00806804	ns	6.04214	-0.025221	0.20186	-0.124943	0.900569	0.944135	0.024966	ns	3.53195	-0.220978	0.24242	-0.911551	0.362005	0.60731	0.21659	ns
DGUOK	3.17098	-0.00983657	0.25131	-0.0391411	0.968778	0.981745	0.00800148	ns	7.66171	0.430716	0.198224	2.17287	0.0297902	0.102287	0.99018	ns	5.24364	0.344228	0.244284	1.40913	0.158796	0.397816	0.400318	ns
MAP3K7	4.64777	0.00759365	0.196034	0.0387363	0.969101	0.981802	0.00797606	ns	9.64826	0.254806	0.152353	1.67247	0.0944308	0.228671	0.640788	ns	6.92215	0.252102	0.221933	1.13593	0.255984	0.508565	0.293653	ns
FBXO3	2.80174	-0.0104998	0.270755	-0.0387796	0.969066	0.981802	0.00797606	ns	4.91485	-0.0510039	0.27317	-0.186711	0.851887	0.916516	0.0378599	ns	3.28579	-0.018061	0.285029	-0.0633653	0.949476	0.977592	0.00984232	ns
TMEM238L	1.21074	-0.025502	0.656897	-0.038822	0.969032	0.981802	0.00797606	ns	1.65131	-0.331232	0.649445	-0.510023	0.610036	0.759188	0.119651	ns	1.1654	-0.661491	0.713902	-0.926586	0.354141	0	0	ns
CSNK2A1	1.72561	0.0138916	0.356961	0.0389163	0.968957	0.981802	0.00797606	ns	3.66564	0.364067	0.252124	1.444	0.148739	0.309291	0.509632	ns	2.98714	0.625465	0.299755	2.08659	0.0369253	0.18443	0.734168	ns
SLC5A10	2.92497	-0.0212575	0.550025	-0.0386483	0.969171	0.981806	0.00797443	ns	3.19306	-0.386181	0.329037	-1.17367	0.240527	0.422642	0.374028	ns	2.36386	-0.0689992	0.444939	-0.155076	0.876762	0.943322	0.02534	ns
FAM122B	4.89751	-0.011148	0.291181	-0.0382856	0.96946	0.982031	0.00787464	ns	7.60054	0.0816492	0.193179	0.42266	0.672543	0.800902	0.0964206	ns	5.20852	0.0696952	0.213013	0.327187	0.743526	0.873171	0.0589005	ns
NUDT15	2.53536	0.0126791	0.336464	0.0376835	0.96994	0.98245	0.00768943	ns	3.58852	-0.183314	0.294313	-0.622855	0.53338	0.70011	0.154834	ns	2.1569	-0.0794143	0.312323	-0.254269	0.799287	0.906488	0.0426378	ns
AKIRIN1	4.19798	0.0123981	0.331483	0.0374019	0.970165	0.98261	0.00761871	ns	7.00692	0.0963198	0.218549	0.440724	0.659413	0.792364	0.101075	ns	5.22869	0.293202	0.306499	0.956618	0.33876	0.587367	0.23109	ns
MPP7	3.14142	0.0108053	0.290258	0.0372264	0.970305	0.982685	0.00758585	ns	4.35291	-0.548473	0.279278	-1.9639	0.0495418	0.14548	0.837198	ns	3.5403	0.020448	0.266861	0.076624	0.938923	0.972544	0.0120909	ns
HAUS2	2.65827	0.012396	0.334419	0.0370672	0.970431	0.982746	0.00755884	ns	3.25283	-0.18484	0.268425	-0.688611	0.491068	0.665505	0.176848	ns	2.5635	0.0306726	0.302216	0.101492	0.91916	0.963027	0.0163613	ns
GCNT4	1.99414	-0.018126	0.495904	-0.0365515	0.970843	0.983095	0.00740464	ns	3.05285	-0.274517	0.39592	-0.693364	0.488081	0.663226	0.178338	ns	2.32617	-0.213273	0.544053	-0.392008	0.695052	0.843537	0.0738958	ns
HSBP1L1	1.87849	0.0117362	0.322338	0.0364096	0.970956	0.983142	0.00738382	ns	3.31965	-0.10491	0.278382	-0.376856	0.706281	0.823311	0.0844361	ns	2.73126	0.225333	0.334508	0.673627	0.500549	0.715757	0.145235	ns
CHD8	4.09227	0.00845993	0.233024	0.036305	0.971039	0.983159	0.00737632	ns	8.25181	0.340381	0.202463	1.6812	0.0927241	0.225587	0.646686	ns	5.14759	0.240411	0.218772	1.09891	0.271806	0.523928	0.280728	ns
TMEM106B	5.96704	0.00805692	0.223663	0.0360225	0.971264	0.983193	0.00736109	ns	9.50632	-0.257599	0.322055	-0.799862	0.423791	0.60825	0.215918	ns	7.58153	-0.0196198	0.330222	-0.059414	0.952622	0.979227	0.00911641	ns
LIME1	5.16253	0.011691	0.323884	0.0360961	0.971206	0.983193	0.00736109	ns	7.6354	-0.455289	0.248221	-1.83421	0.0666228	0.178643	0.748014	ns	7.41197	0.113782	0.305446	0.37251	0.709513	0.853597	0.0687474	ns
EVA1C	2.09798	0.0117906	0.32741	0.0360118	0.971273	0.983193	0.00736109	ns	4.1949	0.117688	0.300026	0.39226	0.694866	0.815799	0.0884168	ns	3.49265	-0.0289106	0.370053	-0.0781256	0.937728	0.971782	0.0124314	ns
HDLBP	7.65203	0.00816518	0.228153	0.0357882	0.971451	0.983272	0.00732647	ns	15.6673	0.144066	0.148163	0.972345	0.330879	0.519418	0.284483	ns	10.1368	-0.0526904	0.184075	-0.286244	0.774692	0.890748	0.0502452	ns
PRR15	2.24842	0.0146623	0.410163	0.0357476	0.971484	0.983272	0.00732647	ns	3.83642	-0.50624	0.401573	-1.26064	0.207438	0.383844	0.415845	ns	2.99771	-0.468098	0.48112	-0.972935	0.330586	0.580494	0.236202	ns
DGKE	3.16085	0.0103671	0.290803	0.0356499	0.971562	0.983283	0.0073214	ns	5.10897	-0.0543275	0.262401	-0.20704	0.835978	0.908405	0.0417204	ns	3.99892	-0.0278262	0.279627	-0.0995117	0.920732	0.96372	0.016049	ns
C14orf93	0.994189	-0.0173911	0.489768	-0.0355088	0.971674	0.98333	0.0073009	ns	2.01732	-0.122146	0.33339	-0.366375	0.714085	0.828176	0.0818773	ns	1.82991	0.015021	0.436251	0.0344321	0.972533	0	0	ns
KLHL15	1.7609	-0.0113066	0.319486	-0.0353901	0.971769	0.983358	0.00728835	ns	3.23403	-0.132602	0.283687	-0.467423	0.640197	0.77905	0.108434	ns	2.10287	-0.159641	0.334699	-0.47697	0.633384	0.804597	0.0944216	ns
TSNARE1	1.24278	-0.0135803	0.385239	-0.0352516	0.971879	0.983402	0.00726877	ns	3.17788	0.350945	0.299742	1.17082	0.24167	0.42382	0.372819	ns	1.74817	-0.11294	0.361776	-0.312181	0.754903	0	0	ns
DUSP12	2.04011	-0.0104048	0.298775	-0.034825	0.972219	0.983657	0.00715631	ns	3.77545	0.0368433	0.241925	0.152292	0.878957	0.933181	0.0300343	ns	3.02118	0.240948	0.274488	0.877809	0.380047	0.62372	0.205011	ns
CALCOCO1	11.2928	0.00570589	0.164109	0.0347688	0.972264	0.983657	0.00715631	ns	22.582	0.175787	0.113748	1.5454	0.122248	0.271168	0.566761	ns	15.7759	0.210088	0.162514	1.29274	0.196102	0.444049	0.352569	ns
FAM126A	2.54336	-0.00901553	0.261386	-0.0344912	0.972485	0.983679	0.00714671	ns	5.30731	0.320449	0.208766	1.53497	0.124791	0.275134	0.560455	ns	4.51072	0.442439	0.289482	1.52838	0.126418	0.355977	0.448578	ns
RCCD1	1.54745	-0.0133777	0.38605	-0.0346528	0.972357	0.983679	0.00714671	ns	2.79464	0.127593	0.318953	0.400036	0.68913	0.81204	0.0904225	ns	2.53389	0.431092	0.347885	1.23918	0.215278	0.466711	0.330952	ns
CTDNEP1	4.14145	-0.00751787	0.217905	-0.0345006	0.972478	0.983679	0.00714671	ns	9.38953	0.290153	0.180783	1.60498	0.108498	0.251709	0.599101	ns	5.95716	0.0494502	0.235097	0.21034	0.833403	0.923257	0.0346772	ns
BIRC6	7.02706	0.00524562	0.153972	0.0340687	0.972822	0.983733	0.00712278	ns	13.9382	0.149157	0.153516	0.971609	0.331245	0.51975	0.284205	ns	9.06064	0.043696	0.160431	0.272366	0.785341	0.897572	0.0469306	ns
CLDN16	3.76774	-0.0127227	0.375049	-0.0339227	0.972939	0.983733	0.00712278	ns	4.37177	-0.796137	0.427908	-1.86054	0.0628097	0.171269	0.76632	ns	3.3462	-0.861894	0.331426	-2.60056	0.00930715	0.092082	1.03583	ns
TMEM126A	1.66047	-0.0129429	0.381326	-0.0339418	0.972924	0.983733	0.00712278	ns	2.28946	0.121836	0.307734	0.395913	0.692169	0.814267	0.0892334	ns	1.4206	-0.0295882	0.38441	-0.0769705	0.938647	0	0	ns
ATXN2	6.62292	0.00565062	0.165782	0.0340846	0.97281	0.983733	0.00712278	ns	9.0814	-0.478732	0.291031	-1.64495	0.0999798	0.237474	0.624384	ns	7.69197	-0.230602	0.29308	-0.786825	0.431384	0.662697	0.178685	ns
CEP112	1.04258	-0.0133402	0.389886	-0.0342155	0.972705	0.983733	0.00712278	ns	2.41518	0.170616	0.324591	0.525632	0.599144	0.750631	0.124574	ns	1.40809	0.212777	0.375958	0.56596	0.571421	0	0	ns
ZNF358	8.15088	0.00683387	0.199827	0.034199	0.972718	0.983733	0.00712278	ns	13.8516	-0.0406296	0.149917	-0.271014	0.78638	0.878266	0.0563738	ns	8.95384	0.00255647	0.180322	0.0141773	0.988689	0.995017	0.00216942	ns
HOXD1	1.37909	0.0160814	0.476706	0.0337343	0.973089	0.983817	0.00708549	ns	2.16267	-0.496344	0.333481	-1.48837	0.136653	0.291654	0.535132	ns	2.25411	0.284181	0.382852	0.742275	0.457921	0.684799	0.164437	ns
FAAH2	1.27701	0.0169442	0.51097	0.0331609	0.973546	0.984212	0.00691119	ns	1.6913	-0.215311	0.392999	-0.547867	0.583783	0.73958	0.131015	ns	1.25884	-0.230885	0.515078	-0.448253	0.653971	0	0	ns
RFC5	0.992436	0.0157699	0.4797	0.0328746	0.973775	0.984376	0.00683908	ns	1.76139	-0.072274	0.390834	-0.184923	0.85329	0.917438	0.0374232	ns	1.19624	-0.0846184	0.455149	-0.185914	0.852513	0	0	ns
ZNF599	2.88481	-0.00957966	0.292605	-0.0327392	0.973883	0.984418	0.00682067	ns	3.44979	-0.470251	0.240448	-1.95573	0.0504975	0.147354	0.831639	ns	2.61789	-0.183276	0.270237	-0.678202	0.497643	0.714135	0.14622	ns
RBM33	14.4655	-0.00481772	0.148656	-0.0324085	0.974146	0.984617	0.00673281	ns	26.0955	0.0162548	0.132858	0.122347	0.902624	0.945035	0.0245521	ns	20.7586	0.178098	0.199052	0.894729	0.370932	0.615143	0.211024	ns
UBE2Q1	8.58002	0.00600899	0.185983	0.0323093	0.974225	0.984629	0.00672728	ns	16.4392	0.251806	0.130229	1.93356	0.0531672	0.152759	0.815992	ns	10.5307	0.226163	0.157541	1.43559	0.15112	0.388291	0.410842	ns
DNAJC27	1.45923	-0.0125659	0.404856	-0.0310381	0.975239	0.985338	0.00641487	ns	2.47746	-0.140305	0.329962	-0.425215	0.67068	0.799756	0.0970424	ns	1.45631	-0.349933	0.376955	-0.928315	0.353244	0	0	ns
TAPT1	3.48513	-0.00724802	0.234872	-0.0308595	0.975382	0.985338	0.00641487	ns	6.06616	0.0565494	0.200353	0.282249	0.777753	0.872565	0.0592023	ns	4.03809	0.011892	0.240708	0.0494044	0.960597	0.982714	0.00757282	ns
C6orf62	4.04849	-0.0081738	0.265722	-0.0307607	0.97546	0.985338	0.00641487	ns	10.6207	0.675331	0.183451	3.68127	0.000232075	0.00248866	2.60403	up	5.85498	0.0608513	0.217855	0.27932	0.78	0.894745	0.0483005	ns
DYNC1I1	4.32399	0.0139687	0.452211	0.0308899	0.975357	0.985338	0.00641487	ns	5.66393	-0.243452	0.308658	-0.788744	0.430261	0.613721	0.212029	ns	4.78983	0.34119	0.355383	0.960063	0.337024	0.586004	0.232099	ns
DNM1L	5.37535	-0.00595639	0.19272	-0.030907	0.975344	0.985338	0.00641487	ns	11.6778	0.237195	0.158403	1.49742	0.134285	0.288506	0.539845	ns	7.96511	0.184133	0.184616	0.997384	0.318578	0.570754	0.243551	ns
NUBPL	2.48117	-0.00884242	0.286401	-0.0308742	0.97537	0.985338	0.00641487	ns	4.5971	0.0548366	0.24652	0.222443	0.823969	0.901383	0.0450905	ns	2.97714	-0.0132574	0.282323	-0.0469583	0.962546	0.983586	0.00718753	ns
SAP30BP	2.62366	0.00811314	0.263151	0.0308308	0.975404	0.985338	0.00641487	ns	4.67204	-0.140269	0.353506	-0.396793	0.69152	0.813716	0.0895269	ns	3.40638	-0.02532	0.348004	-0.0727579	0.941999	0.974195	0.0113539	ns
ERCC2	2.04603	-0.0103914	0.336173	-0.0309109	0.975341	0.985338	0.00641487	ns	3.5779	-0.0750689	0.271755	-0.276237	0.782366	0.875818	0.0575863	ns	3.02087	0.131294	0.325951	0.402803	0.687093	0.839214	0.0761274	ns
FAM135A	1.44084	-0.0123855	0.40726	-0.0304117	0.975739	0.985551	0.00632069	ns	2.37602	-0.170844	0.358096	-0.47709	0.633298	0.774704	0.110864	ns	1.87117	-0.0293859	0.383548	-0.0766158	0.938929	0	0	ns
COLQ	0.960145	0.0160099	0.529326	0.0302458	0.975871	0.985618	0.0062915	ns	1.23845	-0.184007	0.458437	-0.401379	0.688141	0.811444	0.0907416	ns	0.788397	-0.390249	0.602279	-0.647954	0.517015	0	0	ns
FAM32A	3.3449	0.00731537	0.243901	0.0299932	0.976072	0.985686	0.00626127	ns	8.14404	0.428647	0.208714	2.05375	0.0400001	0.125717	0.900605	ns	4.2278	0.00770011	0.246931	0.0311833	0.975123	0.988959	0.00482164	ns
SMDT1	7.34015	-0.00513739	0.171042	-0.0300358	0.976039	0.985686	0.00626127	ns	12.9656	-0.0293174	0.142359	-0.20594	0.836838	0.908899	0.0414846	ns	9.41457	0.0183749	0.17192	0.10688	0.914884	0.961758	0.016934	ns
PDE8A	5.2559	-0.00498414	0.166949	-0.0298543	0.976183	0.985731	0.00624169	ns	10.0934	-0.0515912	0.157316	-0.327945	0.742953	0.84871	0.0712407	ns	6.84175	-0.0079239	0.188184	-0.0421071	0.966413	0.985496	0.00634523	ns
VPS51	4.73922	0.00767649	0.259976	0.0295277	0.976444	0.985926	0.00615552	ns	8.74449	-0.104103	0.214818	-0.484609	0.627954	0.77157	0.112625	ns	6.27992	-0.0510242	0.25258	-0.202012	0.839907	0.92682	0.0330045	ns
GDF10	1.22593	0.0185937	0.658905	0.0282191	0.977487	0.986913	0.00572129	ns	1.87929	-0.948753	0.598647	-1.58483	0.113005	0.258336	0.587815	ns	1.54068	-0.322982	0.670062	-0.482019	0.629793	0	0	ns
TPRKB	4.79845	-0.00736071	0.262665	-0.0280232	0.977644	0.986956	0.00570236	ns	6.94215	-0.0904537	0.207212	-0.436526	0.662455	0.794167	0.100088	ns	5.15995	0.0240541	0.236358	0.10177	0.918939	0.963027	0.0163613	ns
FIG4	1.5459	0.0117293	0.420191	0.0279143	0.977731	0.986956	0.00570236	ns	1.96705	-0.681026	0.398297	-1.70984	0.0872946	0.216233	0.665078	ns	1.79153	-0.251622	0.458215	-0.549136	0.582912	0	0	ns
UBL5	7.4683	-0.00539399	0.19307	-0.027938	0.977712	0.986956	0.00570236	ns	15.0328	0.281358	0.198113	1.42019	0.155553	0.318297	0.497168	ns	10.3141	0.402632	0.224559	1.79299	0.0729742	0.270212	0.568295	ns
ZNF431	1.07471	0.0148022	0.541233	0.027349	0.978181	0.987343	0.00553184	ns	1.51914	-0.619277	0.465288	-1.33096	0.183204	0.354501	0.450383	ns	1.52038	0.216331	0.50994	0.424228	0.6714	0	0	ns
NOL4L	3.88177	-0.00550503	0.205069	-0.0268448	0.978584	0.987682	0.005383	ns	9.42136	0.505811	0.187135	2.70293	0.00687317	0.0351307	1.45431	up	5.24056	0.272137	0.19355	1.40603	0.159716	0.398442	0.399634	ns
STON1	4.17183	-0.00661481	0.253263	-0.0261183	0.979163	0.98806	0.00521669	ns	6.66417	-0.0408401	0.240196	-0.170028	0.864988	0.924844	0.0339317	ns	6.90223	0.654396	0.30769	2.1268	0.0334366	0.175156	0.756575	ns
IDUA	2.59373	0.00679817	0.260806	0.026066	0.979205	0.98806	0.00521669	ns	5.68546	0.287725	0.221863	1.29686	0.194681	0.368653	0.433382	ns	3.76456	0.0786684	0.273824	0.287296	0.773886	0.890748	0.0502452	ns
SFTA2	1.16406	0.0202474	0.777574	0.0260392	0.979226	0.98806	0.00521669	ns	1.60072	-0.885207	0.642156	-1.37849	0.168051	0.334187	0.476011	ns	1.40033	-1.01041	0.796404	-1.26871	0.204544	0	0	ns
TXNL4A	10.7829	-0.00489745	0.186513	-0.0262579	0.979052	0.98806	0.00521669	ns	19.6397	0.100065	0.127965	0.781975	0.434229	0.617679	0.209237	ns	13.7968	0.0543096	0.146486	0.370751	0.710823	0.854132	0.0684752	ns
SNX29	5.00777	-0.00570671	0.221673	-0.0257438	0.979462	0.98823	0.00514188	ns	9.30834	-0.0368161	0.176334	-0.208786	0.834616	0.907902	0.0419611	ns	6.39207	-0.087596	0.212016	-0.413158	0.679491	0.833622	0.0790307	ns
TCEAL2	2.33216	-0.0103977	0.406002	-0.0256099	0.979568	0.98827	0.00512422	ns	4.0636	0.171535	0.361402	0.474636	0.635047	0.775541	0.110395	ns	3.19643	0.610975	0.371239	1.64577	0.0998103	0.316569	0.499532	ns
FAM221A	1.20648	0.0105266	0.41562	0.0253275	0.979794	0.98843	0.00505402	ns	2.82412	0.385347	0.332999	1.1572	0.247191	0.430975	0.365548	ns	1.76095	0.109571	0.429354	0.255201	0.798568	0	0	ns
MTMR6	4.07916	0.00671086	0.265955	0.0252331	0.979869	0.988439	0.00505033	ns	5.94368	0.0649148	0.198777	0.32657	0.743993	0.84948	0.070847	ns	4.2416	0.0829632	0.250597	0.331062	0.740597	0.871353	0.0598059	ns
EAF1	2.64369	-0.00643531	0.256468	-0.0250921	0.979982	0.988484	0.00503015	ns	5.1059	0.135081	0.201179	0.671445	0.501937	0.674651	0.170921	ns	2.79351	-0.392644	0.266477	-1.47346	0.140626	0.373807	0.427353	ns
CA5B	1.10059	0.0102083	0.417448	0.024454	0.98049	0.98893	0.00483432	ns	2.15988	-0.0115162	0.362438	-0.0317742	0.974652	0.985416	0.00638053	ns	1.24994	-0.173027	0.428337	-0.403952	0.686248	0	0	ns
DDOST	1.21095	-0.00973599	0.405249	-0.0240247	0.980833	0.989085	0.00476627	ns	2.7142	0.447878	0.398391	1.12422	0.260921	0.446866	0.349822	ns	1.76602	0.377429	0.401246	0.940644	0.346887	0	0	ns
ATP10D	4.82767	0.00530064	0.220016	0.0240921	0.980779	0.989085	0.00476627	ns	7.44103	0.0213316	0.203027	0.105068	0.916322	0.952562	0.021107	ns	5.22142	-0.0215557	0.212729	-0.101329	0.919289	0.963027	0.0163613	ns
UGT3A1	1.86234	-0.0105838	0.44082	-0.0240094	0.980845	0.989085	0.00476627	ns	2.19027	-0.484926	0.426488	-1.13702	0.255529	0.440547	0.356007	ns	1.90368	-0.0623135	0.536489	-0.116151	0.907533	0.958298	0.0184993	ns
TTC7A	1.89311	0.00837826	0.357694	0.023423	0.981313	0.989152	0.00473714	ns	4.14893	0.268162	0.28972	0.925592	0.354658	0.543187	0.265051	ns	2.1709	-0.289884	0.349356	-0.829766	0.406671	0.641927	0.192514	ns
PCDHGA9	1.06771	0.0135443	0.57388	0.0236013	0.981171	0.989152	0.00473714	ns	2.16043	0.263529	0.450843	0.584526	0.558866	0.719734	0.142828	ns	1.23886	-0.0799736	0.50832	-0.157329	0.874985	0	0	ns
PLIN2	2.59985	-0.0135478	0.576345	-0.0235064	0.981246	0.989152	0.00473714	ns	3.86488	-0.277589	0.26537	-1.04605	0.295539	0.483983	0.31517	ns	2.54268	-0.545743	0.333982	-1.63405	0.102249	0.320084	0.494736	ns
TLE4	1.68243	0.00893525	0.379091	0.0235702	0.981195	0.989152	0.00473714	ns	4.36568	0.571162	0.251419	2.27175	0.0231015	0.0855498	1.06778	ns	2.78293	0.55829	0.348473	1.6021	0.109133	0.329906	0.48161	ns
KCNH3	1.20095	-0.0116743	0.489716	-0.023839	0.980981	0.989152	0.00473714	ns	1.94696	-0.427968	0.416313	-1.028	0.303951	0.492188	0.307869	ns	1.60841	0.0498264	0.452293	0.110164	0.912279	0	0	ns
EARS2	2.00756	-0.00718659	0.306261	-0.0234656	0.981279	0.989152	0.00473714	ns	3.73414	0.0220701	0.237423	0.0929568	0.925938	0.957965	0.0186506	ns	2.03968	-0.385664	0.319785	-1.20601	0.227814	0.479833	0.31891	ns
SPRED2	3.62703	0.00546023	0.235647	0.0231712	0.981514	0.989286	0.00467793	ns	6.5568	-0.151972	0.214361	-0.708953	0.478353	0.655101	0.183692	ns	4.32825	-0.138318	0.263446	-0.525035	0.599559	0.783318	0.106062	ns
AGRN	32.0031	0.00378676	0.167233	0.0226436	0.981935	0.989643	0.00452139	ns	85.4615	0.700487	0.116175	6.02957	1.64e-09	9.62e-08	7.01685	up	42.9848	0.125707	0.162447	0.773838	0.439027	0.668248	0.175062	ns
NUDCD1	3.16362	0.00604747	0.269733	0.0224202	0.982113	0.989705	0.00449402	ns	4.88694	-0.0562292	0.284079	-0.197935	0.843096	0.911958	0.0400249	ns	4.24093	0.294371	0.293453	1.00313	0.315799	0.568334	0.245397	ns
TSHZ1	4.58473	0.00525882	0.235674	0.0223139	0.982198	0.989705	0.00449402	ns	6.413	-0.260527	0.192859	-1.35087	0.176737	0.346119	0.460774	ns	5.12502	0.0196512	0.22599	0.0869561	0.930706	0.968849	0.0137441	ns
STAU1	9.52266	-0.00382153	0.171223	-0.022319	0.982193	0.989705	0.00449402	ns	17.5903	-0.038324	0.162279	-0.236161	0.813308	0.895398	0.0479841	ns	11.8084	-0.178193	0.188878	-0.943427	0.345463	0.593535	0.226553	ns
MTHFR	2.77275	0.00551141	0.250885	0.0219679	0.982474	0.989834	0.00443747	ns	6.21844	0.340203	0.217877	1.56144	0.118419	0.26584	0.57538	ns	4.47775	-0.0622009	0.28504	-0.218219	0.827259	0.920483	0.0359843	ns
AQP1	100.5	-0.0069814	0.318765	-0.0219014	0.982527	0.989834	0.00443747	ns	158.947	-0.309983	0.158978	-1.94986	0.0511933	0.148675	0.827762	ns	104.763	-0.490318	0.216624	-2.26346	0.0236076	0.14416	0.841156	ns
OR3A2	1.25154	-0.017563	0.799302	-0.0219729	0.98247	0.989834	0.00443747	ns	1.8882	-0.514948	0.633499	-0.812864	0.416296	0.602162	0.220287	ns	1.5038	-0.261463	0.731407	-0.35748	0.720733	0	0	ns
FAM76A	2.77174	0.00573164	0.270174	0.0212146	0.983074	0.990138	0.00430438	ns	5.61581	0.174671	0.216605	0.806402	0.420011	0.604999	0.218245	ns	3.74352	0.105973	0.263903	0.401561	0.688007	0.839706	0.0758726	ns
ZNF428	10.5385	0.00448841	0.211462	0.0212256	0.983066	0.990138	0.00430438	ns	17.5687	0.0624544	0.14779	0.422588	0.672596	0.800902	0.0964206	ns	11.8034	-0.103816	0.20002	-0.519027	0.603742	0.784729	0.10528	ns
MKKS	4.30371	-0.00545573	0.257496	-0.0211876	0.983096	0.990138	0.00430438	ns	7.44495	-0.182349	0.205919	-0.885537	0.375867	0.562922	0.249552	ns	5.81338	0.0309437	0.262697	0.117792	0.906232	0.957485	0.0188682	ns
MECP2	5.41982	-0.00440794	0.206376	-0.0213588	0.982959	0.990138	0.00430438	ns	8.42747	-0.0862032	0.175831	-0.490263	0.623948	0.768781	0.114197	ns	5.86737	-0.0272734	0.202542	-0.134656	0.892884	0.950849	0.0218886	ns
KIFAP3	3.66882	-0.00509737	0.247635	-0.0205842	0.983577	0.99053	0.00413216	ns	7.34865	0.0604792	0.206399	0.293021	0.769506	0.867266	0.0618479	ns	5.44245	0.214087	0.247104	0.866387	0.386278	0.627287	0.202534	ns
DAPK1	5.09386	0.00447509	0.217972	0.0205306	0.98362	0.99053	0.00413216	ns	9.95329	0.161301	0.186205	0.866254	0.386351	0.572841	0.241966	ns	6.73516	0.252403	0.201209	1.25443	0.209684	0.460343	0.336918	ns
PLOD2	4.39994	-0.00461152	0.226367	-0.0203719	0.983747	0.99059	0.0041059	ns	10.5958	0.699415	0.249628	2.80183	0.00508134	0.0281766	1.55011	up	6.67199	0.470241	0.215318	2.18393	0.0289672	0.162001	0.790481	ns
PGPEP1L	0.882823	0.0167258	0.826136	0.0202458	0.983847	0.990624	0.00409109	ns	1.29648	-0.4111	0.63291	-0.64954	0.515989	0.685981	0.163688	ns	1.09866	-0.005654	0.71046	-0.00795821	0.99365	0	0	ns
PAIP2B	2.08157	0.00920531	0.47802	0.0192572	0.984636	0.991351	0.00377272	ns	2.26074	-0.682058	0.458032	-1.48911	0.13646	0.291458	0.535425	ns	1.90806	-0.139544	0.46444	-0.300457	0.763829	0.884146	0.0534758	ns
TBC1D5	7.23803	0.00309873	0.162189	0.0191056	0.984757	0.991372	0.00376321	ns	15.2692	0.186625	0.139941	1.33359	0.182337	0.353495	0.451616	ns	9.01974	-0.0377907	0.158685	-0.238149	0.811765	0.911988	0.0400109	ns
EFTUD2	2.23462	0.00530479	0.278294	0.0190618	0.984792	0.991372	0.00376321	ns	6.2851	0.676086	0.20239	3.34051	0.000836251	0.00696427	2.15712	up	3.13405	0.120614	0.263725	0.457349	0.64742	0.814105	0.0893197	ns
LIPH	2.00205	-0.00983233	0.52289	-0.0188038	0.984998	0.991383	0.00375874	ns	2.43905	-0.230499	0.359331	-0.641469	0.521218	0.690205	0.161022	ns	1.72028	-0.412746	0.482743	-0.855002	0.39255	0	0	ns
PFKFB3	5.93615	0.00521357	0.276846	0.018832	0.984975	0.991383	0.00375874	ns	8.13633	-0.570039	0.232747	-2.44918	0.0143181	0.0608056	1.21606	ns	5.30349	-0.848367	0.344951	-2.45938	0.0139177	0.111161	0.954047	ns
GALNS	5.55686	-0.00509007	0.270798	-0.0187965	0.985003	0.991383	0.00375874	ns	11.428	0.106634	0.261833	0.407262	0.683816	0.808255	0.0924516	ns	7.9609	-0.135899	0.292434	-0.464718	0.642133	0.810804	0.0910841	ns
PLPP4	1.05791	-0.00869953	0.467426	-0.0186116	0.985151	0.991463	0.00372329	ns	1.36819	-0.717683	0.417252	-1.72002	0.0854285	0.212755	0.67212	ns	1.34638	-0.144555	0.473828	-0.305079	0.760306	0	0	ns
UBE2A	4.53865	0.00383059	0.207033	0.0185023	0.985238	0.991484	0.00371447	ns	9.04524	0.405463	0.171923	2.3584	0.0183541	0.0724154	1.14017	ns	5.61125	0.166059	0.203163	0.817369	0.413718	0.648656	0.187985	ns
NR4A2	1.64193	0.00954441	0.519621	0.018368	0.985345	0.99152	0.00369831	ns	1.94111	-0.586309	0.44075	-1.33025	0.183435	0.354745	0.450083	ns	1.37518	-0.628127	0.531269	-1.18231	0.237081	0	0	ns
WDR12	1.04399	-0.00832277	0.455095	-0.018288	0.985409	0.99152	0.00369831	ns	3.02876	0.594454	0.300672	1.97709	0.0480319	0.142382	0.846545	ns	2.61785	0.810956	0.439827	1.84381	0.0652109	0.253664	0.595741	ns
HSPA4L	2.27797	-0.00757538	0.417108	-0.0181617	0.98551	0.991554	0.0036835	ns	2.27668	-0.748179	0.379038	-1.97389	0.0483943	0.143078	0.844428	ns	2.72051	0.170813	0.468162	0.364858	0.715217	0.856385	0.0673308	ns
KCNJ3	2.28094	-0.00710283	0.397284	-0.0178785	0.985736	0.9917	0.00361976	ns	2.36796	-0.921218	0.287219	-3.20738	0.00133952	0.010004	1.99982	down	2.03865	-0.193828	0.337466	-0.574362	0.565723	0.759534	0.119453	ns
TGM7	1.61086	0.0172937	0.971224	0.0178061	0.985794	0.9917	0.00361976	ns	1.94317	-0.424843	0.736818	-0.576592	0.564215	0.724128	0.140185	ns	1.33487	-0.605859	0.99217	-0.61064	0.541438	0	0	ns
FLYWCH2	3.82589	0.00396511	0.223667	0.0177278	0.985856	0.9917	0.00361976	ns	7.12623	0.0612638	0.185962	0.329443	0.741821	0.848209	0.0714971	ns	4.77412	0.0836817	0.231715	0.36114	0.717995	0.858357	0.0663323	ns
PTER	2.59081	-0.00535658	0.304028	-0.0176187	0.985943	0.99172	0.00361103	ns	4.9225	0.39095	0.248792	1.57139	0.116092	0.262193	0.581378	ns	3.16605	0.035144	0.293781	0.119627	0.904779	0.956615	0.0192627	ns
ZFP2	0.873333	-0.0103922	0.609128	-0.0170608	0.986388	0.9921	0.00344462	ns	0.985099	-0.610071	0.525185	-1.16163	0.245385	0	0	ns	0.807128	-0.106425	0.597616	-0.178082	0.858658	0	0	ns
MC2R	0.866168	0.0112949	0.681106	0.0165832	0.986769	0.992415	0.00330647	ns	1.04351	-0.108919	0.656065	-0.166018	0.868143	0	0	ns	0.667149	-0.203381	0.70222	-0.289626	0.772102	0	0	ns
ELOVL4	2.05338	-0.00674828	0.420912	-0.0160325	0.987208	0.992737	0.0031657	ns	2.82441	-0.311551	0.419912	-0.741944	0.458121	0.638901	0.194566	ns	1.97748	-0.119125	0.429066	-0.277638	0.78129	0.895705	0.0478349	ns
NMRK1	4.90031	-0.00366238	0.228703	-0.0160137	0.987223	0.992737	0.0031657	ns	6.69702	-0.410621	0.324297	-1.26619	0.205446	0.381206	0.41884	ns	5.81229	-0.212021	0.303951	-0.697548	0.48546	0.7054	0.151565	ns
METTL18	1.56694	0.00831174	0.529607	0.0156942	0.987478	0.992926	0.00308316	ns	2.1678	0.0322753	0.446398	0.0723017	0.942362	0.966934	0.0146032	ns	1.63591	-0.00492555	0.603313	-0.00816416	0.993486	0	0	ns
YWHAG	6.85803	-0.00278846	0.178815	-0.0155941	0.987558	0.992938	0.00307765	ns	17.0412	0.495549	0.135649	3.65318	0.000259016	0.00271907	2.56558	up	10.6724	0.381981	0.177226	2.15533	0.031136	0.169022	0.772056	ns
DCUN1D2	2.20901	0.00459605	0.301001	0.0152692	0.987817	0.993131	0.00299324	ns	4.8865	0.527538	0.279488	1.88751	0.0590913	0.164105	0.784879	ns	2.77163	0.281363	0.301033	0.934657	0.349965	0.597035	0.224	ns
PGAP3	4.25612	-0.00347866	0.231759	-0.0150098	0.988024	0.993272	0.00293185	ns	7.85649	-0.0692655	0.221391	-0.312864	0.754384	0.856028	0.0675119	ns	5.31239	0.104	0.22502	0.462179	0.643953	0.811958	0.0904663	ns
DGKG	1.28773	0.00851646	0.588529	0.0144708	0.988454	0.993476	0.00284249	ns	2.39366	0.279149	0.390548	0.714763	0.474755	0.65228	0.185566	ns	1.68915	0.46577	0.482222	0.965883	0.334103	0	0	ns
CRPPA	2.14258	-0.00440394	0.304621	-0.0144571	0.988465	0.993476	0.00284249	ns	3.69906	-0.0717742	0.275859	-0.260185	0.794721	0.884264	0.053418	ns	3.3915	0.432391	0.29762	1.45283	0.146272	0.380742	0.419369	ns
RFFL	3.41359	-0.0035298	0.246759	-0.0143046	0.988587	0.993476	0.00284249	ns	6.22608	0.0930588	0.226759	0.410387	0.681522	0.806755	0.0932581	ns	4.30728	-0.0067135	0.248936	-0.0269688	0.978485	0.991247	0.00381809	ns
SPIRE1	4.22682	-0.0033362	0.232886	-0.0143255	0.98857	0.993476	0.00284249	ns	9.58028	0.432169	0.180455	2.39489	0.0166252	0.0675346	1.17047	ns	6.15128	0.33136	0.201166	1.6472	0.0995178	0.316047	0.500248	ns
IRGQ	5.22849	0.00285734	0.20053	0.0142489	0.988631	0.993476	0.00284249	ns	10.1784	0.147193	0.192423	0.764945	0.444304	0.627171	0.202614	ns	6.65184	0.0462698	0.246184	0.187948	0.850917	0.931093	0.0310071	ns
SCML1	1.48349	-0.00574452	0.39226	-0.0146447	0.988316	0.993476	0.00284249	ns	2.83777	-0.0799773	0.32272	-0.247823	0.804272	0.890196	0.0505146	ns	1.93769	-0.0303434	0.394231	-0.0769685	0.938649	0.972362	0.0121721	ns
PFDN5	5.21642	-0.00361281	0.255695	-0.0141294	0.988727	0.993505	0.00283015	ns	11.8808	0.298842	0.197311	1.51457	0.129881	0.282517	0.548956	ns	6.2502	-0.15707	0.232666	-0.675089	0.499619	0.715171	0.14559	ns
ZNF205	3.33022	-0.00358691	0.258083	-0.0138982	0.988911	0.993622	0.00277872	ns	6.2216	0.0855945	0.233513	0.366552	0.713953	0.828095	0.08192	ns	4.26443	0.175289	0.278547	0.629298	0.529154	0.733911	0.134356	ns
HDHD2	3.87457	-0.00348597	0.252417	-0.0138104	0.988981	0.993625	0.00277749	ns	6.34221	-0.323499	0.233181	-1.38733	0.16534	0.330707	0.480557	ns	4.43841	-0.222738	0.259166	-0.859441	0.390097	0.629715	0.200856	ns
CDK18	2.41823	0.00431662	0.315502	0.0136818	0.989084	0.99366	0.00276199	ns	5.51468	0.206969	0.2218	0.933135	0.35075	0.539782	0.267781	ns	3.59127	0.0260455	0.279179	0.0932932	0.925671	0.966267	0.0149029	ns
NDUFB1	4.99822	-0.00403765	0.302659	-0.0133406	0.989356	0.993799	0.00270159	ns	8.20511	0.212029	0.281189	0.754045	0.450822	0.632814	0.198724	ns	6.51349	0.387306	0.272109	1.42335	0.154635	0.393124	0.40547	ns
SLC27A1	1.3717	0.0052376	0.392226	0.0133535	0.989346	0.993799	0.00270159	ns	3.13958	0.260981	0.286443	0.911109	0.362238	0.550256	0.259435	ns	2.30956	0.519736	0.311956	1.66606	0.0957022	0.310389	0.508094	ns
TNS3	13.9718	-0.00203111	0.156358	-0.0129901	0.989636	0.993944	0.00263796	ns	31.6423	0.445617	0.123165	3.61806	0.000296821	0.00304236	2.51679	up	20.0316	0.400824	0.158737	2.52508	0.0115671	0.100527	0.997716	ns
CHPT1	5.86143	-0.00348099	0.266251	-0.0130741	0.989569	0.993944	0.00263796	ns	9.63218	-0.0699907	0.183264	-0.381911	0.702527	0.82107	0.0856198	ns	7.52022	0.225039	0.23933	0.940288	0.34707	0.59477	0.225651	ns
RDX	5.19445	0.00358411	0.286308	0.0125183	0.990012	0.994255	0.00250235	ns	8.0559	0.0743939	0.223149	0.333383	0.738846	0.846011	0.0726242	ns	8.04884	0.905435	0.328881	2.75307	0.00590384	0.0739968	1.13079	ns
CTPS1	2.43391	-0.00445962	0.364353	-0.0122398	0.990234	0.994347	0.00246186	ns	3.32187	-0.0664659	0.282921	-0.234927	0.814265	0.896025	0.0476801	ns	2.14515	-0.128816	0.327812	-0.392957	0.694351	0.843288	0.074024	ns
NUP88	4.16303	0.00310174	0.253539	0.0122338	0.990239	0.994347	0.00246186	ns	5.92896	0.0857068	0.212307	0.403693	0.686439	0.810149	0.091435	ns	3.70543	-0.0576614	0.244968	-0.235384	0.813911	0.913462	0.0393094	ns
KANK1	6.07086	-0.00259119	0.21958	-0.0118006	0.990585	0.994627	0.00233985	ns	9.35817	-0.201974	0.216985	-0.930821	0.351946	0.541005	0.266799	ns	7.24552	0.13753	0.226761	0.606499	0.544184	0.7459	0.127319	ns
ZNF607	1.43374	-0.00873317	0.747612	-0.0116814	0.99068	0.994655	0.00232769	ns	1.33878	-0.115639	0.43173	-0.267849	0.788815	0.879676	0.0556771	ns	1.1216	-0.066612	0.590732	-0.112762	0.910219	0	0	ns
TESMIN	1.28158	0.00703365	0.630011	0.0111643	0.991092	0.995001	0.00217641	ns	1.09725	-0.238575	0.430015	-0.554805	0.579028	0	0	ns	0.778419	-0.498714	0.566573	-0.880229	0.378735	0	0	ns
SPATA6	2.49795	-0.00350062	0.31953	-0.0109555	0.991259	0.995033	0.00216248	ns	3.63943	-0.217128	0.242553	-0.895175	0.370693	0.558343	0.253099	ns	2.55807	-0.197801	0.284683	-0.694813	0.487173	0.706682	0.150776	ns
LRRC57	2.47015	-0.00284028	0.258286	-0.0109966	0.991226	0.995033	0.00216248	ns	6.38	0.453718	0.221477	2.0486	0.040501	0.126893	0.896562	ns	4.24911	0.49763	0.274499	1.81287	0.069852	0.264601	0.577409	ns
FBXO2	2.05617	0.00471954	0.452432	0.0104315	0.991677	0.99525	0.00206791	ns	2.5838	-0.985353	0.436251	-2.25868	0.023903	0.0873436	1.05877	ns	2.08098	-0.644645	0.417108	-1.54551	0.122223	0.350119	0.455784	ns
NDUFB8	8.5568	0.00198892	0.189545	0.0104932	0.991628	0.99525	0.00206791	ns	17.6622	0.217144	0.15753	1.37843	0.16807	0.334187	0.476011	ns	11.3419	0.161471	0.176907	0.912743	0.361377	0.606745	0.216994	ns
LRRC43	0.939218	-0.00540912	0.511976	-0.0105652	0.99157	0.99525	0.00206791	ns	1.69744	-0.656838	0.467019	-1.40645	0.159591	0.323411	0.490245	ns	1.05692	-0.563223	0.563297	-0.999869	0.317374	0	0	ns
CEL	1.26662	-0.00510919	0.498057	-0.0102582	0.991815	0.995321	0.0020369	ns	2.31624	-0.183872	0.470813	-0.390543	0.696135	0.816503	0.0880421	ns	2.12039	0.452851	0.445595	1.01628	0.309495	0.562235	0.250082	ns
RICTOR	3.97536	-0.00243994	0.242374	-0.0100669	0.991968	0.995406	0.00199956	ns	5.53721	-0.372421	0.250241	-1.48825	0.136685	0.291661	0.535122	ns	3.92089	-0.388292	0.290382	-1.33718	0.181165	0.425765	0.37083	ns
RAB1A	3.92712	0.00257602	0.26475	0.00972999	0.992237	0.995608	0.00191142	ns	5.62778	-0.105703	0.348909	-0.302954	0.761925	0.861605	0.064692	ns	4.22708	-0.0878063	0.39458	-0.222531	0.823901	0.918752	0.0368017	ns
GPRC5B	5.58906	0.00211542	0.23265	0.00909272	0.992745	0.995943	0.00176558	ns	11.2318	0.187556	0.165294	1.13469	0.256507	0.441724	0.354849	ns	7.39436	0.0802914	0.209789	0.382725	0.701924	0.848664	0.0712641	ns
ATXN7L3	2.33116	-0.00299886	0.328529	-0.00912815	0.992717	0.995943	0.00176558	ns	4.09558	0.101545	0.266743	0.380682	0.703439	0.821609	0.0853347	ns	2.99124	0.0916377	0.288985	0.317102	0.751166	0.876537	0.0572297	ns
SIRPB1	1.22576	0.00684472	0.755601	0.00905864	0.992772	0.995943	0.00176558	ns	1.45919	0.213502	0.600266	0.355679	0.722081	0.83372	0.0789798	ns	0.993904	-0.186219	0.76972	-0.241931	0.808833	0	0	ns
MSRB3	4.41479	-0.00208815	0.240346	-0.00868812	0.993068	0.996112	0.00169164	ns	9.00383	0.121592	0.187026	0.650136	0.515604	0.685537	0.163969	ns	6.11554	0.167995	0.228177	0.73625	0.461578	0.687143	0.162953	ns
ALYREF	1.38377	0.00340211	0.392054	0.00867764	0.993076	0.996112	0.00169164	ns	2.84629	0.576215	0.290023	1.98679	0.0469456	0.140181	0.853312	ns	1.55492	0.236175	0.3938	0.599732	0.548685	0	0	ns
WDR54	0.89424	-0.00363016	0.434902	-0.00834709	0.99334	0.996174	0.00166483	ns	1.97207	0.306476	0.321836	0.952273	0.340958	0.529986	0.275736	ns	1.26783	0.137238	0.419001	0.327537	0.743262	0	0	ns
CDC25C	0.883736	-0.00723796	0.858189	-0.00843399	0.993271	0.996174	0.00166483	ns	1.40862	-0.228299	0.664702	-0.34346	0.731252	0.840553	0.0754349	ns	1.08823	-0.621103	1.16186	-0.534578	0.592942	0	0	ns
CTSF	3.45961	-0.00196941	0.234298	-0.00840556	0.993293	0.996174	0.00166483	ns	5.94174	-0.114687	0.192488	-0.595815	0.551299	0.714226	0.146164	ns	4.32216	-0.0167113	0.22791	-0.0733245	0.941548	0.973946	0.0114651	ns
AGBL3	1.40236	0.00568636	0.697897	0.00814785	0.993499	0.996261	0.00162706	ns	1.63612	-1.128	0.687936	-1.63969	0.10107	0.239345	0.620976	ns	1.5182	-0.303313	0.684948	-0.442827	0.657891	0	0	ns
EPS8	5.09512	0.00167173	0.207162	0.00806967	0.993561	0.996261	0.00162706	ns	10.3118	0.210296	0.218272	0.96346	0.335317	0.524283	0.280434	ns	6.32948	-0.117857	0.213814	-0.551213	0.581488	0.770629	0.113154	ns
COG5	4.80812	-0.00215647	0.306242	-0.0070417	0.994382	0.997015	0.0012982	ns	7.37547	0.0456602	0.218806	0.208679	0.834699	0.907902	0.0419611	ns	6.25787	0.353205	0.233466	1.51287	0.130312	0.360763	0.442778	ns
THEM6	6.1741	0.00162729	0.242995	0.00669681	0.994657	0.997218	0.00120974	ns	10.1719	-0.312811	0.21579	-1.44961	0.147169	0.307117	0.512697	ns	6.6724	-0.302139	0.284072	-1.0636	0.28751	0.541322	0.266544	ns
RYR3	1.41244	0.00363392	0.549053	0.00661853	0.994719	0.997218	0.00120974	ns	2.3601	0.0734902	0.358399	0.205051	0.837532	0.909359	0.0412644	ns	2.07287	0.628102	0.412511	1.52263	0.127851	0.357926	0.446206	ns
RGS11	1.67266	-0.00234728	0.385895	-0.00608268	0.995147	0.997579	0.00105261	ns	2.90942	-0.237216	0.339884	-0.697933	0.485219	0.660676	0.180012	ns	2.84212	0.568619	0.296665	1.9167	0.055276	0.230937	0.636507	ns
MIIP	1.82853	0.00181534	0.31093	0.00583842	0.995342	0.997707	0.000997051	ns	4.56042	0.505122	0.23906	2.11295	0.0346047	0.113893	0.943502	ns	2.75297	0.070264	0.277348	0.253342	0.800004	0.906796	0.0424903	ns
SRP9	8.28337	-0.00101226	0.181915	-0.00556447	0.99556	0.997715	0.000993362	ns	14.6778	0.169876	0.152394	1.11471	0.264974	0.451453	0.345388	ns	11.692	0.339421	0.251824	1.34785	0.177707	0.422384	0.374293	ns
MRNIP	6.02854	-0.00114765	0.203983	-0.00562621	0.995511	0.997715	0.000993362	ns	11.0497	0.0853914	0.203183	0.420269	0.674289	0.802137	0.0957512	ns	8.1101	0.111136	0.236062	0.470791	0.63779	0.80801	0.0925834	ns
SMAD9	1.6855	0.00198735	0.362058	0.00548903	0.99562	0.997715	0.000993362	ns	2.53275	0.0117319	0.294006	0.0399035	0.96817	0.981242	0.00822402	ns	2.5013	0.585122	0.297962	1.96375	0.0495593	0.218436	0.660676	ns
GNA13	2.70037	0.00164091	0.298489	0.00549738	0.995614	0.997715	0.000993362	ns	6.19831	0.672181	0.277545	2.42188	0.0154403	0.0640346	1.19359	ns	3.58948	0.350694	0.28954	1.21121	0.225815	0.477683	0.32086	ns
MAP1LC3A	7.00402	-0.000888395	0.167205	-0.00531321	0.995761	0.997788	0.000961652	ns	11.8081	-0.12726	0.132975	-0.957027	0.338554	0.527406	0.277855	ns	8.94539	0.0804983	0.166673	0.482973	0.629115	0.801549	0.0960702	ns
DTX3	4.65499	-0.00106548	0.204957	-0.00519858	0.995852	0.997812	0.000951238	ns	8.97439	0.149222	0.1623	0.919421	0.357875	0.545964	0.262836	ns	6.89963	0.25509	0.209397	1.21821	0.223144	0.475104	0.323211	ns
FAM114A1	4.75173	0.00100698	0.202937	0.004962	0.996041	0.997842	0.000938098	ns	10.695	0.411457	0.182153	2.25886	0.0238922	0.0873436	1.05877	ns	6.51791	0.361839	0.246128	1.47013	0.141527	0.374972	0.426002	ns
PSMB7	1.7325	-0.00165052	0.327457	-0.00504041	0.995978	0.997842	0.000938098	ns	3.35153	0.0878468	0.245378	0.358005	0.720339	0.832241	0.0797509	ns	2.3274	0.119208	0.293195	0.406584	0.684314	0.83687	0.0773419	ns
SNRPF	3.07265	0.00126821	0.258466	0.00490669	0.996085	0.997842	0.000938098	ns	5.8865	0.16435	0.23178	0.709077	0.478277	0.655101	0.183692	ns	4.11794	0.233558	0.242373	0.963628	0.335232	0.584534	0.23319	ns
SLC37A3	4.57825	0.00106071	0.235211	0.00450963	0.996402	0.998092	0.000829457	ns	6.80683	0.022474	0.187271	0.120008	0.904477	0.945791	0.0242049	ns	4.38187	-0.180789	0.217195	-0.832382	0.405194	0.640437	0.193524	ns
PLCZ1	2.16124	0.00449186	1.06368	0.00422293	0.996631	0.998253	0.00075923	ns	1.57401	-0.346315	0.685278	-0.505364	0.613303	0.761755	0.118185	ns	1.35399	0.15852	0.816225	0.194211	0.84601	0	0	ns
CCAR1	0.925467	-0.0020021	0.545644	-0.00366924	0.997072	0.998493	0.000655145	ns	2.20337	0.230021	0.341835	0.6729	0.501011	0.673916	0.171394	ns	1.38853	0.178593	0.399185	0.447395	0.65459	0	0	ns
ADIPOR2	2.22504	0.00145902	0.384503	0.00379456	0.996972	0.998493	0.000655145	ns	4.21875	0.317524	0.295926	1.07299	0.283278	0.471884	0.326165	ns	2.70667	0.0798991	0.326072	0.245035	0.80643	0.908684	0.041587	ns
MVD	1.8539	-0.00118029	0.319846	-0.00369019	0.997056	0.998493	0.000655145	ns	4.81367	0.408431	0.27838	1.46717	0.142329	0.300277	0.522477	ns	2.82	0.0777096	0.279605	0.277927	0.781069	0.895659	0.0478571	ns
SIRT3	1.96671	-0.00121854	0.343474	-0.0035477	0.997169	0.998522	0.000642366	ns	3.50718	0.0206396	0.260642	0.0791877	0.936883	0.964032	0.0159085	ns	2.47864	0.156695	0.319497	0.490443	0.62382	0.798121	0.0979313	ns
NUDT19	3.34934	0.000895152	0.265481	0.00337181	0.99731	0.998595	0.000610703	ns	5.45326	-0.0689417	0.240169	-0.287055	0.77407	0.870296	0.0603332	ns	4.40588	0.244839	0.271783	0.900863	0.367661	0.612189	0.213114	ns
OST4	2.47304	0.000927138	0.291713	0.00317826	0.997464	0.998639	0.000591622	ns	4.78782	0.226594	0.26845	0.844083	0.398623	0.584585	0.233153	ns	2.93728	-0.063728	0.33022	-0.192987	0.846969	0.928916	0.0320235	ns
DYRK1A	7.09741	0.000578845	0.183915	0.00314735	0.997489	0.998639	0.000591622	ns	15.0562	0.207711	0.152638	1.36081	0.173574	0.342065	0.465891	ns	9.03774	0.157223	0.169309	0.928617	0.353087	0.599379	0.222299	ns
BRINP2	0.862858	0.00248582	0.944594	0.00263163	0.9979	0.998983	0.000441953	ns	1.00949	0.553841	0.656301	0.843883	0.398735	0	0	ns	0.799344	0.777516	0.98978	0.785545	0.432134	0	0	ns
BOLA3	1.10823	-0.00109647	0.446223	-0.00245723	0.998039	0.998987	0.00044029	ns	1.83869	-0.0751056	0.346949	-0.216474	0.828618	0.904423	0.0436282	ns	1.25723	-0.0907138	0.405449	-0.223737	0.822962	0	0	ns
DHRS2	1.03987	0.00170295	0.677699	0.00251284	0.997995	0.998987	0.00044029	ns	1.55704	-0.227736	0.532714	-0.4275	0.669015	0.798921	0.0974961	ns	0.930863	-0.42474	0.664521	-0.639168	0.522714	0	0	ns
COL23A1	3.89235	0.000802485	0.352026	0.00227962	0.998181	0.999061	0.000408072	ns	5.15393	-0.631397	0.296636	-2.12852	0.0332937	0.110907	0.955039	ns	4.49997	-0.349521	0.404132	-0.86487	0.38711	0.627287	0.202534	ns
COL17A1	1.12962	-0.00203986	0.994993	-0.00205012	0.998364	0.999131	0.00037769	ns	0.757884	-0.507004	0.664193	-0.763338	0.445262	0	0	ns	0.550214	-0.757072	0.909332	-0.832559	0.405094	0	0	ns
RPGR	2.67375	0.000671801	0.332169	0.00202247	0.998386	0.999131	0.00037769	ns	3.24894	-0.2393	0.279229	-0.857003	0.391443	0.577826	0.238203	ns	2.21505	-0.64548	0.341662	-1.88923	0.0588604	0.240474	0.618932	ns
CASKIN1	1.86726	-0.00142074	0.849113	-0.00167321	0.998665	0.999342	0.000285924	ns	2.60473	-0.150149	0.58659	-0.255969	0.797974	0.886799	0.0521747	ns	1.63248	-0.81345	0.875081	-0.929571	0.352593	0	0	ns
IMP3	4.27179	0.000335967	0.21285	0.00157842	0.998741	0.99935	0.000282471	ns	8.00699	0.209408	0.17961	1.16591	0.243653	0.426242	0.370344	ns	4.67309	-0.12067	0.219615	-0.549461	0.582689	0.771186	0.112841	ns
TTLL5	5.943	0.00036792	0.254338	0.00144658	0.998846	0.999387	0.000266163	ns	9.99004	0.0464338	0.208119	0.223112	0.823448	0.901193	0.0451823	ns	7.77572	0.231257	0.248307	0.931337	0.351679	0.598657	0.222822	ns
HPCAL1	6.24186	-0.00026591	0.213375	-0.00124621	0.999006	0.999413	0.000255133	ns	11.1777	-0.124154	0.2228	-0.557245	0.57736	0.734317	0.134116	ns	7.3954	-0.375707	0.244963	-1.53373	0.125096	0.354482	0.450406	ns
AKR1C3	1.40634	0.000699398	0.602793	0.00116026	0.999074	0.999413	0.000255133	ns	2.21913	0.41586	0.434992	0.956017	0.339064	0.527956	0.277403	ns	1.25803	0.232654	0.567082	0.410265	0.681611	0	0	ns
TRDMT1	1.5092	-0.000428446	0.368375	-0.00116307	0.999072	0.999413	0.000255133	ns	3.14695	0.360095	0.299218	1.20345	0.228801	0.409973	0.387245	ns	2.7623	0.304772	0.394226	0.773091	0.439469	0.668554	0.174863	ns
ST6GALNAC6	11.377	0.00015497	0.175818	0.000881422	0.999297	0.999535	0.000201993	ns	25.0234	0.255528	0.1426	1.79193	0.0731447	0.190747	0.719542	ns	16.9273	0.385318	0.165697	2.32544	0.0200486	0.133621	0.874126	ns
EIF4EBP2	12.4189	0.00021725	0.259452	0.000837339	0.999332	0.999535	0.000201993	ns	25.3376	0.255694	0.195564	1.30747	0.191053	0.36414	0.438732	ns	15.8168	0.0650026	0.238676	0.272347	0.785355	0.897572	0.0469306	ns
ZFYVE27	2.78938	0.000146535	0.266497	0.000549856	0.999561	0.999697	0.000131741	ns	4.57383	0.100275	0.22306	0.449545	0.653039	0.788144	0.103394	ns	3.65013	0.27774	0.253909	1.09386	0.274018	0.526064	0.278961	ns
PRPF18	4.12406	6.06e-05	0.245269	0.000247148	0.999803	0.999871	5.62e-05	ns	10.0075	0.41807	0.201443	2.07537	0.0379522	0.121465	0.915549	ns	5.87249	0.133757	0.245682	0.544431	0.586145	0.773644	0.111459	ns
ARMC8	4.11382	-1.63e-05	0.192585	-8.45e-05	0.999933	0.999933	2.93e-05	ns	8.05966	0.202051	0.174536	1.15764	0.24701	0.430771	0.365754	ns	4.85096	-0.12444	0.220107	-0.565363	0.571827	0.763729	0.117061	ns
PERM1	0.236148	0.849243	0.709503	1.19695	0.231324			ns	0.483592	0.309916	0.76041	0.407565	0.683593	0	0	ns	0.455803	0.955035	0.802978	1.18937	0.234295	0	0	ns
C1orf159	0.636041	0.670687	0.555195	1.20802	0.227039			ns	1.28081	0.334172	0.449205	0.743919	0.456925	0.637932	0.195226	ns	0.73929	0.365128	0.556297	0.656354	0.511596	0	0	ns
TTLL10	0.326279	0.581927	1.04009	0.559495	0.575824			ns	0.433506	-0.267988	0.821167	-0.32635	0.74416	0	0	ns	0.133931	0.0233956	1.15453	0.0202643	0.983833	0	0	ns
C1QTNF12	0.183636	-0.262814	0.745947	-0.352322	0.724597			ns	0.561707	-0.17231	0.526074	-0.327539	0.74326	0	0	ns	0.573635	0.572264	0.653688	0.87544	0.381335	0	0	ns
TAS1R3	0.806183	1.62305	0.754673	2.15066	0.0315028			ns	1.09926	0.926769	0.533183	1.73818	0.082179	0	0	ns	0.518514	0.374772	0.778084	0.48166	0.630048	0	0	ns
ATAD3A	0.849007	0.334116	0.463297	0.721172	0.470804			ns	2.17582	0.905313	0.324033	2.79389	0.00520787	0.0286526	1.54284	up	1.51886	0.892283	0.388319	2.29781	0.0215728	0	0	ns
CALML6	0.832964	1.15564	0.852728	1.35523	0.175344			ns	0.592977	0.184939	0.715757	0.258382	0.796112	0	0	ns	0.235421	-0.375403	0.927024	-0.404955	0.685511	0	0	ns
CFAP74	0.415385	1.07846	0.667791	1.61497	0.106318			ns	0.494674	-0.0597426	0.674562	-0.088565	0.929428	0	0	ns	0.73714	0.336007	0.867011	0.387547	0.698352	0	0	ns
PLCH2	0.422763	-0.0761199	0.621395	-0.122498	0.902504			ns	1.09326	-0.142825	0.53305	-0.26794	0.788746	0	0	ns	0.474328	-0.317478	0.666347	-0.476446	0.633757	0	0	ns
CCDC27	0.264272	0.970739	0.800372	1.21286	0.225183			ns	0.300224	0.00538481	0.737243	0.00730398	0.994172	0	0	ns	0.659143	0.644026	0.96782	0.665439	0.50577	0	0	ns
CHD5	0.163536	0.424718	0.884599	0.480125	0.631138			ns	0.520811	0.872468	0.650454	1.34132	0.179816	0	0	ns	0.47325	0.164864	1.14018	0.144595	0.88503	0	0	ns
ESPN	0.812097	-0.212125	0.609938	-0.347781	0.728005			ns	1.23964	-1.24898	0.649138	-1.92405	0.0543481	0.154994	0.809685	ns	0.844188	-1.15761	0.715316	-1.61831	0.105595	0	0	ns
TAS1R1	0.426093	1.1047	1.0757	1.02696	0.304442			ns	0.210588	-0.353407	1.32006	-0.26772	0.788915	0	0	ns	#N/A	#N/A	#N/A	#N/A	#N/A	#N/A	#N/A	#N/A
TNFRSF9	0.498525	0.538766	1.06738	0.504758	0.613729			ns	1.24237	1.12057	0.699283	1.60246	0.109055	0.25261	0.59755	ns	0.759733	0.98836	1.10358	0.895594	0.37047	0	0	ns
CA6	0.70762	1.36034	0.810602	1.67819	0.0933107			ns	1.12267	0.868335	0.654046	1.32763	0.184299	0	0	ns	1.05727	1.30255	0.795568	1.63726	0.101576	0	0	ns
SLC2A7	0.61431	0.468812	0.63822	0.734562	0.462607			ns	0.964941	-0.0818111	0.623955	-0.131117	0.895683	0	0	ns	0.882615	-0.0918918	0.821018	-0.111924	0.910883	0	0	ns
CORT	0.265855	0.195772	0.698276	0.280365	0.779197			ns	0.352183	-0.286528	0.665689	-0.430423	0.666888	0	0	ns	0.185595	-0.360792	0.910516	-0.39625	0.691921	0	0	ns
PEX14	0.680278	0.172543	0.467968	0.368708	0.712345			ns	1.61689	0.398589	0.373726	1.06653	0.286185	0.474317	0.323931	ns	1.19171	0.474904	0.469081	1.01241	0.311341	0	0	ns
MASP2	0.790016	0.470865	0.827036	0.56934	0.569126			ns	1.0452	-0.0258007	0.654588	-0.0394151	0.968559	0	0	ns	0.908469	0.489354	0.794886	0.615628	0.53814	0	0	ns
FBXO6	0.767886	0.552776	0.506488	1.09139	0.275102			ns	0.939351	-0.0314377	0.410111	-0.0766566	0.938897	0	0	ns	0.650269	-0.140248	0.554448	-0.252952	0.800306	0	0	ns
DRAXIN	0.419157	0.618073	0.652245	0.947608	0.343329			ns	0.344016	-0.310336	0.641138	-0.484039	0.628358	0	0	ns	0.294808	-0.0710964	0.848305	-0.0838099	0.933208	0	0	ns
C1orf167	0.687338	1.1436	0.810832	1.4104	0.158421			ns	0.469081	0.323341	0.872889	0.370426	0.711065	0	0	ns	0.394062	0.728519	0.834471	0.87303	0.382646	0	0	ns
NPPB	0.420038	0.384039	0.827151	0.464292	0.642439			ns	1.03934	0.387915	0.69253	0.560142	0.575383	0	0	ns	0.885105	0.568973	0.833958	0.682255	0.495077	0	0	ns
AADACL4	0.543766	-0.0962827	0.788762	-0.122068	0.902845			ns	0.613651	-0.781039	0.650179	-1.20127	0.229648	0	0	ns	0.458093	-0.722113	0.833688	-0.866167	0.386398	0	0	ns
AADACL3	0.530572	0.551245	0.716417	0.769446	0.441629			ns	0.738043	-0.430202	0.669933	-0.642157	0.520771	0	0	ns	0.532844	0.0963795	0.824745	0.11686	0.906971	0	0	ns
PRAMEF12	0.36025	0.775024	0.947642	0.817845	0.413446			ns	0.495336	0.254426	0.70981	0.358443	0.720012	0	0	ns	0.178638	-0.0981358	0.907283	-0.108164	0.913865	0	0	ns
PRAMEF2	0.687704	1.96219	0.998272	1.96558	0.0493469			ns	0.660158	0.66041	0.862439	0.765747	0.443827	0	0	ns	0.456569	0.39975	0.981095	0.407452	0.683676	0	0	ns
PRAMEF6	0.122038	0.559007	1.01965	0.548234	0.583531			ns	#N/A	#N/A	#N/A	#N/A	#N/A	#N/A	#N/A	#N/A	#N/A	#N/A	#N/A	#N/A	#N/A	#N/A	#N/A	#N/A
HNRNPCL2	0.575376	0.886464	0.862002	1.02838	0.303772			ns	0.247502	-0.61244	0.819004	-0.747786	0.454589	0	0	ns	0.567869	0.414979	0.843581	0.491925	0.622772	0	0	ns
PRAMEF13	0.415212	0.529725	1.13078	0.468461	0.639455			ns	0.0421044	-1.21761	1.85538	-0.656258	0.511658	0	0	ns	0.104473	-0.0177092	1.0194	-0.0173723	0.98614	0	0	ns
PRAMEF8	0.371999	0.901795	0.788333	1.14393	0.252654			ns	0.409143	-0.520509	0.670706	-0.776061	0.437713	0	0	ns	0.384648	0.393592	0.864638	0.455211	0.648958	0	0	ns
PRAMEF19	0.713028	0.302693	0.898071	0.337048	0.736081			ns	1.20726	-0.135197	0.785127	-0.172198	0.863282	0	0	ns	1.01293	-0.877169	1.44396	-0.607475	0.543536	0	0	ns
PRAMEF20	0.753812	0.935695	0.686442	1.36311	0.172848			ns	0.642607	-0.197765	0.616232	-0.320926	0.748267	0	0	ns	0.385135	-0.589743	0.802863	-0.734551	0.462613	0	0	ns
FHAD1	0.611315	0.303295	0.629539	0.481774	0.629967			ns	0.547125	-0.778455	0.552374	-1.40929	0.15875	0	0	ns	0.37494	-0.870283	0.749466	-1.1612	0.245559	0	0	ns
CTRC	0.335813	1.34599	0.73434	1.83293	0.0668137			ns	0.294345	0.195655	0.754394	0.259354	0.795362	0	0	ns	0.215525	0.433839	0.938984	0.462031	0.644059	0	0	ns
CELA2A	0.300003	0.597387	2.17829	0.274246	0.783895			ns	0.173056	-0.310306	1.05459	-0.294244	0.768571	0	0	ns	0.239289	0.632507	1.40841	0.449091	0.653366	0	0	ns
CELA2B	0.846258	-0.150189	0.7843	-0.191495	0.848138			ns	1.11768	-0.402386	0.689108	-0.583924	0.559272	0	0	ns	0.934492	-0.110287	0.761585	-0.144812	0.884859	0	0	ns
SLC25A34	0.695483	0.326157	0.631969	0.516096	0.605788			ns	0.954466	-1.02999	0.536023	-1.92154	0.0546631	0	0	ns	0.779167	-0.526241	0.662587	-0.794221	0.427067	0	0	ns
SPATA21	0.834395	1.10575	0.732629	1.50928	0.131226			ns	1.42403	0.808155	0.616729	1.31039	0.190064	0.36282	0.440308	ns	1.34387	0.789102	0.667786	1.18167	0.237337	0	0	ns
NBPF1	0.365489	-0.396591	0.718987	-0.551597	0.581224			ns	0.893768	0.0232992	0.494709	0.0470969	0.962436	0	0	ns	0.376272	-0.761335	0.789331	-0.964533	0.334779	0	0	ns
PADI2	0.762477	0.508558	0.623101	0.816173	0.414401			ns	1.08988	-0.0305443	0.46343	-0.065909	0.94745	0	0	ns	0.798424	0.282397	0.587839	0.480397	0.630945	0	0	ns
PADI1	0.494985	0.714814	0.832302	0.858839	0.390429			ns	0.733703	0.417754	0.681695	0.612816	0.539998	0	0	ns	0.288653	0.125279	0.818402	0.153078	0.878337	0	0	ns
PADI3	0.319996	0.855517	0.775977	1.1025	0.270243			ns	0.367937	-0.424485	0.797216	-0.532459	0.594408	0	0	ns	0.339044	0.0325151	0.946112	0.0343671	0.972584	0	0	ns
PADI6	0.131621	1.01679	0.853212	1.19172	0.233373			ns	0.338142	0.20723	0.734694	0.282063	0.777895	0	0	ns	#N/A	#N/A	#N/A	#N/A	#N/A	#N/A	#N/A	#N/A
PAX7	0.575795	0.548223	0.883594	0.620447	0.534964			ns	0.963222	0.226799	0.719541	0.315199	0.75261	0	0	ns	0.707269	0.518647	0.809671	0.640564	0.521806	0	0	ns
TAS1R2	0.254748	1.21713	0.843856	1.44235	0.149205			ns	0.483135	0.672896	0.76499	0.879615	0.379068	0	0	ns	0.580197	1.1162	0.90804	1.22924	0.218982	0	0	ns
HTR6	0.487288	1.06492	0.813998	1.30826	0.190786			ns	0.760096	-0.017038	0.77833	-0.0218904	0.982535	0	0	ns	0.610614	0.145573	0.832044	0.174958	0.861113	0	0	ns
PLA2G2E	0.569624	1.08865	0.829241	1.31283	0.189241			ns	0.772755	0.639817	0.671801	0.952391	0.340899	0	0	ns	0.446546	0.554394	0.761306	0.728214	0.466482	0	0	ns
PLA2G2A	0.598793	1.31886	0.847362	1.55643	0.119606			ns	0.126305	-0.452284	0.829485	-0.545258	0.585576	0	0	ns	#N/A	#N/A	#N/A	#N/A	#N/A	#N/A	#N/A	#N/A
PLA2G5	0.588275	0.78663	0.822082	0.956875	0.33863			ns	0.650653	0.225896	0.657032	0.343813	0.730987	0	0	ns	0.522601	0.542256	0.76988	0.704338	0.481223	0	0	ns
PLA2G2F	0.218812	0.964632	0.737373	1.3082	0.190806			ns	0.699867	0.370543	0.878814	0.42164	0.673288	0	0	ns	0.550578	1.22868	0.951318	1.29156	0.196509	0	0	ns
PLA2G2C	0.534088	0.0242348	0.910279	0.0266235	0.97876			ns	0.902798	-0.350896	0.633398	-0.553989	0.579586	0	0	ns	1.28355	0.395845	0.824168	0.480297	0.631016	0	0	ns
FAM43B	0.703567	0.983006	0.648471	1.51588	0.129549			ns	0.885596	0.319896	0.518539	0.616918	0.537289	0	0	ns	0.752021	0.19401	0.777137	0.249647	0.802861	0	0	ns
SH2D5	0.608428	0.567085	0.745387	0.760793	0.446781			ns	1.00346	-0.454368	0.722146	-0.629191	0.529224	0	0	ns	0.689325	-0.296186	0.826969	-0.358158	0.720225	0	0	ns
NBPF3	0.850591	0.460253	0.626897	0.734177	0.462841			ns	1.46656	0.324226	0.44636	0.726379	0.467606	0.646568	0.189386	ns	0.488522	-0.670071	0.792684	-0.845319	0.397933	0	0	ns
CELA3B	0.696519	0.376963	0.957379	0.393745	0.69377			ns	1.1521	0.254904	0.786622	0.324048	0.745901	0	0	ns	0.836158	0.556671	0.853652	0.652105	0.514333	0	0	ns
EPHA8	0.822175	0.929037	0.772142	1.2032	0.228901			ns	0.884662	0.563351	0.627191	0.898213	0.369072	0	0	ns	0.603036	0.623725	0.865257	0.720856	0.470998	0	0	ns
TEX46	0.685875	0.842355	0.853191	0.9873	0.323496			ns	1.05134	0.211356	0.770729	0.274228	0.783909	0	0	ns	0.675023	0.286797	0.886057	0.323678	0.746182	0	0	ns
IL22RA1	0.775623	0.704563	0.64007	1.10076	0.271001			ns	0.762353	-0.321042	0.495873	-0.647428	0.517355	0	0	ns	0.631314	0.206912	0.713847	0.289855	0.771927	0	0	ns
IFNLR1	0.822888	-0.0434509	0.541787	-0.0801992	0.936079			ns	1.56656	-0.191471	0.478625	-0.400045	0.689123	0.81204	0.0904225	ns	0.793212	-1.22735	0.601962	-2.03891	0.0414586	0	0	ns
GRHL3	0.650955	0.616108	0.755593	0.815396	0.414845			ns	1.15654	0.400879	0.696171	0.575834	0.564727	0	0	ns	0.97404	0.652974	0.870226	0.75035	0.453044	0	0	ns
NCMAP	0.665304	1.2663	0.649101	1.95086	0.0510742			ns	0.393217	-0.225274	0.610652	-0.368908	0.712196	0	0	ns	1.036	1.34539	0.766478	1.75528	0.0792112	0	0	ns
RHD	0.442201	1.38897	0.715346	1.94168	0.0521759			ns	0.202973	-0.488674	0.70165	-0.696464	0.486138	0	0	ns	#N/A	#N/A	#N/A	#N/A	#N/A	#N/A	#N/A	#N/A
RHCE	0.613341	1.21365	0.742379	1.63481	0.102089			ns	0.556105	0.553271	0.600213	0.921791	0.356637	0	0	ns	0.549647	0.654178	0.828904	0.789208	0.42999	0	0	ns
STMN1	0.398351	-0.0960775	0.632932	-0.151798	0.879347			ns	1.20068	0.0541353	0.469161	0.115388	0.908138	0	0	ns	0.660389	0.0466909	0.576275	0.0810219	0.935425	0	0	ns
EXTL1	0.547117	0.589759	0.913811	0.645384	0.518679			ns	0.255666	-0.634471	0.658797	-0.963075	0.33551	0	0	ns	0.220938	0.0317518	0.863816	0.0367576	0.970678	0	0	ns
TRIM63	0.859752	1.34426	0.655295	2.05139	0.0402293			ns	0.891518	0.528935	0.613446	0.862235	0.388558	0	0	ns	0.577994	0.470183	0.735073	0.639642	0.522406	0	0	ns
C1orf232	0.713878	1.19595	0.800611	1.4938	0.135228			ns	0.607721	0.159147	0.83259	0.191147	0.848411	0	0	ns	0.570249	0.356572	0.911578	0.391159	0.695679	0	0	ns
AL391650.1	0.423156	0.907194	0.762546	1.18969	0.234168			ns	0.415606	-0.726448	0.701422	-1.03568	0.300352	0	0	ns	0.463907	0.0495558	0.76579	0.064712	0.948403	0	0	ns
CATSPER4	0.563984	1.48282	0.986455	1.50318	0.132793			ns	0.496489	0.715031	0.859117	0.832286	0.405248	0	0	ns	0.15932	0.120662	0.984034	0.12262	0.902408	0	0	ns
CRYBG2	0.78552	1.50149	0.960057	1.56396	0.117827			ns	0.68391	0.450901	0.652	0.691565	0.48921	0	0	ns	0.414741	-0.0492254	0.975843	-0.050444	0.959769	0	0	ns
TENT5B	0.394168	0.423952	0.668953	0.633754	0.526241			ns	0.896878	0.529293	0.567893	0.932029	0.351321	0	0	ns	0.629099	0.834962	0.601042	1.38919	0.164775	0	0	ns
TMEM222	0.778771	0.0618796	0.532386	0.116231	0.90747			ns	1.51688	-0.119157	0.371281	-0.320935	0.74826	0.852123	0.0694976	ns	1.00524	0.0320255	0.467809	0.0684585	0.945421	0	0	ns
CD164L2	0.288454	0.434384	0.878286	0.494581	0.620896			ns	0.569004	-0.0259625	0.772529	-0.0336071	0.97319	0	0	ns	0.539666	0.434502	1.02401	0.424313	0.671338	0	0	ns
RCC1	0.617976	0.703693	0.703462	1.00033	0.317152			ns	1.46363	1.21509	0.503013	2.41563	0.0157081	0.0647867	1.18851	ns	1.03925	0.457359	0.733644	0.623407	0.533017	0	0	ns
OPRD1	0.810382	1.17494	0.79216	1.48321	0.13802			ns	0.753897	0.182584	0.620015	0.294483	0.768389	0	0	ns	0.421013	0.0596182	0.80956	0.0736428	0.941295	0	0	ns
MATN1	0.778525	0.952401	0.857195	1.11107	0.26654			ns	1.04265	0.216203	0.762295	0.283621	0.776701	0	0	ns	0.717341	0.589132	0.850734	0.692498	0.488624	0	0	ns
NKAIN1	0.515342	0.706364	0.885586	0.797623	0.425089			ns	0.631642	-0.706944	0.840837	-0.840762	0.400481	0	0	ns	0.514396	-0.147428	1.10457	-0.133471	0.893821	0	0	ns
HCRTR1	0.255849	1.06934	0.875784	1.22101	0.222082			ns	0.268328	0.127114	0.733943	0.173193	0.8625	0	0	ns	0.199535	0.159675	1.09648	0.145625	0.884217	0	0	ns
CCDC28B	0.575533	0.953448	0.509549	1.87116	0.0613226			ns	0.971937	0.789039	0.438728	1.79847	0.0721022	0	0	ns	0.664979	0.863462	0.557386	1.54913	0.121351	0	0	ns
IQCC	0.648257	0.801818	0.77275	1.03762	0.299448			ns	1.17909	0.812778	0.480057	1.69309	0.090439	0	0	ns	0.595972	0.593177	0.645618	0.918775	0.358213	0	0	ns
DCDC2B	0.550449	0.548926	0.927141	0.592063	0.553809			ns	0.781935	-0.0654979	0.586865	-0.111606	0.911135	0	0	ns	0.465509	-0.177675	0.844245	-0.210455	0.833313	0	0	ns
EIF3I	0.843134	0.640695	0.580795	1.10313	0.269969			ns	1.24548	0.28066	0.602175	0.466078	0.64116	0.780033	0.107887	ns	0.558622	-0.250273	0.674204	-0.371213	0.710479	0	0	ns
FAM229A	0.640252	0.696395	0.615022	1.13231	0.257505			ns	1.0606	0.156885	0.498867	0.314482	0.753155	0	0	ns	0.897592	0.780851	0.6328	1.23396	0.217217	0	0	ns
ZBTB8B	0.614306	1.04169	0.80694	1.29092	0.196733			ns	0.489995	-0.0694987	0.75641	-0.0918798	0.926794	0	0	ns	0.603719	0.400151	0.841961	0.47526	0.634601	0	0	ns
RBBP4	0.302122	0.0805718	0.659489	0.122173	0.902762			ns	0.632359	-0.217245	0.561594	-0.386837	0.698877	0	0	ns	0.620474	0.488184	0.644386	0.757596	0.448693	0	0	ns
FNDC5	0.579457	0.751251	0.724232	1.03731	0.299593			ns	0.597534	0.0313632	0.573842	0.0546548	0.956414	0	0	ns	0.411242	0.367456	0.703098	0.522625	0.601236	0	0	ns
A3GALT2	0.402737	0.86476	0.767623	1.12654	0.259936			ns	0.371214	-0.328765	0.719052	-0.45722	0.647513	0	0	ns	0.330414	0.645689	0.861499	0.749495	0.453559	0	0	ns
C1orf94	0.138089	0.216928	0.752272	0.288364	0.773068			ns	0.293415	-0.571484	0.823702	-0.693799	0.487808	0	0	ns	0.170596	-0.552288	0.962237	-0.573963	0.565993	0	0	ns
GJB4	0.69329	0.190193	0.749178	0.253869	0.799596			ns	1.06838	0.265126	0.60787	0.436156	0.662724	0	0	ns	1.06053	0.41136	0.700103	0.587572	0.55682	0	0	ns
GJB3	0.45546	0.748549	0.663011	1.12901	0.258892			ns	0.649211	0.20467	0.553392	0.369847	0.711497	0	0	ns	0.324887	-0.488776	0.781292	-0.6256	0.531577	0	0	ns
DLGAP3	0.306878	0.790251	0.831311	0.950608	0.341803			ns	0.320559	-0.333771	0.644024	-0.518259	0.604278	0	0	ns	0.355787	-0.124331	1.06333	-0.116926	0.906919	0	0	ns
CLSPN	0.707307	2.1054	0.673566	3.12575	0.00177354			ns	1.05654	1.77813	0.480478	3.70076	0.000214954	0	0	ns	0.534027	1.27256	0.735008	1.73136	0.0833884	0	0	ns
CSF3R	0.842901	0.62348	0.637322	0.978282	0.327935			ns	1.68912	1.30213	0.417356	3.11996	0.00180876	0.0126257	1.89875	up	0.682416	0.322579	0.613395	0.52589	0.598964	0	0	ns
CDCA8	0.316161	0.449852	0.678071	0.663429	0.507056			ns	0.330476	-0.501301	0.642457	-0.780287	0.435222	0	0	ns	0.251928	-0.0684585	0.765199	-0.0894649	0.928712	0	0	ns
MANEAL	0.700037	0.828373	0.554921	1.49278	0.135495			ns	1.25398	0.690541	0.423568	1.63029	0.103039	0.24277	0.614804	ns	0.552102	0.145722	0.603068	0.241635	0.809063	0	0	ns
GJA9	0.632932	1.02097	0.856509	1.19201	0.233256			ns	0.809344	0.0179618	0.796377	0.0225544	0.982006	0	0	ns	0.636109	0.216049	0.833935	0.259072	0.79558	0	0	ns
NT5C1A	0.45622	0.401145	0.827987	0.484483	0.628043			ns	0.594286	-0.27669	0.581713	-0.475646	0.634326	0	0	ns	0.653239	0.502548	0.691285	0.726976	0.46724	0	0	ns
OXCT2	0.627604	0.616266	0.575338	1.07114	0.284107			ns	0.811872	-0.136651	0.560293	-0.243893	0.807314	0	0	ns	0.792609	0.480188	0.610531	0.786508	0.43157	0	0	ns
MFSD2A	0.17193	-0.597311	0.776375	-0.769359	0.44168			ns	0.871105	0.735907	0.56114	1.31145	0.189705	0	0	ns	0.381896	0.0129016	0.739745	0.0174405	0.986085	0	0	ns
RIMS3	0.714967	0.741881	0.655042	1.13257	0.257394			ns	1.56158	1.14485	0.439312	2.60602	0.0091602	0.0434153	1.36236	up	0.759063	0.693116	0.629777	1.10057	0.271082	0	0	ns
KCNQ4	0.460954	0.107231	0.795444	0.134806	0.892765			ns	0.96497	-0.129171	0.641858	-0.201245	0.840507	0	0	ns	0.608069	-0.612272	0.839781	-0.729086	0.465949	0	0	ns
EDN2	0.829416	1.2748	0.954318	1.33582	0.181609			ns	0.875696	0.152392	0.682739	0.223207	0.823375	0	0	ns	0.576976	0.399897	0.838845	0.476723	0.633559	0	0	ns
HIVEP3	0.709352	1.11132	0.492712	2.25551	0.0241015			ns	1.65865	1.21599	0.380965	3.19188	0.00141351	0.0104508	1.98085	up	1.15068	1.10906	0.487356	2.27566	0.0228664	0	0	ns
GUCA2B	0.410669	0.391668	0.714503	0.548168	0.583576			ns	0.642097	-0.690136	0.691536	-0.997976	0.318291	0	0	ns	0.456671	-0.379685	0.825707	-0.459831	0.645638	0	0	ns
RIMKLA	0.842112	0.920343	0.645922	1.42485	0.1542			ns	0.796747	-0.28162	0.581173	-0.484572	0.62798	0	0	ns	0.625472	-0.34385	0.787911	-0.436408	0.662541	0	0	ns
CLDN19	0.733667	0.872294	0.592008	1.47345	0.14063			ns	0.719641	-0.0814241	0.52466	-0.155194	0.876668	0	0	ns	0.643033	0.701793	0.726916	0.965439	0.334325	0	0	ns
TMEM269	0.268736	0.884195	0.697401	1.26784	0.204854			ns	0.540424	0.425344	0.617813	0.688468	0.491158	0	0	ns	0.527058	0.278531	0.990131	0.281307	0.778475	0	0	ns
FAM183A	0.796353	0.92355	0.609967	1.5141	0.130001			ns	0.577629	-0.393258	0.536545	-0.732945	0.463592	0	0	ns	0.677622	0.282887	0.61058	0.463308	0.643144	0	0	ns
CFAP57	0.742364	1.21688	0.902337	1.34859	0.17747			ns	0.793409	-0.0961027	0.716225	-0.134179	0.893261	0	0	ns	0.534929	0.0146964	1.01133	0.0145318	0.988406	0	0	ns
CDC20	0.840311	0.453086	1.01109	0.448116	0.654069			ns	1.01963	0.851786	0.6429	1.32491	0.1852	0	0	ns	0.683066	0.211989	0.974286	0.217584	0.827753	0	0	ns
ARTN	0.779147	0.865682	0.779056	1.11119	0.266485			ns	0.702135	0.0526421	0.643822	0.081765	0.934834	0	0	ns	0.325862	-0.176494	0.910318	-0.193881	0.846269	0	0	ns
KLF17	0.750216	1.23421	0.835064	1.47798	0.139413			ns	0.501494	0.482352	0.684484	0.704695	0.481	0	0	ns	0.290234	0.43629	0.990682	0.440394	0.659652	0	0	ns
KLF18	0.734438	1.02981	0.809634	1.27195	0.203391			ns	0.639626	-0.140072	0.701585	-0.199651	0.841754	0	0	ns	0.554418	0.270989	0.813968	0.332923	0.739192	0	0	ns
ARMH1	0.10451	0.0382142	0.830423	0.0460177	0.963296			ns	0.25172	-0.218776	0.830026	-0.263577	0.792106	0	0	ns	0.612999	0.130604	0.996999	0.130997	0.895778	0	0	ns
BEST4	0.202346	0.741762	0.82039	0.904158	0.365912			ns	0.329394	0.321838	0.741386	0.434104	0.664213	0	0	ns	0.188409	0.268215	0.896666	0.299125	0.764845	0	0	ns
TCTEX1D4	0.434951	0.85543	0.851733	1.00434	0.315214			ns	1.00396	0.6671	0.602318	1.10755	0.268055	0	0	ns	0.740027	1.27907	0.738962	1.73091	0.0834686	0	0	ns
PTCH2	0.371546	0.542645	0.888774	0.610555	0.541494			ns	0.863516	-0.206917	0.819273	-0.252562	0.800606	0	0	ns	0.34716	-0.586749	1.12842	-0.519975	0.603081	0	0	ns
MUTYH	0.436854	1.4594	0.910736	1.60244	0.109059			ns	0.56234	0.616353	0.737767	0.835431	0.403475	0	0	ns	0.302718	0.98709	0.925455	1.0666	0.286153	0	0	ns
MMACHC	0.509901	-0.051938	0.560124	-0.0927259	0.926121			ns	1.31023	0.28204	0.396989	0.710448	0.477426	0.654298	0.184225	ns	0.745611	0.212126	0.538202	0.394138	0.693479	0	0	ns
NASP	0.722293	-0.221847	0.814846	-0.272257	0.785425			ns	1.26327	-0.553456	0.614335	-0.900902	0.367641	0.555111	0.25562	ns	0.7085	-1.25021	0.786178	-1.59024	0.11178	0	0	ns
CCDC17	0.700773	0.948075	0.61693	1.53676	0.124352			ns	1.28157	0.895526	0.580161	1.54358	0.12269	0.271796	0.565756	ns	0.866732	0.794218	0.704634	1.12714	0.259685	0	0	ns
DMBX1	0.546408	0.435936	0.693721	0.628402	0.529741			ns	0.504016	-0.508647	0.677296	-0.750996	0.452655	0	0	ns	0.414048	-0.478052	0.885966	-0.539583	0.589485	0	0	ns
TMEM275	0.663009	0.74492	0.618789	1.20384	0.228653			ns	0.907997	-0.012953	0.556229	-0.0232872	0.981421	0	0	ns	1.24034	-0.178183	0.865845	-0.20579	0.836955	0	0	ns
KNCN	0.349753	0.888691	0.623583	1.42514	0.154117			ns	0.468045	-0.110072	0.602738	-0.182621	0.855096	0	0	ns	0.339224	0.290704	0.937892	0.309955	0.756595	0	0	ns
CYP4B1	0.45109	-0.00113963	0.642775	-0.00177298	0.998585			ns	1.25989	0.64906	0.699165	0.928336	0.353233	0.542144	0.265885	ns	0.649669	0.290241	0.657543	0.441403	0.658922	0	0	ns
CYP4Z1	0.59686	0.911327	0.919069	0.991577	0.321404			ns	0.634265	0.415648	0.765408	0.543042	0.587101	0	0	ns	0.212993	0.103171	0.892151	0.115644	0.907935	0	0	ns
DMRTA2	0.461229	1.15567	0.715359	1.61551	0.106201			ns	0.830874	0.7519	0.622308	1.20824	0.226954	0	0	ns	0.45773	0.66342	0.693785	0.956232	0.338955	0	0	ns
C1orf185	0.858996	0.0881408	0.78773	0.111892	0.910909			ns	1.42566	0.297337	0.647225	0.459402	0.645945	0.783306	0.106069	ns	1.15242	0.554043	0.785439	0.705393	0.480565	0	0	ns
ORC1	0.774761	0.108754	0.580376	0.187386	0.851358			ns	1.4284	0.0422723	0.452085	0.0935052	0.925502	0.957887	0.0186856	ns	1.23267	0.409334	0.58974	0.694092	0.487624	0	0	ns
SHISAL2A	0.747601	1.66823	0.764212	2.18294	0.0290402			ns	0.346481	-0.0307231	0.689495	-0.0445588	0.964459	0	0	ns	0.60298	1.27226	0.756744	1.68123	0.0927181	0	0	ns
SLC1A7	0.708544	0.588516	0.650011	0.905395	0.365256			ns	1.29376	-0.0485106	0.59895	-0.0809928	0.935448	0.963218	0.0162756	ns	1.01719	0.469422	0.680282	0.69004	0.490169	0	0	ns
LRP8	0.713703	0.555857	0.592813	0.937659	0.34842			ns	1.66939	0.980082	0.425242	2.30476	0.0211798	0.0802698	1.09545	ns	0.831215	0.449244	0.614916	0.730578	0.465037	0	0	ns
DMRTB1	0.713129	0.84144	0.753581	1.11659	0.26417			ns	0.750972	-0.342527	0.674316	-0.507963	0.611479	0	0	ns	0.83476	0.517499	0.82634	0.626255	0.531148	0	0	ns
GLIS1	0.763837	-0.125846	0.576172	-0.218417	0.827104			ns	1.27504	-0.652971	0.51265	-1.27372	0.202764	0.378264	0.422205	ns	0.878585	-0.549873	0.619613	-0.887446	0.374839	0	0	ns
LDLRAD1	0.63591	1.06964	0.789756	1.35439	0.175611			ns	0.583753	-0.395618	0.679675	-0.58207	0.56052	0	0	ns	0.432824	0.108596	0.75097	0.144608	0.88502	0	0	ns
CDCP2	0.480733	1.28044	0.916173	1.3976	0.162233			ns	0.845325	0.672809	0.671576	1.00184	0.316423	0	0	ns	0.506636	0.565627	0.712401	0.793972	0.427212	0	0	ns
LEXM	0.40968	1.33571	0.761412	1.75425	0.0793881			ns	0.426245	0.43436	0.64828	0.670019	0.502846	0	0	ns	0.320797	0.517453	0.843172	0.613698	0.539415	0	0	ns
PCSK9	0.796646	1.27409	0.757272	1.68247	0.0924777			ns	0.635923	0.392054	0.684083	0.573109	0.566571	0	0	ns	0.516568	0.72052	0.769541	0.936298	0.34912	0	0	ns
C8A	0.523279	1.74162	1.0077	1.72831	0.0839324			ns	0.44619	0.253392	0.914638	0.277041	0.781749	0	0	ns	0.145932	-0.0263828	0.933409	-0.028265	0.977451	0	0	ns
DAB1	0.683735	1.22265	0.659375	1.85426	0.063702			ns	0.746363	0.490429	0.575267	0.852524	0.393923	0	0	ns	0.420845	0.343822	0.898335	0.382733	0.701918	0	0	ns
KANK4	0.612852	1.00999	0.581523	1.7368	0.0824232			ns	0.649622	-0.186423	0.502705	-0.370839	0.710758	0	0	ns	0.484762	0.0587189	0.702163	0.0836257	0.933354	0	0	ns
TCTEX1D1	0.382126	0.831553	0.745231	1.11583	0.264494			ns	0.469692	-0.0147807	0.709292	-0.0208386	0.983374	0	0	ns	0.452861	0.400612	0.968379	0.413694	0.679098	0	0	ns
IL23R	0.709585	0.2781	0.734474	0.378638	0.704956			ns	0.808697	-0.870983	0.574867	-1.5151	0.129746	0	0	ns	1.10869	-0.173336	0.801962	-0.21614	0.828878	0	0	ns
RPE65	0.744702	0.624669	0.672856	0.928385	0.353208			ns	0.963362	-0.0642754	0.569524	-0.112858	0.910143	0	0	ns	0.992281	0.0889582	0.714267	0.124545	0.900884	0	0	ns
LHX8	0.66529	0.209151	0.924572	0.226214	0.821035			ns	0.855083	-0.61115	0.71943	-0.849492	0.395607	0	0	ns	0.72471	-0.678625	0.885829	-0.76609	0.443623	0	0	ns
SLC44A5	0.833315	0.389953	0.604518	0.645065	0.518885			ns	1.2233	-0.0803687	0.477432	-0.168335	0.86632	0.92556	0.0335953	ns	0.814185	-0.34275	0.680583	-0.503613	0.614533	0	0	ns
DNASE2B	0.784148	1.34152	0.665703	2.01519	0.0438848			ns	0.857821	0.729664	0.633631	1.15156	0.249502	0	0	ns	0.402061	0.158338	0.807393	0.19611	0.844524	0	0	ns
GNG5	0.715516	0.76314	0.773689	0.986365	0.323954			ns	0.821472	0.394238	0.592901	0.66493	0.506095	0	0	ns	1.12849	1.36383	0.759787	1.79501	0.0726519	0	0	ns
ODF2L	0.219166	0.545967	0.77918	0.700694	0.483494			ns	0.307895	-0.163721	0.711841	-0.229997	0.818094	0	0	ns	0.187671	-0.168639	1.06865	-0.157805	0.87461	0	0	ns
CLCA1	0.609415	1.50998	0.738618	2.04433	0.0409213			ns	0.700655	0.575418	0.630503	0.912632	0.361436	0	0	ns	0.608637	0.977139	0.862002	1.13357	0.256975	0	0	ns
GBP5	0.802964	1.76246	0.586236	3.0064	0.00264358			ns	1.3904	1.95732	0.500027	3.91443	9.06e-05	0.00116589	2.93334	up	0.990263	1.85564	0.70445	2.63417	0.00843445	0	0	ns
GBP6	0.77269	1.01098	0.735676	1.37422	0.169373			ns	1.11012	0.149432	0.696045	0.214687	0.830011	0	0	ns	0.852637	0.0459958	0.803599	0.0572373	0.954356	0	0	ns
BARHL2	0.441355	0.957814	0.769341	1.24498	0.213139			ns	0.407538	-0.430632	0.73692	-0.584368	0.558973	0	0	ns	0.272154	-0.223014	0.966091	-0.230841	0.817438	0	0	ns
BRDT	0.571577	1.22193	0.998886	1.22329	0.221219			ns	0.672471	0.961494	0.729756	1.31756	0.187652	0	0	ns	0.584311	1.34485	0.970057	1.38636	0.165636	0	0	ns
C1orf146	0.421349	0.808187	1.07192	0.753965	0.45087			ns	0.385905	0.206883	0.750029	0.275833	0.782676	0	0	ns	0.180857	0.178957	0.999673	0.179016	0.857925	0	0	ns
TLCD4	0.862217	0.513114	0.642006	0.799237	0.424153			ns	0.520645	-0.825262	0.629196	-1.31161	0.18965	0	0	ns	0.55352	-0.17969	0.776219	-0.231495	0.816931	0	0	ns
GPSM2	0.862067	0.304029	0.896903	0.338977	0.734627			ns	1.75965	0.552689	0.644575	0.857448	0.391198	0.577527	0.238428	ns	1.15429	0.547331	0.802717	0.681848	0.495335	0	0	ns
MYBPHL	0.300901	1.05722	0.905194	1.16795	0.242827			ns	0.208765	-0.256878	0.813022	-0.315954	0.752037	0	0	ns	0.162043	-0.142675	1.19887	-0.119008	0.905269	0	0	ns
GPR61	0.547258	0.565633	0.769303	0.735254	0.462185			ns	0.867791	-0.0702159	0.667616	-0.105174	0.916238	0	0	ns	0.890039	0.635528	0.746752	0.851056	0.394738	0	0	ns
GSTM1	0.769175	1.51608	0.961445	1.57688	0.114823			ns	0.593621	0.570645	0.802414	0.71116	0.476985	0	0	ns	0.31397	0.267591	1.03879	0.257598	0.796717	0	0	ns
ALX3	0.700317	1.3868	0.831765	1.66729	0.0954559			ns	0.456631	0.253225	0.699507	0.362005	0.717348	0	0	ns	0.288285	0.31421	0.736273	0.426757	0.669556	0	0	ns
UBL4B	0.80116	0.755135	0.707025	1.06805	0.2855			ns	0.771457	0.288289	0.571709	0.504259	0.614079	0	0	ns	0.511221	0.404627	0.719955	0.562017	0.574105	0	0	ns
SLC6A17	0.803674	0.946354	0.552489	1.71289	0.0867322			ns	0.827495	0.146931	0.493066	0.297995	0.765707	0	0	ns	0.430058	-0.166822	0.685022	-0.243527	0.807597	0	0	ns
CHI3L2	0.261119	0.942595	0.998184	0.94431	0.345011			ns	0.440101	0.657693	0.636495	1.0333	0.301461	0	0	ns	0.20308	0.200631	0.943127	0.21273	0.831538	0	0	ns
OVGP1	0.80517	0.759896	0.522533	1.45426	0.145875			ns	1.1817	0.310097	0.454518	0.682253	0.495079	0	0	ns	1.08169	0.615742	0.608527	1.01186	0.311606	0	0	ns
TMIGD3	0.686177	0.964526	0.689049	1.39979	0.161575			ns	1.06361	0.766351	0.508735	1.50639	0.131968	0	0	ns	0.498814	-0.376558	0.814562	-0.462282	0.643879	0	0	ns
ADORA3	0.683356	0.635454	0.649304	0.978669	0.327744			ns	1.2354	0.0959562	0.543098	0.176683	0.859757	0.9215	0.0355047	ns	0.668138	0.0426168	0.749558	0.0568559	0.95466	0	0	ns
CAPZA1	0.675736	1.12962	0.522304	2.16276	0.0305598			ns	1.59927	1.2728	0.427751	2.97557	0.00292449	0.0185213	1.73233	up	1.12621	1.06293	0.556224	1.91098	0.0560075	0	0	ns
PPM1J	0.670475	1.19163	0.684726	1.7403	0.0818055			ns	0.773998	0.448014	0.560055	0.799946	0.423742	0	0	ns	0.370455	0.306228	0.708585	0.432168	0.665619	0	0	ns
BCL2L15	0.198694	0.866621	1.01786	0.851416	0.394538			ns	0.461003	-0.165615	0.813746	-0.203521	0.838728	0	0	ns	#N/A	#N/A	#N/A	#N/A	#N/A	#N/A	#N/A	#N/A
SYT6	0.655894	-0.264239	0.855341	-0.308928	0.757376			ns	1.05263	-0.489235	0.619758	-0.789397	0.42988	0	0	ns	0.616226	-0.0145072	0.686495	-0.0211323	0.98314	0	0	ns
SYCP1	0.499875	0.276154	0.825276	0.334621	0.737911			ns	0.835628	-0.262436	0.809874	-0.324046	0.745903	0	0	ns	0.786477	-0.369851	1.03618	-0.356936	0.72114	0	0	ns
TSHB	0.672606	1.19148	0.854482	1.39439	0.163201			ns	0.789795	0.882053	0.765	1.15301	0.248906	0	0	ns	0.504599	1.1769	0.772424	1.52365	0.127597	0	0	ns
CASQ2	0.339073	0.475519	0.656248	0.724602	0.468696			ns	0.385815	-0.410806	0.615234	-0.667722	0.504311	0	0	ns	0.306763	-0.0587314	0.69799	-0.0841436	0.932942	0	0	ns
NHLH2	0.71925	1.35281	0.615904	2.19647	0.0280586			ns	0.942073	0.727859	0.597353	1.21847	0.223044	0	0	ns	0.449587	0.700328	0.682132	1.02667	0.304574	0	0	ns
MAB21L3	0.795731	0.343795	0.644767	0.533209	0.593889			ns	0.652835	-0.287965	0.509768	-0.564894	0.572146	0	0	ns	0.685926	0.506336	0.606735	0.834526	0.403985	0	0	ns
CD101	0.710203	1.62543	0.646998	2.51226	0.011996			ns	0.976024	1.04589	0.48653	2.1497	0.0315788	0	0	ns	0.957243	1.301	0.741221	1.75522	0.0792223	0	0	ns
ADAM30	0.666846	1.73864	0.705126	2.46571	0.0136742			ns	0.478556	0.285236	0.624661	0.456626	0.64794	0	0	ns	0.263106	0.312604	0.865761	0.361074	0.718044	0	0	ns
CD160	0.677494	1.32756	0.768609	1.72722	0.0841275			ns	0.801854	0.457467	0.740139	0.618083	0.536521	0	0	ns	0.494	0.115642	0.859045	0.134617	0.892914	0	0	ns
NUDT17	0.461344	0.148309	0.619775	0.239294	0.810877			ns	1.29259	0.409619	0.422481	0.969557	0.332267	0.520747	0.283373	ns	0.66515	0.103579	0.550591	0.188123	0.85078	0	0	ns
GJA8	0.634765	0.901908	0.788139	1.14435	0.252478			ns	0.873742	0.532191	0.684602	0.777373	0.436939	0	0	ns	0.465905	0.383311	0.754092	0.508308	0.611238	0	0	ns
FCGR1A	0.498776	1.3603	0.778068	1.7483	0.0804116			ns	0.622455	1.0229	0.562595	1.81819	0.0690357	0	0	ns	0.129666	-0.591943	1.08905	-0.54354	0.586758	0	0	ns
CIART	0.560555	-0.495382	0.704813	-0.702856	0.482146			ns	1.55886	0.0662404	0.605909	0.109324	0.912946	0.951051	0.0217963	ns	0.810875	-0.322473	0.671559	-0.480185	0.631096	0	0	ns
ANXA9	0.587442	-1.09233	0.513368	-2.12777	0.033356			ns	1.48399	-0.470868	0.383761	-1.22698	0.219829	0.39893	0.399103	ns	0.988508	-0.35947	0.467156	-0.769485	0.441606	0	0	ns
THEM5	0.364523	0.767496	0.911179	0.84231	0.399614			ns	0.523149	-0.152369	0.721352	-0.211226	0.832711	0	0	ns	0.410428	-0.0555835	0.966307	-0.0575216	0.95413	0	0	ns
TCHH	0.621011	1.28836	0.644198	1.99995	0.0455058			ns	0.547577	0.407255	0.595904	0.683424	0.494339	0	0	ns	0.341168	0.224483	0.804898	0.278896	0.780325	0	0	ns
FLG2	0.145731	0.608345	1.0302	0.590512	0.554848			ns	0.41183	0.254432	0.818612	0.310809	0.755946	0	0	ns	0.238916	0.155524	1.18831	0.130878	0.895871	0	0	ns
LCE3E	0.476345	1.6188	0.869557	1.86163	0.0626548			ns	0.430179	0.325778	0.818319	0.398107	0.690552	0	0	ns	0.318586	0.884739	0.809774	1.09258	0.27458	0	0	ns
LCE3C	0.200145	-0.0178503	1.26846	-0.0140725	0.988772			ns	0.419909	-0.467583	0.83635	-0.559076	0.57611	0	0	ns	0.17882	-0.870761	1.20859	-0.720477	0.471231	0	0	ns
LCE3A	0.721459	0.515302	0.89533	0.575544	0.564923			ns	0.706452	-0.0227873	0.776661	-0.0293401	0.976593	0	0	ns	0.288056	-0.926095	1.02796	-0.900907	0.367638	0	0	ns
LCE2D	0.557061	0.753512	1.06436	0.707948	0.478978			ns	0.191763	-0.487921	0.882578	-0.552837	0.580375	0	0	ns	#N/A	#N/A	#N/A	#N/A	#N/A	#N/A	#N/A	#N/A
LCE2C	0.402654	0.773774	0.81542	0.948927	0.342658			ns	0.959958	0.955237	0.666831	1.4325	0.152	0	0	ns	0.28485	-0.0844248	0.853023	-0.0989713	0.921161	0	0	ns
LCE2A	0.56053	1.2561	0.816544	1.53832	0.123971			ns	0.486881	0.0135928	0.601098	0.0226133	0.981959	0	0	ns	1.13476	1.00566	0.92208	1.09065	0.275429	0	0	ns
C1orf68	0.756818	0.0163505	0.767613	0.0213004	0.983006			ns	1.29959	0.00939494	0.644792	0.0145705	0.988375	0.993195	0.00296561	ns	0.929504	-0.229579	0.754181	-0.304409	0.760816	0	0	ns
LCE1D	0.513811	0.691309	0.85525	0.808313	0.418911			ns	0.763979	0.0330418	0.735584	0.0449191	0.964172	0	0	ns	0.485388	-0.31766	0.914743	-0.347267	0.728391	0	0	ns
LCE1A	0.53059	1.33273	0.719409	1.85254	0.0639483			ns	0.45125	-0.407257	0.669575	-0.608232	0.543034	0	0	ns	0.617239	0.40022	0.865945	0.462176	0.643955	0	0	ns
LCE6A	0.791856	1.37571	0.816311	1.68528	0.0919346			ns	0.759316	0.771344	0.710181	1.08612	0.277424	0	0	ns	0.371519	0.769557	0.834184	0.922527	0.356254	0	0	ns
AL162596.1	0.544428	0.218428	0.812416	0.268862	0.788036			ns	0.67797	-1.04309	0.756696	-1.37848	0.168055	0	0	ns	0.582253	-0.59086	0.917753	-0.643812	0.519698	0	0	ns
SMCP	0.608224	1.31157	0.776797	1.68843	0.0913292			ns	1.04848	0.953607	0.650636	1.46565	0.142742	0	0	ns	1.05097	1.17713	0.904467	1.30146	0.193101	0	0	ns
IVL	0.67773	1.38289	0.939465	1.472	0.14102			ns	0.504528	0.269529	0.781576	0.344854	0.730204	0	0	ns	0.0929521	-0.332998	1.08141	-0.307928	0.758137	0	0	ns
SPRR3	0.73224	1.04673	0.860873	1.21589	0.224027			ns	0.481957	0.141536	0.658208	0.215032	0.829743	0	0	ns	0.354612	0.519283	0.926445	0.560511	0.575131	0	0	ns
SPRR2D	0.617869	0.0454959	1.18078	0.0385304	0.969265			ns	0.695267	-0.653599	0.770005	-0.848824	0.395979	0	0	ns	0.538452	-0.470324	1.01456	-0.463573	0.642954	0	0	ns
SPRR2B	0.185043	0.813449	0.873501	0.931251	0.351723			ns	0.232911	-0.326233	0.851992	-0.382906	0.70179	0	0	ns	0.225888	0.413466	0.991852	0.416863	0.676779	0	0	ns
SPRR2E	0.609873	1.31442	0.885766	1.48393	0.137826			ns	0.366827	-0.272299	0.946415	-0.287716	0.773564	0	0	ns	0.268005	0.0530524	1.01869	0.0520791	0.958466	0	0	ns
SPRR2G	0.815204	1.16344	0.658172	1.76768	0.0771144			ns	0.577832	-0.391075	0.660593	-0.592006	0.553847	0	0	ns	0.367039	0.029261	0.837133	0.0349538	0.972117	0	0	ns
LOR	0.685231	1.0253	0.829158	1.23656	0.216252			ns	1.05009	0.580426	0.652505	0.889534	0.373716	0	0	ns	0.778391	0.564543	0.772171	0.731112	0.464711	0	0	ns
PGLYRP3	0.719064	0.950777	0.77278	1.23033	0.218572			ns	0.872793	-0.161064	0.828926	-0.194305	0.845937	0	0	ns	0.804792	0.449446	0.745063	0.603232	0.546354	0	0	ns
PGLYRP4	0.486185	0.539553	0.938003	0.575215	0.565146			ns	0.604177	-0.171257	0.951554	-0.179977	0.857171	0	0	ns	0.430181	0.0824373	0.998209	0.0825852	0.934181	0	0	ns
S100A7L2	0.136247	-0.380461	0.778471	-0.488729	0.625034			ns	0.361068	-0.852461	0.736193	-1.15793	0.246892	0	0	ns	0.503917	0.59492	0.917616	0.648333	0.51677	0	0	ns
S100A5	0.637101	0.896169	0.691629	1.29574	0.195066			ns	1.05624	-0.129859	0.63901	-0.203219	0.838964	0	0	ns	0.731157	0.448967	0.770605	0.582617	0.560151	0	0	ns
C1orf189	0.693878	0.621593	0.711409	0.873749	0.382255			ns	0.861284	0.125943	0.704216	0.178842	0.858062	0	0	ns	0.678031	0.121817	0.732987	0.166193	0.868005	0	0	ns
CHRNB2	0.400747	0.658941	0.717517	0.918363	0.358429			ns	0.955582	0.349757	0.65691	0.532427	0.59443	0	0	ns	0.542527	0.479952	0.739992	0.64859	0.516603	0	0	ns
KCNN3	0.477548	0.463939	0.562378	0.824959	0.409395			ns	0.868037	0.388195	0.455351	0.852516	0.393928	0	0	ns	0.72882	0.488787	0.556228	0.878753	0.379535	0	0	ns
LENEP	0.310419	1.44482	0.763455	1.89248	0.0584273			ns	0.119656	-0.700815	1.10718	-0.632974	0.526751	0	0	ns	0.154121	0.406633	0.923675	0.440233	0.659768	0	0	ns
DCST2	0.555403	0.592493	0.717025	0.826322	0.408622			ns	0.734654	0.284559	0.593059	0.479815	0.631359	0	0	ns	0.423487	0.0751253	0.797228	0.0942331	0.924924	0	0	ns
PAQR6	0.775417	0.833991	0.653468	1.27625	0.201866			ns	0.905307	0.665626	0.490088	1.35818	0.174407	0	0	ns	0.720284	0.670811	0.684376	0.980178	0.326998	0	0	ns
TSACC	0.274437	0.0610719	0.895205	0.0682211	0.94561			ns	0.703925	-0.0327121	0.74233	-0.0440668	0.964851	0	0	ns	0.219636	-0.958023	1.0171	-0.941913	0.346237	0	0	ns
C1orf61	0.556882	0.525259	0.809079	0.649206	0.516205			ns	0.287178	-0.420253	0.667401	-0.629686	0.5289	0	0	ns	0.346796	0.0850543	0.828791	0.102625	0.918261	0	0	ns
IQGAP3	0.820683	1.30821	0.660132	1.98175	0.0475076			ns	0.916803	0.177421	0.59158	0.299911	0.764245	0	0	ns	0.497129	0.133581	0.70907	0.188389	0.850572	0	0	ns
HAPLN2	0.1642	0.111704	0.949179	0.117685	0.906318			ns	0.728788	0.0814638	0.85684	0.0950747	0.924255	0	0	ns	0.36764	0.438805	1.01782	0.431125	0.666378	0	0	ns
BCAN	0.654918	1.10639	0.851336	1.29959	0.193741			ns	0.537846	-0.499852	0.726594	-0.687938	0.491492	0	0	ns	0.502552	0.0396002	0.862905	0.0458917	0.963397	0	0	ns
INSRR	0.421502	0.679858	0.848589	0.801163	0.423037			ns	0.407635	-0.0846552	0.763633	-0.110859	0.911729	0	0	ns	0.143684	-0.666525	1.04767	-0.636199	0.524646	0	0	ns
LRRC71	0.465314	1.1345	0.777935	1.45835	0.144744			ns	0.482356	0.314879	0.675662	0.46603	0.641194	0	0	ns	0.633738	0.84548	0.865413	0.976967	0.328586	0	0	ns
ETV3L	0.861779	0.786041	0.868093	0.905481	0.365211			ns	0.664018	-0.0715234	0.716601	-0.0998092	0.920496	0	0	ns	0.384315	-0.504873	0.948667	-0.532192	0.594593	0	0	ns
FCRL4	0.405079	1.06288	0.913332	1.16374	0.244529			ns	0.345684	0.498248	0.828495	0.601389	0.547581	0	0	ns	0.373242	1.04208	0.826952	1.26015	0.207616	0	0	ns
FCRL3	0.522948	1.00142	0.803768	1.2459	0.212799			ns	0.305933	-0.44755	0.643042	-0.695989	0.486436	0	0	ns	0.1855	-0.563588	1.12954	-0.498951	0.617814	0	0	ns
FCRL1	0.463258	0.973701	0.708047	1.37519	0.169072			ns	0.52927	0.535413	0.632841	0.846046	0.397527	0	0	ns	0.403306	0.536602	0.993353	0.540193	0.589064	0	0	ns
CD5L	0.685193	1.29636	0.721409	1.79698	0.0723384			ns	1.20855	1.1836	0.622311	1.90194	0.0571791	0	0	ns	0.442503	0.0195588	0.733532	0.0266638	0.978728	0	0	ns
CD1D	0.845795	1.02697	0.611007	1.68078	0.0928062			ns	1.7116	0.944767	0.468749	2.01551	0.0438516	0.133429	0.874751	ns	0.904712	0.400923	0.607133	0.660355	0.509026	0	0	ns
CD1B	0.614996	0.601234	0.75398	0.797414	0.425211			ns	0.58452	-0.276689	0.635141	-0.435635	0.663102	0	0	ns	0.658948	0.610238	0.800788	0.762047	0.446032	0	0	ns
OR10K1	0.446038	0.817452	0.661752	1.23528	0.216725			ns	0.551381	-0.119506	0.637155	-0.187562	0.85122	0	0	ns	0.395442	0.00331504	0.792019	0.00418556	0.99666	0	0	ns
OR6P1	0.57991	1.06586	0.641261	1.66213	0.096487			ns	0.527119	0.141008	0.676671	0.208385	0.834928	0	0	ns	0.57937	0.747763	0.704605	1.06125	0.288575	0	0	ns
SPTA1	0.779481	1.02297	0.713348	1.43404	0.151562			ns	0.561529	0.0837723	0.667254	0.125548	0.90009	0	0	ns	0.426157	0.350321	1.02272	0.342537	0.731947	0	0	ns
OR6K2	0.848398	1.46661	0.747049	1.96321	0.0496223			ns	0.767502	0.337877	0.628021	0.538003	0.590575	0	0	ns	0.485289	0.303676	1.04003	0.291987	0.770296	0	0	ns
CFAP45	0.320822	0.743636	0.726746	1.02324	0.306194			ns	0.514324	0.235828	0.590928	0.399082	0.689833	0	0	ns	0.398699	0.377522	0.74399	0.507428	0.611854	0	0	ns
IGSF9	0.654063	0.255949	0.687749	0.372154	0.709778			ns	1.08398	0.0252124	0.538363	0.0468316	0.962647	0	0	ns	0.777474	0.0906532	0.645347	0.140472	0.888287	0	0	ns
SLAMF9	0.759393	1.07875	0.767011	1.40643	0.159596			ns	0.627766	0.166359	0.642708	0.258841	0.795758	0	0	ns	0.466438	0.399654	0.715419	0.558629	0.576415	0	0	ns
CASQ1	0.141895	-0.0821525	0.878637	-0.0934999	0.925506			ns	0.46169	0.149446	0.655887	0.227854	0.81976	0	0	ns	0.237666	-0.713508	0.982422	-0.726274	0.467671	0	0	ns
NHLH1	0.765269	1.37025	0.694699	1.97244	0.0485595			ns	0.723256	0.343072	0.542399	0.632509	0.527054	0	0	ns	0.478505	0.68113	0.739013	0.921676	0.356698	0	0	ns
CD244	0.507023	0.937394	0.604066	1.55181	0.120709			ns	0.524281	-0.0740927	0.60715	-0.122034	0.902872	0	0	ns	0.329529	-0.199691	0.735013	-0.271683	0.785866	0	0	ns
ITLN1	0.738193	0.821633	0.647696	1.26855	0.204602			ns	0.783321	-0.204858	0.563847	-0.363322	0.716364	0	0	ns	0.829251	0.702646	0.627781	1.11925	0.263032	0	0	ns
ITLN2	0.508948	0.973184	0.937801	1.03773	0.299395			ns	0.854314	0.946935	0.612189	1.5468	0.121911	0	0	ns	0.561393	0.934564	0.845056	1.10592	0.268761	0	0	ns
NECTIN4	0.749115	0.485004	0.67462	0.718928	0.472185			ns	0.86321	-0.245036	0.593335	-0.412981	0.679621	0	0	ns	1.12406	0.454501	0.774023	0.587193	0.557074	0	0	ns
APOA2	0.673619	0.790552	0.667733	1.18393	0.236439			ns	0.955175	0.0179539	0.61847	0.0290295	0.976841	0	0	ns	0.785234	0.388199	0.740674	0.524116	0.600198	0	0	ns
CFAP126	0.359169	0.600907	1.11247	0.540153	0.589091			ns	0.858753	0.467499	0.796765	0.586746	0.557374	0	0	ns	0.570531	0.932906	0.974847	0.956977	0.338579	0	0	ns
FCGR2B	0.354718	0.684635	0.668345	1.02437	0.305658			ns	0.596043	0.406514	0.60649	0.670273	0.502684	0	0	ns	0.515711	-0.336591	0.885159	-0.380261	0.703752	0	0	ns
FCRLA	0.556212	0.864833	0.80051	1.08035	0.279985			ns	0.426384	-0.381931	0.646803	-0.59049	0.554863	0	0	ns	0.234902	-0.378031	1.06941	-0.353496	0.723717	0	0	ns
FCRLB	0.370459	0.296951	0.712476	0.416788	0.676834			ns	0.784294	0.240305	0.510565	0.470665	0.63788	0	0	ns	0.770676	0.238247	0.780278	0.305336	0.76011	0	0	ns
SPATA46	0.852225	1.22324	0.721758	1.69481	0.0901117			ns	0.921476	0.210614	0.712424	0.295631	0.767512	0	0	ns	0.815541	0.612986	0.748636	0.818804	0.412898	0	0	ns
SH2D1B	0.703311	0.84526	0.804807	1.05026	0.293597			ns	0.763377	-0.539678	0.86407	-0.624577	0.532249	0	0	ns	0.557305	-0.456327	0.944646	-0.483067	0.629048	0	0	ns
CCDC190	0.578914	0.87128	0.711918	1.22385	0.221009			ns	0.557534	-0.0945134	0.701035	-0.13482	0.892754	0	0	ns	0.574777	0.578543	0.868826	0.66589	0.505481	0	0	ns
LMX1A	0.359915	1.30905	0.816498	1.60325	0.10888			ns	0.449887	0.726721	0.683317	1.06352	0.287547	0	0	ns	0.238017	0.373969	0.967391	0.386575	0.699071	0	0	ns
RXRG	0.445149	0.903475	0.633299	1.42662	0.15369			ns	0.5967	0.674533	0.687461	0.981193	0.326497	0	0	ns	0.258922	0.103163	0.868385	0.118799	0.905434	0	0	ns
LRRC52	0.779299	0.88839	0.727969	1.22037	0.222325			ns	0.855341	0.413002	0.562011	0.734865	0.462422	0	0	ns	0.744449	0.331588	0.629201	0.526998	0.598195	0	0	ns
GPA33	0.540823	1.52199	0.745139	2.04256	0.0410963			ns	0.694416	0.746884	0.609719	1.22496	0.220589	0	0	ns	0.350879	0.479354	0.904705	0.529846	0.596219	0	0	ns
DUSP27	0.364702	1.25677	0.748036	1.68009	0.0929401			ns	0.597682	-0.0617796	0.780519	-0.079152	0.936912	0	0	ns	0.575791	1.08778	1.07188	1.01484	0.310183	0	0	ns
CD247	0.554298	0.605152	0.681931	0.887409	0.374859			ns	0.663734	-0.335565	0.519766	-0.645607	0.518534	0	0	ns	0.485626	-0.262407	0.809429	-0.324188	0.745796	0	0	ns
XCL2	0.815516	1.08217	0.721399	1.5001	0.13359			ns	1.08137	0.122379	0.64605	0.189427	0.849758	0	0	ns	1.18751	0.631369	0.735533	0.858383	0.390681	0	0	ns
MYOCOS	0.756698	1.46342	0.768011	1.90547	0.0567195			ns	0.997456	0.347909	0.632831	0.549765	0.582481	0	0	ns	0.546172	0.339596	0.822175	0.413046	0.679573	0	0	ns
MYOC	0.672088	0.269242	0.635823	0.423454	0.671964			ns	1.29267	-0.0332906	0.654111	-0.0508945	0.95941	0.976998	0.0101065	ns	0.923341	0.166351	0.748393	0.222278	0.824097	0	0	ns
FASLG	0.416812	0.64238	0.611039	1.05129	0.293125			ns	1.14381	1.02463	0.540273	1.8965	0.0578946	0	0	ns	0.608066	0.745094	0.590113	1.26263	0.206722	0	0	ns
TNFSF18	0.858883	1.40314	0.682097	2.0571	0.0396767			ns	1.7065	1.67255	0.620462	2.69566	0.00702503	0.0356282	1.44821	up	0.791316	0.937481	0.709678	1.32099	0.186503	0	0	ns
SLC9C2	0.411517	0.349754	0.980681	0.356644	0.721358			ns	0.537431	-0.609899	0.69576	-0.876594	0.380707	0	0	ns	0.417629	-0.169372	0.946083	-0.179025	0.857918	0	0	ns
TEX50	0.744437	0.557936	0.761829	0.732364	0.463946			ns	0.727513	-0.0244783	0.626096	-0.0390967	0.968813	0	0	ns	0.562215	0.373173	0.723357	0.51589	0.605931	0	0	ns
SERPINC1	0.85822	1.04415	0.681941	1.53114	0.125735			ns	0.995068	0.00200619	0.478591	0.00419188	0.996655	0	0	ns	0.881772	0.284759	0.638701	0.445841	0.655712	0	0	ns
TNN	0.674723	0.463444	0.688743	0.672884	0.501021			ns	0.917465	-0.53201	0.694502	-0.766031	0.443658	0	0	ns	0.830401	0.0714825	0.753742	0.0948367	0.924445	0	0	ns
AXDND1	0.461704	0.973918	0.679324	1.43366	0.15167			ns	0.679405	0.206967	0.563478	0.367303	0.713393	0	0	ns	0.701671	1.19696	0.767455	1.55965	0.118843	0	0	ns
FAM163A	0.824757	0.911842	0.746017	1.22228	0.221601			ns	1.17121	0.32269	0.676649	0.476895	0.633437	0	0	ns	0.669805	-0.490012	1.04883	-0.467199	0.640357	0	0	ns
LHX4	0.751337	-0.0794393	0.721241	-0.110142	0.912296			ns	1.54034	-0.214041	0.632813	-0.338237	0.735185	0.84352	0.0739049	ns	0.98082	-1.13016	0.773572	-1.46097	0.144025	0	0	ns
CACNA1E	0.447722	-0.358242	0.916881	-0.390718	0.696005			ns	0.469372	-1.12935	0.681236	-1.65779	0.0973602	0	0	ns	0.33426	-1.08549	0.876036	-1.23909	0.215312	0	0	ns
RGS8	0.340688	0.585489	0.815684	0.717789	0.472887			ns	0.518929	-0.117539	0.695745	-0.168939	0.865844	0	0	ns	0.427939	0.271034	0.967212	0.280222	0.779307	0	0	ns
SHCBP1L	0.787176	0.183848	0.99305	0.185135	0.853123			ns	0.992299	-0.891583	0.920886	-0.968179	0.332955	0	0	ns	0.803	-0.856027	1.01388	-0.844305	0.398499	0	0	ns
APOBEC4	0.59837	1.34943	0.632132	2.13473	0.0327829			ns	0.899701	0.407852	0.642869	0.634426	0.525803	0	0	ns	0.786288	0.901417	0.716296	1.25844	0.208232	0	0	ns
TSEN15	0.509421	-0.776483	0.565304	-1.37357	0.169576			ns	1.34109	-0.240791	0.406122	-0.592905	0.553245	0.715233	0.145553	ns	0.980784	-0.0641616	0.521953	-0.122926	0.902166	0	0	ns
PRG4	0.328267	1.6514	0.980684	1.68393	0.0921951			ns	0.618336	1.26037	0.726262	1.73543	0.0826654	0	0	ns	0.481625	1.43911	0.985135	1.46083	0.144062	0	0	ns
CFHR3	0.774527	1.11127	0.756366	1.46923	0.141772			ns	0.62308	0.321608	0.62677	0.513119	0.607868	0	0	ns	0.63726	0.337304	0.731142	0.461339	0.644556	0	0	ns
CFHR5	0.408052	1.0994	0.841089	1.30712	0.191173			ns	0.580877	0.229264	0.674956	0.339672	0.734104	0	0	ns	0.239456	-0.321101	1.02828	-0.312269	0.754836	0	0	ns
KIF14	0.32163	1.19296	0.927109	1.28675	0.198181			ns	0.567254	0.923459	0.664602	1.38949	0.164683	0	0	ns	0.169032	0.319646	1.00583	0.317793	0.750642	0	0	ns
GPR25	0.744348	0.751117	0.631707	1.18903	0.234428			ns	1.0919	0.304236	0.549582	0.553578	0.579868	0	0	ns	0.661773	0.334324	0.760725	0.439481	0.660313	0	0	ns
IGFN1	0.510304	1.41118	0.693959	2.03352	0.0420005			ns	0.636936	-0.0139605	0.755034	-0.0184898	0.985248	0	0	ns	0.689044	1.12108	0.790947	1.41739	0.15637	0	0	ns
GPR37L1	0.67112	1.03196	0.740854	1.39294	0.163638			ns	1.0271	0.483316	0.637836	0.757743	0.448605	0	0	ns	0.674043	0.393187	0.763959	0.51467	0.606784	0	0	ns
UBE2T	0.559992	0.180799	0.645043	0.28029	0.779255			ns	1.34186	0.565301	0.439406	1.28651	0.198265	0.373129	0.42814	ns	0.975792	0.736053	0.560564	1.31306	0.189163	0	0	ns
CHIT1	0.517186	0.483844	0.747485	0.647296	0.51744			ns	0.765503	-0.176855	0.604627	-0.292503	0.769902	0	0	ns	0.541421	-0.268877	0.890406	-0.301972	0.762674	0	0	ns
KISS1	0.709481	1.03694	0.6127	1.69241	0.090568			ns	0.512666	-0.662636	0.59453	-1.11456	0.265041	0	0	ns	0.735926	-0.087454	0.798813	-0.10948	0.912822	0	0	ns
GOLT1A	0.203265	-0.548279	0.793724	-0.690767	0.489712			ns	0.519799	-0.730893	0.714861	-1.02243	0.306578	0	0	ns	0.169	-1.14255	1.09103	-1.04723	0.294994	0	0	ns
CNTN2	0.260042	0.982249	0.84925	1.15661	0.247433			ns	0.423494	0.274995	0.794547	0.346103	0.729265	0	0	ns	0.106512	0.043469	0.952969	0.0456143	0.963618	0	0	ns
KLHDC8A	0.715156	1.35473	0.60686	2.23236	0.025591			ns	0.773575	0.822727	0.548381	1.50028	0.133541	0	0	ns	0.635468	0.319851	0.811982	0.393914	0.693644	0	0	ns
LEMD1	0.450727	0.736945	0.745221	0.988895	0.322715			ns	0.688835	0.25335	0.603083	0.420091	0.674419	0	0	ns	0.655255	0.59987	0.840045	0.714092	0.47517	0	0	ns
BLACAT1	0.775597	1.94016	0.679322	2.85603	0.00428981			ns	0.897275	1.04711	0.557849	1.87705	0.0605111	0	0	ns	0.365048	0.295179	0.754393	0.391279	0.695591	0	0	ns
SLC26A9	0.585309	0.929631	0.696823	1.3341	0.182171			ns	0.824115	0.314173	0.610021	0.51502	0.606539	0	0	ns	0.488513	0.315644	0.711693	0.443512	0.657396	0	0	ns
AVPR1B	0.52555	0.885644	0.716571	1.23595	0.216478			ns	0.61333	0.190287	0.685382	0.277636	0.781292	0	0	ns	0.347263	0.493994	0.705843	0.699864	0.484012	0	0	ns
IL10	0.757492	0.928745	0.837997	1.10829	0.267736			ns	0.400425	-0.0538673	0.577513	-0.0932746	0.925685	0	0	ns	0.247688	-0.285132	0.86388	-0.33006	0.741355	0	0	ns
IL24	0.666571	1.59355	0.731826	2.1775	0.029443			ns	0.46138	0.592647	0.692643	0.855632	0.392201	0	0	ns	0.528915	1.33194	1.00803	1.32133	0.186392	0	0	ns
FCMR	0.590269	1.36321	0.822586	1.65723	0.0974727			ns	1.00812	1.16599	0.512869	2.27347	0.0229976	0	0	ns	0.351731	0.14259	0.705589	0.202086	0.839849	0	0	ns
C4BPB	0.604805	1.02684	0.714155	1.43783	0.150481			ns	1.2605	1.2639	0.63334	1.99561	0.045976	0.138082	0.859864	ns	0.81212	1.39565	0.710105	1.96541	0.0493672	0	0	ns
CR2	0.362729	0.348909	0.893979	0.390288	0.696323			ns	0.360359	-0.960931	0.737339	-1.30324	0.192493	0	0	ns	0.277204	-0.430771	1.02888	-0.418681	0.675449	0	0	ns
NEK2	0.478255	1.33072	0.74902	1.77662	0.0756313			ns	0.313181	0.29339	0.659626	0.444782	0.656477	0	0	ns	0.26558	0.361096	0.855589	0.422043	0.672994	0	0	ns
FAM71A	0.851516	1.22324	0.697883	1.75278	0.0796399			ns	0.755164	0.230873	0.670165	0.344502	0.730469	0	0	ns	0.757722	0.30863	0.898748	0.3434	0.731298	0	0	ns
CENPF	0.277983	0.773983	0.813932	0.950918	0.341646			ns	0.793567	1.33088	0.585821	2.27182	0.0230974	0	0	ns	0.294561	0.66826	0.796975	0.838496	0.401752	0	0	ns
USH2A	0.682276	0.374419	0.62828	0.595943	0.551213			ns	1.05874	-0.555539	0.620694	-0.895029	0.370772	0	0	ns	0.632207	-0.675171	0.698016	-0.967271	0.333408	0	0	ns
SPATA17	0.72327	0.168865	0.485487	0.347826	0.727971			ns	1.41067	0.0041242	0.399162	0.0103321	0.991756	0.994874	0.00223203	ns	0.831234	-0.141873	0.538975	-0.263227	0.792376	0	0	ns
FAM177B	0.623962	0.339647	0.83638	0.406092	0.684675			ns	0.729394	0.426441	0.65982	0.646299	0.518086	0	0	ns	0.50863	0.143741	0.904267	0.158958	0.873702	0	0	ns
LEFTY2	0.496582	1.17393	0.705869	1.6631	0.0962928			ns	0.738772	0.509499	0.625846	0.814097	0.41559	0	0	ns	0.538362	0.831351	0.761658	1.0915	0.275053	0	0	ns
STUM	0.829878	0.449454	0.753516	0.596475	0.550858			ns	0.596905	-0.232195	0.602082	-0.385654	0.699753	0	0	ns	0.634462	0.564387	0.649601	0.868821	0.384945	0	0	ns
PRSS38	0.785467	0.817472	0.752495	1.08635	0.277325			ns	0.638838	-0.0212851	0.741318	-0.0287125	0.977094	0	0	ns	0.340263	-0.331199	0.841708	-0.393484	0.693962	0	0	ns
WNT3A	0.537059	0.604956	0.755534	0.800701	0.423305			ns	0.64117	-0.376281	0.602356	-0.624681	0.53218	0	0	ns	0.388065	-0.28585	0.731825	-0.390599	0.696094	0	0	ns
TRIM17	0.804828	0.0615568	0.518747	0.118664	0.905541			ns	1.45908	-0.0715435	0.412857	-0.173289	0.862424	0.922983	0.0348064	ns	1.19603	0.313429	0.463547	0.676153	0.498944	0	0	ns
HIST3H3	0.288647	0.775556	0.822982	0.942373	0.346002			ns	0.582313	-0.486392	0.925547	-0.525518	0.599223	0	0	ns	0.198734	-0.544826	1.04547	-0.521131	0.602275	0	0	ns
AL109810.2	0.849771	0.453641	0.8559	0.530016	0.596101			ns	0.999363	0.168787	0.696597	0.242303	0.808546	0	0	ns	0.711288	-0.23901	0.921704	-0.259313	0.795393	0	0	ns
SLC35F3	0.312355	-0.0603705	0.631582	-0.0955863	0.923849			ns	0.66998	-0.721302	0.567259	-1.27156	0.203531	0	0	ns	0.267141	-0.738584	0.832418	-0.887275	0.374931	0	0	ns
RBM34	0.44382	1.07392	0.858619	1.25075	0.211026			ns	0.323621	-0.172516	0.865188	-0.199397	0.841952	0	0	ns	0.443843	0.947837	0.813271	1.16546	0.243832	0	0	ns
GNG4	0.174478	-0.158824	0.738234	-0.21514	0.829658			ns	0.25299	-0.823392	0.663072	-1.24178	0.214316	0	0	ns	0.274843	-0.0972078	0.759813	-0.127936	0.898199	0	0	ns
EDARADD	0.380965	0.24519	0.607471	0.403624	0.686489			ns	0.605053	-0.85261	0.53818	-1.58425	0.113138	0	0	ns	0.378681	-0.570997	0.708808	-0.805574	0.420489	0	0	ns
RYR2	0.67427	1.79568	0.674954	2.66045	0.00780354			ns	0.99795	1.51733	0.599124	2.53258	0.0113226	0	0	ns	0.570373	1.45128	0.697499	2.08069	0.0374624	0	0	ns
PLD5	0.57014	1.30299	0.655731	1.98708	0.046913			ns	1.09491	0.661783	0.603567	1.09645	0.272881	0	0	ns	0.768734	1.1088	0.721784	1.5362	0.124491	0	0	ns
C1orf100	0.477268	0.619303	0.8754	0.707452	0.479286			ns	0.933397	0.131171	0.72707	0.18041	0.856831	0	0	ns	0.704707	0.22002	0.855238	0.257262	0.796977	0	0	ns
CATSPERE	0.586305	0.427562	0.880734	0.485461	0.627349			ns	0.390525	-0.307835	0.572496	-0.537706	0.59078	0	0	ns	0.539303	0.77181	0.736851	1.04744	0.294895	0	0	ns
AL451007.3	0.774205	0.995667	0.720757	1.38142	0.167151			ns	1.12799	0.0204734	0.626633	0.032672	0.973936	0	0	ns	0.734402	0.328441	0.680918	0.48235	0.629557	0	0	ns
ZNF695	0.622215	-0.00637858	0.761162	-0.00838006	0.993314			ns	0.583348	-0.326375	0.524949	-0.621727	0.534121	0	0	ns	0.377324	-0.126029	0.67577	-0.186497	0.852055	0	0	ns
OR2B11	0.690341	1.58501	0.780539	2.03066	0.0422893			ns	1.21906	0.971884	0.638924	1.52113	0.128228	0.280419	0.552193	ns	0.357463	-0.179711	0.949977	-0.189174	0.849957	0	0	ns
GCSAML	0.798093	2.05219	0.774502	2.64969	0.00805653			ns	0.287185	0.213854	0.830479	0.257507	0.796788	0	0	ns	0.225486	0.627251	0.91928	0.682328	0.495031	0	0	ns
GCSAML-AS1	0.341688	0.386337	0.841662	0.459017	0.646222			ns	0.14222	-1.16052	0.897131	-1.29359	0.195809	0	0	ns	#N/A	#N/A	#N/A	#N/A	#N/A	#N/A	#N/A	#N/A
OR14A16	0.689183	1.27382	0.991664	1.28452	0.198959			ns	0.505057	-0.385024	0.719876	-0.534849	0.592754	0	0	ns	0.48371	0.127952	0.997183	0.128314	0.897901	0	0	ns
TRIM58	0.396215	1.06858	0.772677	1.38296	0.166676			ns	0.684162	0.655073	0.653263	1.00277	0.315972	0	0	ns	0.631457	0.565116	0.865443	0.652978	0.51377	0	0	ns
OR2L2	0.411616	1.18856	0.776349	1.53096	0.125779			ns	0.506458	0.253404	0.815805	0.310618	0.756091	0	0	ns	0.534977	-0.123154	1.14242	-0.107801	0.914153	0	0	ns
OR2M5	0.699051	1.93479	0.863101	2.24167	0.0249827			ns	0.279466	0.0617979	0.841479	0.0734396	0.941456	0	0	ns	0.362518	0.633964	1.20869	0.524507	0.599926	0	0	ns
OR2M2	0.366265	0.692126	0.806738	0.857931	0.390931			ns	0.464505	-0.151651	0.74368	-0.203919	0.838417	0	0	ns	0.410247	0.0961595	0.956482	0.100535	0.91992	0	0	ns
OR2M7	0.345	0.616928	0.980036	0.629495	0.529025			ns	0.487436	-0.680348	0.870727	-0.781355	0.434594	0	0	ns	0.373105	0.0248148	0.989757	0.0250717	0.979998	0	0	ns
OR2T6	0.656017	0.641955	0.717212	0.895071	0.370749			ns	1.06576	0.113216	0.681365	0.16616	0.868031	0	0	ns	0.857426	0.64718	0.686171	0.943177	0.345591	0	0	ns
OR2T1	0.681119	0.176963	0.626431	0.282495	0.777564			ns	1.28842	0.00770833	0.561815	0.0137204	0.989053	0.993556	0.00280745	ns	0.755328	-0.125982	0.681605	-0.184832	0.853361	0	0	ns
OR2T34	0.62186	1.35999	0.655438	2.07494	0.0379922			ns	0.430739	-0.216576	0.70336	-0.307917	0.758145	0	0	ns	0.481598	0.813555	0.717234	1.13429	0.256671	0	0	ns
OR2T10	0.844002	0.249896	0.754554	0.331184	0.740506			ns	0.940242	-0.309473	0.662409	-0.467193	0.640362	0	0	ns	0.988237	1.03965	0.732534	1.41925	0.155825	0	0	ns
LYPD8	0.445068	0.704413	0.849572	0.829139	0.407026			ns	0.460389	-0.157224	0.727902	-0.215997	0.82899	0	0	ns	0.32138	0.0512795	1.02416	0.05007	0.960067	0	0	ns
ALLC	0.248729	0.459239	0.719273	0.638476	0.523164			ns	0.563244	-0.0441962	0.58592	-0.0754304	0.939872	0	0	ns	0.633606	0.949809	0.806716	1.17738	0.239045	0	0	ns
DCDC2C	0.44809	0.712487	0.97632	0.729768	0.465532			ns	0.192098	-0.600048	0.971554	-0.617617	0.536828	0	0	ns	0.165527	-0.243766	0.877971	-0.277647	0.781284	0	0	ns
C2orf50	0.391112	1.09126	0.764031	1.42829	0.153209			ns	0.512508	0.666943	0.632132	1.05507	0.291393	0	0	ns	0.529633	0.532353	0.961776	0.55351	0.579914	0	0	ns
NTSR2	0.280004	0.783113	0.735586	1.06461	0.287052			ns	0.727539	0.646431	0.74224	0.870919	0.383798	0	0	ns	0.46223	0.909103	0.886137	1.02592	0.304931	0	0	ns
RAD51AP2	0.639411	0.976075	0.727026	1.34256	0.179415			ns	0.686028	0.398407	0.6719	0.592955	0.553211	0	0	ns	0.67872	0.888101	0.848345	1.04686	0.295163	0	0	ns
MSGN1	0.762783	1.53331	0.76203	2.01214	0.0442051			ns	0.648172	0.0777196	0.761966	0.101999	0.918758	0	0	ns	0.373355	0.349413	0.996621	0.350597	0.72589	0	0	ns
NT5C1B	0.639635	1.90763	0.760953	2.5069	0.0121796			ns	0.640071	0.66124	0.685245	0.964969	0.33456	0	0	ns	0.256647	0.0948993	0.982253	0.0966139	0.923033	0	0	ns
OSR1	0.589934	1.15266	0.633334	1.81999	0.0687611			ns	0.7541	0.126008	0.617028	0.204218	0.838183	0	0	ns	0.534	0.419782	0.62593	0.670653	0.502442	0	0	ns
APOB	0.609428	0.589993	0.675175	0.873837	0.382207			ns	0.698654	-0.288014	0.67151	-0.428905	0.667992	0	0	ns	0.375031	-0.397173	0.734285	-0.540898	0.588578	0	0	ns
MFSD2B	0.491044	1.19513	0.764546	1.56319	0.118008			ns	0.502024	0.0471841	0.745367	0.0633032	0.949525	0	0	ns	#N/A	#N/A	#N/A	#N/A	#N/A	#N/A	#N/A	#N/A
FKBP1B	0.364041	0.610556	0.635789	0.960312	0.336898			ns	0.479588	0.1992	0.523788	0.380306	0.703718	0	0	ns	0.23305	-0.253477	0.782016	-0.324133	0.745837	0	0	ns
EFR3B	0.143631	0.0787008	0.860572	0.0914518	0.927134			ns	0.380941	-0.200697	0.652545	-0.30756	0.758417	0	0	ns	0.111676	-0.70003	1.13929	-0.614446	0.538921	0	0	ns
GAREM2	0.840751	0.972479	0.548286	1.77367	0.0761178			ns	1.02901	0.0323145	0.583101	0.0554184	0.955805	0	0	ns	0.783401	0.00162568	0.693809	0.00234313	0.99813	0	0	ns
OTOF	0.515401	1.53175	1.15561	1.32548	0.185011			ns	0.435748	1.14664	0.730251	1.57019	0.11637	0	0	ns	0.276911	0.497494	1.21905	0.408099	0.683201	0	0	ns
FAM166C	0.588616	0.446799	0.84165	0.530861	0.595515			ns	1.46999	1.01925	0.634648	1.606	0.108274	0.251347	0.599726	ns	0.451348	-0.83763	0.998269	-0.839083	0.401423	0	0	ns
DPYSL5	0.413022	0.0198615	0.83233	0.0238626	0.980962			ns	0.589835	-0.317989	0.688793	-0.461661	0.644324	0	0	ns	0.480285	-0.407737	0.903845	-0.451114	0.651907	0	0	ns
PRR30	0.460353	0.92369	0.671216	1.37614	0.168777			ns	1.0095	0.738947	0.60415	1.22312	0.221285	0	0	ns	0.466666	0.16002	0.77748	0.205819	0.836932	0	0	ns
TCF23	0.5351	0.804767	0.982803	0.818849	0.412873			ns	0.597185	0.451098	0.644218	0.700225	0.483787	0	0	ns	0.419621	0.607286	0.980635	0.619279	0.535733	0	0	ns
DNAJC5G	0.47829	1.24947	0.846912	1.47532	0.140127			ns	0.53217	0.401276	0.73271	0.54766	0.583925	0	0	ns	0.253617	-0.335164	1.00394	-0.333849	0.738494	0	0	ns
FNDC4	0.398356	0.62006	0.65031	0.953483	0.340346			ns	0.467673	-0.0891686	0.574362	-0.155248	0.876626	0	0	ns	0.247993	-0.73972	0.803947	-0.92011	0.357515	0	0	ns
GCKR	0.131239	0.585468	0.884423	0.661978	0.507986			ns	0.21842	-0.241454	0.888673	-0.271702	0.785851	0	0	ns	0.0853312	-0.20199	1.25475	-0.16098	0.872109	0	0	ns
CAPN13	0.803051	0.158039	0.509023	0.310475	0.7562			ns	1.71432	0.288595	0.461105	0.625877	0.531396	0.698348	0.155928	ns	1.02278	0.362962	0.486923	0.74542	0.456018	0	0	ns
CAPN14	0.54303	0.930974	1.05872	0.879335	0.37922			ns	0.447907	-0.319135	0.979463	-0.325827	0.744556	0	0	ns	#N/A	#N/A	#N/A	#N/A	#N/A	#N/A	#N/A	#N/A
XDH	0.687846	0.761002	0.679051	1.12069	0.262422			ns	0.639724	-0.213153	0.560539	-0.380264	0.70375	0	0	ns	0.416263	-0.022108	0.729199	-0.0303183	0.975813	0	0	ns
SRD5A2	0.486753	1.16365	0.73564	1.58182	0.113692			ns	0.501703	0.0454631	0.656296	0.0692722	0.944773	0	0	ns	0.276593	0.263085	0.87149	0.30188	0.762744	0	0	ns
GPATCH11	0.861427	0.82963	0.50361	1.64737	0.0994825			ns	1.09728	0.172742	0.442903	0.390021	0.696521	0	0	ns	0.796407	0.480244	0.536791	0.894658	0.37097	0	0	ns
SULT6B1	0.504007	0.545806	0.749295	0.728427	0.466353			ns	0.896462	-0.392101	0.7266	-0.539638	0.589447	0	0	ns	0.649231	0.0574871	0.756397	0.0760012	0.939418	0	0	ns
THUMPD2	0.79849	0.954153	0.542949	1.75735	0.078858			ns	1.38535	0.663451	0.385823	1.71957	0.0855103	0.212886	0.671852	ns	0.922505	0.684747	0.541538	1.26445	0.206068	0	0	ns
C2orf91	0.811985	1.41641	0.697931	2.02944	0.0424133			ns	0.822609	0.811096	0.620671	1.30681	0.191279	0	0	ns	0.699448	1.29575	0.710627	1.82339	0.0682448	0	0	ns
C1GALT1C1L	0.788789	1.4554	0.854862	1.7025	0.088662			ns	0.610383	0.43987	0.558906	0.787019	0.431271	0	0	ns	0.467131	0.786833	0.843118	0.933242	0.350695	0	0	ns
ABCG8	0.205218	0.583936	0.949837	0.614775	0.538704			ns	0.256322	-0.503968	1.1174	-0.451019	0.651976	0	0	ns	0.341255	0.559669	1.0307	0.543001	0.587129	0	0	ns
SIX3	0.613979	0.369494	0.825893	0.447387	0.654595			ns	1.03083	0.165391	0.694302	0.238212	0.811717	0	0	ns	0.752444	0.138479	0.8332	0.166201	0.867999	0	0	ns
SIX2	0.721866	1.19559	0.593237	2.01536	0.0438665			ns	1.36366	0.898286	0.524663	1.71212	0.0868745	0.215354	0.666847	ns	0.594974	0.133892	0.72657	0.18428	0.853794	0	0	ns
TMEM247	0.442427	0.894647	0.715446	1.25047	0.211126			ns	0.497301	-0.739114	0.691621	-1.06867	0.285219	0	0	ns	0.643956	-0.0861733	0.977598	-0.088148	0.929759	0	0	ns
BMP10	0.827588	0.859804	0.765814	1.12273	0.261552			ns	1.51079	0.516739	0.62989	0.820365	0.412008	0.597887	0.223381	ns	1.14092	0.620914	0.700821	0.88598	0.375628	0	0	ns
GKN2	0.440477	-0.228401	0.990123	-0.23068	0.817564			ns	0.893003	-0.467113	0.840641	-0.555662	0.578442	0	0	ns	0.632226	-0.849417	1.04187	-0.815278	0.414913	0	0	ns
GKN1	0.811278	0.690177	0.788973	0.874778	0.381695			ns	0.55403	-0.152231	0.67479	-0.225598	0.821514	0	0	ns	0.326729	0.237965	0.830889	0.286399	0.774573	0	0	ns
ADD2	0.404682	0.657211	0.806014	0.815385	0.414852			ns	0.498634	0.00320214	0.653776	0.00489792	0.996092	0	0	ns	0.513136	0.675213	0.673606	1.00239	0.316157	0	0	ns
FIGLA	0.845977	0.697261	0.729259	0.956123	0.33901			ns	0.923196	-0.435335	0.629753	-0.691279	0.48939	0	0	ns	0.873744	0.262541	0.73732	0.356075	0.721785	0	0	ns
CD207	0.567941	1.15149	0.661235	1.74142	0.0816093			ns	0.582657	0.225593	0.599435	0.376343	0.706662	0	0	ns	0.533392	0.669457	0.671444	0.997041	0.318745	0	0	ns
ATP6V1B1	0.576809	-0.064888	0.562306	-0.115396	0.908131			ns	0.994907	-0.497682	0.442732	-1.12411	0.260965	0	0	ns	0.940818	0.205817	0.678443	0.303366	0.761611	0	0	ns
NOTO	0.527009	1.48073	0.823482	1.79813	0.0721563			ns	0.544065	0.417347	0.69605	0.599593	0.548777	0	0	ns	0.399881	0.860338	0.87259	0.98596	0.324153	0	0	ns
FBXO41	0.699175	1.41757	0.643228	2.20384	0.0275356			ns	1.23443	1.35127	0.532702	2.53664	0.0111922	0.0505284	1.29646	ns	0.343833	0.537934	0.813547	0.661221	0.508471	0	0	ns
C2orf78	0.667728	1.79183	0.810952	2.20953	0.0271375			ns	0.428847	0.412626	0.746296	0.5529	0.580332	0	0	ns	0.252226	0.532464	0.9377	0.567841	0.570143	0	0	ns
ACTG2	0.627971	1.36242	0.758578	1.79602	0.0724911			ns	0.708629	0.286484	0.712866	0.401876	0.687775	0	0	ns	0.722373	0.364884	0.938242	0.388902	0.697349	0	0	ns
CCDC142	0.165292	0.168986	0.81418	0.207554	0.835577			ns	0.242741	-0.804922	0.700359	-1.1493	0.250432	0	0	ns	0.17136	-0.380914	0.853735	-0.446173	0.655472	0	0	ns
TLX2	0.786278	0.876533	0.669041	1.31013	0.190151			ns	1.17889	0.366067	0.553541	0.661319	0.508408	0	0	ns	0.602768	-0.00924475	0.692713	-0.0133457	0.989352	0	0	ns
DQX1	0.422212	0.0760938	0.933712	0.081496	0.935048			ns	1.10916	0.42105	0.752263	0.559711	0.575677	0	0	ns	0.572677	-0.280076	1.00014	-0.280036	0.77945	0	0	ns
GCFC2	0.68294	-0.0952646	0.474076	-0.200948	0.840739			ns	1.88526	0.321217	0.390347	0.822901	0.410565	0.5965	0.22439	ns	1.30151	0.368271	0.468947	0.785315	0.432269	0	0	ns
REG1B	0.740646	1.56375	0.896448	1.74438	0.0810924			ns	0.645464	0.853374	0.637192	1.33927	0.180482	0	0	ns	0.381504	0.796976	1.00683	0.791566	0.428614	0	0	ns
REG1A	0.207913	0.45818	0.930906	0.492187	0.622587			ns	0.689844	0.810341	0.92891	0.872357	0.383014	0	0	ns	0.231363	-0.2123	1.11602	-0.19023	0.849129	0	0	ns
LRRTM1	0.859072	0.97185	0.673827	1.44229	0.149222			ns	0.871844	-0.338677	0.579186	-0.584747	0.558718	0	0	ns	0.735847	0.0815921	0.703609	0.115962	0.907682	0	0	ns
SH2D6	0.316081	0.601947	0.807917	0.74506	0.456235			ns	0.390441	-0.428275	0.720845	-0.594129	0.552426	0	0	ns	0.334455	-0.167943	0.95288	-0.176248	0.860099	0	0	ns
SFTPB	0.294711	-0.171176	0.73132	-0.234065	0.814935			ns	0.689648	-0.549338	0.656734	-0.836469	0.402891	0	0	ns	0.44784	-0.496056	0.717691	-0.691183	0.48945	0	0	ns
REEP1	0.741946	0.79665	0.621614	1.28158	0.199989			ns	0.848436	-0.272758	0.578767	-0.471274	0.637445	0	0	ns	1.19463	0.934452	0.587542	1.59044	0.111735	0	0	ns
FOXI3	0.678966	1.54666	0.791019	1.95528	0.0505501			ns	0.647963	0.585444	0.789242	0.74178	0.458221	0	0	ns	0.356138	0.436635	0.831879	0.524878	0.599668	0	0	ns
TEX37	0.39511	1.29211	0.959141	1.34716	0.177929			ns	0.31977	0.0449433	0.70977	0.063321	0.949511	0	0	ns	0.313958	0.842224	0.97167	0.86678	0.386063	0	0	ns
GPAT2	0.561784	1.18446	0.695366	1.70336	0.0884998			ns	0.96862	0.375038	0.537044	0.698337	0.484967	0	0	ns	0.462536	0.149157	0.630658	0.23651	0.813037	0	0	ns
NCAPH	0.554158	1.03984	0.717823	1.4486	0.14745			ns	0.693449	0.41623	0.555006	0.749955	0.453282	0	0	ns	0.41782	0.0672392	0.92813	0.0724459	0.942247	0	0	ns
NEURL3	0.709875	0.790856	0.609345	1.29788	0.194329			ns	1.86185	1.10075	0.429023	2.5657	0.0102966	0.0474725	1.32356	up	1.38085	1.29306	0.528768	2.44542	0.0144686	0	0	ns
FER1L5	0.299181	1.10173	0.834698	1.31992	0.186862			ns	0.494395	0.366565	0.661141	0.554443	0.579275	0	0	ns	1.06454	1.09005	0.938773	1.16115	0.245583	0	0	ns
FAM178B	0.829947	1.48049	0.765374	1.93433	0.0530726			ns	0.602414	0.913044	0.674987	1.35268	0.176156	0	0	ns	0.193778	0.188392	1.03849	0.18141	0.856046	0	0	ns
ANKRD36	0.808975	-0.0594873	0.700327	-0.0849422	0.932307			ns	1.6885	-0.0719041	0.556645	-0.129174	0.89722	0.942334	0.0257949	ns	1.22	0.175499	0.640835	0.27386	0.784192	0	0	ns
VWA3B	0.841679	1.14134	0.711345	1.60449	0.108607			ns	1.08397	0.329943	0.649627	0.507896	0.611526	0	0	ns	1.05134	0.953608	0.71231	1.33875	0.180651	0	0	ns
CREG2	0.621023	0.362252	0.772646	0.468846	0.63918			ns	0.636963	-0.376479	0.543059	-0.693257	0.488148	0	0	ns	0.731787	0.046845	0.781286	0.0599588	0.952188	0	0	ns
GPR45	0.822208	0.892266	0.678207	1.31563	0.1883			ns	1.24864	0.339831	0.624739	0.543957	0.586471	0.741362	0.12997	ns	0.681771	-0.381125	0.885505	-0.430404	0.666902	0	0	ns
RGPD3	0.122367	0.0371632	0.855245	0.0434532	0.96534			ns	0.426679	0.279893	0.736123	0.380226	0.703778	0	0	ns	0.221854	-0.189162	0.985039	-0.192035	0.847715	0	0	ns
RGPD4	0.358889	0.774206	0.813845	0.951295	0.341455			ns	0.497023	-0.123494	0.628757	-0.196409	0.84429	0	0	ns	0.408264	0.142968	0.887145	0.161156	0.871971	0	0	ns
SULT1C3	0.76513	1.30438	0.811477	1.60741	0.107964			ns	1.2193	0.150092	0.749887	0.200152	0.841361	0.911476	0.0402547	ns	0.821521	0.642404	0.857521	0.749141	0.453772	0	0	ns
FBLN7	0.847653	-0.116048	0.813198	-0.142706	0.886522			ns	1.26299	-0.453328	0.562112	-0.806474	0.41997	0.604999	0.218245	ns	1.12371	0.0580178	0.687844	0.0843473	0.93278	0	0	ns
NT5DC4	0.491324	0.559161	0.88287	0.633344	0.526509			ns	0.261118	-1.30012	0.913874	-1.42264	0.154839	0	0	ns	0.379027	-0.331727	0.894952	-0.370665	0.710887	0	0	ns
IL37	0.837448	0.656863	0.704257	0.932704	0.350973			ns	0.898665	-0.555459	0.601584	-0.923328	0.355836	0	0	ns	0.806912	0.058542	0.686406	0.0852878	0.932033	0	0	ns
IL36B	0.737321	0.148492	0.704845	0.210674	0.833142			ns	0.888404	-0.622569	0.598358	-1.04046	0.298125	0	0	ns	0.550936	-1.4328	0.920541	-1.55647	0.119596	0	0	ns
IL36RN	0.50801	0.871316	0.750181	1.16147	0.245449			ns	0.292345	-0.770611	0.875456	-0.880239	0.37873	0	0	ns	0.333565	-0.111184	0.859935	-0.129293	0.897125	0	0	ns
IL1F10	0.712414	0.459261	0.735563	0.624367	0.532387			ns	1.17475	-0.1063	0.650592	-0.16339	0.870211	0	0	ns	0.585245	-0.761496	0.752541	-1.0119	0.311586	0	0	ns
IL1RN	0.524674	1.21352	0.793764	1.52882	0.126309			ns	2.42939	2.98099	0.720671	4.1364	3.53e-05	0.000532455	3.27372	up	0.135396	-0.3373	1.07705	-0.313169	0.754152	0	0	ns
MARCO	0.339096	0.715869	1.087	0.658573	0.51017			ns	0.764773	1.66852	0.69163	2.41244	0.015846	0	0	ns	0.0660954	-0.234568	1.22347	-0.191723	0.847959	0	0	ns
GLI2	0.599337	0.115135	0.596706	0.192951	0.846997			ns	1.3033	0.419575	0.427471	0.981528	0.326332	0.51536	0.287889	ns	0.726029	-0.246016	0.572808	-0.429491	0.667566	0	0	ns
CNTNAP5	0.65902	0.665045	0.833354	0.798034	0.424851			ns	0.644077	-0.292479	0.752015	-0.388926	0.697331	0	0	ns	0.463603	-0.239211	0.94747	-0.252474	0.800675	0	0	ns
AMER3	0.855833	1.80231	0.732528	2.4604	0.0138782			ns	0.765258	1.18108	0.621014	1.90186	0.0571896	0	0	ns	0.470464	1.0392	0.856027	1.21399	0.224753	0	0	ns
TUBA3D	0.220867	0.567971	1.06773	0.531941	0.594767			ns	#N/A	#N/A	#N/A	#N/A	#N/A	#N/A	#N/A	#N/A	#N/A	#N/A	#N/A	#N/A	#N/A	#N/A	#N/A	#N/A
TMEM163	0.295547	0.337099	0.714723	0.471649	0.637177			ns	0.367111	-0.770211	0.664483	-1.15911	0.24641	0	0	ns	0.242172	-0.253016	0.98495	-0.256882	0.79727	0	0	ns
ZRANB3	0.717856	0.868312	0.608492	1.42699	0.153582			ns	1.01172	0.343055	0.456417	0.751627	0.452275	0	0	ns	0.956236	0.717068	0.533574	1.3439	0.178982	0	0	ns
KIF5C	0.609028	0.344388	0.676221	0.509283	0.610554			ns	0.961007	0.103083	0.488636	0.21096	0.832918	0	0	ns	0.495016	-0.325723	0.688831	-0.472863	0.636311	0	0	ns
TNFAIP6	0.841461	1.07855	0.781932	1.37934	0.16779			ns	1.1907	0.782344	0.57095	1.37025	0.17061	0	0	ns	0.751318	-0.0503636	0.813492	-0.0619104	0.950634	0	0	ns
GALNT5	0.430209	0.798054	0.76044	1.04946	0.293965			ns	0.427527	-0.637453	0.743336	-0.857557	0.391137	0	0	ns	0.449029	0.332825	0.812099	0.409833	0.681928	0	0	ns
KCNH7	0.626987	0.68821	0.762508	0.90256	0.366759			ns	0.821308	-0.241641	0.593932	-0.406849	0.684119	0	0	ns	0.620996	0.0703379	0.760448	0.0924952	0.926305	0	0	ns
SCN1A	0.850025	0.890101	0.696589	1.2778	0.20132			ns	1.43379	0.0154055	0.635986	0.0242231	0.980675	0.989127	0.00474801	ns	0.779394	-0.553115	0.755431	-0.732184	0.464056	0	0	ns
G6PC2	0.557722	2.11355	1.03295	2.04613	0.0407434			ns	0.755488	1.33184	0.804122	1.65627	0.0976678	0	0	ns	0.38387	1.48895	1.0568	1.40893	0.158856	0	0	ns
MYO3B	0.498727	0.624087	0.548183	1.13846	0.254926			ns	0.904936	-0.00369232	0.49968	-0.00738936	0.994104	0	0	ns	0.468078	0.214693	0.666244	0.322244	0.747268	0	0	ns
ERICH2	0.66996	1.26458	0.807842	1.56538	0.117494			ns	0.395046	0.268695	0.676951	0.39692	0.691426	0	0	ns	0.527667	0.511419	0.849653	0.601916	0.54723	0	0	ns
GAD1	0.615816	-0.826421	0.592386	-1.39507	0.162994			ns	1.2445	-1.07342	0.574862	-1.86727	0.0618642	0.169462	0.770927	ns	1.04393	-0.324283	0.598617	-0.54172	0.588011	0	0	ns
DLX2	0.464386	1.0919	0.757263	1.44191	0.149328			ns	0.675017	0.481239	0.606857	0.793003	0.427776	0	0	ns	0.477602	0.515786	0.768366	0.671277	0.502044	0	0	ns
CDCA7	0.569952	0.116648	0.771113	0.151272	0.879761			ns	1.02998	-0.087108	0.745069	-0.116913	0.906929	0	0	ns	0.703142	-0.122172	0.920509	-0.132722	0.894413	0	0	ns
CHRNA1	0.667445	0.859872	0.785462	1.09473	0.273634			ns	1.05804	0.650598	0.628	1.03598	0.300209	0	0	ns	0.680678	0.626341	0.813156	0.770259	0.441146	0	0	ns
EVX2	0.715809	1.37656	0.961511	1.43166	0.152242			ns	0.948346	0.0214923	0.730645	0.0294156	0.976533	0	0	ns	0.363562	-0.281476	0.861092	-0.326883	0.743756	0	0	ns
HOXD13	0.620501	0.91959	0.864846	1.0633	0.287647			ns	0.609926	-0.405291	0.732815	-0.553061	0.580222	0	0	ns	0.462149	-0.175836	0.889749	-0.197625	0.843339	0	0	ns
TTN	0.440712	1.03276	0.888253	1.16269	0.244954			ns	0.675334	0.598365	0.540987	1.10606	0.2687	0	0	ns	0.165333	-0.380356	0.910768	-0.417621	0.676224	0	0	ns
ZNF385B	0.729692	0.26823	0.484456	0.553674	0.579802			ns	1.67718	0.431185	0.442898	0.973553	0.330278	0.518796	0.285003	ns	1.00504	0.184324	0.467586	0.394205	0.69343	0	0	ns
PPP1R1C	0.541218	1.23195	0.721674	1.70708	0.0878078			ns	0.658639	0.409768	0.669387	0.612155	0.540435	0	0	ns	0.759856	1.18978	0.747046	1.59265	0.111239	0	0	ns
TMEFF2	0.499978	0.421754	0.681051	0.619269	0.535739			ns	0.743514	-0.272803	0.544334	-0.501169	0.616252	0	0	ns	0.522315	-0.10767	0.873661	-0.12324	0.901917	0	0	ns
BOLL	0.340569	0.93556	0.856944	1.09174	0.274948			ns	0.410447	-0.26469	0.930706	-0.284397	0.776106	0	0	ns	#N/A	#N/A	#N/A	#N/A	#N/A	#N/A	#N/A	#N/A
CTLA4	0.525019	0.927988	0.761624	1.21843	0.223059			ns	0.528414	0.333221	0.643764	0.517613	0.604728	0	0	ns	0.287939	-0.129353	0.988027	-0.13092	0.895838	0	0	ns
GPR1	0.643687	0.733544	0.667332	1.09922	0.271672			ns	0.83477	0.158368	0.622213	0.254523	0.799091	0	0	ns	0.622773	0.282861	0.802209	0.352603	0.724386	0	0	ns
ADAM23	0.705669	1.75535	0.70268	2.49807	0.0124871			ns	0.643558	0.0427917	0.620951	0.0689131	0.945059	0	0	ns	0.607386	0.100808	0.899697	0.112046	0.910787	0	0	ns
DYTN	0.815368	1.51453	1.15371	1.31274	0.18927			ns	0.271331	0.112293	0.953858	0.117725	0.906285	0	0	ns	0.152456	0.233081	1.28544	0.181324	0.856113	0	0	ns
CPO	0.44292	0.281456	0.797058	0.353118	0.724			ns	0.4851	-0.365493	0.597551	-0.611653	0.540768	0	0	ns	0.518904	0.148096	0.712893	0.20774	0.835432	0	0	ns
CRYGD	0.527052	1.89255	0.805518	2.34948	0.0187997			ns	0.742968	1.19764	0.658384	1.81905	0.0689032	0	0	ns	0.355811	0.977408	0.898872	1.08737	0.276873	0	0	ns
CRYGB	0.829887	0.836404	0.764641	1.09385	0.27402			ns	0.599442	-0.336118	0.676644	-0.496743	0.619371	0	0	ns	0.540076	0.360689	0.82994	0.434597	0.663855	0	0	ns
CRYGA	0.857474	0.634914	0.74885	0.847852	0.39652			ns	0.969401	-0.336157	0.617176	-0.544669	0.585981	0	0	ns	0.930354	0.140049	0.773229	0.181122	0.856272	0	0	ns
C2orf80	0.756155	1.06397	1.03805	1.02496	0.30538			ns	0.502575	0.385522	0.766059	0.503254	0.614786	0	0	ns	0.283926	0.586749	0.995358	0.589485	0.555536	0	0	ns
CXCR1	0.685487	1.1878	0.670226	1.77224	0.0763553			ns	0.95821	0.51495	0.541033	0.951792	0.341203	0	0	ns	0.418754	0.369732	0.794136	0.465578	0.641518	0	0	ns
CATIP	0.516266	-0.130973	0.667401	-0.196243	0.84442			ns	0.705408	-0.769085	0.525819	-1.46264	0.143565	0	0	ns	0.511326	-0.187868	0.635387	-0.295674	0.767479	0	0	ns
PRKAG3	0.52408	0.634878	1.09218	0.581292	0.561044			ns	0.230971	-0.597628	0.871084	-0.686074	0.492666	0	0	ns	0.403903	0.194497	1.13116	0.171946	0.86348	0	0	ns
CDK5R2	0.817504	1.27345	0.738168	1.72515	0.0845005			ns	1.23141	0.60873	0.631932	0.963284	0.335405	0.524283	0.280434	ns	1.0076	0.929852	0.722481	1.28703	0.198085	0	0	ns
FEV	0.580452	1.03071	0.884446	1.16537	0.243867			ns	1.16588	0.550675	0.657455	0.837586	0.402263	0	0	ns	0.69995	0.60541	1.09221	0.554296	0.579376	0	0	ns
CRYBA2	0.68662	1.21464	0.789772	1.53796	0.124058			ns	0.758923	0.178955	0.669605	0.267255	0.789273	0	0	ns	0.653766	0.85973	0.871272	0.986752	0.323764	0	0	ns
TUBA4B	0.118916	0.298146	0.785378	0.379621	0.704226			ns	0.215481	-0.325398	0.834577	-0.389895	0.696614	0	0	ns	0.442949	0.566508	0.925322	0.612228	0.540387	0	0	ns
RESP18	0.675578	0.999535	0.674643	1.48158	0.138453			ns	0.673791	-0.10991	0.601051	-0.182863	0.854905	0	0	ns	0.418651	0.148689	0.766933	0.193875	0.846274	0	0	ns
CCDC140	0.370857	1.22286	0.853367	1.43298	0.151863			ns	0.402745	0.253038	0.756844	0.334333	0.738128	0	0	ns	0.601526	1.53664	0.709516	2.16576	0.0303298	0	0	ns
MOGAT1	0.322063	0.342348	0.865	0.395778	0.692269			ns	0.467431	-0.484572	0.791885	-0.611922	0.54059	0	0	ns	0.282783	0.0710634	0.801326	0.0886823	0.929334	0	0	ns
NYAP2	0.825184	0.492513	0.713517	0.690261	0.49003			ns	1.52592	0.514009	0.606059	0.848117	0.396373	0.58242	0.234764	ns	0.765103	0.216897	0.714782	0.303444	0.761551	0	0	ns
SCYGR8	0.85164	1.36027	0.917735	1.4822	0.138287			ns	1.13206	0.261651	0.809688	0.323151	0.746581	0	0	ns	1.13034	0.644204	1.12033	0.575012	0.565283	0	0	ns
SPHKAP	0.43976	0.124064	0.810226	0.153123	0.878302			ns	0.904522	0.33975	0.580459	0.585312	0.558338	0	0	ns	0.505059	-0.414138	0.887621	-0.46657	0.640807	0	0	ns
GPR55	0.776348	0.44477	0.840463	0.529197	0.596669			ns	1.59086	-0.00584811	0.711776	-0.00821622	0.993444	0.995886	0.00179017	ns	1.10505	-0.38913	1.17802	-0.330325	0.741154	0	0	ns
C2orf72	0.373371	0.324464	0.647331	0.501232	0.616208			ns	0.774243	-0.231721	0.588451	-0.393782	0.693742	0	0	ns	0.788921	0.0909297	0.684301	0.13288	0.894289	0	0	ns
ALPG	0.790614	1.09197	0.700482	1.55889	0.119023			ns	0.69759	0.336115	0.60719	0.553558	0.579881	0	0	ns	0.858063	0.528222	0.754748	0.699866	0.484011	0	0	ns
ECEL1	0.437607	1.59374	0.650244	2.45099	0.0142466			ns	0.31167	0.297459	0.640889	0.464135	0.642551	0	0	ns	0.23724	0.405648	1.01568	0.399385	0.68961	0	0	ns
PRSS56	0.5708	0.629059	0.938915	0.669985	0.502867			ns	0.526258	0.180614	0.70098	0.257659	0.79667	0	0	ns	0.320591	-0.0405388	0.915546	-0.0442783	0.964683	0	0	ns
CHRND	0.576573	1.36529	0.936482	1.4579	0.144869			ns	0.472423	0.494881	0.792868	0.624167	0.532518	0	0	ns	0.125212	-0.227488	1.02795	-0.221302	0.824857	0	0	ns
CHRNG	0.531071	1.44457	0.900458	1.60426	0.108657			ns	0.79674	1.32092	0.743057	1.77769	0.0754554	0	0	ns	0.787695	1.95917	0.930341	2.10586	0.0352167	0	0	ns
SNORC	0.823909	0.478518	0.539836	0.886412	0.375395			ns	1.54564	0.386625	0.530937	0.728193	0.466495	0.645986	0.189777	ns	0.884978	0.118154	0.585903	0.201661	0.840182	0	0	ns
NEU2	0.839796	1.48548	0.714506	2.07902	0.0376151			ns	0.968767	1.04146	0.672115	1.54952	0.121257	0	0	ns	0.28003	0.245144	0.816645	0.300184	0.764037	0	0	ns
UGT1A8	0.226895	0.152746	0.760219	0.200924	0.840758			ns	0.515061	-0.0697524	0.71798	-0.0971509	0.922607	0	0	ns	0.325653	-0.235491	0.852698	-0.276172	0.782416	0	0	ns
UGT1A5	0.644333	0.751525	0.696561	1.07891	0.280629			ns	0.727897	0.0321305	0.595795	0.0539289	0.956992	0	0	ns	0.510707	0.240287	0.664691	0.361502	0.717724	0	0	ns
UGT1A4	0.700642	0.218025	0.789394	0.276193	0.7824			ns	0.518791	-0.574499	0.635635	-0.903819	0.366091	0	0	ns	0.691338	0.655036	0.635054	1.03147	0.302323	0	0	ns
UGT1A3	0.662795	0.346074	0.545053	0.634937	0.52547			ns	1.22642	-0.131645	0.443462	-0.296857	0.766576	0.865049	0.0629591	ns	1.16779	0.517217	0.602521	0.858422	0.390659	0	0	ns
SPP2	0.626128	0.290121	0.865441	0.335229	0.737452			ns	0.866984	-0.66314	0.838583	-0.790786	0.429069	0	0	ns	0.53034	-0.502527	0.955328	-0.526026	0.59887	0	0	ns
SCLY	0.582202	-0.0485014	0.516888	-0.0938334	0.925242			ns	1.25571	0.0301607	0.41198	0.073209	0.94164	0.9668	0.0146632	ns	1.04412	0.00628826	0.515936	0.0121881	0.990276	0	0	ns
ESPNL	0.690132	1.14444	0.660062	1.73384	0.0829471			ns	1.26515	0.613439	0.565067	1.0856	0.277654	0.465962	0.33165	ns	0.587795	0.475002	0.72114	0.658682	0.5101	0	0	ns
KLHL30	0.319917	0.395026	0.744849	0.530344	0.595874			ns	1.055	0.885475	0.592701	1.49397	0.135184	0	0	ns	0.378947	-0.148762	0.859503	-0.173079	0.862589	0	0	ns
OR6B2	0.732872	1.0919	0.809053	1.3496	0.177144			ns	0.503687	-0.270266	0.701642	-0.38519	0.700097	0	0	ns	0.594422	0.693168	0.733348	0.945211	0.344551	0	0	ns
OR6B3	0.70984	1.34018	0.744105	1.80106	0.0716932			ns	0.657721	-0.41907	0.815453	-0.51391	0.607315	0	0	ns	0.409014	-0.138056	0.853539	-0.161745	0.871507	0	0	ns
GPR35	0.84484	0.440051	0.839233	0.524349	0.600036			ns	1.77497	0.794242	0.572766	1.38668	0.16554	0.330851	0.480368	ns	1.23987	0.539774	0.855613	0.630862	0.528131	0	0	ns
AQP12A	0.300332	0.51687	0.878673	0.588239	0.556372			ns	0.503137	-0.363296	0.928414	-0.391308	0.69557	0	0	ns	0.252862	-0.411943	0.980537	-0.42012	0.674398	0	0	ns
KIF1A	0.812413	0.388599	0.597458	0.650421	0.51542			ns	0.974833	-0.439279	0.518427	-0.84733	0.396811	0	0	ns	0.788575	-0.335218	0.665701	-0.503557	0.614573	0	0	ns
AGXT	0.318969	0.717581	0.757934	0.94676	0.343761			ns	0.468743	-0.259146	0.900297	-0.287845	0.773465	0	0	ns	0.329834	0.32094	1.0701	0.299917	0.76424	0	0	ns
NEU4	0.766699	0.952789	0.612829	1.55474	0.120008			ns	1.69075	0.772529	0.554601	1.39295	0.163636	0.328554	0.483394	ns	1.14911	0.657603	0.57066	1.15236	0.249175	0	0	ns
FAM240C	0.658333	0.436612	0.737568	0.591962	0.553876			ns	0.722654	-0.169241	0.564921	-0.299584	0.764495	0	0	ns	0.739651	-0.034337	0.866039	-0.0396483	0.968374	0	0	ns
CNTN4	0.43709	-0.00218629	0.640688	-0.00341241	0.997277			ns	1.3489	0.420062	0.475099	0.884158	0.376611	0.56366	0.248983	ns	0.583	0.0825788	0.622561	0.132644	0.894475	0	0	ns
LHFPL4	0.363304	0.845665	1.09591	0.771656	0.440318			ns	0.0656433	-0.937885	1.7248	-0.543765	0.586603	0	0	ns	#N/A	#N/A	#N/A	#N/A	#N/A	#N/A	#N/A	#N/A
CIDEC	0.480355	0.845965	0.700055	1.20843	0.226883			ns	0.683551	0.371112	0.585327	0.634025	0.526065	0	0	ns	0.439405	-0.00296415	0.767872	-0.00386022	0.99692	0	0	ns
FANCD2	0.312153	1.32416	0.794894	1.66583	0.0957469			ns	0.370278	0.215573	0.735318	0.29317	0.769392	0	0	ns	0.221044	0.079563	1.23114	0.0646254	0.948472	0	0	ns
FANCD2OS	0.803886	1.64284	0.715768	2.29521	0.0217211			ns	0.717285	0.552309	0.669427	0.825048	0.409344	0	0	ns	0.922013	0.582077	0.852773	0.68257	0.494879	0	0	ns
BRK1	0.656212	-0.913028	0.666274	-1.37035	0.170578			ns	1.38528	-0.103504	0.534318	-0.193713	0.846401	0.913973	0.0390668	ns	1.06995	-0.148077	0.616004	-0.240384	0.810033	0	0	ns
IRAK2	0.740326	1.37072	0.623768	2.19748	0.0279862			ns	1.36143	1.36188	0.538226	2.53031	0.0113962	0.0510893	1.29167	ns	0.420118	-0.0472926	0.786279	-0.0601474	0.952038	0	0	ns
SLC6A11	0.633623	0.555505	0.809844	0.685941	0.49275			ns	0.825764	0.154741	0.767775	0.201545	0.840272	0	0	ns	0.443655	-0.490203	0.88802	-0.552019	0.580936	0	0	ns
SYN2	0.457207	-0.278596	0.633893	-0.439501	0.660299			ns	1.07206	-0.040169	0.458137	-0.0876789	0.930132	0	0	ns	0.742639	-0.118705	0.566826	-0.20942	0.834121	0	0	ns
TIMP4	0.660104	0.214972	0.651891	0.329766	0.741577			ns	1.10343	0.25296	0.46567	0.543218	0.58698	0	0	ns	0.810043	-0.288712	0.678861	-0.425289	0.670626	0	0	ns
MKRN2OS	0.834724	1.15859	0.889602	1.30237	0.19279			ns	0.916613	0.197308	0.774107	0.254884	0.798813	0	0	ns	1.18938	0.911277	0.898132	1.01464	0.310279	0	0	ns
FBLN2	0.651123	1.16977	0.564009	2.07402	0.0380775			ns	1.15952	0.794484	0.529966	1.49912	0.133842	0	0	ns	0.95563	0.697909	0.645867	1.08058	0.279885	0	0	ns
LSM3	0.698913	0.945088	0.663181	1.42508	0.154133			ns	0.992425	0.696028	0.478577	1.45437	0.145844	0	0	ns	1.08325	0.8042	0.630713	1.27507	0.202286	0	0	ns
ZNF860	0.694207	1.19665	0.805122	1.48629	0.137202			ns	0.795645	0.197329	0.701754	0.281194	0.778562	0	0	ns	1.08811	1.02199	0.726675	1.40639	0.159608	0	0	ns
STAC	0.237705	-0.370007	0.645875	-0.572877	0.566728			ns	0.423564	-0.903593	0.679239	-1.3303	0.183419	0	0	ns	0.42112	-0.233685	0.657035	-0.355667	0.72209	0	0	ns
SCN10A	0.602018	0.680225	0.89364	0.761185	0.446547			ns	0.915417	0.419538	0.641061	0.654443	0.512827	0	0	ns	0.669073	0.89517	0.921638	0.971281	0.331408	0	0	ns
MYRIP	0.269929	0.661532	0.727459	0.909373	0.363153			ns	0.736101	0.693722	0.616364	1.12551	0.260374	0	0	ns	0.437895	0.821911	0.760643	1.08055	0.279898	0	0	ns
ENTPD3	0.583939	0.916022	0.700225	1.30818	0.190812			ns	0.674741	0.134041	0.641505	0.208948	0.834489	0	0	ns	0.466617	0.625911	0.679653	0.920928	0.357088	0	0	ns
CCK	0.24063	0.737015	0.792921	0.929494	0.352633			ns	0.62143	0.551618	0.710491	0.77639	0.437519	0	0	ns	0.546022	0.954649	0.842658	1.1329	0.257255	0	0	ns
LYZL4	0.51803	1.01583	0.780158	1.30209	0.192887			ns	1.02076	0.741918	0.678465	1.09353	0.274163	0	0	ns	0.693654	0.766005	0.851791	0.899288	0.368499	0	0	ns
KLHL40	0.413206	1.20399	1.1917	1.01031	0.312346			ns	0.129103	-0.591791	1.21759	-0.486036	0.626942	0	0	ns	0.285595	0.710838	1.09733	0.647789	0.517121	0	0	ns
TOPAZ1	0.78151	1.04555	0.759709	1.37625	0.168743			ns	0.848262	0.728042	0.594719	1.22418	0.220885	0	0	ns	0.53782	0.880661	0.725541	1.2138	0.224825	0	0	ns
TGM4	0.193861	0.72727	0.968181	0.751172	0.452549			ns	0.282958	0.142718	0.694707	0.205436	0.837231	0	0	ns	0.268203	0.706342	0.974112	0.725114	0.468382	0	0	ns
SLC6A20	0.604435	0.780498	0.607024	1.28578	0.198521			ns	0.885385	0.319756	0.574178	0.556894	0.5776	0	0	ns	0.683521	0.502381	0.647246	0.776183	0.437641	0	0	ns
CCR9	0.480739	0.253732	0.668289	0.379674	0.704187			ns	0.939749	-0.0931474	0.626101	-0.148774	0.881732	0	0	ns	0.667673	0.284151	0.735229	0.38648	0.699141	0	0	ns
CXCR6	0.491197	0.661917	0.836055	0.791715	0.428527			ns	1.12403	0.657122	0.677209	0.97034	0.331877	0	0	ns	1.22393	1.33699	0.710403	1.88201	0.0598341	0	0	ns
FAM240A	0.241695	0.360241	0.835286	0.431279	0.666266			ns	0.609016	0.209052	0.657014	0.318186	0.750344	0	0	ns	0.539195	0.847276	0.848437	0.998631	0.317974	0	0	ns
TMIE	0.768016	0.0343505	0.626255	0.0548507	0.956257			ns	1.65768	-0.070559	0.442161	-0.159578	0.873214	0.929724	0.0316459	ns	1.19833	0.505832	0.508536	0.994683	0.31989	0	0	ns
CDC25A	0.327058	0.478604	0.680611	0.703197	0.481933			ns	0.631095	0.223552	0.533038	0.419392	0.67493	0	0	ns	0.416312	0.23951	0.708842	0.337889	0.735447	0	0	ns
SPINK8	0.259203	0.790662	0.837125	0.944497	0.344916			ns	0.318084	-0.339107	0.772627	-0.438901	0.660733	0	0	ns	0.620061	1.53231	0.996592	1.53755	0.124159	0	0	ns
FBXW12	0.281589	0.345689	0.864309	0.39996	0.689186			ns	0.547124	-0.192415	0.785871	-0.244843	0.806578	0	0	ns	0.478252	-0.104895	0.95	-0.110416	0.91208	0	0	ns
PFKFB4	0.510024	0.119435	0.550706	0.216876	0.828305			ns	0.828114	-0.0589245	0.490023	-0.120248	0.904286	0	0	ns	0.427616	-0.993974	0.704322	-1.41125	0.158171	0	0	ns
UCN2	0.655334	1.54061	0.775736	1.986	0.0470336			ns	0.79369	0.788859	0.552718	1.42724	0.153512	0	0	ns	0.344999	0.476024	0.803917	0.592131	0.553763	0	0	ns
TMEM89	0.23943	0.925081	0.747	1.23839	0.21557			ns	0.522893	0.860213	0.70336	1.22301	0.221328	0	0	ns	0.228936	0.449569	0.929012	0.483921	0.628442	0	0	ns
CELSR3	0.194336	0.159855	0.691642	0.231124	0.817219			ns	0.215596	-1.24355	0.780144	-1.59401	0.110934	0	0	ns	0.201213	-0.23378	0.799649	-0.292354	0.770016	0	0	ns
C3orf84	0.567745	0.818185	0.819396	0.998523	0.318026			ns	0.775182	0.113596	0.711423	0.159674	0.873138	0	0	ns	0.314211	0.123546	0.873635	0.141416	0.887541	0	0	ns
C3orf62	0.18088	0.535046	0.766808	0.697758	0.485329			ns	0.532669	0.419772	0.564682	0.743377	0.457254	0	0	ns	0.349976	0.572283	0.754811	0.758181	0.448343	0	0	ns
TRAIP	0.677078	1.17543	0.722421	1.62707	0.103722			ns	0.889661	0.806837	0.659797	1.22286	0.221384	0	0	ns	0.594109	0.74218	0.743322	0.998465	0.318054	0	0	ns
CAMKV	0.611406	0.847116	0.945529	0.895918	0.370297			ns	1.31716	0.598413	0.736498	0.812511	0.416499	0.602317	0.220175	ns	0.803522	0.716315	0.821446	0.872017	0.383199	0	0	ns
LSMEM2	0.142105	0.640306	0.941048	0.680417	0.49624			ns	0.224552	-0.341654	0.877916	-0.389165	0.697154	0	0	ns	#N/A	#N/A	#N/A	#N/A	#N/A	#N/A	#N/A	#N/A
HYAL3	0.177051	0.221882	0.71803	0.309014	0.757311			ns	0.278914	-0.716516	0.653208	-1.09692	0.272677	0	0	ns	0.236522	-0.189514	0.785208	-0.241355	0.80928	0	0	ns
ZMYND10	0.787494	-0.0928433	0.547273	-0.169647	0.865288			ns	1.21339	-0.0301652	0.461629	-0.0653452	0.947899	0	0	ns	0.855857	-0.183458	0.532576	-0.344473	0.730491	0	0	ns
CACNA2D2	0.580752	0.637158	0.635869	1.00203	0.316331			ns	0.775642	-0.00556762	0.501089	-0.0111111	0.991135	0	0	ns	0.562582	0.182254	0.682524	0.267029	0.789447	0	0	ns
GRM2	0.133206	0.831098	1.09247	0.760751	0.446806			ns	0.42434	0.871807	1.10096	0.791859	0.428443	0	0	ns	0.0833193	0.0774173	1.55453	0.0498011	0.960281	0	0	ns
IQCF6	0.840439	1.12129	0.685771	1.63507	0.102034			ns	0.87303	0.54298	0.580257	0.935758	0.349398	0	0	ns	0.663747	0.806131	0.696436	1.15751	0.247064	0	0	ns
IQCF1	0.540072	1.03833	0.735943	1.41089	0.158278			ns	1.06336	0.403664	0.688997	0.585872	0.557961	0	0	ns	0.387499	-0.0952002	0.887948	-0.107214	0.914619	0	0	ns
GPR62	0.776044	1.15164	0.610937	1.88504	0.0594242			ns	1.12975	0.865944	0.577316	1.49995	0.133628	0	0	ns	0.565585	0.422559	0.650831	0.649261	0.51617	0	0	ns
POC1A	0.809971	1.17381	0.836183	1.40377	0.160388			ns	0.849785	0.969612	0.471246	2.05755	0.0396334	0	0	ns	0.596261	0.705571	0.726684	0.970945	0.331575	0	0	ns
TLR9	0.499831	1.01471	0.859499	1.18058	0.237768			ns	0.676201	0.310641	0.732836	0.423888	0.671647	0	0	ns	0.486825	0.449474	0.78109	0.575444	0.564991	0	0	ns
ITIH1	0.671517	0.512357	0.798013	0.642041	0.520847			ns	0.699837	-0.869316	0.630902	-1.3779	0.168236	0	0	ns	0.812169	-0.665509	0.83236	-0.799545	0.423974	0	0	ns
ITIH3	0.695076	0.762969	0.593392	1.28578	0.198521			ns	0.978317	-0.220072	0.601271	-0.366012	0.714356	0	0	ns	0.655164	-0.14695	0.665405	-0.220844	0.825214	0	0	ns
RPP14	0.437371	0.262931	0.658719	0.399155	0.689779			ns	0.499286	-0.316418	0.528141	-0.599116	0.549096	0	0	ns	0.483449	-0.127228	0.79028	-0.160991	0.872101	0	0	ns
TAFA1	0.711072	0.492816	0.676867	0.728084	0.466562			ns	0.866079	-0.792989	0.844056	-0.939498	0.347475	0	0	ns	0.784083	-0.0784801	0.77226	-0.101624	0.919055	0	0	ns
TAFA4	0.548339	0.794621	0.819263	0.969923	0.332085			ns	0.488768	0.392302	0.806583	0.486376	0.626701	0	0	ns	0.419319	0.798335	0.829876	0.961993	0.336053	0	0	ns
MDFIC2	0.721436	0.240261	0.836983	0.287056	0.774069			ns	1.33163	0.00775701	0.680311	0.0114022	0.990903	0.994581	0.00235981	ns	0.998814	-0.659071	0.88642	-0.743521	0.457167	0	0	ns
EPHA3	0.750595	1.07155	0.610345	1.75565	0.0791486			ns	1.58199	1.23096	0.451791	2.72462	0.00643759	0.0333476	1.47694	up	0.5687	-0.0359777	0.68498	-0.0525238	0.958111	0	0	ns
GABRR3	0.570743	1.12084	0.819162	1.36827	0.171226			ns	0.939759	0.522012	0.802042	0.650854	0.515141	0	0	ns	0.476479	-0.18158	1.15399	-0.157349	0.87497	0	0	ns
OR5H14	0.53245	0.707835	0.825821	0.857129	0.391374			ns	0.384598	-0.494672	0.733553	-0.67435	0.500089	0	0	ns	0.330293	-0.0874689	0.908818	-0.0962447	0.923326	0	0	ns
OR5H15	0.453297	0.571315	1.0155	0.562598	0.573709			ns	0.349802	-0.192006	0.957327	-0.200565	0.841039	0	0	ns	0.174266	0.250083	1.02743	0.243405	0.807691	0	0	ns
OR5H6	0.275186	0.54972	0.988715	0.555994	0.578215			ns	0.211612	-0.666706	0.805548	-0.827644	0.407872	0	0	ns	0.286766	0.396619	0.885961	0.447671	0.65439	0	0	ns
OR5H2	0.65913	1.84248	0.845917	2.17808	0.0294			ns	0.694975	0.825473	0.643492	1.2828	0.199561	0	0	ns	0.748019	1.59378	0.855137	1.86377	0.0623533	0	0	ns
OR5K4	0.603352	1.04161	0.760154	1.37026	0.170606			ns	0.669842	0.120201	0.656274	0.183157	0.854675	0	0	ns	0.669681	0.706597	0.714773	0.988561	0.322878	0	0	ns
OR5K1	0.55426	0.601365	1.6724	0.359583	0.719159			ns	0.189902	-0.598363	1.07596	-0.556118	0.57813	0	0	ns	0.188899	-0.153799	1.39808	-0.110008	0.912403	0	0	ns
GPR15	0.787063	1.52919	0.587401	2.60331	0.00923277			ns	0.701536	0.260675	0.582389	0.447597	0.654444	0	0	ns	0.837939	0.542918	0.756698	0.717484	0.473076	0	0	ns
IMPG2	0.574073	0.325691	0.660041	0.493441	0.621701			ns	1.22481	0.0504164	0.534863	0.0942604	0.924902	0.957691	0.0187744	ns	0.489964	-0.491215	0.710612	-0.691255	0.489405	0	0	ns
CEP97	0.653439	0.616295	0.516775	1.19258	0.233035			ns	1.52344	0.790487	0.407708	1.93886	0.0525185	0.151478	0.819652	ns	0.871548	0.674256	0.513615	1.31276	0.189263	0	0	ns
ZPLD1	0.603448	0.953796	1.12126	0.850647	0.394965			ns	0.194793	-0.454539	0.909684	-0.499667	0.61731	0	0	ns	0.213744	0.528145	1.24048	0.42576	0.670283	0	0	ns
MYH15	0.321745	0.819981	1.13173	0.724539	0.468735			ns	0.159243	-0.404182	0.927006	-0.436008	0.662831	0	0	ns	0.150013	-0.0940717	1.02099	-0.0921381	0.926588	0	0	ns
GUCA1C	0.632767	0.296936	0.834959	0.355629	0.722118			ns	0.876762	-0.362524	0.714383	-0.507465	0.611829	0	0	ns	0.632781	-0.194321	0.788951	-0.246303	0.805447	0	0	ns
MORC1	0.426018	1.18483	0.780785	1.51748	0.129144			ns	0.582497	0.537516	0.559164	0.961285	0.336409	0	0	ns	0.407808	0.331673	1.07528	0.308453	0.757737	0	0	ns
DPPA2	0.657856	1.50138	0.865337	1.73503	0.0827358			ns	0.777815	0.589022	0.616187	0.955914	0.339116	0	0	ns	0.426684	0.494842	0.758171	0.652679	0.513963	0	0	ns
DPPA4	0.138894	0.274676	0.955519	0.287463	0.773758			ns	0.379977	0.0704968	0.801383	0.0879689	0.929901	0	0	ns	0.413147	0.455768	0.951595	0.478952	0.631973	0	0	ns
TMPRSS7	0.48694	0.948087	0.702826	1.34896	0.177348			ns	0.647598	0.123109	0.697295	0.176552	0.85986	0	0	ns	0.422653	0.0831167	0.768354	0.108175	0.913857	0	0	ns
GCSAM	0.624295	0.932117	0.712229	1.30873	0.190625			ns	0.987357	0.601206	0.720668	0.834234	0.404149	0	0	ns	0.856378	0.962188	0.835601	1.15149	0.24953	0	0	ns
SLC9C1	0.634562	1.26065	0.589059	2.14011	0.0323459			ns	0.589507	-0.101167	0.613833	-0.164811	0.869093	0	0	ns	0.783355	0.748553	0.705285	1.06135	0.288531	0	0	ns
BTLA	0.856827	1.6835	0.754519	2.23123	0.0256661			ns	0.666876	0.567269	0.782854	0.724616	0.468687	0	0	ns	0.378448	0.506131	0.775456	0.652687	0.513958	0	0	ns
CD200R1L	0.600785	0.430204	0.666209	0.645749	0.518442			ns	1.09215	-0.149228	0.620567	-0.240471	0.809965	0	0	ns	0.598751	-0.455289	0.771974	-0.589773	0.555343	0	0	ns
SIDT1	0.631537	1.2657	0.809861	1.56286	0.118086			ns	0.599901	0.546819	0.639525	0.85504	0.392529	0	0	ns	0.269134	0.411406	0.814591	0.505046	0.613526	0	0	ns
DRD3	0.322384	0.942383	0.820362	1.14874	0.250663			ns	0.741973	0.643095	0.717599	0.896176	0.370159	0	0	ns	0.406819	0.332984	0.913734	0.364421	0.715543	0	0	ns
GAP43	0.473911	1.29719	0.805717	1.60998	0.107403			ns	0.693925	0.686242	0.695172	0.987155	0.323567	0	0	ns	0.467236	0.500852	0.941534	0.531954	0.594758	0	0	ns
CD80	0.683684	0.971879	0.721382	1.34725	0.177901			ns	1.74277	1.62603	0.480407	3.3847	0.000712561	0.00615583	2.21071	up	0.99584	1.10892	0.691315	1.60407	0.108699	0	0	ns
NR1I2	0.514695	0.927528	0.749534	1.23747	0.215912			ns	0.741788	0.50415	0.626007	0.805343	0.420622	0	0	ns	0.569109	0.55926	0.775103	0.72153	0.470584	0	0	ns
GPR156	0.71322	0.767627	0.89149	0.86106	0.389205			ns	0.65528	0.542251	0.624287	0.868592	0.38507	0	0	ns	0.357444	0.241032	0.905476	0.266194	0.79009	0	0	ns
ARGFX	0.798767	0.256879	0.922919	0.278333	0.780757			ns	0.923915	-0.139699	0.772385	-0.180867	0.856472	0	0	ns	0.778771	0.431086	0.976205	0.441594	0.658783	0	0	ns
FBXO40	0.805591	1.32893	0.955419	1.39094	0.164245			ns	0.556341	0.58671	0.77346	0.758552	0.448121	0	0	ns	0.48033	0.633202	1.00175	0.632094	0.527326	0	0	ns
CSTA	0.861098	1.55062	0.707347	2.19216	0.0283681			ns	1.28487	1.45488	0.484194	3.00475	0.00265802	0.0171814	1.76494	up	1.14825	1.81775	0.613079	2.96495	0.00302733	0	0	ns
UROC1	0.281909	0.540718	0.954852	0.566284	0.571201			ns	0.363116	-0.690778	0.784666	-0.880347	0.378671	0	0	ns	#N/A	#N/A	#N/A	#N/A	#N/A	#N/A	#N/A	#N/A
CHST13	0.445719	0.157028	0.682279	0.230152	0.817974			ns	0.983035	0.201159	0.514789	0.390761	0.695974	0	0	ns	0.659047	0.426244	0.826082	0.515983	0.605866	0	0	ns
C3orf22	0.601593	1.70588	0.885046	1.92745	0.0539235			ns	0.482311	0.358972	0.639347	0.561466	0.57448	0	0	ns	0.592385	0.439084	0.853511	0.514445	0.606941	0	0	ns
PRR20G	0.310885	1.22583	0.788713	1.55421	0.120134			ns	0.491523	0.208374	0.752562	0.276886	0.781868	0	0	ns	0.216372	0.188355	0.95043	0.198179	0.842905	0	0	ns
KIAA1257	0.599503	0.0435181	0.894995	0.0486239	0.961219			ns	0.465814	-0.463382	0.656262	-0.706093	0.48013	0	0	ns	0.320101	-0.218049	0.853684	-0.255421	0.798398	0	0	ns
GP9	0.781688	0.818348	0.778102	1.05172	0.292926			ns	1.5169	0.827458	0.633665	1.30583	0.191611	0.364584	0.438202	ns	0.745826	0.0733135	0.704327	0.10409	0.917098	0	0	ns
H1FOO	0.679438	0.785904	0.685996	1.14564	0.251944			ns	1.01826	0.0527279	0.614814	0.0857624	0.931655	0	0	ns	0.776052	0.547184	0.655989	0.834136	0.404204	0	0	ns
TRH	0.717492	0.264667	0.810711	0.326463	0.744074			ns	1.39006	0.192565	0.672549	0.286322	0.774632	0.870506	0.0602281	ns	0.900135	-0.298351	0.817145	-0.365114	0.715027	0	0	ns
COL6A6	0.719136	0.500001	0.820544	0.609353	0.54229			ns	1.18437	-0.0652049	0.697705	-0.0934562	0.925541	0	0	ns	0.882445	0.194474	0.826315	0.235351	0.813937	0	0	ns
TF	0.757183	0.262007	0.661645	0.395994	0.692109			ns	0.442807	-0.781317	0.615425	-1.26956	0.204242	0	0	ns	0.406896	-0.325967	0.676746	-0.481668	0.630042	0	0	ns
SOX14	0.728009	1.7372	0.671368	2.58755	0.0096661			ns	0.67132	0.553816	0.631051	0.877609	0.380156	0	0	ns	0.594315	0.930502	0.690872	1.34685	0.178028	0	0	ns
CLDN18	0.224523	1.11703	0.906711	1.23196	0.217965			ns	0.22605	0.0221518	1.05345	0.0210279	0.983223	0	0	ns	0.29209	0.384021	1.25294	0.306495	0.759228	0	0	ns
ESYT3	0.335676	-0.235124	0.623271	-0.377242	0.705994			ns	0.488579	-0.960225	0.560871	-1.71202	0.0868921	0	0	ns	0.805627	-0.22584	0.701363	-0.322002	0.747451	0	0	ns
FOXL2	0.781658	1.46176	0.777874	1.87918	0.0602202			ns	0.375179	-0.811612	0.817769	-0.992471	0.320968	0	0	ns	0.329629	-0.436602	1.02756	-0.424891	0.670916	0	0	ns
FOXL2NB	0.663535	0.509147	0.714066	0.713025	0.47583			ns	0.969334	-0.318051	0.676019	-0.470477	0.638014	0	0	ns	0.652054	-0.523601	0.861275	-0.607937	0.543229	0	0	ns
PRR23A	0.487254	1.31299	0.752816	1.7441	0.081141			ns	0.827971	0.749251	0.617251	1.21385	0.224804	0	0	ns	0.4636	0.621486	0.822549	0.755562	0.449912	0	0	ns
ZIC4	0.634653	1.24451	0.743063	1.67484	0.0939655			ns	0.442772	-0.334354	0.630465	-0.530329	0.595884	0	0	ns	0.309113	-0.288857	0.772395	-0.373975	0.708423	0	0	ns
ZIC1	0.832835	0.0123132	0.915536	0.0134492	0.989269			ns	1.64447	-0.12531	0.737913	-0.169817	0.865154	0.924923	0.0338942	ns	1.21703	0.405262	0.744525	0.544324	0.586219	0	0	ns
TM4SF4	0.832139	0.820402	0.695588	1.17944	0.238224			ns	0.623822	-0.409951	0.604983	-0.677623	0.498011	0	0	ns	0.682002	0.560907	0.69911	0.802316	0.42237	0	0	ns
ERICH6	0.677001	1.06871	0.889296	1.20175	0.22946			ns	0.823943	0.321363	0.677904	0.474053	0.635462	0	0	ns	0.850277	0.831377	0.83453	0.996222	0.319142	0	0	ns
MINDY4B	0.805829	1.60496	0.654339	2.45279	0.0141752			ns	0.625262	0.327156	0.657541	0.497545	0.618805	0	0	ns	0.691542	0.257066	0.827649	0.310597	0.756107	0	0	ns
MED12L	0.803602	-0.00665476	0.606018	-0.0109811	0.991239			ns	1.44027	-0.255776	0.47379	-0.539852	0.589299	0.742861	0.129092	ns	0.926798	-0.491638	0.667357	-0.736695	0.461308	0	0	ns
AADAC	0.69007	1.25222	1.04326	1.20029	0.230027			ns	0.612836	0.269942	0.808692	0.333801	0.738529	0	0	ns	0.452336	0.433514	1.04112	0.416393	0.677122	0	0	ns
P2RY1	0.70418	1.05164	0.606391	1.73426	0.0828716			ns	1.61875	1.11601	0.464115	2.40461	0.0161897	0.066306	1.17845	ns	0.86902	1.01005	0.503707	2.00524	0.0449376	0	0	ns
GPR149	0.767076	1.62114	0.729913	2.221	0.0263511			ns	0.885614	0.647338	0.756285	0.855945	0.392028	0	0	ns	0.978689	1.18583	0.719874	1.64728	0.0995007	0	0	ns
PLCH1	0.715591	0.552087	0.576568	0.95754	0.338295			ns	1.32199	-0.134655	0.547297	-0.246036	0.805655	0.890672	0.0502824	ns	0.849864	0.219216	0.60977	0.359506	0.719216	0	0	ns
KCNAB1	0.325495	0.453499	0.75715	0.598955	0.549203			ns	0.738367	0.500538	0.503603	0.993913	0.320265	0	0	ns	0.249236	-0.263661	0.872985	-0.302022	0.762635	0	0	ns
LEKR1	0.195367	0.434645	0.740626	0.586861	0.557297			ns	0.318285	-0.156218	0.698173	-0.223753	0.82295	0	0	ns	0.295317	0.126789	0.84511	0.150026	0.880744	0	0	ns
SLC66A1L	0.476141	0.712866	0.794498	0.897254	0.369583			ns	0.664524	0.152647	0.579918	0.263222	0.792379	0	0	ns	0.612654	0.606212	0.752436	0.805665	0.420436	0	0	ns
IL12A	0.51873	0.317297	0.797239	0.397995	0.690634			ns	0.412839	-0.449827	0.667042	-0.674361	0.500082	0	0	ns	0.290677	-0.344368	0.888622	-0.38753	0.698364	0	0	ns
OTOL1	0.682913	1.21357	0.811193	1.49604	0.134644			ns	0.748327	0.28407	0.644725	0.440606	0.659498	0	0	ns	0.40029	0.0877187	0.852589	0.102885	0.918054	0	0	ns
SI	0.750003	1.3847	0.822564	1.6834	0.0922976			ns	0.348852	0.57505	0.723317	0.795018	0.426603	0	0	ns	0.234677	0.684168	1.16299	0.588282	0.556343	0	0	ns
SLITRK3	0.753853	1.43321	0.671665	2.13382	0.0328572			ns	0.989741	0.915865	0.568486	1.61106	0.107167	0	0	ns	0.530108	0.980625	0.771359	1.27129	0.203624	0	0	ns
TMEM212	0.688779	1.4822	0.948175	1.56321	0.118003			ns	0.611583	0.872425	0.926785	0.941346	0.346528	0	0	ns	0.366198	0.908286	0.840851	1.0802	0.280053	0	0	ns
GHSR	0.755505	0.83881	0.68566	1.22336	0.221193			ns	1.01812	0.0170806	0.626727	0.0272537	0.978257	0	0	ns	0.792588	0.258126	0.789725	0.326855	0.743777	0	0	ns
SPATA16	0.752922	0.655615	0.713612	0.918727	0.358238			ns	0.851671	-0.313216	0.640217	-0.489234	0.624676	0	0	ns	0.798443	0.298912	0.663423	0.45056	0.652307	0	0	ns
HTR3C	0.744963	1.46712	0.772569	1.89901	0.0575631			ns	0.375863	0.251522	0.756038	0.332685	0.739372	0	0	ns	0.277854	0.289023	0.910071	0.317583	0.750801	0	0	ns
VWA5B2	0.698653	1.11239	0.775597	1.43423	0.151506			ns	0.689107	-0.230449	0.679486	-0.339152	0.734495	0	0	ns	1.43859	1.06059	0.802388	1.3218	0.186236	0	0	ns
ECE2	0.830388	1.20869	0.930614	1.29881	0.194008			ns	0.331157	-0.0336899	0.710432	-0.0474217	0.962177	0	0	ns	0.395901	0.802516	0.942696	0.851298	0.394604	0	0	ns
CRYGS	0.775283	0.178278	0.555595	0.320877	0.748303			ns	0.927207	-0.555097	0.482895	-1.14952	0.250342	0	0	ns	0.655073	-0.454337	0.614681	-0.739143	0.45982	0	0	ns
AHSG	0.698258	1.09777	0.735243	1.49308	0.135417			ns	0.728896	0.138988	0.75329	0.184508	0.853615	0	0	ns	0.681194	1.09331	0.717229	1.52435	0.127422	0	0	ns
PYDC2	0.416997	0.210535	0.923166	0.228058	0.819601			ns	0.507887	-0.407788	0.857975	-0.475292	0.634579	0	0	ns	0.358067	-0.392968	1.04754	-0.375136	0.70756	0	0	ns
ATP13A5	0.556543	1.16048	0.966523	1.20068	0.229876			ns	0.441863	0.390416	0.777798	0.50195	0.615703	0	0	ns	0.499913	0.266714	1.04392	0.255493	0.798343	0	0	ns
CPN2	0.796777	-0.228994	0.602139	-0.380301	0.703722			ns	1.39087	-0.638027	0.481402	-1.32535	0.185055	0.356879	0.447479	ns	1.15161	-0.525822	0.643902	-0.816617	0.414147	0	0	ns
GP5	0.184634	0.696551	0.8229	0.846458	0.397297			ns	0.241174	-0.666997	0.988683	-0.674632	0.49991	0	0	ns	0.217568	0.465556	0.894646	0.52038	0.602798	0	0	ns
MUC4	0.629337	0.220513	0.877456	0.25131	0.801575			ns	0.738847	-0.318569	0.715335	-0.445342	0.656073	0	0	ns	0.553378	-0.089239	0.877362	-0.101713	0.918985	0	0	ns
TM4SF19	0.817771	0.861078	0.7692	1.11945	0.26295			ns	1.38533	1.31937	0.598652	2.2039	0.0275316	0.0965147	1.01541	ns	0.763813	0.276891	0.784606	0.352904	0.72416	0	0	ns
SMCO1	0.7988	1.07349	0.975493	1.10046	0.271131			ns	0.387667	0.237887	0.696385	0.341602	0.73265	0	0	ns	0.352578	0.435401	0.921951	0.47226	0.636741	0	0	ns
ZNF732	0.44618	0.672435	0.966734	0.695574	0.486696			ns	0.415378	-0.430412	0.845676	-0.508957	0.610783	0	0	ns	0.221841	-0.469965	1.09739	-0.428258	0.668463	0	0	ns
NKX1-1	0.72598	0.784623	0.668834	1.17312	0.240747			ns	1.01676	0.335184	0.610622	0.548923	0.583058	0	0	ns	0.551512	0.260732	0.785854	0.331782	0.740054	0	0	ns
CFAP99	0.135347	0.0513976	0.865843	0.0593614	0.952664			ns	0.25023	-1.09624	0.779537	-1.40627	0.159644	0	0	ns	0.361675	0.153068	0.935203	0.163674	0.869988	0	0	ns
MSANTD1	0.699758	0.967187	0.703499	1.37482	0.169186			ns	1.19562	0.57556	0.610355	0.942992	0.345685	0	0	ns	0.893371	0.536503	0.776533	0.690895	0.489631	0	0	ns
HGFAC	0.686575	0.326242	0.892039	0.365726	0.714569			ns	0.64101	-0.36185	0.635559	-0.569342	0.569124	0	0	ns	0.420158	-0.631436	0.903002	-0.699264	0.484387	0	0	ns
OTOP1	0.202876	0.521316	1.05338	0.4949	0.620671			ns	0.378693	-0.216716	0.741308	-0.292343	0.770024	0	0	ns	0.248869	-0.171205	1.1432	-0.149759	0.880955	0	0	ns
CYTL1	0.831362	1.31201	0.874896	1.49962	0.133713			ns	0.33405	0.069162	0.722794	0.095687	0.923769	0	0	ns	0.419292	0.868025	0.944678	0.918857	0.35817	0	0	ns
CRMP1	0.645245	0.272034	0.769408	0.353563	0.723666			ns	1.1607	0.577837	0.668495	0.864385	0.387376	0	0	ns	0.826397	0.438846	0.727011	0.60363	0.546089	0	0	ns
C4orf50	0.761718	0.8547	0.936588	0.912568	0.36147			ns	0.807289	-0.251636	0.741518	-0.339353	0.734344	0	0	ns	0.654354	-0.113184	0.94581	-0.119669	0.904745	0	0	ns
CCDC96	0.784371	1.5493	0.66649	2.32456	0.0200955			ns	1.10019	0.969418	0.521006	1.86067	0.0627913	0	0	ns	1.02632	1.04035	0.62319	1.66939	0.0950408	0	0	ns
SORCS2	0.579803	0.616855	0.570983	1.08034	0.279992			ns	0.697637	-0.458542	0.632319	-0.725175	0.468345	0	0	ns	0.521458	-0.151038	0.637148	-0.237054	0.812615	0	0	ns
HMX1	0.617705	1.21167	0.855866	1.41572	0.156856			ns	0.462984	0.270685	0.678459	0.398971	0.689915	0	0	ns	0.28532	0.21402	0.934649	0.228984	0.818881	0	0	ns
FAM90A26	0.860133	0.956874	0.592482	1.61503	0.106305			ns	1.59059	0.5784	0.478069	1.20987	0.226331	0.407268	0.39012	ns	1.44308	1.30863	0.650403	2.01203	0.0442172	0	0	ns
NKX3-2	0.764109	1.94184	0.718774	2.7016	0.00690057			ns	0.984791	0.907661	0.637474	1.42384	0.154493	0	0	ns	0.837893	1.42798	0.760917	1.87666	0.0605651	0	0	ns
FGFBP1	0.567648	0.136421	0.887271	0.153753	0.877805			ns	0.799152	-0.667695	0.732159	-0.911954	0.361793	0	0	ns	0.654635	-0.403653	0.876511	-0.460522	0.645141	0	0	ns
NWD2	0.858006	1.4071	0.682568	2.06147	0.0392578			ns	0.671036	0.335751	0.622771	0.539124	0.589801	0	0	ns	0.440183	0.0445394	0.728827	0.0611111	0.951271	0	0	ns
DCAF4L1	0.659503	1.888	0.799274	2.36214	0.0181696			ns	0.812798	1.26359	0.632947	1.99635	0.0458953	0	0	ns	0.592328	1.38711	0.938053	1.47871	0.139217	0	0	ns
BEND4	0.729376	0.778441	0.788791	0.986879	0.323702			ns	0.725758	0.13285	0.61751	0.215138	0.829659	0	0	ns	0.406937	-0.0515959	0.779338	-0.0662048	0.947215	0	0	ns
GRXCR1	0.676388	1.54755	0.728513	2.12426	0.033648			ns	0.534113	0.520996	0.696515	0.748005	0.454457	0	0	ns	0.59064	1.30173	0.868204	1.49934	0.133786	0	0	ns
KCTD8	0.672844	1.06929	0.585121	1.82747	0.0676286			ns	0.607755	-0.0643149	0.59111	-0.108804	0.913358	0	0	ns	0.568297	0.324383	0.665721	0.487265	0.62607	0	0	ns
NIPAL1	0.727172	0.504418	0.498636	1.0116	0.311731			ns	0.950764	-0.111688	0.433337	-0.257739	0.796608	0	0	ns	0.951132	0.0948604	0.586388	0.161771	0.871486	0	0	ns
TXK	0.467386	0.421013	0.657211	0.640605	0.521779			ns	0.983842	0.282793	0.444617	0.636037	0.524753	0	0	ns	0.643679	0.33551	0.559837	0.5993	0.548973	0	0	ns
ZAR1	0.364182	0.887468	0.741948	1.19613	0.231645			ns	0.606128	0.383401	0.6465	0.593041	0.553154	0	0	ns	0.566025	1.17497	0.725673	1.61914	0.105417	0	0	ns
PDCL2	0.706615	1.16597	0.991126	1.17641	0.239431			ns	0.246313	0.146307	0.946698	0.154544	0.877181	0	0	ns	#N/A	#N/A	#N/A	#N/A	#N/A	#N/A	#N/A	#N/A
EXOC1L	0.596756	0.737074	0.726476	1.01459	0.310302			ns	0.74609	0.573319	0.648958	0.883445	0.376996	0	0	ns	0.688634	1.02726	0.853645	1.20338	0.22883	0	0	ns
PAICS	0.787099	1.00575	0.641808	1.56706	0.1171			ns	0.613164	0.537696	0.574543	0.935866	0.349342	0	0	ns	0.498921	0.737199	0.710498	1.03758	0.299465	0	0	ns
ARL9	0.514618	1.18591	0.686237	1.72813	0.0839648			ns	0.6169	0.103227	0.622647	0.165787	0.868324	0	0	ns	0.547265	0.423218	0.739178	0.572552	0.566948	0	0	ns
TECRL	0.399914	1.15559	0.936213	1.23432	0.217082			ns	0.77524	1.10389	0.818537	1.34861	0.177462	0	0	ns	0.319447	1.07403	1.06113	1.01215	0.311465	0	0	ns
GNRHR	0.657823	1.06447	0.731674	1.45485	0.145712			ns	0.834236	0.291803	0.612384	0.476504	0.633715	0	0	ns	0.840331	0.811563	0.806859	1.00583	0.314498	0	0	ns
TMPRSS11A	0.756867	1.26138	0.748209	1.68587	0.0918217			ns	0.923079	0.782442	0.692003	1.13069	0.258184	0	0	ns	0.659124	0.798057	0.858688	0.929391	0.352686	0	0	ns
TMPRSS11F	0.366056	0.826346	0.91897	0.899209	0.368541			ns	0.987061	1.03766	0.720887	1.43943	0.15003	0	0	ns	0.633929	1.04138	0.896285	1.16188	0.245284	0	0	ns
TMPRSS11B	0.80752	1.03268	0.6896	1.49751	0.134261			ns	0.651449	0.193836	0.616641	0.314342	0.753261	0	0	ns	0.378091	0.318439	0.889967	0.35781	0.720485	0	0	ns
UGT2B17	0.420484	0.313739	1.14685	0.273566	0.784418			ns	0.35952	-0.655571	0.90479	-0.724556	0.468724	0	0	ns	0.310937	0.0655974	1.23674	0.0530404	0.9577	0	0	ns
UGT2B28	0.791865	1.34367	1.06226	1.26491	0.205902			ns	0.687145	0.235073	0.921683	0.255048	0.798686	0	0	ns	0.23441	0.710413	1.04014	0.683	0.494607	0	0	ns
UGT2B4	0.611557	1.1187	0.748054	1.49548	0.13479			ns	0.76736	0.0906521	0.659304	0.137497	0.890638	0	0	ns	0.981899	1.16731	0.708711	1.64709	0.0995403	0	0	ns
SULT1B1	0.797794	1.00151	0.678523	1.47601	0.139941			ns	1.19732	0.153867	0.606212	0.253817	0.799637	0	0	ns	1.27753	0.861631	0.692286	1.24462	0.213273	0	0	ns
HTN1	0.518556	0.556288	1.1428	0.486777	0.626417			ns	0.329653	-0.483414	1.02591	-0.471205	0.637495	0	0	ns	#N/A	#N/A	#N/A	#N/A	#N/A	#N/A	#N/A	#N/A
PRR27	0.758417	0.592189	0.649554	0.911685	0.361934			ns	0.963499	-0.024891	0.583208	-0.0426795	0.965957	0	0	ns	0.912415	0.598757	0.69017	0.86755	0.385641	0	0	ns
ODAM	0.367052	0.467572	0.927257	0.504253	0.614084			ns	0.576433	-0.133907	0.720125	-0.185949	0.852485	0	0	ns	0.62894	0.574951	0.763287	0.753257	0.451296	0	0	ns
FDCSP	0.733711	1.66056	0.656505	2.5294	0.0114257			ns	0.658319	0.652601	0.712761	0.915596	0.359879	0	0	ns	0.590443	1.28485	0.823218	1.56076	0.11858	0	0	ns
CABS1	0.794078	0.566526	0.860634	0.658266	0.510367			ns	1.20268	-0.294924	0.729525	-0.404268	0.686016	0	0	ns	1.05407	0.259192	0.840183	0.308495	0.757706	0	0	ns
AMTN	0.162847	0.171936	0.74215	0.231672	0.816792			ns	0.176565	-1.09169	0.790436	-1.38113	0.16724	0	0	ns	0.216195	-0.631998	0.909445	-0.694927	0.487101	0	0	ns
ENAM	0.831071	1.23869	0.627796	1.97307	0.0484874			ns	0.670934	0.166286	0.612496	0.271489	0.786015	0	0	ns	0.491221	0.324401	0.854216	0.379764	0.704121	0	0	ns
AFP	0.406122	0.876507	0.963126	0.910064	0.362789			ns	0.587252	-0.393936	0.801849	-0.491284	0.623225	0	0	ns	0.371331	-0.287244	1.20147	-0.239078	0.811045	0	0	ns
PF4V1	0.53769	0.00348267	0.662134	0.00525976	0.995803			ns	0.879587	-0.590103	0.645569	-0.914082	0.360674	0	0	ns	0.595727	-0.721325	0.78426	-0.919752	0.357702	0	0	ns
PPBP	0.834581	1.1764	0.538198	2.18581	0.0288292			ns	0.972987	0.437947	0.581901	0.752615	0.451681	0	0	ns	0.647614	0.62125	0.66115	0.939651	0.347397	0	0	ns
CXCL3	0.456857	1.76337	0.704315	2.50366	0.0122916			ns	0.607839	0.9923	0.642092	1.54542	0.122245	0	0	ns	0.454456	1.07128	0.930476	1.15132	0.249599	0	0	ns
AREG	0.613049	-0.109904	0.841325	-0.130632	0.896066			ns	0.790653	-0.0796829	0.581828	-0.136953	0.891068	0	0	ns	0.484233	-0.340167	0.797071	-0.426771	0.669546	0	0	ns
C4orf36	0.381477	0.884408	0.80543	1.09806	0.272179			ns	0.743353	0.474667	0.582089	0.815453	0.414813	0	0	ns	0.334809	-0.158035	0.875812	-0.180444	0.856804	0	0	ns
IBSP	0.59169	1.21197	0.797892	1.51896	0.128772			ns	0.709084	0.522193	0.584772	0.892986	0.371865	0	0	ns	0.730016	1.25403	0.818736	1.53167	0.125604	0	0	ns
GRID2	0.655233	1.54974	0.769938	2.01281	0.0441349			ns	0.664969	-0.0827978	0.731231	-0.113231	0.909848	0	0	ns	0.488296	0.340116	1.17766	0.288807	0.772729	0	0	ns
ADH1A	0.697776	-0.0173482	1.06168	-0.0163403	0.986963			ns	0.517066	-1.27477	0.820162	-1.55429	0.120115	0	0	ns	0.392243	-0.921629	0.993612	-0.927555	0.353639	0	0	ns
C4orf54	0.731732	1.31352	0.785462	1.67228	0.0944683			ns	1.14903	0.574259	0.67289	0.853422	0.393426	0	0	ns	0.59883	0.00922966	0.844775	0.0109256	0.991283	0	0	ns
GIMD1	0.811939	1.93384	0.814804	2.37339	0.0176258			ns	1.11146	1.2081	0.692309	1.74503	0.0809789	0	0	ns	0.558971	1.47368	0.86122	1.71115	0.0870526	0	0	ns
LEF1	0.834309	1.09934	0.631871	1.73982	0.0818905			ns	1.15524	0.505351	0.513607	0.983926	0.325152	0	0	ns	0.725681	0.535942	0.687739	0.779282	0.435814	0	0	ns
ETNPPL	0.810058	0.180944	0.660548	0.27393	0.784138			ns	1.72997	0.0680328	0.687803	0.0989132	0.921207	0.955573	0.0197361	ns	1.03584	-0.341042	0.719012	-0.474321	0.635271	0	0	ns
MCUB	0.629665	0.832702	0.769298	1.08242	0.279067			ns	1.28774	1.43973	0.437718	3.28918	0.0010048	0.00799678	2.09709	up	0.342697	0.156518	0.762048	0.205391	0.837267	0	0	ns
RRH	0.861271	0.0143761	0.78078	0.0184125	0.98531			ns	1.35473	-0.70071	0.639859	-1.0951	0.273473	0.461376	0.335945	ns	1.31728	0.217192	0.71143	0.305289	0.760146	0	0	ns
NDST4	0.838937	0.819577	0.894312	0.916432	0.35944			ns	0.529017	0.190723	0.896844	0.21266	0.831592	0	0	ns	0.636805	1.23193	0.857627	1.43643	0.150879	0	0	ns
NDST3	0.855096	0.975234	0.687102	1.41934	0.155799			ns	1.04256	0.0257331	0.602516	0.0427094	0.965933	0	0	ns	0.86609	0.471921	0.755541	0.624613	0.532225	0	0	ns
TNIP3	0.757393	1.1351	0.736669	1.54085	0.123353			ns	1.016	0.423652	0.766632	0.552614	0.580528	0	0	ns	0.730202	0.162665	0.877258	0.185425	0.852896	0	0	ns
TMEM155	0.511963	0.321097	0.699118	0.459289	0.646027			ns	0.540804	-0.746753	0.629314	-1.18661	0.23538	0	0	ns	0.372152	-0.935837	0.826203	-1.1327	0.257342	0	0	ns
IL21	0.665197	1.38658	0.749182	1.85079	0.0641998			ns	0.437927	0.280731	0.664264	0.42262	0.672573	0	0	ns	0.592573	0.936634	0.921311	1.01663	0.309329	0	0	ns
SLC25A31	0.522314	0.733101	1.02427	0.715728	0.474159			ns	0.399606	0.143004	0.911211	0.156938	0.875294	0	0	ns	0.336663	0.889587	0.897337	0.991364	0.321508	0	0	ns
PLK4	0.74482	1.3148	0.68016	1.93308	0.053227			ns	0.843136	0.574278	0.602911	0.952508	0.340839	0	0	ns	0.468798	0.596564	0.960287	0.621234	0.534445	0	0	ns
IL15	0.840473	0.686598	0.571868	1.20062	0.229898			ns	1.01013	0.520358	0.42272	1.23098	0.218331	0	0	ns	0.639453	0.381847	0.588579	0.64876	0.516494	0	0	ns
INPP4B	0.834962	1.33368	0.534538	2.495	0.0125956			ns	0.93007	0.471705	0.492239	0.958284	0.337919	0	0	ns	0.962117	0.624231	0.603951	1.03358	0.301333	0	0	ns
GYPE	0.111349	0.564512	0.684533	0.824668	0.40956			ns	0.266507	-0.592615	0.894489	-0.662517	0.50764	0	0	ns	#N/A	#N/A	#N/A	#N/A	#N/A	#N/A	#N/A	#N/A
ANAPC10	0.726621	0.575751	0.532173	1.08189	0.279303			ns	1.26589	0.28294	0.482814	0.586023	0.55786	0.718782	0.143403	ns	1.24925	0.405475	0.62686	0.646835	0.517738	0	0	ns
REELD1	0.477806	0.949361	0.718255	1.32176	0.186248			ns	0.377294	-0.326829	0.621663	-0.525733	0.599074	0	0	ns	0.614685	0.104884	0.953111	0.110044	0.912375	0	0	ns
TTC29	0.761772	0.409091	0.720973	0.567416	0.570432			ns	1.18677	0.125342	0.555035	0.225827	0.821336	0	0	ns	1.03905	0.319367	0.658084	0.485299	0.627465	0	0	ns
IQCM	0.725593	0.779291	0.750398	1.0385	0.299036			ns	1.03367	-0.166872	0.67654	-0.246655	0.805176	0	0	ns	0.871467	0.559192	0.774261	0.722226	0.470155	0	0	ns
MAB21L2	0.765758	1.06827	0.679648	1.5718	0.115998			ns	1.09235	-0.077315	0.661966	-0.116796	0.907022	0	0	ns	0.756092	0.330471	0.90268	0.3661	0.714291	0	0	ns
PRSS48	0.463724	0.728003	0.693262	1.05011	0.293666			ns	0.620317	0.175962	0.575053	0.305992	0.75961	0	0	ns	0.595517	0.0139909	0.921639	0.0151804	0.987888	0	0	ns
TMEM154	0.847169	1.25203	0.706201	1.77291	0.0762442			ns	1.34338	1.17809	0.533554	2.20801	0.0272439	0.0958778	1.01828	ns	0.804001	0.50006	0.783222	0.638465	0.523171	0	0	ns
FGG	0.60634	-0.208524	0.938407	-0.222211	0.82415			ns	0.866717	-0.71682	0.686281	-1.0445	0.296255	0	0	ns	0.709814	-1.07167	0.918911	-1.16624	0.243519	0	0	ns
GRIA2	0.402215	0.400695	0.678137	0.590876	0.554603			ns	0.937325	-0.0974489	0.665702	-0.146385	0.883617	0	0	ns	0.475818	-0.394187	0.836724	-0.471107	0.637564	0	0	ns
C4orf45	0.478331	1.21273	1.10766	1.09486	0.27358			ns	0.582176	0.975047	0.730794	1.33423	0.182129	0	0	ns	#N/A	#N/A	#N/A	#N/A	#N/A	#N/A	#N/A	#N/A
HPF1	0.721138	1.27745	0.574232	2.22462	0.0261068			ns	0.72715	0.431728	0.517953	0.833526	0.404548	0	0	ns	0.753787	1.03042	0.553644	1.86116	0.0627216	0	0	ns
ENPP6	0.683132	-1.11418	0.624441	-1.78429	0.0743766			ns	1.78773	-0.208119	0.382316	-0.544364	0.586191	0.741304	0.130004	ns	1.12085	-0.395547	0.586085	-0.674896	0.499742	0	0	ns
PRIMPOL	0.769284	0.574237	0.624835	0.919021	0.358085			ns	1.2603	0.840825	0.464869	1.80873	0.0704923	0.186053	0.730363	ns	0.760353	0.670174	0.651132	1.02925	0.303364	0	0	ns
CENPU	0.455813	0.195358	0.618733	0.315738	0.752201			ns	1.32298	0.928845	0.43318	2.14425	0.0320131	0.107721	0.967698	ns	0.920837	0.882746	0.552462	1.59784	0.110078	0	0	ns
LRP2BP	0.490978	0.684126	0.653275	1.04723	0.294996			ns	1.3503	1.02211	0.488659	2.09167	0.0364678	0.118062	0.92789	ns	1.05859	1.59502	0.515879	3.09185	0.00198915	0	0	ns
MTNR1A	0.501984	0.0617345	1.03734	0.0595125	0.952544			ns	0.551356	-0.61817	0.777378	-0.795199	0.426498	0	0	ns	0.551186	-0.0973588	0.926996	-0.105026	0.916355	0	0	ns
FRG2	0.840043	1.75574	0.787535	2.22941	0.0257866			ns	0.667909	0.721711	0.617939	1.16793	0.242834	0	0	ns	0.741546	1.65443	0.847335	1.95251	0.0508781	0	0	ns
PLEKHG4B	0.814292	0.564082	0.55698	1.01275	0.311179			ns	1.0596	0.0573882	0.509694	0.112593	0.910353	0	0	ns	0.742018	0.196726	0.636328	0.309158	0.757201	0	0	ns
LRRC14B	0.791245	1.71027	0.743265	2.30102	0.0213903			ns	0.638492	0.665986	0.575629	1.15697	0.247284	0	0	ns	0.480131	0.977784	0.899291	1.08728	0.276912	0	0	ns
TRIP13	0.441347	0.954978	0.665279	1.43545	0.151158			ns	0.800009	0.672712	0.498535	1.34938	0.177216	0	0	ns	0.55737	0.579859	0.65629	0.883541	0.376944	0	0	ns
IRX4	0.555112	0.95381	0.6786	1.40556	0.159856			ns	0.575481	-1.13549	0.706299	-1.60766	0.107909	0	0	ns	0.373294	-0.6009	0.86474	-0.69489	0.487124	0	0	ns
C5orf49	0.752252	0.245496	0.502348	0.488697	0.625056			ns	1.33281	0.255744	0.46589	0.548937	0.583049	0.738997	0.131357	ns	0.794306	0.203315	0.571959	0.355471	0.722236	0	0	ns
TAS2R1	0.636837	0.556137	0.769688	0.722549	0.469957			ns	0.934587	-0.140697	0.667158	-0.210889	0.832974	0	0	ns	0.448974	-0.44956	0.79485	-0.565591	0.571672	0	0	ns
CTNND2	0.767121	1.78154	0.807505	2.20623	0.0273682			ns	0.5387	0.53512	0.770878	0.69417	0.487576	0	0	ns	0.567334	0.919619	0.802976	1.14526	0.2521	0	0	ns
DNAH5	0.444182	0.618326	0.917551	0.673887	0.500383			ns	0.87925	0.319277	0.705938	0.452274	0.651072	0	0	ns	0.477125	0.0218611	0.90742	0.0240915	0.98078	0	0	ns
LINC02218	0.43279	1.14228	0.758585	1.5058	0.132118			ns	0.919836	0.932713	0.75575	1.23416	0.217145	0	0	ns	0.332931	0.769779	0.803817	0.957655	0.338237	0	0	ns
AC106774.4	0.721239	1.21256	0.81624	1.48555	0.137399			ns	1.0962	0.249726	0.748535	0.33362	0.738666	0	0	ns	0.770498	0.367643	0.807212	0.455447	0.648787	0	0	ns
TAF11L12	0.229971	0.43275	0.875622	0.49422	0.621151			ns	0.406037	-0.301692	0.744931	-0.404993	0.685483	0	0	ns	0.732989	0.956501	1.08324	0.883001	0.377236	0	0	ns
PRDM9	0.402725	0.85884	0.735452	1.16777	0.242899			ns	0.595446	0.351825	0.600252	0.586128	0.557789	0	0	ns	0.453584	0.5622	0.738289	0.761491	0.446364	0	0	ns
CDH10	0.801215	0.436681	0.661116	0.660521	0.508919			ns	1.77141	0.647671	0.590047	1.09766	0.272353	0.460237	0.337019	ns	1.15032	0.408213	0.691955	0.589942	0.55523	0	0	ns
RXFP3	0.694942	0.364321	0.701148	0.519607	0.603338			ns	1.39357	0.155436	0.629843	0.246785	0.805074	0.890571	0.0503313	ns	0.734278	-0.611593	0.768757	-0.79556	0.426288	0	0	ns
SLC45A2	0.806895	1.43107	0.853153	1.67739	0.0934666			ns	0.727541	0.442765	0.583242	0.759145	0.447766	0	0	ns	0.623556	0.919127	0.981026	0.936904	0.348808	0	0	ns
TTC23L	0.783993	0.53924	0.633691	0.850952	0.394796			ns	1.33048	0.118513	0.672102	0.176332	0.860033	0.921523	0.0354937	ns	0.857502	0.529787	0.730359	0.725379	0.46822	0	0	ns
GDNF	0.725659	0.248158	0.738295	0.336123	0.736778			ns	0.797146	-1.48946	0.720208	-2.06809	0.0386311	0	0	ns	1.17023	-0.338007	0.839975	-0.402402	0.687388	0	0	ns
C6	0.579127	0.743409	0.793801	0.936519	0.349006			ns	0.972864	0.755781	0.650523	1.16181	0.245314	0	0	ns	0.322563	-0.341716	0.946883	-0.360885	0.718185	0	0	ns
NIM1K	0.623305	0.490421	0.753912	0.650502	0.515368			ns	0.932754	-0.0343712	0.629373	-0.0546119	0.956448	0	0	ns	1.02102	-0.411138	0.900276	-0.45668	0.647901	0	0	ns
C5orf34	0.562119	1.41897	0.679669	2.08774	0.0368217			ns	0.730436	0.861862	0.62914	1.3699	0.170717	0	0	ns	0.393988	0.700297	0.803573	0.871478	0.383493	0	0	ns
ISL1	0.673358	1.71806	0.788121	2.17994	0.029262			ns	0.400094	-0.0523186	0.723739	-0.0722894	0.942372	0	0	ns	0.398357	0.20699	0.827165	0.25024	0.802401	0	0	ns
MCIDAS	0.58479	1.74433	0.963189	1.81099	0.0701426			ns	0.55018	0.497838	0.722305	0.689236	0.490675	0	0	ns	0.281511	0.143015	1.15087	0.124266	0.901104	0	0	ns
[truncated: 385,235 more chars]
