## Supplemental Table 3 for "Spatially resolved transcriptomics of glomerular diseases" (part 1 of 2)

### Sheet: README
PHN_snRNA_deseq2_podo_pseudobulk
Column Label	Description
gene	Official Gene Symbol (or Ensemble Rat Gene ID)
baseMean	Average expression level
log2FoldChange	log2 fold change
lfcSE	log2 fold change standard error
stat	Student's t statistic
pvalue	nominal pvalue
padj	adjusted pvalue
PHN_protein_LCMS_pseudobulk
Column Label	Description
protein	Uniprot protein symbol
gene	Gene Symbol
log2FoldChange	log2 fold change
t	Student's t statistic
pvalue	nominal pvalue
padj	adjusted pvalue
AveExpr	Average expression level

### Sheet: PHN_snRNA_deseq2_podo_pseudobul
gene	baseMean	log2FoldChange	lfcSE	stat	pvalue	padj
ENSRNOG00000032922	63.1826	3.7477	0.385203	9.72915	2.26485e-22	2.19056e-18
ENSRNOG00000067740	94.9291	-1.93514	0.216994	-8.91793	4.75069e-19	2.29743e-15
Lhfpl6	42.917	3.03104	0.387832	7.81533	5.48177e-15	1.76732e-11
Pde10a	189.238	1.4791	0.20303	7.28512	3.21379e-13	7.77095e-10
Ptprm	135.645	1.3978	0.195851	7.13705	9.53547e-13	1.84454e-09
Mgp	38.6941	4.22296	0.598291	7.05837	1.68469e-12	2.36844e-09
Npl	68.9293	-1.51511	0.214728	-7.05596	1.71413e-12	2.36844e-09
Osbpl3	69.6178	1.73972	0.25163	6.91382	4.71783e-12	5.70385e-09
Opcml	109.374	-1.3226	0.198401	-6.66632	2.623e-11	2.81885e-08
Ecrg4	99.5909	1.57379	0.244276	6.44267	1.17389e-10	1.03217e-07
Ccdc80	51.301	1.98157	0.307288	6.44857	1.12909e-10	1.03217e-07
Abcg3l3	219.386	1.32243	0.207602	6.37005	1.8897e-10	1.5231e-07
Kcnip1	136.976	1.61719	0.255578	6.32759	2.49016e-10	1.85268e-07
Col1a1	33.7615	2.64998	0.421945	6.2804	3.37713e-10	2.33312e-07
Nuak1	88.0707	1.34227	0.224752	5.97222	2.34049e-09	1.50915e-06
Ttn	20.9066	3.2848	0.578249	5.68061	1.34216e-08	8.11334e-06
Clu	26.3568	3.3978	0.599375	5.66891	1.43711e-08	8.17633e-06
Mcub	13.8977	-2.7233	0.48154	-5.65539	1.55495e-08	8.35526e-06
Des	22.1409	2.85258	0.507763	5.61794	1.93252e-08	9.83756e-06
Rgs7	116.96	-1.0278	0.184174	-5.58059	2.39697e-08	1.15918e-05
Ldb3	25.6354	7.49653	1.34547	5.57168	2.52289e-08	1.16197e-05
Sh3pxd2a	62.2473	1.36563	0.246184	5.54721	2.9027e-08	1.27613e-05
Abca1	18.8905	3.84809	0.697986	5.51313	3.52499e-08	1.48233e-05
Pthlh	47.2929	5.57704	1.01314	5.50472	3.69764e-08	1.49015e-05
Deptor	64.5465	1.33143	0.242615	5.48784	4.06887e-08	1.57416e-05
Tgfb2	20.5469	2.91969	0.5374	5.43299	5.54169e-08	2.06151e-05
Tnfaip2	24.1396	2.5585	0.47345	5.40396	6.51854e-08	2.33509e-05
Rnf39	39.2944	-1.5066	0.280591	-5.36936	7.90151e-08	2.72941e-05
Adap2	55.7315	1.45029	0.27219	5.32825	9.91655e-08	3.30734e-05
Asap1	79.093	1.17627	0.222735	5.28102	1.28467e-07	4.14179e-05
Slc38a1	29.5099	2.00978	0.386747	5.19664	2.02925e-07	6.33127e-05
Adamts8	31.6129	2.14632	0.418074	5.13384	2.83887e-07	8.58048e-05
Nkd2	31.9983	2.08099	0.407904	5.10165	3.367e-07	9.86838e-05
Myl12a	130.489	0.96368	0.189909	5.07443	3.88668e-07	0.000110565
Ncald	71.3182	-1.04282	0.206426	-5.05181	4.37649e-07	0.000120941
ENSRNOG00000066399	18.7334	2.5805	0.514005	5.02037	5.15713e-07	0.000138555
Tpd52l1	77.9577	-1.03052	0.206163	-4.99858	5.77546e-07	0.000150974
Cbfa2t3	14.4168	-2.3799	0.48116	-4.94619	7.56816e-07	0.00019263
ENSRNOG00000061038	13.771	-2.28842	0.463844	-4.9336	8.07265e-07	0.000200202
Socs2	26.2131	1.89187	0.392252	4.82308	1.41356e-06	0.000341799
Vmp1	80.5447	1.12923	0.235235	4.80043	1.58327e-06	0.000373497
Adamts14	12.6324	4.31616	0.905141	4.7685	1.85604e-06	0.00042742
Gpc1	62.3011	1.31766	0.277073	4.75563	1.97827e-06	0.000444974
Dmd	110.083	1.04901	0.220838	4.75012	2.03291e-06	0.000446871
Spp1	122.867	2.66687	0.562373	4.74217	2.11438e-06	0.000454452
Creb5	17.6598	2.86776	0.606987	4.72459	2.30584e-06	0.000484828
Slc16a7	40.8987	-1.33604	0.284774	-4.69157	2.71116e-06	0.000557922
Per3	180.002	-0.742485	0.158588	-4.68185	2.84293e-06	0.000572851
Lgals1	20.8107	2.14272	0.458415	4.67419	2.95116e-06	0.000582524
St3gal1	73.1015	-1.17995	0.253676	-4.65142	3.29661e-06	0.000637696
Cap2	67.7067	1.13247	0.24423	4.63689	3.53684e-06	0.000663785
Pbx2	26.1068	-1.58069	0.34103	-4.63504	3.56874e-06	0.000663785
Hjv	18.1199	2.47323	0.535922	4.61492	3.93254e-06	0.000717652
Epha4	42.3048	-1.19238	0.25945	-4.59578	4.31138e-06	0.000772216
Bgn	24.7271	1.90374	0.419473	4.53842	5.66775e-06	0.000996699
Plscr2-1	71.1684	1.09825	0.243237	4.51515	6.32723e-06	0.0010928
Fry	177.664	0.731022	0.162504	4.49849	6.84367e-06	0.00116126
Dtnb	61.7398	-0.984901	0.219682	-4.4833	7.3496e-06	0.00120484
ENSRNOG00000049537	67.6188	1.04624	0.233363	4.48331	7.34936e-06	0.00120484
Prnp	24.2767	1.99671	0.446416	4.47276	7.72168e-06	0.00123474
Btg2	14.7214	2.49354	0.557721	4.47095	7.78734e-06	0.00123474
Prrt2	36.2082	-1.34796	0.302306	-4.45891	8.23769e-06	0.00126926
Ifrd1	52.1013	1.20039	0.269258	4.45814	8.26753e-06	0.00126926
ENSRNOG00000047931	107.32	0.862066	0.194044	4.44263	8.88667e-06	0.00132234
Fgf1	14.2972	2.5465	0.572825	4.4455	8.76862e-06	0.00132234
Ankmy1	41.6415	1.46515	0.332559	4.40568	1.05453e-05	0.00154537
ENSRNOG00000069024	15.507	2.48653	0.568234	4.37589	1.20937e-05	0.00174583
Tob1	44.769	1.26391	0.289255	4.36952	1.24522e-05	0.00177115
Ctsh	62.8921	1.25634	0.288236	4.35873	1.30818e-05	0.00183373
Tspan15	32.0541	-1.36244	0.314601	-4.3307	1.48638e-05	0.00205376
Colq	12.1066	3.57808	0.827722	4.3228	1.54061e-05	0.0020987
Glb1l2	28.9309	1.64745	0.382351	4.30874	1.6419e-05	0.00220562
Rgs7bp	10.5533	3.97318	0.931289	4.26632	1.98722e-05	0.00263293
Vash2	10.7617	5.14253	1.20925	4.25266	2.11251e-05	0.0027611
Ugt8	57.0133	-1.06767	0.251686	-4.24207	2.21469e-05	0.00285607
Gnat2	9.56948	3.87161	0.918304	4.21604	2.48626e-05	0.0031641
Myom1	29.7881	1.82858	0.434582	4.20767	2.58016e-05	0.00324095
Pacrg	155.294	-0.792646	0.188669	-4.20125	2.65448e-05	0.00329155
Pex5l	53.2493	1.55446	0.370684	4.1935	2.74684e-05	0.00336297
Timp1	13.9373	2.46549	0.589546	4.18202	2.88928e-05	0.00349314
Myom2	35.8006	1.5547	0.372046	4.17878	2.93081e-05	0.0034996
Havcr1	9.06941	5.06943	1.22437	4.14044	3.46642e-05	0.00408869
Rasa3	11.8555	2.79445	0.676847	4.12862	3.64946e-05	0.00425272
Mgmt	45.2319	1.34902	0.327511	4.119	3.80516e-05	0.00438137
Dgkh	37.2517	1.27058	0.309173	4.1096	3.96339e-05	0.00450987
Nkain4	10.6872	3.36294	0.820901	4.09665	4.19178e-05	0.00471429
Tmsb10	37.3692	1.28954	0.316946	4.06865	4.72872e-05	0.00525703
Rxfp2	176.204	-0.856147	0.211197	-4.05378	5.03973e-05	0.00553912
Pdlim1	83.4474	0.941145	0.233292	4.03419	5.4792e-05	0.00595448
Dusp27	5.23243	5.27288	1.30878	4.02886	5.60469e-05	0.00602317
ENSRNOG00000013018	5.93311	5.39946	1.3484	4.00435	6.2189e-05	0.006593
Srebf2	70.0759	-0.889075	0.222279	-3.99981	6.33942e-05	0.006593
ENSRNOG00000070630	8.32032	4.94924	1.23706	4.00082	6.31235e-05	0.006593
Setd7	48.5266	1.05825	0.265936	3.97934	6.91071e-05	0.00696788
Gadd45a	41.1637	1.14641	0.287885	3.98217	6.82901e-05	0.00696788
Nxpe3	143.107	-0.62778	0.157767	-3.97916	6.91601e-05	0.00696788
Tnfrsf12a	22.5009	1.70194	0.428312	3.97359	7.07972e-05	0.00705928
Unc5c	80.5666	-0.944271	0.238432	-3.96033	7.48468e-05	0.00738692
ENSRNOG00000049446	42.2207	1.26727	0.321193	3.94551	7.96287e-05	0.00777949
Slc12a7	27.1047	1.52673	0.388048	3.93439	8.34069e-05	0.00806712
Hdac5	29.141	1.33403	0.340899	3.91326	9.10569e-05	0.00863433
Parm1	18.0246	1.76981	0.452027	3.91528	9.03008e-05	0.00863433
Npr1	57.3579	-1.05833	0.270774	-3.90853	9.28584e-05	0.00871968
Adm	48.6723	1.2758	0.327786	3.89218	9.93471e-05	0.00923928
Col4a1	31.2663	1.58198	0.410407	3.85466	0.000115891	0.0106752
Bmp2k	173.897	0.649901	0.169293	3.83892	0.000123579	0.0110672
Ccdc3	82.9442	-0.999011	0.260205	-3.83933	0.000123373	0.0110672
Cebpd	5.02667	5.14276	1.33838	3.84254	0.000121768	0.0110672
Degs1	60.7186	0.987822	0.257627	3.8343	0.00012592	0.0110783
ENSRNOG00000019217	40.7857	1.2241	0.319261	3.83416	0.000125994	0.0110783
Arc	29.0058	1.39159	0.364425	3.81858	0.000134223	0.0115911
Igf2bp2	44.4004	-1.01943	0.266841	-3.82038	0.000133249	0.0115911
Tef	83.4398	-0.760767	0.199559	-3.81225	0.00013771	0.011787
Hba-a2	44.8387	-1.28777	0.338212	-3.80759	0.00014033	0.0119059
Emp3	12.5491	2.49834	0.657927	3.79728	0.000146292	0.0123038
Calcrl	34.8502	-1.2116	0.319426	-3.79305	0.000148808	0.0124075
Cpeb1	45.3097	1.17677	0.311304	3.78012	0.00015675	0.0128057
AABR07068728.1	208.173	-0.711826	0.18818	-3.78269	0.000155142	0.0128057
Synpo2l	31.8132	3.28298	0.868777	3.77885	0.000157555	0.0128057
Hoxc4	32.0221	-1.10643	0.293013	-3.77604	0.000159342	0.012843
Enpep	214.034	0.665334	0.177346	3.75162	0.000175696	0.0138432
Pltp	67.3371	-0.88233	0.235332	-3.7493	0.000177327	0.0138432
Gpd1	24.7689	1.45805	0.388906	3.74909	0.000177477	0.0138432
Pkd2l2	10.1656	-2.08708	0.556571	-3.74989	0.000176915	0.0138432
Peli2	115.971	-0.692774	0.185433	-3.73599	0.00018698	0.0144678
Dgkg	34.255	1.32332	0.354807	3.7297	0.000191708	0.0147158
Homer3	16.7744	1.88974	0.507882	3.72083	0.000198568	0.0151225
Ctsl	69.6808	0.941837	0.253305	3.71819	0.000200657	0.0151621
Phlda1	99.8977	0.807589	0.217573	3.71182	0.000205778	0.0154285
Dock7	113.335	-0.643681	0.174091	-3.69739	0.000217827	0.0162064
Inf2	56.812	0.883918	0.240753	3.67146	0.000241164	0.0178057
Cpt1c	4.91044	4.93024	1.34365	3.66929	0.000243223	0.0178216
B2m	84.6868	0.95757	0.261347	3.66398	0.000248331	0.0180591
Tcf7l1	80.1759	-0.78925	0.215566	-3.6613	0.00025094	0.0181126
Faxdc2	38.2297	1.08093	0.29588	3.65329	0.000258906	0.0185492
Pdcd5	30.5869	-1.12576	0.308523	-3.64886	0.000263407	0.0185961
AABR07011057.1	10.4175	2.86934	0.786241	3.64944	0.000262813	0.0185961
Tgfbr3	110.383	-0.680297	0.186617	-3.64542	0.000266954	0.01871
Abcg3l2	16.2721	1.73222	0.477016	3.63137	0.000281921	0.0196168
RT1-Da	16.325	1.96038	0.541383	3.62106	0.000293396	0.0202628
Hspb1	8.97357	2.91026	0.804094	3.61931	0.000295394	0.0202628
St6galnac3	155.995	-0.587802	0.162507	-3.61708	0.00029794	0.0202935
Flrt2	275.198	0.519844	0.143878	3.61308	0.000302577	0.020324
Fam107b	44.3202	-0.929618	0.257293	-3.61307	0.00030259	0.020324
Rassf10	7.27557	4.45882	1.23673	3.60532	0.000311767	0.020796
Rhoc	16.7814	1.7905	0.497138	3.60161	0.000316255	0.0208191
ENSRNOG00000025115	64.1206	-0.80156	0.222565	-3.60147	0.000316419	0.0208191
Rps2	42.3947	1.07931	0.300733	3.58894	0.000332031	0.0216987
Mpped2	25.3864	-1.28611	0.359295	-3.57955	0.000344189	0.0223423
Itgb1bp2	8.68317	2.86069	0.800163	3.57513	0.000350047	0.0225711
Veph1	84.1258	-0.735491	0.206017	-3.57005	0.000356907	0.0228609
Mapt	144.776	-0.611157	0.171304	-3.56768	0.000360162	0.0229177
C4a	17.7148	3.41985	0.959467	3.56432	0.000364803	0.0230613
Cald1	42.0644	1.09251	0.306682	3.56236	0.000367542	0.0230836
Grb10	53.9912	-0.908799	0.255592	-3.55566	0.000377037	0.0235271
Fam91a1	40.1915	-0.97207	0.274495	-3.5413	0.000398162	0.0246861
Gas6	25.3697	1.45475	0.411886	3.53193	0.00041254	0.0254146
Cd74	27.0871	1.57139	0.446436	3.51986	0.000431769	0.0264308
Stox2	85.99	0.747317	0.213102	3.50685	0.000453445	0.0275831
Relb	38.8941	1.14863	0.327853	3.5035	0.000459192	0.0277582
ENSRNOG00000064568	15.8737	1.84736	0.529769	3.48711	0.000488275	0.0284494
Edf1	32.5131	1.12497	0.322523	3.48802	0.000486607	0.0284494
AABR07048271.1	6.35011	3.85047	1.10351	3.4893	0.000484289	0.0284494
Npas3	229.739	-0.513727	0.147292	-3.48781	0.000486985	0.0284494
Nrxn3	140.892	-1.78098	0.510037	-3.49186	0.000479676	0.0284494
Lpin2	77.9951	0.784325	0.22456	3.49272	0.000478125	0.0284494
ENSRNOG00000068016	28.5624	-1.15491	0.331362	-3.48535	0.000491488	0.0284651
Mink1	33.0329	-1.01311	0.291668	-3.47349	0.000513738	0.0295767
Slc44a2	70.7188	-0.801942	0.231269	-3.46757	0.000525186	0.0300568
Adamts9	67.1215	0.986279	0.285096	3.45947	0.000541244	0.0306135
Mt2A	22.9266	1.62821	0.470491	3.46067	0.000538829	0.0306135
Tmem150a	101.804	0.773619	0.225045	3.43763	0.000586838	0.0329994
Kcnab1	129.772	-0.640629	0.186991	-3.42599	0.000612572	0.033856
Hoxc6	113.975	-0.624026	0.182008	-3.42856	0.000606789	0.033856
Rnf10	62.0498	0.950554	0.277452	3.42601	0.00061251	0.033856
Cdk19	56.5149	-0.846264	0.247296	-3.42207	0.00062146	0.0341521
Dcdc2	56.6571	0.864148	0.253451	3.40953	0.000650761	0.0355602
Gask1b	86.6698	0.776062	0.228527	3.39594	0.000683939	0.0365473
Strip2	13.5198	1.79567	0.528561	3.39728	0.000680592	0.0365473
Dclre1c	83.3602	-0.790604	0.232799	-3.39608	0.000683589	0.0365473
Cacna1a	263.842	-0.44477	0.130863	-3.39876	0.00067693	0.0365473
Hecw2	34.6945	-1.11756	0.329246	-3.39431	0.000688006	0.0365626
Ddah1	41.1243	1.19441	0.353915	3.37484	0.000738579	0.0387354
Plekha5	238.621	-0.478469	0.141801	-3.37424	0.000740192	0.0387354
Adcy9	41.8518	0.998766	0.29602	3.37398	0.000740906	0.0387354
Kank1	193.755	-0.540692	0.160617	-3.36635	0.000761695	0.0396081
Fam214b	34.4705	1.22275	0.363617	3.36276	0.000771687	0.0399132
ENSRNOG00000066257	76.7156	-0.784817	0.233573	-3.36006	0.000779267	0.0400908
S100a6	81.9663	0.901821	0.268747	3.35565	0.000791797	0.0403527
Wwc2	117.434	-0.583183	0.173808	-3.35533	0.000792701	0.0403527
Sync	39.3161	1.12453	0.335518	3.35161	0.000803433	0.0406848
Acaca	31.3136	-0.974709	0.291138	-3.34793	0.000814184	0.0407025
Rnf145	34.7714	1.08358	0.323867	3.34575	0.000820615	0.0407025
Ksr1	100.043	-0.613576	0.183328	-3.34687	0.000817292	0.0407025
Znrf1	45.008	0.943317	0.281841	3.34699	0.000816955	0.0407025
Tmem164	89.4366	-0.726747	0.217365	-3.34344	0.000827472	0.0408332
Elmo1	18.0625	1.74838	0.523386	3.34051	0.000836234	0.0410561
Rerg	31.3854	1.24368	0.372619	3.33768	0.000844815	0.0412679
Add3	70.3896	-0.703927	0.211077	-3.33493	0.000853211	0.0414686
Slc23a2	53.5678	0.897517	0.269448	3.33095	0.000865497	0.0418554
Icam1	7.06119	2.93715	0.882165	3.32948	0.000870077	0.0418676
Fam81a	130.192	-0.636635	0.191503	-3.32442	0.000886024	0.0424239
Ptpn14	82.0736	-0.669056	0.201719	-3.31677	0.000910631	0.0433873
Arl4d	14.3734	1.76587	0.533297	3.31122	0.000928886	0.0440401
Pald1	12.8069	-1.67514	0.509366	-3.28868	0.00100658	0.0474907
Smo	59.2594	-0.84876	0.258538	-3.28292	0.00102738	0.0482371
Hltf	73.2096	-0.709253	0.216312	-3.27884	0.00104233	0.0484684
Lyz2	25.1328	1.53289	0.467426	3.27943	0.00104015	0.0484684
ENSRNOG00000051704	31.7898	-1.0748	0.328114	-3.2757	0.00105399	0.0487652
Nab2	19.5073	-1.24433	0.380017	-3.27442	0.0010588	0.0487652
Prrg4	122.78	0.648319	0.198251	3.2702	0.00107472	0.0492638
Rps27l	15.0284	1.63589	0.501857	3.25967	0.00111544	0.0508891
Tm4sf20	7.44592	2.74476	0.844675	3.24949	0.00115611	0.0524973
Tbc1d2	34.3733	1.01086	0.311663	3.24343	0.00118099	0.052882
Myo5c	219.597	-0.486131	0.149815	-3.24487	0.00117505	0.052882
Rbfox1	5.89288	3.50805	1.08117	3.24467	0.00117585	0.052882
Sema4g	5.95977	-2.35854	0.728823	-3.23609	0.00121178	0.0535999
Galc	21.0772	-1.23456	0.381773	-3.23376	0.00122174	0.0535999
ENSRNOG00000062855	17.7566	1.56148	0.482989	3.23294	0.00122522	0.0535999
Il18	102.012	0.690468	0.213462	3.23462	0.00121803	0.0535999
RT1-Db1	13.9758	1.94092	0.600377	3.23283	0.00122571	0.0535999
Clic1	18.9861	1.44818	0.448108	3.23177	0.00123027	0.0535999
Kcnj1	24.5357	-1.33088	0.411997	-3.23031	0.00123654	0.0536317
C1qtnf2	6.64763	3.08482	0.957026	3.22334	0.00126705	0.0547095
Rapgef4	11.2297	2.16263	0.67147	3.22074	0.0012786	0.0549629
Fam171a2	8.48183	2.33506	0.726176	3.21556	0.00130191	0.0557173
Tet3	71.5254	-0.733408	0.228456	-3.21028	0.00132605	0.0565003
Cdkn1a	4.91698	4.19067	1.31088	3.19684	0.0013894	0.0589399
Ptprv	99.7901	0.655519	0.205413	3.19123	0.0014167	0.0598354
Eva1b	33.6329	1.16232	0.365739	3.17801	0.00148292	0.0623598
Ppp1r14c	8.57435	2.52167	0.793879	3.17639	0.00149121	0.0624372
Klf9	42.3459	1.02651	0.323313	3.17498	0.00149844	0.0624696
Ttbk2	62.4747	-0.805061	0.253907	-3.17069	0.00152079	0.0631289
Clstn2	12.1963	1.98299	0.625806	3.1687	0.00153123	0.063291
Rimklb	15.1508	-1.36431	0.431692	-3.16039	0.0015756	0.0648477
Arhgef28	194.767	-0.457278	0.14491	-3.1556	0.00160168	0.06509
Car10	170.769	0.558743	0.177051	3.15583	0.00160041	0.06509
Parp14	15.2701	1.50909	0.478144	3.15615	0.00159867	0.06509
RT1-Bb	8.28223	2.2687	0.719791	3.15189	0.00162219	0.0656478
Gpc3	23.6933	1.22568	0.389585	3.14611	0.00165456	0.0666787
Lmntd1	21.2765	-1.22786	0.390595	-3.14356	0.00166908	0.0669848
ENSRNOG00000062472	19.3154	-1.27398	0.405592	-3.14103	0.00168354	0.067286
Sox9	14.1654	1.64823	0.525123	3.13874	0.00169674	0.0675345
Vim	84.1763	0.667151	0.21285	3.13438	0.00172219	0.0682666
Rarg	30.7846	-1.02868	0.328483	-3.1316	0.00173856	0.068355
Tcim	16.7246	1.67357	0.534276	3.13241	0.00173378	0.068355
Cst3	147.861	0.703243	0.224878	3.12722	0.00176469	0.0691017
Pknox2	91.327	-0.632312	0.202355	-3.12477	0.00177947	0.0693994
Galnt10	58.7776	-0.743445	0.238026	-3.12338	0.00178788	0.0694474
Ecm1	30.1679	1.10028	0.352411	3.12215	0.00179534	0.0694583
Tagln	7.30592	2.63094	0.844117	3.1168	0.00182827	0.0704504
ENSRNOG00000066491	111.337	0.631011	0.202598	3.11459	0.001842	0.0706975
Pcdh18	8.33077	-1.79855	0.577706	-3.11327	0.00185029	0.0707351
Slc9a9	123.422	-0.587223	0.188814	-3.11006	0.00187049	0.0711419
Col18a1	63.8263	0.74154	0.238495	3.10925	0.00187564	0.0711419
Nwd2	9.90684	2.20016	0.709511	3.10096	0.00192896	0.0728786
Cabp1	11.9848	1.77218	0.572692	3.09448	0.00197159	0.0741991
Rplp0	52.3154	0.846172	0.273903	3.08931	0.00200623	0.0752104
Tmem97	167.474	-0.473027	0.153191	-3.08782	0.00201633	0.0752972
Gpr137b	49.6184	0.815545	0.264317	3.08548	0.00203223	0.075599
Nexn	46.7002	0.870024	0.282399	3.08084	0.0020642	0.0763981
Fam13a	37.9512	1.06365	0.345334	3.08007	0.00206951	0.0763981
Ccn1	15.2868	1.52786	0.49663	3.07646	0.00209475	0.0770359
ENSRNOG00000066833	11.4161	-3.46957	1.12845	-3.07462	0.00210767	0.0772175
Ppm1l	53.3155	0.836159	0.272236	3.07145	0.00213022	0.0777488
Cyb5r2	39.8388	-0.89279	0.290952	-3.06852	0.00215125	0.0782214
Chd3	30.4888	-0.962823	0.31399	-3.06641	0.00216646	0.0784794
Lbh	7.78012	2.95857	0.965702	3.06364	0.00218659	0.0789132
Tacc1	93.675	-0.585169	0.191108	-3.06198	0.00219879	0.0790583
Agrn	37.315	-0.910059	0.297658	-3.0574	0.00223268	0.0799796
Capn2	49.1333	-0.817164	0.267657	-3.05303	0.00226542	0.0808531
Rnf213	13.656	1.5123	0.496568	3.04549	0.002323	0.082603
Camkk2	7.01203	2.76577	0.910604	3.0373	0.00238712	0.0845721
Hspb2	29.1789	1.00912	0.332678	3.03332	0.00241875	0.0853802
Tuba1c	14.6645	1.58186	0.522875	3.02532	0.00248372	0.0867239
B3galt2	52.927	0.893948	0.295445	3.02577	0.00248004	0.0867239
Mtss2	5.83933	3.00818	0.994157	3.02586	0.00247923	0.0867239
Chmp4b	28.124	1.12578	0.372301	3.02385	0.0024958	0.0868321
Ier5	7.51842	2.37329	0.785924	3.01974	0.00252992	0.0877038
Tmem229b	5.99693	-1.97825	0.655854	-3.01629	0.00255889	0.0883912
Tspan2	63.9015	-0.670431	0.222831	-3.0087	0.0026237	0.0903077
Zswim6	212.823	-0.446893	0.149258	-2.9941	0.00275258	0.094061
Dcn	8.04492	2.34831	0.7848	2.99223	0.00276943	0.094061
Spsb4	31.673	-0.945665	0.316065	-2.99199	0.00277165	0.094061
Ube2e2	124.488	-0.511088	0.170717	-2.99377	0.0027555	0.094061
Agtr1a	4.71887	-2.35955	0.789053	-2.99035	0.00278654	0.0942357
Fcer1g	6.96205	2.3784	0.796723	2.98522	0.00283373	0.0954977
Brinp2	8.30738	2.42542	0.813361	2.98197	0.00286397	0.0958488
Kremen1	49.9138	-0.804048	0.269549	-2.98293	0.00285499	0.0958488
Usp2	24.5488	1.23553	0.415003	2.97717	0.00290927	0.0970291
Abcd4	100.255	-0.620472	0.208543	-2.97527	0.00292733	0.0972959
Camk2b	15.0839	1.60795	0.540959	2.9724	0.0029548	0.0975667
Adamts18	101.554	-0.675853	0.227383	-2.97231	0.00295565	0.0975667
Flcn	16.883	1.34589	0.453193	2.96979	0.00298006	0.0980378
Pdpn	50.4271	-0.777272	0.261978	-2.96694	0.00300781	0.0986154
Fgfr2	65.4079	-0.702323	0.236835	-2.96545	0.00302244	0.0987339
Pja1	38.9428	0.930063	0.313735	2.96449	0.00303184	0.0987339
ENSRNOG00000066850	40.0826	-0.830402	0.280217	-2.96342	0.0030424	0.0987452
Nrxn2	5.253	-2.3868	0.806214	-2.9605	0.00307142	0.0990995
Ifitm3	8.63368	2.12884	0.71939	2.95923	0.00308405	0.0990995
Sgk3	90.0819	-0.659735	0.222912	-2.95962	0.00308019	0.0990995
Fbxl7	60.0292	0.772116	0.261506	2.95257	0.00315138	0.100928
Cited2	33.086	0.959925	0.32548	2.94926	0.00318534	0.10115
Pdia6	32.1508	1.01129	0.34282	2.9499	0.00317874	0.10115
Lats2	92.4581	-0.573475	0.194475	-2.94884	0.0031897	0.10115
Map6	8.37156	2.17607	0.740041	2.94048	0.00327707	0.102245
Sh3d19	65.6767	0.678549	0.230601	2.94253	0.00325543	0.102245
Ppp2r2c	7.70904	2.37482	0.807317	2.94162	0.00326502	0.102245
Adamts1	7.199	2.68596	0.91339	2.94065	0.0032752	0.102245
Klhl14	15.688	-1.46712	0.49888	-2.94082	0.00327343	0.102245
Megf9	77.1151	-0.700055	0.238246	-2.93837	0.00329944	0.102283
ENSRNOG00000066115	195.943	-0.438373	0.149161	-2.93892	0.00329354	0.102283
Slc8a2	24.3508	-1.00454	0.344631	-2.91481	0.003559	0.109976
Fkbp5	53.0842	2.86931	0.985357	2.91195	0.00359179	0.110636
Arhgap1	48.592	0.820328	0.281979	2.90918	0.00362383	0.111269
Plekhh2	108.653	-0.541783	0.186371	-2.90702	0.00364895	0.111686
Tafa2	80.883	0.623031	0.214605	2.90315	0.0036943	0.112717
Septin6	73.6788	-0.700822	0.241495	-2.90202	0.00370769	0.11277
Rarres2	13.0295	1.52388	0.525393	2.90047	0.00372609	0.112974
Cracdl	21.7627	-1.13516	0.391745	-2.89769	0.00375922	0.113622
ENSRNOG00000064527	12.3198	1.55636	0.537523	2.89542	0.00378648	0.114047
Pfn1	51.845	0.779075	0.269151	2.89456	0.00379686	0.114047
Apbb2	243.659	-0.396363	0.137199	-2.88897	0.00386505	0.115736
Ift122	40.2652	-0.7947	0.275698	-2.88251	0.00394525	0.117773
Wipf3	88.2406	0.589516	0.204689	2.88006	0.00397598	0.118325
Cuedc1	62.0819	0.708899	0.246292	2.87828	0.00399844	0.118629
Slc7a12	12.3817	-1.43627	0.499998	-2.87255	0.00407178	0.11898
Ptpn9	98.6674	0.629041	0.218969	2.87274	0.00406927	0.11898
Epb41l5	174.303	-0.448386	0.156028	-2.87375	0.00405625	0.11898
Tdrd5	159.444	0.576122	0.200496	2.87349	0.00405969	0.11898
Syngap1	25.0531	1.05049	0.36539	2.87499	0.00404042	0.11898
Usp49	13.8426	-1.20216	0.419166	-2.86799	0.00413092	0.120344
Rps18	40.1168	0.907033	0.31641	2.86664	0.00414852	0.120494
Dtx3l	5.23253	3.16545	1.10493	2.86486	0.00417198	0.120813
Ppp1r14a	6.91628	2.20564	0.771944	2.85726	0.00427317	0.123374
ENSRNOG00000069893	30.7341	-0.879626	0.308305	-2.8531	0.00432951	0.124628
Lrp2	241.751	-0.413824	0.145295	-2.84815	0.00439736	0.126206
Cplx2	15.6348	-1.24936	0.438896	-2.8466	0.00441892	0.126449
Smad3	65.7153	-0.615957	0.216554	-2.84436	0.0044501	0.126966
Pitpnm3	15.3051	1.56836	0.552764	2.83731	0.00454959	0.129422
Isg20	6.00246	2.45941	0.869122	2.82976	0.00465826	0.130105
Zfp36l1	35.1554	0.864908	0.305491	2.83121	0.00463722	0.130105
Cpne4	4.95965	-2.21612	0.783213	-2.82953	0.00466169	0.130105
Mrtfb	112.288	-0.506932	0.178868	-2.83411	0.00459531	0.130105
Lypd1	8.81462	1.99933	0.706655	2.82928	0.00466525	0.130105
Diaph3	6.70964	2.485	0.87815	2.82981	0.00465751	0.130105
Nfatc1	11.4469	-1.33215	0.470874	-2.82911	0.00466775	0.130105
AABR07051450.1	27.1291	-1.01266	0.358077	-2.82805	0.00468331	0.130164
Ucp2	6.85281	2.43581	0.862459	2.82427	0.00473892	0.131332
Bmp4	11.3596	-1.35084	0.479474	-2.81734	0.00484237	0.133815
Disp1	174.344	-0.433042	0.154006	-2.81185	0.00492581	0.135733
Zbtb16	28.6951	4.48284	1.59527	2.81008	0.00495285	0.136091
Ablim3	59.9771	0.758039	0.269926	2.80832	0.00498011	0.136452
Vamp8	38.1593	0.850111	0.304097	2.79553	0.00518154	0.141377
Jun	32.3844	0.919668	0.329248	2.79324	0.00521832	0.141377
Gse1	64.0156	-0.635398	0.227378	-2.79445	0.00519873	0.141377
Dynll1	40.5768	0.856539	0.306579	2.79386	0.00520834	0.141377
Osmr	6.36094	2.48174	0.88931	2.79064	0.0052604	0.142119
Fam110b	69.0964	0.673532	0.241495	2.78901	0.00528692	0.142335
Cdh20	4.61574	-2.22874	0.799307	-2.78834	0.00529782	0.142335
Ptk7	39.6002	-0.794435	0.285521	-2.78241	0.00539569	0.144563
Adgrg6	72.7365	-0.620099	0.223375	-2.77605	0.0055024	0.14487
Adamtsl4	48.1181	0.84501	0.30422	2.77763	0.00547566	0.14487
Homer1	51.0696	0.72182	0.259939	2.77688	0.00548832	0.14487
Egln3	4.71784	2.90206	1.04405	2.77961	0.00544239	0.14487
Piwil4	15.5894	-1.22368	0.440891	-2.77548	0.00551202	0.14487
Calr	64.9687	0.687112	0.247489	2.77633	0.00549758	0.14487
Aimp2	5.45192	2.7623	0.99509	2.77593	0.00550436	0.14487
ENSRNOG00000064136	15.1757	1.41251	0.509436	2.7727	0.00555933	0.145642
Slfn2	6.61893	2.26022	0.815378	2.77199	0.00557151	0.145642
Cnksr3	60.6509	0.686434	0.247743	2.77075	0.00559269	0.145802
Ehbp1	44.3038	-0.720999	0.260429	-2.7685	0.00563149	0.146419
Dnase1	20.1065	-2.30767	0.833813	-2.76761	0.00564693	0.146427
Lrrfip1	142.13	0.49317	0.178261	2.76657	0.00566495	0.146501
Tmem43	4.80413	2.76641	1.00152	2.7622	0.00574131	0.14808
Plxdc2	258.806	-0.392017	0.142098	-2.75879	0.00580161	0.149237
Map3k5	32.5258	0.935907	0.339504	2.75669	0.00583899	0.1498
Sdc2	69.2311	-0.591288	0.214862	-2.75194	0.00592432	0.151352
Arhgap12	89.9201	-0.562213	0.204323	-2.75159	0.00593075	0.151352
Npr3	130.414	-0.485707	0.176666	-2.7493	0.00597233	0.151613
Ripor1	272.725	-0.379925	0.138153	-2.75003	0.00595903	0.151613
Tsga10	31.268	-0.824378	0.300098	-2.74703	0.00601378	0.152204
Mylk	125.05	0.522858	0.190386	2.7463	0.00602711	0.152204
Mthfd1l	14.4706	1.37188	0.499839	2.74463	0.00605784	0.152582
Hlcs	75.8072	0.632869	0.230778	2.74232	0.0061006	0.15326
Map2k1	67.1872	-0.591358	0.216287	-2.73414	0.00625433	0.15631
Setdb2	51.9605	-0.658871	0.240907	-2.73496	0.00623873	0.15631
ENSRNOG00000019655	50.9562	0.739982	0.271175	2.7288	0.00635652	0.157782
Ccng1	10.9236	1.60513	0.588089	2.7294	0.00634501	0.157782
Gadd45g	11.6156	1.63203	0.598142	2.72851	0.00636218	0.157782
Colec12	38.2604	1.71216	0.628452	2.72441	0.00644166	0.158938
Gpt2	6.14842	2.32985	0.854986	2.72502	0.00642976	0.158938
Nek6	25.6477	1.04209	0.382719	2.72287	0.00647183	0.159276
Dpysl2	50.3174	-0.71814	0.264621	-2.71384	0.00665077	0.163265
Jam3	9.99675	1.75797	0.648554	2.7106	0.00671608	0.16445
Romo1	20.0951	1.09245	0.403202	2.70942	0.00674002	0.16462
Lrig3	43.0115	-0.702274	0.259586	-2.70536	0.0068231	0.165816
Mff	87.6451	0.556453	0.205686	2.70535	0.00682327	0.165816
Bmpr1b	173.537	-0.401524	0.148575	-2.70251	0.0068819	0.166404
Nyap2	5.5738	2.53885	0.939236	2.7031	0.00686956	0.166404
B4galt1	16.6429	-1.14172	0.422977	-2.69925	0.00694963	0.167623
Ahcyl1	95.641	-0.53591	0.198789	-2.69587	0.00702061	0.168189
ENSRNOG00000064824	71.4625	-0.630978	0.23405	-2.69592	0.00701951	0.168189
Hs3st3a1	6.00058	-2.17579	0.807149	-2.69564	0.00702528	0.168189
Zbtb46	52.3397	-0.672226	0.249763	-2.69145	0.00711423	0.169063
Arhgap32	107.938	-0.530211	0.196997	-2.69147	0.00711386	0.169063
Tfdp2	53.8861	-0.630996	0.234358	-2.69244	0.00709308	0.169063
Cr1l	68.5235	-0.591011	0.219801	-2.68884	0.00717004	0.169972
Tubb6	4.89748	2.6904	1.00238	2.68401	0.00727442	0.172025
Il12rb2	16.5623	1.45833	0.543758	2.68194	0.00731971	0.172674
Uxs1	38.883	0.768418	0.286959	2.6778	0.00741073	0.174396
Hdac7	30.8778	0.877165	0.327774	2.67613	0.00744783	0.174843
Rps21	35.6292	1.08363	0.40541	2.67292	0.00751938	0.176095
Dusp6	23.57	1.0936	0.410403	2.66469	0.00770585	0.180026
Tmcc1	139.762	-0.461115	0.17323	-2.66187	0.00777069	0.180404
Serf2	61.5957	0.642658	0.241459	2.66156	0.00777795	0.180404
Krt80	4.94782	2.50129	0.939676	2.66186	0.00777104	0.180404
Jade1	36.8738	0.843701	0.317319	2.65884	0.00784091	0.180592
Rpl11	36.2651	0.879117	0.330645	2.65879	0.00784207	0.180592
Dse	46.3485	-0.668431	0.251348	-2.65938	0.00782835	0.180592
Sulf1	100.023	-0.508781	0.19187	-2.6517	0.00800881	0.183123
ENSRNOG00000065736	56.9304	0.745422	0.280982	2.65292	0.00797988	0.183123
Mid2	16.5059	1.20692	0.455095	2.65202	0.00800118	0.183123
Ccser1	56.8837	0.661152	0.249619	2.64865	0.00808146	0.184349
Hoga1	30.6389	-1.04688	0.395871	-2.64449	0.00818135	0.186188
Giot1	7.60624	-1.58323	0.599193	-2.64227	0.00823529	0.186976
Serinc5	72.9131	-0.590155	0.223893	-2.63588	0.00839186	0.189292
Cntrl	45.4422	-0.708906	0.268962	-2.63571	0.00839604	0.189292
Rpl5	28.4701	0.994266	0.377105	2.63657	0.0083748	0.189292
Sdhaf1-1	21.7472	1.22007	0.463269	2.6336	0.00844841	0.189967
Gpc5	14.2929	-1.22242	0.464281	-2.63293	0.00846523	0.189967
ENSRNOG00000004036	50.2219	-0.640471	0.243423	-2.6311	0.00851082	0.190127
Tmem233	10.2848	-1.47275	0.559754	-2.63107	0.00851167	0.190127
Ssbp2	158.164	-0.415944	0.15836	-2.62658	0.00862478	0.192209
Nphs1	360.773	-0.333378	0.127145	-2.62203	0.00874072	0.194345
Lima1	69.4277	0.659379	0.252063	2.61593	0.00889847	0.197399
Clec2g	63.143	0.66232	0.253278	2.61499	0.00892301	0.197491
Clybl	46.7248	-0.654935	0.250718	-2.61224	0.0089952	0.198634
Col5a2	8.36791	1.78761	0.684613	2.61112	0.00902456	0.198828
Ppp3cc	98.1117	-0.501148	0.192027	-2.60978	0.00906012	0.199158
Mdfic	61.0805	-0.609469	0.233735	-2.60752	0.00912006	0.200021
G0s2	8.99823	1.67383	0.643391	2.60158	0.00927947	0.203057
Gpd2	34.8601	-0.778124	0.299297	-2.59984	0.00932671	0.20363
Cldn10	25.2384	-0.993736	0.383193	-2.59331	0.00950582	0.207073
Cxcl10	6.52852	2.08008	0.80249	2.59203	0.00954108	0.207374
AC133403.1	16.8381	1.24191	0.479502	2.59001	0.00959741	0.20813
RGD1311251	5.44271	-1.76485	0.681675	-2.58899	0.00962579	0.208279
Ampd2	12.7969	1.36677	0.528193	2.58763	0.00966375	0.208633
Prtfdc1	16.8835	1.13743	0.439981	2.58517	0.00973321	0.209665
Hecw1	13.3711	1.36359	0.527684	2.58411	0.00976317	0.209843
Plce1	325.775	-0.344307	0.133954	-2.57035	0.0101596	0.217879
Hspa12a	62.2294	-0.646995	0.252244	-2.56496	0.0103189	0.21935
ENSRNOG00000066618	17.6577	-1.04049	0.40551	-2.56587	0.0102917	0.21935
Rad18	10.9208	1.50752	0.587396	2.56644	0.0102747	0.21935
Hspa5	68.683	0.690299	0.269093	2.56528	0.0103093	0.21935
Klhl30	10.7804	1.46288	0.570785	2.56292	0.0103796	0.220158
ENSRNOG00000068180	4.85408	-1.96341	0.767103	-2.55951	0.0104821	0.221057
Tead4	25.8766	-0.891235	0.348116	-2.56017	0.0104622	0.221057
Evi5	113.369	-0.522143	0.204024	-2.55922	0.0104906	0.221057
Ssh2	50.0724	0.776082	0.303382	2.5581	0.0105245	0.22108
Thrb	70.7358	-0.58796	0.229881	-2.55768	0.0105374	0.22108
Endou	6.68822	1.88397	0.737469	2.55464	0.0106297	0.222533
Gpx1	17.9604	1.15656	0.453301	2.55142	0.0107286	0.223156
ENSRNOG00000063437	8.18649	-1.42095	0.556788	-2.55205	0.0107091	0.223156
Slc34a2	6.77999	2.13585	0.836828	2.55231	0.0107011	0.223156
Atg10	76.6662	-0.508677	0.200021	-2.54311	0.0109871	0.226687
ENSRNOG00000028822	9.43746	1.58864	0.624305	2.54465	0.0109387	0.226687
ENSRNOG00000000869	11.6324	1.38712	0.545459	2.54303	0.0109896	0.226687
Adgra2	44.7416	-0.689757	0.271243	-2.54295	0.0109922	0.226687
RT1-CE16	21.3182	1.11519	0.438713	2.54195	0.0110237	0.226853
Runx1	13.7811	1.38019	0.543149	2.54109	0.0110507	0.226926
Rps9	25.6225	0.88469	0.34869	2.53718	0.011175	0.227069
Erc1	90.0609	-0.471302	0.185723	-2.53767	0.0111595	0.227069
Dpp10	34.9503	-0.818509	0.322459	-2.53834	0.0111381	0.227069
Dnm3	28.1953	-0.800458	0.315273	-2.53894	0.011119	0.227069
Bmp6	165.461	0.425966	0.167832	2.53804	0.0111474	0.227069
Acsl3	13.2366	-1.1505	0.454003	-2.53413	0.0112727	0.227619
Myh10	56.6939	0.695265	0.27436	2.53413	0.0112726	0.227619
Cep295nl	14.1039	1.396	0.550594	2.53545	0.0112303	0.227619
Osbpl5	92.1476	-0.491059	0.193909	-2.53243	0.0113276	0.228014
Rpl23	40.1236	0.924463	0.365103	2.53206	0.0113394	0.228014
Bag2	7.38359	1.74524	0.6899	2.5297	0.0114161	0.229079
Clec16a	192.83	-0.389173	0.153902	-2.5287	0.0114487	0.229258
Septin11	77.6116	0.522106	0.20657	2.5275	0.0114877	0.229564
ENSRNOG00000015491	12.8579	1.31404	0.521175	2.52131	0.0116919	0.230321
Akr7a3	19.8432	-1.08867	0.431451	-2.52327	0.0116268	0.230321
ENSRNOG00000067232	6.46971	2.15008	0.852313	2.52264	0.0116477	0.230321
Sod3	7.31612	1.81901	0.721459	2.5213	0.0116923	0.230321
Rpl24	35.0135	0.768727	0.3048	2.52207	0.0116665	0.230321
Eaf1	6.36889	1.9802	0.784229	2.52503	0.011569	0.230321
Serpine1	5.19003	2.37709	0.942119	2.52313	0.0116316	0.230321
Anxa2	35.6922	0.853071	0.338536	2.51988	0.0117393	0.230778
Tnfaip3	5.58462	2.27162	0.902274	2.51766	0.0118139	0.230988
Ptpn13	232.951	-0.358805	0.142529	-2.51742	0.0118217	0.230988
Smad2	66.8484	-0.561218	0.222908	-2.51772	0.0118118	0.230988
Rps19	27.6331	1.07626	0.427677	2.51652	0.011852	0.231114
Rps8	39.6893	0.817526	0.32501	2.51539	0.0118901	0.23139
Foxn3	67.4753	0.587463	0.233856	2.51207	0.0120024	0.23264
Acss3	61.6476	-0.580589	0.23107	-2.51261	0.0119841	0.23264
Anln	9.57788	1.50188	0.59814	2.51092	0.0120416	0.232933
Rps27	21.4789	1.26514	0.504254	2.50894	0.0121093	0.233774
Pnkd	173.946	-0.37677	0.150292	-2.50692	0.0121787	0.234647
Fn1	13.1273	1.54489	0.61657	2.50562	0.0122237	0.235045
Selenom	19.5765	1.03615	0.414239	2.50133	0.0123727	0.237438
Stim2	51.6872	-0.612072	0.24487	-2.49958	0.012434	0.238142
Stx3	18.1971	1.06857	0.427919	2.49714	0.0125201	0.239317
ENSRNOG00000024801	16.6152	1.10359	0.442467	2.49418	0.0126248	0.240842
Ttc7a	40.4678	-0.666655	0.267385	-2.49324	0.0126584	0.241007
Lpl	8.00754	-1.76652	0.709047	-2.4914	0.0127239	0.241779
Pmepa1	41.1031	-0.722688	0.290194	-2.49036	0.0127614	0.241797
ENSRNOG00000064551	10.4346	1.64193	0.659412	2.48999	0.0127748	0.241797
ENSRNOG00000063741	8.24923	1.6249	0.653331	2.4871	0.012879	0.243155
Nos1ap	198.003	-0.389385	0.156594	-2.48659	0.0128975	0.243155
Rasl11a	32.2098	0.850197	0.342006	2.48591	0.012922	0.243155
Mylip	43.8911	-0.721409	0.290448	-2.48378	0.0129996	0.244139
Tagln2	17.2484	1.05854	0.426951	2.4793	0.013164	0.246748
Afap1l2	168.073	0.418259	0.168876	2.47672	0.0132595	0.248006
Cd55	35.6638	-0.742362	0.29981	-2.47611	0.0132824	0.248006
Tspan4	60.8407	-0.550891	0.223083	-2.46944	0.0135325	0.251338
Usp31	5.47448	2.10093	0.851301	2.4679	0.0135908	0.251338
Mideas	15.0206	1.18423	0.479659	2.46891	0.0135526	0.251338
Prkd1	232.333	-0.363268	0.147157	-2.46858	0.0135651	0.251338
Cryab	54.3953	0.642316	0.260251	2.46806	0.0135848	0.251338
Mcc	145.164	-0.442563	0.179448	-2.46624	0.0136538	0.252023
Phactr2	100.872	0.521999	0.212044	2.46175	0.013826	0.254127
Ntng2	68.6216	-0.600798	0.244084	-2.46144	0.013838	0.254127
Tmlhe	68.3329	-0.536802	0.218104	-2.46122	0.0138466	0.254127
Creg1	9.85718	-1.39465	0.567032	-2.45955	0.0139111	0.254826
Sv2a	6.75565	1.94878	0.792815	2.45805	0.0139695	0.254931
Ikzf2	68.6467	-0.534338	0.217326	-2.45869	0.0139444	0.254931
Taf1d	75.9397	-0.592143	0.241113	-2.45587	0.0140543	0.255995
Sec61g	10.8735	1.44389	0.588977	2.45152	0.0142254	0.258139
ENSRNOG00000067560	17.4422	-0.97905	0.399358	-2.45156	0.0142238	0.258139
Mtmr2	28.5123	-0.797014	0.325257	-2.45042	0.0142691	0.258448
Rps3a	32.5873	0.888114	0.362852	2.44759	0.0143815	0.259995
ENSRNOG00000064628	13.6073	1.28064	0.5241	2.44351	0.014545	0.262462
AABR07021465.2	10.705	1.42412	0.583197	2.44193	0.0146092	0.263128
Ptar1	74.2183	-0.630205	0.258433	-2.43856	0.0147457	0.263138
Zfp292	66.5568	-0.517173	0.21202	-2.43927	0.0147171	0.263138
Traf3	43.5149	0.697052	0.28579	2.43903	0.0147267	0.263138
ENSRNOG00000062350	28.1777	-0.757116	0.310224	-2.44055	0.014665	0.263138
RGD1562608	66.7109	-0.519687	0.212993	-2.43992	0.0146904	0.263138
Zbtb44	24.0504	-0.836728	0.343311	-2.43723	0.0148002	0.263624
Fstl1	64.8487	-0.588997	0.24197	-2.43418	0.0149257	0.26537
Fez2	7.78692	1.80867	0.743461	2.43278	0.0149835	0.265635
Rhbdl3	62.5423	-0.700915	0.288148	-2.43249	0.0149955	0.265635
Erbb4	360.64	-0.316822	0.130488	-2.42798	0.0151832	0.267978
Spns2	8.0621	1.55206	0.639096	2.42852	0.0151605	0.267978
Syne3	36.5981	-0.79548	0.328759	-2.41964	0.0155358	0.273701
ENSRNOG00000071155	13.5788	-1.07712	0.445785	-2.41623	0.015682	0.274518
ENSRNOG00000026044	33.6884	-0.713572	0.295363	-2.41592	0.0156957	0.274518
Ccpg1	117.141	-0.425867	0.17622	-2.41668	0.0156628	0.274518
Spata2L	10.4756	1.41323	0.584693	2.41705	0.0156469	0.274518
Tmem131	80.2555	-0.487574	0.20189	-2.41505	0.0157332	0.274678
Nasp	15.7347	1.1052	0.457847	2.41391	0.0157824	0.27504
Coro1c	10.4003	1.38241	0.573017	2.41252	0.0158428	0.275597
Mms19	44.258	-0.702335	0.291434	-2.40993	0.0159558	0.276552
Fkbp11	5.92549	1.89068	0.784613	2.4097	0.0159657	0.276552
Kctd8	26.8799	0.797704	0.331095	2.40929	0.0159835	0.276552
Cp	20.4145	1.04335	0.433279	2.40803	0.0160388	0.276836
Ripor2	46.0205	-0.692423	0.287675	-2.40696	0.0160858	0.276836
AABR07026002.1	4.97469	2.22357	0.923631	2.40742	0.0160655	0.276836
Arhgef5	21.7928	0.99918	0.415306	2.40589	0.0161331	0.277158
Epm2a	42.1027	-0.641197	0.266886	-2.40251	0.0162828	0.279233
Pla2g7	33.5002	0.775823	0.323167	2.40069	0.0163642	0.280131
H1f2	23.6689	0.874941	0.364571	2.39992	0.0163987	0.280226
Lgr4	88.2798	-0.464794	0.193744	-2.39901	0.0164393	0.280425
Slc15a5	31.1913	-0.947465	0.395405	-2.39619	0.0165666	0.282099
ENSRNOG00000067242	7.56731	-1.37029	0.572181	-2.39486	0.0166269	0.282132
Prkch	31.0908	0.776371	0.324161	2.39502	0.0166194	0.282132
Thra	15.8627	-0.947146	0.395598	-2.39421	0.0166561	0.282132
Slf2	80.025	-0.48367	0.202251	-2.39144	0.0167826	0.28279
Mospd1-1	12.1201	1.35102	0.564707	2.39242	0.0167378	0.28279
ENSRNOG00000069480	10.3913	1.37717	0.575833	2.39161	0.0167748	0.28279
Nudcd1	11.2066	1.36988	0.573431	2.38891	0.0168984	0.284246
Scaper	84.7255	-0.47075	0.19725	-2.38657	0.0170064	0.285566
ENSRNOG00000068121	4.82848	2.21743	0.929434	2.38578	0.0170428	0.28568
Nr4a1	8.82021	1.69302	0.711043	2.38103	0.0172643	0.288394
Scpep1	26.704	0.825326	0.346612	2.38113	0.0172598	0.288394
Pea15	12.6579	1.21333	0.50992	2.37946	0.0173381	0.289129
Abcb8	10.6996	-1.22285	0.514668	-2.376	0.0175016	0.290355
Ppp3cb	60.3956	-0.570347	0.240046	-2.37599	0.0175018	0.290355
Arid5b	84.2015	0.482475	0.203038	2.37628	0.0174883	0.290355
Hypk	11.9447	1.25398	0.52841	2.37313	0.0176382	0.292117
Nol4l	27.6883	-0.874159	0.368475	-2.37237	0.0176743	0.292216
Fam168a	85.4429	-0.516078	0.217824	-2.36924	0.0178245	0.294195
Syde2	21.566	-0.819384	0.345954	-2.36848	0.0178616	0.294305
Nop53	7.48122	1.62147	0.685178	2.36649	0.0179574	0.29438
Rexo2	15.6671	1.11273	0.469993	2.36755	0.0179065	0.29438
Lrrc75a	10.3633	1.38311	0.58439	2.36676	0.0179445	0.29438
ENSRNOG00000071012	12.4493	-1.0609	0.448742	-2.36417	0.0180707	0.295736
Spz1	5.68083	-1.59177	0.673901	-2.36203	0.0181753	0.295945
Mrps26	13.0649	1.1855	0.501754	2.36271	0.0181418	0.295945
Hip1	94.0899	0.474028	0.200677	2.36214	0.0181698	0.295945
Klhl29	15.9349	1.16722	0.494347	2.36114	0.0182188	0.296154
rnf141	24.1057	0.851688	0.361061	2.35885	0.0183318	0.296993
Tpm1	216.655	-0.380649	0.16133	-2.35944	0.0183027	0.296993
Gprc5c	18.8901	1.09612	0.464823	2.35813	0.0183672	0.297069
Alpl	9.71348	1.41806	0.601805	2.35634	0.0184558	0.298004
Sec24d	30.4099	0.748269	0.318101	2.3523	0.0186578	0.300764
Klf10	6.82671	-1.60396	0.682756	-2.34924	0.0188118	0.301238
ENSRNOG00000066441	14.2086	-0.979211	0.416742	-2.34968	0.0187895	0.301238
Ptch1	126.075	-0.428003	0.182095	-2.35044	0.0187513	0.301238
Sema5b	56.487	-2.2984	0.977832	-2.35051	0.0187479	0.301238
Ppp2r2b	8.39049	-1.43988	0.613075	-2.34862	0.0188431	0.30124
Ect2	5.70671	2.018	0.859852	2.34691	0.0189298	0.302127
Atoh8	8.07805	1.66616	0.710315	2.34567	0.0189928	0.302351
Rbbp4	32.6925	0.719311	0.306718	2.34519	0.0190176	0.302351
Cxcl11	8.91415	1.50226	0.640679	2.34479	0.0190376	0.302351
Atxn2l	36.5875	0.704263	0.300805	2.34126	0.0192189	0.303586
Synj2	42.4444	-0.638167	0.272503	-2.34187	0.0191875	0.303586
P3h3	19.7961	1.02928	0.439748	2.34061	0.0192523	0.303586
ENSRNOG00000069204	6.62884	-1.56286	0.667998	-2.33961	0.0193037	0.303586
Ppp4r3a	59.0386	-0.563471	0.240807	-2.33993	0.0192874	0.303586
Atp2a2	64.919	0.569627	0.243388	2.34041	0.0192625	0.303586
Dbp	111.715	-0.41668	0.178211	-2.33812	0.0193809	0.303811
Cd63	72.6134	0.659891	0.282186	2.33849	0.0193617	0.303811
Kcnd3	19.99	1.03299	0.442876	2.33246	0.0196766	0.307049
Slc25a25	9.60764	1.39404	0.597446	2.33333	0.0196307	0.307049
Pkp2	88.1765	-0.489992	0.210086	-2.33234	0.0196826	0.307049
RGD1306271	6.67271	-1.58249	0.679041	-2.33048	0.0197806	0.30808
Spock2	7.6366	1.62057	0.69556	2.32987	0.0198129	0.308087
Polr3g	6.96278	-1.40964	0.606487	-2.32426	0.0201114	0.311655
Sbspon	7.26919	-1.35296	0.582716	-2.32182	0.0202424	0.311655
Megf6	13.9753	-1.03214	0.444536	-2.32184	0.0202416	0.311655
ENSRNOG00000003472	48.8109	-0.589131	0.253764	-2.32157	0.0202561	0.311655
Vamp2	43.0579	0.657242	0.283129	2.32135	0.0202679	0.311655
Arap2	82.8792	-0.486293	0.209478	-2.32145	0.0202627	0.311655
Asah1	34.2954	0.708842	0.30516	2.32285	0.0201871	0.311655
ENSRNOG00000067332	18.4904	0.973584	0.420326	2.31626	0.0205441	0.315
Atp8b1	211.298	-0.344011	0.148528	-2.31614	0.0205506	0.315
Kmt2a	81.0007	-0.458826	0.198185	-2.31514	0.0206053	0.315079
Paqr8	6.32059	1.77923	0.768968	2.31379	0.0206794	0.315079
Foxp4	19.7814	-0.854906	0.369503	-2.31367	0.020686	0.315079
ENSRNOG00000068549	24.138	0.991797	0.428565	2.31423	0.0206551	0.315079
Tnfsf15	6.46818	1.8515	0.800775	2.31214	0.0207701	0.315862
Slc22a2	16.042	-1.00897	0.437698	-2.30519	0.0211562	0.320725
Arf6	28.0455	0.794876	0.344821	2.30519	0.0211561	0.320725
Crygn	4.68589	-1.93468	0.839785	-2.30379	0.0212347	0.321411
Akap7	28.9992	-0.712289	0.309464	-2.30169	0.0213528	0.322191
Dhrs7l1	11.3263	-1.25399	0.544677	-2.30226	0.0213205	0.322191
Ptp4a1	7.07528	1.67732	0.729078	2.3006	0.021414	0.322611
Eri3	90.5868	-0.437741	0.19058	-2.29689	0.021625	0.323894
Slc12a8	11.6773	1.22201	0.531752	2.29808	0.0215572	0.323894
Senp7	79.1179	-0.51552	0.224359	-2.29775	0.0215762	0.323894
ENSRNOG00000070836	30.0426	0.777668	0.338595	2.29675	0.0216331	0.323894
Pogz	61.2342	-0.53032	0.231138	-2.29439	0.0217683	0.325415
Tubb5	18.7904	0.988603	0.43127	2.29231	0.021888	0.326699
Dbn1	8.36057	1.50088	0.654971	2.29152	0.0219331	0.326868
Atf4	32.6245	0.784284	0.342395	2.29058	0.0219877	0.327178
ENSRNOG00000034198	10.7025	1.37894	0.6023	2.28946	0.0220529	0.327275
Pced1b	39.2545	-0.694222	0.303246	-2.2893	0.022062	0.327275
Apoe	15.5048	2.26557	0.991437	2.28514	0.0223049	0.3285
Mccc1	18.5291	-0.976866	0.427518	-2.28497	0.0223144	0.3285
Il17re	8.39276	1.67102	0.73126	2.28512	0.0223059	0.3285
Fosl2	24.5215	0.826854	0.361729	2.28584	0.0222637	0.3285
Rreb1	114.926	-0.408778	0.178861	-2.28545	0.0222865	0.3285
Mctp2	46.5679	0.622877	0.27269	2.28419	0.0223603	0.328677
Fam20a	11.1621	1.27405	0.558417	2.28154	0.0225166	0.330471
Jmy	24.7414	-0.785978	0.345201	-2.27687	0.0227937	0.333129
Atp13a3	35.2542	0.684288	0.300436	2.27765	0.0227476	0.333129
Pptc7	40.5301	0.711895	0.31268	2.27675	0.022801	0.333129
Sesn3	32.7327	0.69534	0.305542	2.27576	0.0228603	0.333492
Crim1	172.9	-0.338413	0.148814	-2.27407	0.0229618	0.334467
Agbl1	8.24353	-1.40399	0.618495	-2.27001	0.023207	0.335269
Atp6v1d	15.7346	1.03683	0.456812	2.26972	0.0232248	0.335269
Smyd2	5.4286	1.95133	0.859449	2.27044	0.0231806	0.335269
Eml6	39.7327	0.837685	0.368797	2.2714	0.0231228	0.335269
Abcc5	47.0058	0.61168	0.269367	2.2708	0.0231591	0.335269
Rpl18a	25.4578	0.915539	0.402867	2.27256	0.0230528	0.335269
Fkbp1a	16.1936	1.02258	0.451203	2.26635	0.0234299	0.336925
Nrp1	39.6324	-0.642002	0.283304	-2.26612	0.023444	0.336925
ENSRNOG00000058912	14.9328	1.07022	0.472132	2.26678	0.0234038	0.336925
Ca12	54.0637	-0.731201	0.323193	-2.26242	0.0236712	0.339514
Kat6b	73.0548	-0.493093	0.217985	-2.26205	0.0236943	0.339514
Lamp1	66.6529	0.520497	0.230168	2.26138	0.0237356	0.339602
Gab1	86.3423	-0.449124	0.198714	-2.26014	0.0238123	0.340195
Hsp90b1	56.9563	0.547686	0.242871	2.25505	0.0241303	0.34423
Uqcr10	24.3309	0.958091	0.425045	2.25409	0.0241904	0.344579
Mical2	11.6985	1.31406	0.583286	2.25287	0.0242675	0.34517
Slc22a23	10.4718	-1.23153	0.5474	-2.24977	0.0244633	0.347444
Srgap3	106.543	0.493283	0.219455	2.24776	0.0245913	0.348749
AABR07040412.1	179.546	-0.362757	0.161576	-2.24511	0.0247609	0.35064
Txnip	53.099	0.726646	0.323847	2.24379	0.0248457	0.351184
Dlgap1	33.6669	0.708149	0.315733	2.24287	0.0249049	0.351184
Il1r1	11.4898	1.22649	0.546852	2.24282	0.0249082	0.351184
Dab2	138.501	-0.371652	0.165755	-2.24218	0.0249499	0.35126
Arl6ip1	13.4309	1.12214	0.500711	2.2411	0.0250194	0.351726
ENSRNOG00000064244	11.8597	-1.13328	0.505903	-2.24011	0.0250841	0.352123
Lrrc8d	56.716	-0.548727	0.245027	-2.23945	0.0251265	0.352208
ENSRNOG00000063418	38.7197	0.742099	0.331931	2.2357	0.0253714	0.354438
Igfbp7	193.227	0.351414	0.157209	2.23533	0.0253955	0.354438
Fdft1	19.1338	-0.837211	0.374405	-2.23611	0.0253446	0.354438
ENSRNOG00000066818	7.5975	1.58563	0.710044	2.23314	0.0255399	0.355019
Tshz2	82.9207	-0.484691	0.21711	-2.23247	0.025584	0.355019
Grn	28.0152	0.770607	0.345052	2.23331	0.0255284	0.355019
Vps9d1	35.0548	-0.638508	0.285941	-2.23301	0.0255486	0.355019
Arrb1	33.0222	-0.6943	0.311218	-2.23091	0.0256872	0.355371
Ca11	10.3154	1.24188	0.556793	2.23042	0.0257196	0.355371
Mettl6	66.2397	0.535288	0.239889	2.2314	0.0256546	0.355371
Mpp5	217.788	-0.324557	0.145592	-2.22922	0.0257991	0.355961
Inpp4b	5.47047	1.81596	0.814834	2.22863	0.0258385	0.355997
Tmem150c	51.212	-0.566889	0.254573	-2.22682	0.0259592	0.357152
Bcorl1	5.13462	-1.60496	0.721208	-2.22538	0.0260558	0.357971
Tp53inp1	13.3741	1.12828	0.507338	2.22393	0.0261534	0.358802
Rab30	45.0975	0.593051	0.267078	2.22052	0.0263836	0.359412
Ipp	40.7054	-0.599331	0.269812	-2.22129	0.0263313	0.359412
Vegfa	356.703	-0.289246	0.13024	-2.22087	0.0263601	0.359412
Rftn2	14.9694	1.04962	0.472317	2.22228	0.0262642	0.359412
Wipi1	11.5296	1.19843	0.539637	2.2208	0.0263646	0.359412
Cd59	38.0722	-0.736896	0.332131	-2.21869	0.0265079	0.36009
Igf1	6.9697	-1.58157	0.712749	-2.21897	0.0264886	0.36009
Adrm1	15.8437	1.02212	0.461055	2.21691	0.0266292	0.361231
Dtd1	25.482	0.803017	0.362589	2.21467	0.0267826	0.362803
Mcl1	18.4819	0.946724	0.4279	2.21249	0.0269331	0.364331
Rtca	18.5691	0.897465	0.406189	2.20948	0.0271416	0.366639
Nod1	32.1587	0.679156	0.307746	2.20687	0.0273231	0.367967
ENSRNOG00000063668	11.1227	1.22805	0.556818	2.20547	0.027421	0.367967
Eef1a1	38.2224	0.749994	0.340103	2.2052	0.0274402	0.367967
Arpp21	25.8997	0.953074	0.432016	2.20611	0.0273765	0.367967
Ergic1	51.2695	0.562782	0.254998	2.20701	0.0273134	0.367967
Siah1	23.6836	-0.74962	0.339995	-2.2048	0.0274682	0.367967
Akip1	9.00649	1.32251	0.600876	2.20096	0.0277387	0.370054
Slc25a29	10.5821	-1.06652	0.484533	-2.20112	0.0277274	0.370054
Coq10a	25.8708	0.797975	0.362504	2.20129	0.0277158	0.370054
Eif5a	19.7509	0.881977	0.400887	2.20007	0.0278023	0.370219
Mlkl	13.5192	1.04529	0.475196	2.19971	0.0278277	0.370219
Hpse2	10.5013	1.27151	0.58004	2.19211	0.0283714	0.376934
ENSRNOG00000066887	6.24392	2.08385	0.951749	2.1895	0.0285606	0.378143
Bcl9	35.3139	-0.730047	0.333471	-2.18924	0.0285797	0.378143
Clip2	11.5669	-1.12366	0.513247	-2.18931	0.0285745	0.378143
Stk4	50.8938	-0.598939	0.273867	-2.18697	0.0287448	0.378773
Arhgap23	99.2461	-0.443482	0.202748	-2.18735	0.0287168	0.378773
Slc66a2	8.84913	1.34693	0.61576	2.18743	0.028711	0.378773
Hist1h2bo	38.1768	-0.692356	0.316752	-2.1858	0.0288303	0.378878
Neto2	6.30128	-1.38108	0.631845	-2.18579	0.028831	0.378878
ENSRNOG00000011020	10.548	1.21363	0.555465	2.18488	0.0288975	0.379236
Mob2	82.9251	-0.510449	0.2338	-2.18327	0.0290159	0.380273
Apba1	108.727	-0.450105	0.206343	-2.18135	0.0291577	0.381615
Ackr3	93.384	0.479611	0.2205	2.17511	0.0296222	0.38717
Peg3	25.443	-0.716968	0.329856	-2.17358	0.0297366	0.387242
Btrc	116.523	-0.403124	0.185406	-2.17428	0.0296838	0.387242
Arhgdia	18.2411	0.904833	0.416478	2.17258	0.0298118	0.387242
Mrpl27	6.61714	1.67958	0.773155	2.17237	0.0298279	0.387242
Pan3	122.341	-0.36287	0.166997	-2.17291	0.0297869	0.387242
Col3a1	11.3646	2.38686	1.09905	2.17176	0.0298741	0.387322
Zbtb37	9.96374	-1.11224	0.513162	-2.16743	0.0302021	0.391051
Sfxn1	11.1195	1.27095	0.587465	2.16345	0.0305067	0.394466
Rassf9	72.5723	0.46754	0.216221	2.16233	0.0305931	0.394529
Ptma	45.1626	0.608354	0.281301	2.16265	0.0305684	0.394529
St6galnac6	20.4448	-0.790739	0.365959	-2.16073	0.0307161	0.395587
Col27a1	26.3313	0.849133	0.393279	2.15911	0.0308415	0.396674
Ppp1r9a	70.8069	-0.46477	0.215361	-2.1581	0.0309199	0.397155
Pdzd2	37.9347	-0.611611	0.283576	-2.15678	0.031023	0.39795
Smc1a	37.1052	-0.633536	0.294192	-2.15348	0.0312814	0.399674
Btg1	46.7634	0.64194	0.298091	2.1535	0.0312792	0.399674
Samd4a	186.146	0.338248	0.157042	2.15386	0.031251	0.399674
Esyt1	15.7577	-0.90954	0.42249	-2.15281	0.0313338	0.399816
Csrp1	34.7677	0.627175	0.291955	2.14819	0.0316986	0.403938
Aifm3	15.3672	-0.872103	0.406105	-2.14748	0.0317548	0.404122
Flvcr2	19.461	0.909569	0.423855	2.14594	0.0318775	0.404227
Nsd1	129.12	-0.352637	0.1643	-2.1463	0.031849	0.404227
Dus2	14.4003	1.07089	0.499062	2.14581	0.0318885	0.404227
Prx	10.4155	-1.18253	0.551333	-2.14486	0.0319642	0.404656
Map3k10	4.64393	1.88364	0.87904	2.14283	0.0321264	0.405862
Ogt	206.232	-0.318696	0.148741	-2.14262	0.0321433	0.405862
ENSRNOG00000068816	6.51904	1.60042	0.747337	2.1415	0.032234	0.406002
RGD1566099	8.16398	1.36679	0.638344	2.14115	0.0322619	0.406002
Abcg3l4	13.3959	1.02632	0.479383	2.14092	0.0322803	0.406002
Sirpa	77.2898	0.4939	0.230881	2.1392	0.0324194	0.407222
Rab5if	18.5	0.860211	0.402457	2.1374	0.0325656	0.408527
Sema3e	250.424	-0.312044	0.146054	-2.1365	0.0326386	0.408913
Slc18b1	12.4451	-1.02147	0.47872	-2.13375	0.0328629	0.409168
ENSRNOG00000015967	4.76429	2.05232	0.961303	2.13494	0.0327661	0.409168
Elp1	30.4183	-0.667468	0.312767	-2.13407	0.0328369	0.409168
Pik3c2b	11.0233	2.46753	1.15648	2.13366	0.0328705	0.409168
Robo2	395.093	-0.269176	0.126092	-2.13476	0.0327804	0.409168
Ascc2	17.2591	0.903283	0.423466	2.13307	0.0329188	0.409242
Rps11	29.9031	0.711371	0.333962	2.13009	0.0331638	0.411222
Gba	6.89598	1.56121	0.732773	2.13055	0.0331259	0.411222
Fbxo3	36.7964	-0.573586	0.269341	-2.12959	0.0332056	0.411222
Golim4	123.661	0.45639	0.214497	2.12772	0.0333602	0.411835
Thoc7	18.2162	0.899191	0.422662	2.12745	0.0333828	0.411835
Fermt2	117.357	-0.363587	0.170885	-2.12767	0.0333642	0.411835
Ttc17	40.4844	-0.595761	0.280244	-2.12587	0.0335143	0.412827
Fancc	167.712	-0.343106	0.161427	-2.12546	0.0335486	0.412827
Tfdp1	7.81308	1.34265	0.631979	2.12452	0.0336266	0.413261
ENSRNOG00000014851	236.59	0.315229	0.148417	2.12394	0.0336752	0.413333
Efhd1	8.08109	-1.47433	0.694859	-2.12176	0.0338575	0.413994
Ifi30	17.7929	0.906646	0.427237	2.12212	0.0338281	0.413994
Ciao2b	4.7865	1.85276	0.872822	2.12273	0.0337768	0.413994
Dnase1l1	23.0231	0.807159	0.380595	2.12078	0.0339403	0.414483
Neo1	72.0466	-0.491909	0.232077	-2.11959	0.0340403	0.414658
Efcab2	29.7924	-0.715309	0.337409	-2.12001	0.0340053	0.414658
Mettl7a	28.0141	-0.725621	0.342504	-2.11858	0.0341262	0.415181
Sdcbp	33.8384	0.665881	0.314712	2.11584	0.0343582	0.417478
RT1-M3-1	8.58753	1.29255	0.611149	2.11495	0.034434	0.417874
Pigt	13.9914	0.972872	0.460377	2.1132	0.0345832	0.418015
Ahdc1	60.8141	-0.522842	0.247403	-2.11332	0.0345736	0.418015
Npc2	21.7196	0.801115	0.379117	2.11311	0.0345916	0.418015
Aagab	36.9227	-0.607354	0.287465	-2.11279	0.0346185	0.418015
Tsc22d1	55.4076	0.53505	0.253435	2.11119	0.0347563	0.419155
Efemp2	9.13051	1.35154	0.640708	2.10945	0.0349058	0.419373
Inpp5f	100.098	-0.410333	0.194443	-2.1103	0.0348324	0.419373
Acvr1b	17.9402	-0.893773	0.423898	-2.10846	0.0349911	0.419373
Pam16	9.07918	1.28871	0.610808	2.10984	0.0348723	0.419373
ENSRNOG00000067693	65.5257	0.527582	0.250176	2.10884	0.034958	0.419373
Schip1	85.206	0.431221	0.204743	2.10616	0.0351904	0.420199
Ago4	7.3963	1.44019	0.683552	2.10692	0.0351242	0.420199
Atrip	8.42236	-1.23099	0.584415	-2.10636	0.035173	0.420199
Tdrp	29.5861	-0.750388	0.356389	-2.10553	0.0352453	0.420336
Dlg4	7.47231	1.45635	0.692109	2.10422	0.0353592	0.421176
Hs3st3b1	48.2407	-1.10168	0.523893	-2.10287	0.0354769	0.422057
Lrpap1	37.7049	0.601659	0.286507	2.09998	0.0357307	0.424554
Casz1	193.711	-0.319557	0.152228	-2.0992	0.0357988	0.424842
Adcy2	8.70481	1.52956	0.729318	2.09724	0.035972	0.425853
Sdc4	88.7053	0.425411	0.202817	2.09751	0.0359483	0.425853
Plekhb2	14.748	0.96499	0.460313	2.09638	0.0360485	0.426236
Nmbr	5.37335	-3.20238	1.52848	-2.09514	0.0361584	0.426492
Tle1	11.2713	-1.05458	0.503333	-2.0952	0.0361531	0.426492
Rpl7a	30.3602	0.719863	0.343808	2.09379	0.0362783	0.427386
Prkcb	63.1586	2.22211	1.06314	2.09014	0.0366049	0.430589
Nop58	39.6265	0.614339	0.293976	2.08976	0.0366393	0.430589
Uap1	8.20034	1.41957	0.679606	2.08882	0.0367242	0.431064
Psma7	34.9455	0.63404	0.303733	2.08749	0.0368438	0.431855
Myt1l	33.6347	-0.688209	0.329936	-2.08589	0.0369888	0.431855
Mrtfa	26.9849	0.733632	0.351702	2.08595	0.0369833	0.431855
Pgm3	7.02456	1.41665	0.678816	2.08695	0.0368931	0.431855
AABR07066529.1	39.6883	-0.605468	0.290309	-2.0856	0.0370149	0.431855
Serp1	12.5775	1.06227	0.509907	2.08326	0.0372274	0.433811
Cdk6	34.9902	0.626841	0.301122	2.08169	0.0373712	0.434963
Bola2	12.5229	1.03294	0.49768	2.07551	0.0379396	0.436328
Map1b	102.096	-0.407846	0.196258	-2.07811	0.0376995	0.436328
ENSRNOG00000070591	16.5828	-0.882677	0.424719	-2.07826	0.0376854	0.436328
Dpf3	55.3459	-0.519805	0.250426	-2.07569	0.0379229	0.436328
Cep170b	9.49637	1.20881	0.582165	2.07641	0.0378561	0.436328
Grina	14.8566	0.976808	0.470626	2.07555	0.0379358	0.436328
Cgnl1	96.1884	-0.407692	0.196155	-2.07841	0.0376712	0.436328
Socs1	12.4866	1.12585	0.54221	2.07642	0.0378554	0.436328
Psmg2	45.1233	0.588666	0.283264	2.07815	0.0376954	0.436328
Hsd11b2	9.02178	-1.19862	0.577133	-2.07685	0.0378152	0.436328
Pdk4	4.79984	1.85667	0.894913	2.07469	0.0380154	0.436357
Gsta1	15.6852	-1.03684	0.499803	-2.07451	0.0380324	0.436357
Rps5	22.557	0.809316	0.390547	2.07226	0.0382412	0.437974
ENSRNOG00000004696	77.1747	-0.424533	0.204889	-2.07202	0.0382639	0.437974
Nfkbia	30.3815	0.70854	0.342104	2.07113	0.038347	0.438407
Kctd18	28.6385	0.704078	0.340201	2.0696	0.0384901	0.439005
Efemp1	10.6882	-1.05073	0.507657	-2.06977	0.0384742	0.439005
Cd151	42.0531	0.602432	0.291384	2.06749	0.0386883	0.440227
ENSRNOG00000062927	20.53	-0.747218	0.3614	-2.06757	0.0386808	0.440227
Bri3	29.2275	0.698247	0.337892	2.06648	0.038783	0.440787
Adk	123.849	-0.346551	0.167759	-2.06576	0.0388509	0.44104
Fhit	216.945	-0.314956	0.15253	-2.06488	0.0389342	0.441355
Brpf3	9.75631	1.18832	0.575717	2.06406	0.0390117	0.441355
Smurf1	67.466	-0.458075	0.221933	-2.06402	0.0390156	0.441355
Kank2	41.4802	0.566589	0.274659	2.06288	0.0391242	0.441762
Actb	119.21	0.375387	0.18199	2.06268	0.0391429	0.441762
Ankrd12	138.385	-0.352285	0.170869	-2.06173	0.0392333	0.441789
Hid1	7.5679	1.45171	0.704132	2.0617	0.0392366	0.441789
Lmna	37.3287	0.5987	0.29047	2.06114	0.0392893	0.441868
Myh7b	26.0198	-0.70271	0.342068	-2.0543	0.0399466	0.445119
Cnbd2	24.5345	0.722275	0.351543	2.05458	0.0399193	0.445119
Agbl2	9.9083	1.27542	0.620613	2.05509	0.03987	0.445119
Mysm1	60.1549	-0.466266	0.226672	-2.05701	0.0396855	0.445119
ENSRNOG00000027520	110.644	0.43956	0.213638	2.0575	0.0396385	0.445119
Itgb8	59.2573	-0.464958	0.226166	-2.05583	0.0397993	0.445119
Rbms3	302.733	-0.273029	0.132759	-2.05657	0.0397272	0.445119
Mpv17l	11.5171	-0.978227	0.476021	-2.05501	0.0398783	0.445119
ENSRNOG00000065440	23.8191	0.852383	0.415251	2.05269	0.0401024	0.445424
ENSRNOG00000064965	23.1873	-0.754422	0.367589	-2.05235	0.0401355	0.445424
Cpne8	7.29425	1.42881	0.696272	2.05208	0.0401617	0.445424
Plxnb1	42.6087	-0.561253	0.273562	-2.05164	0.0402042	0.445424
Sh3bp2	4.94721	1.91138	0.931042	2.05294	0.0400781	0.445424
Poglut2	9.37786	-1.10983	0.541238	-2.05054	0.0403121	0.446108
Rasa2	89.03	-0.390526	0.190538	-2.0496	0.0404035	0.446132
Ccnyl1	20.6965	0.79366	0.387232	2.04957	0.0404065	0.446132
Arhgef18	134.182	-0.355336	0.173426	-2.04892	0.0404703	0.446327
Map4k4	33.5292	0.64297	0.313961	2.04793	0.0405668	0.446882
ENSRNOG00000065023	5.96552	1.68689	0.824336	2.04636	0.0407212	0.447563
ENSRNOG00000018456	52.373	-0.488055	0.238495	-2.04639	0.0407175	0.447563
Phyhd1	14.825	0.932555	0.456037	2.04491	0.0408635	0.448617
ENSRNOG00000063540	25.5835	-0.709099	0.346931	-2.04392	0.0409615	0.449183
Ccne2	14.4664	0.957114	0.468453	2.04314	0.0410385	0.449518
Pus7	28.8165	-0.631251	0.309033	-2.04266	0.0410856	0.449525
Zfp521	210.125	-0.301564	0.147715	-2.04153	0.0411981	0.450246
Ptp4a2	74.5152	0.467939	0.22931	2.04064	0.0412867	0.450293
Sh2d4a	75.7165	-0.447812	0.219456	-2.04055	0.0412955	0.450293
S100a11	62.2585	0.494782	0.242649	2.03908	0.0414418	0.451379
Kirrel3	6.21444	-1.34758	0.661108	-2.03837	0.0415128	0.451644
Ank2	9.03975	-1.09379	0.536738	-2.03785	0.0415647	0.451701
Spsb2	10.522	1.18857	0.584176	2.03462	0.0418892	0.454464
Grk4	17.1373	0.844706	0.415215	2.03438	0.041913	0.454464
Klhl2	22.2404	0.769337	0.378378	2.03325	0.042027	0.454999
Ilrun	51.925	0.507047	0.249413	2.03296	0.0420564	0.454999
ENSRNOG00000045819	22.0919	0.746426	0.36725	2.03247	0.042106	0.455027
Ncam1	14.7344	1.10708	0.545119	2.0309	0.0422648	0.455724
Afap1	61.9967	0.488286	0.240421	2.03096	0.0422591	0.455724
Zfp423	142.655	0.36295	0.178788	2.03006	0.0423506	0.456141
Efcab7	18.2262	-0.790775	0.389727	-2.02905	0.0424534	0.456446
Chst2	25.5089	-0.763525	0.376419	-2.02839	0.0425205	0.456446
ENSRNOG00000071035	9.86378	-1.03937	0.512403	-2.02842	0.0425177	0.456446
Yrdc	16.3705	0.98966	0.488138	2.02742	0.0426195	0.457002
Ets1	68.0616	-0.45579	0.224866	-2.02694	0.0426687	0.457023
Cic	21.5669	0.786477	0.388753	2.02308	0.0430652	0.459743
Pde3a	13.7828	2.18283	1.07887	2.02325	0.043047	0.459743
Cep85l	43.7334	-0.543971	0.268794	-2.02375	0.0429961	0.459743
Coq8a	9.66412	-1.05742	0.523218	-2.02099	0.043281	0.461537
Nav2	22.2647	0.842546	0.417232	2.01937	0.0434485	0.462304
Rpl35	33.4358	0.736997	0.364889	2.01979	0.0434055	0.462304
Htra1	49.8483	-0.506771	0.251041	-2.01868	0.0435207	0.462563
Actn1	95.2394	0.407849	0.202213	2.01693	0.0437031	0.463633
Antxr2	12.9229	1.0418	0.516561	2.01679	0.0437172	0.463633
Zfpm1	13.7707	-0.943376	0.468522	-2.01352	0.0440604	0.46676
Kcnk5	6.82949	1.51988	0.755313	2.01225	0.044194	0.467663
Ydjc	7.67445	-1.16282	0.578958	-2.00846	0.044594	0.47138
ENSRNOG00000071119	13.5107	1.05201	0.524248	2.00671	0.0447805	0.472319
Eps15	104.616	-0.367578	0.183135	-2.00714	0.0447346	0.472319
Mcfd2	9.88913	1.11743	0.557278	2.00516	0.0449463	0.473551
Erap1	33.8801	0.600167	0.299678	2.0027	0.0452091	0.474769
ENSRNOG00000063153	13.3749	1.0077	0.502972	2.00349	0.0451248	0.474769
Dnah8	23.0782	-0.698876	0.34892	-2.00297	0.0451808	0.474769
Cacna1c	23.4473	0.749905	0.374627	2.00174	0.0453128	0.474943
Hivep3	25.1132	0.770718	0.385044	2.00164	0.0453238	0.474943
Zbtb10	43.3723	-0.526097	0.263123	-1.99943	0.0455619	0.476405
Rps14	21.7211	0.774223	0.387189	1.9996	0.0455436	0.476405
Ppp1r14b	30.3231	0.693875	0.347655	1.99588	0.0459475	0.478884
ENSRNOG00000018403	17.1916	-0.785552	0.393462	-1.99651	0.0458781	0.478884
Litaf	7.04084	1.35894	0.680749	1.99624	0.0459078	0.478884
Stk3	130.262	-0.368408	0.184635	-1.99533	0.046007	0.478988
Eif5b	163.831	0.364926	0.182941	1.99477	0.0460676	0.479103
Arhgef10l	81.3112	-0.438471	0.219911	-1.99386	0.0461674	0.479362
Rps20-1	17.3028	0.888105	0.44547	1.99364	0.0461917	0.479362
Sox5	256.727	-0.277725	0.139354	-1.99295	0.0462671	0.47963
Ttc39b	15.2562	0.926273	0.46503	1.99186	0.0463867	0.479842
Relch	82.8394	-0.400431	0.20099	-1.99229	0.0463393	0.479842
Lnpk	36.7797	-0.560699	0.281718	-1.99029	0.0465593	0.481113
Plxnd1	13.4515	-0.851433	0.428472	-1.98714	0.0469072	0.484191
Col1a2	11.2417	1.139	0.573607	1.98568	0.0470686	0.484305
Ap1s3	113.736	0.405503	0.204202	1.9858	0.0470559	0.484305
Otud1	4.97112	1.77993	0.896026	1.98648	0.0469805	0.484305
Cdh6	8.36154	1.40844	0.709992	1.98375	0.0472841	0.485518
Htr2b	21.7636	0.914694	0.4611	1.98372	0.0472868	0.485518
Ubn2	75.149	-0.416177	0.209997	-1.98183	0.0474986	0.487176
Zfyve27	13.4983	0.955457	0.483219	1.97728	0.0480103	0.489505
L3mbtl3	16.1556	0.853626	0.4321	1.97553	0.048208	0.489505
Foxo1	22.899	-0.701837	0.354637	-1.97903	0.0478124	0.489505
Agap3	20.8067	0.797797	0.403491	1.97724	0.048015	0.489505
Blcap	17.1145	-0.775474	0.392682	-1.97481	0.0482893	0.489505
Mtch2	75.538	0.465848	0.235861	1.97509	0.0482577	0.489505
Glis1	28.4987	0.748292	0.378593	1.97651	0.0480972	0.489505
Flna	18.9928	0.875533	0.442438	1.97889	0.0478289	0.489505
Mrpl52	35.9045	0.583671	0.295647	1.97421	0.0483576	0.489505
Pcm1	115.724	-0.346937	0.175722	-1.97436	0.0483412	0.489505
Tnnc1	38.4374	-0.524538	0.265237	-1.97762	0.0479714	0.489505
Dennd6a	44.6718	-0.511094	0.25873	-1.9754	0.048223	0.489505
Hhip	100.874	0.463699	0.234905	1.97398	0.0483837	0.489505
Rsf1	69.7252	-0.436326	0.221563	-1.96931	0.0489174	0.494388
Dnpep	18.4913	0.788904	0.401176	1.96648	0.0492432	0.497161
Ier3	23.7925	0.782538	0.398262	1.96488	0.0494279	0.498506
Ccdc86	9.26986	1.1503	0.585819	1.96357	0.0495796	0.498994
Tet2	77.2553	-0.412503	0.210041	-1.96391	0.0495403	0.498994
St3gal5	151.64	-0.335812	0.171212	-1.96138	0.049835	0.501044
Trit1	34.6631	-0.559169	0.285425	-1.95908	0.0501035	0.502602
Ppp1r1a	14.1389	-1.01381	0.517589	-1.95872	0.0501458	0.502602
Prkar2a	43.3913	-0.522089	0.266474	-1.95925	0.050084	0.502602
Exoc6	38.7758	-0.532677	0.272077	-1.95782	0.0502515	0.50314
Dock10	10.2192	1.17089	0.598734	1.95561	0.0505115	0.505219
Ccdc9b	5.19165	1.72973	0.885196	1.95406	0.050694	0.505999
Adpgk	15.0908	0.869809	0.445113	1.95413	0.0506858	0.505999
Zranb1	60.7522	-0.453785	0.232508	-1.9517	0.0509742	0.507747
Plekha2	89.3362	0.482988	0.247463	1.95176	0.0509669	0.507747
Itgav	97.2174	0.369197	0.189291	1.95042	0.0511264	0.508739
Uimc1	76.9841	-0.390177	0.200134	-1.94958	0.0512259	0.509205
Olfml2a	24.2497	-0.774671	0.3977	-1.94788	0.0514293	0.509343
Pnrc1	20.5735	0.836773	0.429702	1.94733	0.0514948	0.509343
Ptpn4	36.778	-0.546461	0.280447	-1.94854	0.0513508	0.509343
Astn1	28.7087	0.706413	0.362461	1.94894	0.0513031	0.509343
Ndfip1	117.282	-0.346535	0.17796	-1.94726	0.0515031	0.509343
Glrx	7.68279	-1.16397	0.598579	-1.94456	0.0518275	0.512029
Cog5	84.5633	-0.404046	0.208058	-1.94199	0.0521389	0.514579
Itgb1	167.764	0.332406	0.171437	1.93894	0.0525083	0.517364
Il34	9.5929	1.29954	0.670286	1.93878	0.0525281	0.517364
Ubp1	33.5643	-0.568452	0.293269	-1.93833	0.0525825	0.517373
Ubxn6	8.55294	-1.10862	0.572215	-1.93743	0.0526933	0.517453
Hspe1	22.6812	0.806818	0.416445	1.93739	0.0526976	0.517453
Cd82	12.1966	1.08575	0.560932	1.93562	0.052914	0.519051
Lgals3bp	4.87004	1.75487	0.906938	1.93494	0.0529973	0.519341
Dcp1b	12.0935	-0.936088	0.48419	-1.93331	0.0531981	0.520781
Cdc14a	282.294	-0.270937	0.140346	-1.9305	0.0535445	0.521009
H1f0	19.9685	0.811877	0.420494	1.93077	0.0535112	0.521009
Cul3	69.3406	-0.399553	0.206926	-1.9309	0.0534953	0.521009
Zmym5	51.2714	-0.488974	0.253147	-1.93158	0.0534117	0.521009
Epb41l4a	91.3223	-0.391099	0.20244	-1.93193	0.0533687	0.521009
Dnaja2	44.3717	0.52401	0.27123	1.93197	0.0533627	0.521009
Phc1	15.008	-0.783892	0.40664	-1.92773	0.0538891	0.522091
Tmtc1	125.32	0.37913	0.197113	1.92342	0.0544279	0.522091
Tprg1l	14.8729	0.945387	0.491063	1.92519	0.0542061	0.522091
Babam2	145.608	0.343348	0.178605	1.92238	0.0545577	0.522091
Eef2	38.961	0.604341	0.31379	1.92594	0.0541114	0.522091
Zfp799	5.15454	-1.35996	0.705279	-1.92826	0.0538224	0.522091
Amotl1	8.3405	1.1616	0.603301	1.92541	0.0541779	0.522091
Ankrd44	174.453	-0.298	0.154648	-1.92695	0.0539853	0.522091
Phf3	53.9183	-0.448872	0.233213	-1.92473	0.0542634	0.522091
Tmem169	5.83408	1.56767	0.815593	1.92213	0.0545898	0.522091
Irf1	21.5523	0.810856	0.420574	1.92797	0.0538585	0.522091
Esrrg	23.0744	-0.871551	0.453019	-1.92387	0.0543707	0.522091
Tmed9	24.13	0.739001	0.38453	1.92183	0.0546274	0.522091
Fbxw17	4.69827	-1.37055	0.710889	-1.92794	0.0538624	0.522091
Mvb12a	6.89199	1.32394	0.688306	1.92347	0.054421	0.522091
Sec11c	15.5834	0.957054	0.497099	1.92528	0.0541949	0.522091
Ager	9.80656	-1.0994	0.571624	-1.9233	0.0544425	0.522091
RGD1311899	26.392	0.656643	0.341609	1.9222	0.0545801	0.522091
ENSRNOG00000068605	31.5105	-0.654226	0.34102	-1.91844	0.0550554	0.524627
Clcn6	8.9536	-1.01832	0.530758	-1.91862	0.055033	0.524627
Upf2	62.6024	-0.429592	0.223895	-1.91872	0.0550199	0.524627
Stxbp1	29.1375	0.633501	0.330604	1.91619	0.0553408	0.524761
Pik3cb	32.4927	-0.564523	0.294507	-1.91684	0.0552582	0.524761
Wrap53	8.45293	1.16344	0.607108	1.91637	0.0553186	0.524761
Ank1	24.4005	0.731889	0.381736	1.91727	0.0552042	0.524761
Hsdl1	8.6248	-1.01833	0.531426	-1.91622	0.0553375	0.524761
Fam227b	28.9526	-0.606292	0.316694	-1.91444	0.0555635	0.525841
Rasgrp3	26.814	-0.643029	0.335862	-1.91456	0.0555481	0.525841
Sulf2	21.4761	-0.694259	0.362773	-1.91376	0.0556511	0.526156
Fabp3	9.47248	-1.04391	0.545781	-1.91268	0.055789	0.526631
Mfhas1	35.5951	0.592237	0.309664	1.91251	0.0558103	0.526631
Rpl18	35.8782	0.605465	0.316944	1.91032	0.0560923	0.528776
Lzts3	5.45252	1.56902	0.822239	1.90823	0.0563619	0.530801
Vps13b	201.455	-0.28813	0.151054	-1.90747	0.0564601	0.531044
Prim1	15.3064	0.914378	0.47944	1.90718	0.0564976	0.531044
Hsp90aa1	28.444	0.770401	0.404055	1.90667	0.0565627	0.53114
Tmem160	5.66002	1.52994	0.802926	1.90546	0.0567205	0.532078
Ctss	5.52684	1.60722	0.84366	1.90506	0.0567725	0.532078
Pdlim5	197.501	0.332772	0.174778	1.90397	0.0569141	0.532888
Dhrs3	29.3379	0.726125	0.382	1.90085	0.0573219	0.535208
Rps6ka5	12.3463	-0.878288	0.461954	-1.90125	0.0572699	0.535208
Fbxo32	4.81828	-1.41167	0.742669	-1.9008	0.0573279	0.535208
Col4a2	17.6491	0.952459	0.501514	1.89917	0.0575425	0.536176
ENSRNOG00000066012	19.4662	-0.805878	0.424309	-1.89927	0.0575287	0.536176
Col5a1	8.29741	1.15351	0.608022	1.89716	0.0578074	0.538126
Stat4	22.9837	0.74072	0.390546	1.89663	0.0578771	0.538257
Atp6v1g1	31.5139	0.600986	0.317311	1.89399	0.0582258	0.54098
Pvr	7.67595	1.22196	0.646085	1.89133	0.0585804	0.541552
Hmgcs1	22.4078	-0.680724	0.36008	-1.89048	0.0586936	0.541552
Selenbp1	10.8217	-0.997257	0.527582	-1.89024	0.0587257	0.541552
Tpm3	27.2712	0.644517	0.340923	1.89051	0.05869	0.541552
Abtb2	46.4424	0.493062	0.260737	1.89103	0.05862	0.541552
Zc3h7b	78.4214	-0.385122	0.203593	-1.89162	0.058541	0.541552
Rps28	16.796	0.970426	0.513521	1.88975	0.0587913	0.541552
Odr4	49.2908	0.486092	0.256842	1.89258	0.0584142	0.541552
Rpl10a	13.8403	0.918432	0.485998	1.88979	0.0587867	0.541552
Rps6ka2	5.25012	1.54433	0.819029	1.88556	0.0593538	0.544087
Slc9a3	6.62331	-1.22335	0.6495	-1.88353	0.059629	0.544087
Gatad2b	96.2453	-0.369528	0.196116	-1.88423	0.0595342	0.544087
ENSRNOG00000066290	12.5466	1.08375	0.574615	1.88605	0.0592884	0.544087
Mia2	62.0903	-0.421052	0.223496	-1.88393	0.059574	0.544087
Csrp2	59.9904	0.445968	0.236382	1.88664	0.0592088	0.544087
Rpsa	44.4431	0.544802	0.289043	1.88484	0.0594509	0.544087
Arf4	63.0175	0.448961	0.238032	1.88614	0.0592762	0.544087
Ddx51	6.53631	1.34369	0.712522	1.88582	0.0593198	0.544087
Arpc1b	20.9786	0.726807	0.385824	1.88378	0.0595948	0.544087
Tpra1	11.9382	0.983718	0.52239	1.88311	0.0596853	0.544087
Dele1	12.9602	-0.950671	0.505478	-1.88074	0.0600077	0.546511
Fam172a	155.471	-0.307997	0.163872	-1.8795	0.0601766	0.547018
ENSRNOG00000068660	7.2149	-1.30403	0.693694	-1.87983	0.0601307	0.547018
Far1	41.9233	-0.5063	0.269562	-1.87823	0.0603497	0.548078
Dpcd	6.85217	1.31356	0.699703	1.87731	0.0604762	0.548253
Zfhx3	69.9918	0.418392	0.222874	1.87726	0.0604824	0.548253
Bbof1	4.67417	-1.35669	0.723229	-1.87588	0.0606718	0.548973
Ogfod3	5.24134	1.65753	0.883613	1.87585	0.0606754	0.548973
Grpel2	12.1961	0.998776	0.532591	1.87531	0.0607497	0.549132
Pias1	92.0755	-0.378898	0.202206	-1.87382	0.0609553	0.549971
Rasl11b	9.41298	1.05739	0.564349	1.87364	0.0609798	0.549971
Nr1d2	75.0019	-0.379267	0.202448	-1.8734	0.0610131	0.549971
ENSRNOG00000033703	45.335	0.527956	0.282016	1.87208	0.0611955	0.551101
ENSRNOG00000069764	4.70326	-1.44688	0.77314	-1.87143	0.0612854	0.551397
Mdm4	83.3169	-0.3615	0.193305	-1.87011	0.0614692	0.552537
MGC93861	15.5233	-1.02739	0.549559	-1.86947	0.0615572	0.552814
Tln2	56.0258	0.467627	0.250289	1.86835	0.0617138	0.553706
Eef2k	13.4114	-0.865482	0.463472	-1.86739	0.0618473	0.553877
Vgll4	168.885	-0.285087	0.152664	-1.86742	0.0618429	0.553877
Hoxa6	6.35883	-1.24666	0.66822	-1.86565	0.062091	0.555527
Lamc1	54.643	0.442379	0.237169	1.86525	0.0621464	0.555527
Lrrc59	5.28345	1.58806	0.851662	1.86466	0.0622296	0.555757
Ptger4	8.49362	-0.989395	0.531014	-1.86322	0.0624315	0.557046
Psap	58.016	0.466546	0.250454	1.8628	0.0624903	0.557056
Scd2	31.6799	-0.588802	0.316576	-1.85991	0.0628987	0.558945
Bmp7	32.8281	-0.568856	0.305892	-1.85966	0.0629333	0.558945
Kazn	74.41	0.485534	0.260984	1.8604	0.0628292	0.558945
Csnk1g3	115.645	-0.338814	0.182174	-1.85983	0.0629092	0.558945
Fam111a	32.5233	0.579962	0.311987	1.85893	0.0630366	0.559348
Arid1b	143.428	-0.302679	0.162882	-1.85828	0.0631293	0.559658
AABR07053185.1	175.992	-0.314068	0.169115	-1.85713	0.0632929	0.560595
Magi3	31.9018	0.640759	0.345154	1.85644	0.0633904	0.560944
Atg7	52.1319	0.461033	0.248518	1.85513	0.0635778	0.561348
Glcci1	135.414	-0.313743	0.169136	-1.85497	0.0636	0.561348
Rmnd5a	30.1095	-0.574498	0.309781	-1.85453	0.0636631	0.561348
Rpl17	32.4426	0.654516	0.352935	1.8545	0.0636682	0.561348
Ufl1	23.9653	-0.619673	0.334239	-1.85399	0.0637413	0.56148
Nkain2	8.10069	1.38697	0.748747	1.85238	0.0639708	0.562188
Rpl34	24.6233	0.676451	0.365213	1.85221	0.063996	0.562188
Asic2	218.902	-0.282239	0.152339	-1.8527	0.0639249	0.562188
RGD1311595	51.0689	-0.451457	0.243808	-1.85169	0.0640704	0.562331
Ufd1	15.7843	0.814396	0.439941	1.85115	0.0641484	0.562506
Echdc1	6.93234	-1.12733	0.609659	-1.84912	0.0644402	0.56261
Arhgef2	27.9124	-0.616137	0.333364	-1.84824	0.0645675	0.56261
C1qtnf4	88.9546	0.449135	0.242734	1.85032	0.0642679	0.56261
Ublcp1	33.0423	0.564728	0.305529	1.84836	0.0645501	0.56261
Smg7	40.892	-0.552906	0.298858	-1.85006	0.0643044	0.56261
Vps8	47.5467	-0.47408	0.256355	-1.84931	0.0644133	0.56261
ENSRNOG00000066466	16.4708	0.946335	0.511849	1.84886	0.0644787	0.56261
Epb41l2	30.8126	-0.569929	0.308526	-1.84727	0.0647085	0.56333
Fam78b	75.4378	0.482627	0.261419	1.84618	0.0648658	0.564193
Vcl	33.8378	0.563908	0.30581	1.84398	0.0651854	0.566463
Cfap100	42.403	0.549814	0.298415	1.84245	0.0654093	0.567898
Ankrd61	6.60028	1.52604	0.829557	1.83959	0.0658287	0.571027
Drap1	10.9649	0.9709	0.528395	1.83745	0.066143	0.572726
Ube2g1	107.076	-0.325879	0.177335	-1.83765	0.0661135	0.572726
Ak5	10.0569	-1.02163	0.556431	-1.83604	0.0663515	0.573608
Hlf	19.1974	-0.683271	0.37216	-1.83596	0.0663635	0.573608
Xylb	19.9147	0.81403	0.443511	1.83542	0.0664433	0.573786
Slc7a7	8.51433	1.30862	0.713218	1.83482	0.0665331	0.574048
Ankh	52.9351	0.535302	0.291873	1.83402	0.0666505	0.57422
Pelp1	10.2489	-0.905911	0.494094	-1.83348	0.0667311	0.57422
Cdh11	19.0505	0.857141	0.467469	1.83358	0.0667165	0.57422
Map4k3	117.7	-0.329401	0.179762	-1.83243	0.0668867	0.57472
Ptbp1	30.7988	-0.542644	0.296156	-1.83229	0.0669081	0.57472
Il6r	32.1347	0.614143	0.335517	1.83044	0.0671845	0.57599
Senp3	9.96935	1.04719	0.572147	1.83028	0.0672088	0.57599
ENSRNOG00000064754	16.1387	0.795414	0.434628	1.8301	0.0672345	0.57599
Ugt1a3	17.6833	-0.779366	0.426145	-1.82887	0.0674184	0.577053
Rpl3	39.2106	0.539347	0.295117	1.82757	0.0676136	0.578213
Cct8	19.3777	-0.706005	0.386486	-1.82673	0.0677408	0.578788
Idnk	4.71486	1.58422	0.867709	1.82575	0.0678872	0.578958
Eps15l1	76.0338	-0.370507	0.202934	-1.82576	0.0678871	0.578958
Trmt1	7.66323	1.13718	0.622974	1.8254	0.0679401	0.578958
Hs2st1	16.9617	0.799614	0.439	1.82144	0.0685396	0.581505
Epha7	56.5645	-0.455576	0.250118	-1.82145	0.068539	0.581505
Chrnb1	25.0766	0.766681	0.420769	1.8221	0.0684404	0.581505
Klf6	18.5403	0.785444	0.431018	1.8223	0.0684096	0.581505
Micu1	94.2089	-0.386815	0.212236	-1.82257	0.0683684	0.581505
Myo10	51.2853	0.453462	0.249018	1.821	0.0686064	0.581561
Sh3bp5l	11.2041	1.00118	0.550069	1.82009	0.068745	0.581716
Tead3	5.44104	1.40271	0.770621	1.82023	0.0687238	0.581716
ENSRNOG00000071122	8.72908	1.07097	0.588636	1.81941	0.0688492	0.581917
Nrip1	43.0223	0.507286	0.27886	1.81915	0.0688891	0.581917
Mrpl32	9.0001	1.11525	0.613359	1.81826	0.0690247	0.582554
Tmem178b	7.51704	4.05016	2.23112	1.8153	0.0694773	0.583827
ENSRNOG00000015637	14.7158	0.95449	0.525793	1.81533	0.0694726	0.583827
Trmt10b	18.8034	0.796462	0.438631	1.81579	0.0694028	0.583827
Naa60	13.1321	-0.789613	0.43475	-1.81625	0.0693325	0.583827
Cyba	14.524	0.931725	0.513085	1.81593	0.0693816	0.583827
Zc3h10	104.415	0.464111	0.255761	1.81463	0.0695815	0.583853
Tmem218	6.21495	-1.19842	0.660467	-1.8145	0.0696012	0.583853
ENSRNOG00000008365	6.56533	1.22621	0.676221	1.81333	0.0697805	0.58485
Slfn4	6.73073	1.35779	0.749047	1.81269	0.0698798	0.585175
Zfp169	6.1481	1.30526	0.720348	1.81199	0.0699881	0.585575
Rps17	17.4814	0.860501	0.475163	1.81096	0.0701473	0.585867
Tanc1	77.0646	0.371821	0.205317	1.81097	0.0701462	0.585867
Atp9b	94.3847	-0.347119	0.191716	-1.81059	0.0702047	0.585867
Dock3	64.8394	-0.464608	0.256712	-1.80984	0.0703201	0.586324
Ldha	45.6635	0.489355	0.270606	1.80837	0.070549	0.587589
Clk1	74.484	-0.381	0.21072	-1.80809	0.0705933	0.587589
Creb1	66.1649	-0.401163	0.221936	-1.80756	0.0706748	0.587761
Fam13c	4.92074	-1.30365	0.721461	-1.80696	0.0707681	0.588032
Plod2	38.3962	-0.497422	0.275374	-1.80635	0.0708632	0.588317
Sf3b5	10.412	1.03274	0.572555	1.80374	0.0712719	0.588678
Zfp180	12.9903	-0.885101	0.490581	-1.80419	0.0712015	0.588678
Camta1	59.1133	-0.419619	0.232431	-1.80535	0.0710203	0.588678
Fbxo11	93.7411	-0.337838	0.187219	-1.80451	0.0711515	0.588678
Ptk2b	6.3429	1.4553	0.80646	1.80456	0.0711441	0.588678
Bambi	137.417	0.412648	0.22876	1.80385	0.0712556	0.588678
Pwwp2b	11.1242	0.986608	0.547452	1.80218	0.071517	0.589695
Spon1	24.3854	-0.605546	0.335962	-1.80243	0.0714784	0.589695
Emp2	12.0301	-0.833913	0.462825	-1.80179	0.0715785	0.5897
Usp28	31.0392	0.590352	0.328169	1.79893	0.07203	0.590903
Cep20	9.30659	1.11219	0.617754	1.80038	0.071801	0.590903
Gtf2f2	33.4553	-0.53353	0.296485	-1.79952	0.0719372	0.590903
Zfp827	53.0413	-0.451918	0.251175	-1.79922	0.0719844	0.590903
Slc12a4	22.9992	0.680905	0.378318	1.79982	0.0718891	0.590903
ENSRNOG00000070184	27.2434	-0.587795	0.32691	-1.79803	0.0721717	0.591063
Rassf8	31.4455	-0.583858	0.324718	-1.79805	0.0721693	0.591063
Gmpr	13.747	0.851601	0.473849	1.7972	0.0723038	0.591643
Usp34	147.835	-0.289742	0.161266	-1.79668	0.0723869	0.591822
Ecsit	8.68394	-0.979597	0.545452	-1.79594	0.0725048	0.592286
Calm1	9.47681	1.00819	0.562264	1.79309	0.0729585	0.592924
C5ar2	5.42811	-1.29147	0.721152	-1.79084	0.0733193	0.592924
Rpn2	31.4655	0.563809	0.315097	1.78932	0.0735638	0.592924
Tdrd7	47.9148	-0.444743	0.248282	-1.79129	0.0732476	0.592924
Cdc42ep3	16.8333	0.795233	0.443338	1.79374	0.0728546	0.592924
ENSRNOG00000063922	14.9792	0.831897	0.464624	1.79047	0.0733781	0.592924
Trappc4	7.07211	1.30028	0.726427	1.78996	0.07346	0.592924
Zpbp	10.8385	-0.887726	0.495289	-1.79234	0.073079	0.592924
Abcg3l1	19.1766	0.737593	0.411289	1.79337	0.0729139	0.592924
Maea	27.1607	0.599369	0.334929	1.78954	0.0735275	0.592924
ENSRNOG00000063889	10.2797	-1.00618	0.561807	-1.79096	0.073299	0.592924
Spin1	32.7762	-0.52455	0.292974	-1.79043	0.0733844	0.592924
Map3k2	53.9672	-0.41252	0.230408	-1.79039	0.0733911	0.592924
Ptpn2	48.4318	0.464183	0.258832	1.79338	0.0729126	0.592924
Fbxo31	9.75912	-0.91999	0.513692	-1.79094	0.0733033	0.592924
Snx3	21.3428	0.681816	0.380543	1.79169	0.0731819	0.592924
Stap2	11.9748	0.929101	0.519732	1.78765	0.0738318	0.594589
Ampd3	5.39044	1.52284	0.852357	1.78662	0.0739992	0.594668
ENSRNOG00000066793	26.1738	0.607969	0.340394	1.78607	0.0740876	0.594668
Msantd3	9.44307	1.0407	0.582642	1.78617	0.0740714	0.594668
Cstb	14.0415	0.810731	0.453872	1.78626	0.0740579	0.594668
Lmod2	7.84452	1.24008	0.695027	1.78422	0.0743878	0.595724
Pigc	45.0436	0.586811	0.328908	1.78412	0.0744039	0.595724
Hsd17b11	22.8635	-0.665947	0.373219	-1.78433	0.07437	0.595724
Loxl2	9.35782	1.01948	0.571539	1.78374	0.0744661	0.595729
Tent4a	13.0929	0.951767	0.534306	1.78132	0.074861	0.595865
Ptbp2	100.544	-0.327575	0.183986	-1.78044	0.0750046	0.595865
Ifi44	11.87	0.974542	0.547539	1.77986	0.0750992	0.595865
Atf7ip	71.6172	-0.373662	0.209631	-1.78248	0.0746715	0.595865
Ston2	28.631	-0.567056	0.318099	-1.78264	0.0746444	0.595865
Wdr82	20.4733	-0.656051	0.368024	-1.78263	0.0746469	0.595865
Tram2	40.2299	-0.501	0.281233	-1.78144	0.0748405	0.595865
Casr	5.67199	-1.2406	0.696908	-1.78014	0.0750527	0.595865
Dcun1d2	10.9174	0.936413	0.525918	1.78053	0.0749894	0.595865
Dync1li2	21.3751	-0.622749	0.349551	-1.78157	0.0748197	0.595865
Gdpgp1	12.6622	0.890339	0.500504	1.77888	0.0752588	0.596153
Nsa2	39.499	0.516012	0.290064	1.77896	0.0752463	0.596153
Mettl9	38.5374	0.56173	0.316066	1.77725	0.0755267	0.596985
Dap	21.7964	0.709021	0.398973	1.77712	0.075549	0.596985
Pdia3	67.5055	0.407936	0.229455	1.77785	0.075429	0.596985
Stim1	72.5548	0.388509	0.218683	1.77658	0.0756366	0.597189
Tpt1	54.4656	0.553106	0.311599	1.77506	0.0758883	0.597819
ENSRNOG00000069115	13.7041	0.844199	0.475611	1.77498	0.0759017	0.597819
Cyld	53.8008	0.466002	0.262491	1.77531	0.0758474	0.597819
Grhpr	16.103	0.746753	0.42101	1.77372	0.0761099	0.598483
Apex1	6.79049	1.25325	0.706442	1.77403	0.0760574	0.598483
Kif11	6.63763	1.23953	0.699454	1.77214	0.0763719	0.598597
Mpc1	41.4955	-0.507372	0.286268	-1.77237	0.0763338	0.598597
Ermp1	33.6272	-0.53508	0.301898	-1.77239	0.0763305	0.598597
Psmb6	4.7726	1.46378	0.825599	1.77299	0.0762305	0.598597
Eef1e1	8.19349	-1.02019	0.575924	-1.77139	0.0764953	0.599079
Rpf1	14.3146	0.819627	0.46289	1.77067	0.0766151	0.599134
AABR07073181.1	7.11743	1.30163	0.735134	1.77061	0.0766262	0.599134
Fkbp3	38.9918	-0.474478	0.268131	-1.76957	0.0767983	0.599419
Sqle	9.16824	-0.953283	0.538913	-1.7689	0.0769105	0.599419
Xrn1	98.9093	-0.32061	0.181211	-1.76926	0.0768499	0.599419
Polh	12.4407	-0.8202	0.463523	-1.76949	0.0768117	0.599419
Tlcd5	13.4346	0.896005	0.507356	1.76603	0.0773913	0.601711
Tsr1	10.7739	-0.856183	0.484775	-1.76615	0.0773714	0.601711
Zmym2	64.2468	-0.387745	0.219513	-1.76639	0.0773304	0.601711
ENSRNOG00000056036	5.12895	1.46327	0.828994	1.76511	0.0775452	0.60194
Pcmtd1	105.414	-0.329525	0.186655	-1.76542	0.0774936	0.60194
Zfp112	4.81781	1.67448	0.949355	1.76381	0.0777635	0.602302
Cdin1	31.5188	-0.55462	0.314353	-1.76432	0.0776778	0.602302
Flrt3	8.91478	1.0874	0.617054	1.76225	0.0780278	0.602302
Psip1	41.5718	0.524201	0.297461	1.76225	0.0780267	0.602302
ENSRNOG00000047115	98.3084	-0.329982	0.187226	-1.76248	0.0779883	0.602302
Zfp707	8.73348	-0.940335	0.533217	-1.76351	0.0778141	0.602302
Rps15	28.3455	0.654144	0.371046	1.76297	0.077905	0.602302
Rnf187	12.6794	0.852745	0.484069	1.76162	0.078134	0.602641
Ppt1	8.65257	1.04742	0.594883	1.76071	0.0782873	0.603342
Tnfrsf9	5.03824	-1.34716	0.765806	-1.75914	0.0785542	0.604072
Atp6v0a1	61.4093	-0.414234	0.235488	-1.75905	0.0785693	0.604072
Ranbp1	5.84087	1.34837	0.766215	1.75978	0.0784451	0.604072
Dnmbp	31.196	-0.544836	0.310093	-1.75701	0.0789166	0.604275
Hoxa3	53.7038	-0.457308	0.260257	-1.75714	0.0788936	0.604275
ENSRNOG00000034116	22.3645	-0.608529	0.346374	-1.75686	0.0789425	0.604275
Slc38a6	22.9885	0.62889	0.357956	1.75689	0.0789363	0.604275
Zfp709l1	53.7702	-0.426834	0.242877	-1.75741	0.0788475	0.604275
Cdyl	55.6561	0.420834	0.239561	1.75669	0.0789706	0.604275
Pip5k1b	27.3278	0.587656	0.334748	1.75551	0.0791713	0.604637
ENSRNOG00000008057	18.4292	-0.664808	0.378807	-1.755	0.0792585	0.604637
Kctd11	9.11216	-1.01065	0.575569	-1.75591	0.0791035	0.604637
Dcaf8	66.6888	-0.385797	0.219834	-1.75495	0.079268	0.604637
Sptlc2	98.2122	-0.341881	0.194972	-1.75349	0.079518	0.606066
Gars	22.6647	0.717057	0.409334	1.75177	0.079814	0.60696
Nat8b	17.3998	-0.764231	0.436277	-1.75171	0.0798236	0.60696
Cct4	47.7132	0.449141	0.256333	1.75217	0.0797438	0.60696
ENSRNOG00000065497	9.03213	-0.896955	0.512405	-1.75048	0.0800351	0.608091
Rnf183	8.12583	1.17967	0.674232	1.74965	0.080178	0.608291
Ppp2r5c	96.2874	-0.347374	0.19855	-1.74955	0.0801956	0.608291
Gkap1	35.9445	-0.504368	0.288336	-1.74924	0.0802501	0.608291
ENSRNOG00000066162	8.21828	1.12504	0.643844	1.74738	0.0805708	0.609835
Npepl1	6.90619	-1.13172	0.647685	-1.74733	0.0805799	0.609835
Cyria	49.7837	0.484809	0.277665	1.74602	0.0808071	0.609979
Slc5a10	12.2749	1.08754	0.622592	1.7468	0.0806721	0.609979
Hacd1	31.2116	0.542607	0.310801	1.74583	0.08084	0.609979
Zbtb11	30.2326	0.597907	0.342489	1.74577	0.0808512	0.609979
Smad4	25.5014	-0.570231	0.326744	-1.74519	0.0809516	0.61026
Yaf2	36.5618	-0.477751	0.273868	-1.74446	0.0810797	0.610274
RGD1309748	84.1253	-0.358626	0.205551	-1.7447	0.081037	0.610274
Nr1h2	11.2498	-0.825284	0.47358	-1.74265	0.0813952	0.612173
Mme	47.9943	-0.479401	0.275168	-1.74222	0.0814708	0.612265
Taf7	16.8773	0.75701	0.434788	1.7411	0.0816659	0.613255
Foxo3	39.597	-0.519333	0.298531	-1.73963	0.081924	0.614716
Igf1r	152.028	-0.278862	0.160503	-1.73743	0.0823117	0.615264
ENSRNOG00000056651	10.0707	1.11938	0.644858	1.73586	0.0825885	0.615264
Sec22b	16.6243	0.764909	0.440989	1.73453	0.082824	0.615264
Rnf181	97.206	0.340285	0.195788	1.73803	0.0822049	0.615264
AABR07059232.1	10.7993	1.05215	0.605825	1.73672	0.0824368	0.615264
Slc12a6	67.4606	-0.396384	0.228378	-1.73565	0.0826262	0.615264
Creb3l1	5.85484	1.40474	0.809793	1.73469	0.0827954	0.615264
Arhgap8	33.6082	0.563854	0.324989	1.73499	0.0827425	0.615264
Smad6	50.0869	-0.474396	0.273372	-1.73535	0.0826792	0.615264
ENSRNOG00000066935	34.608	0.638344	0.368018	1.73454	0.0828215	0.615264
Tex2	78.8938	-0.35786	0.206235	-1.73521	0.0827038	0.615264
Fam149b1	32.0984	-0.539351	0.310577	-1.73661	0.0824565	0.615264
Dyrk1a	103.421	-0.321811	0.185128	-1.73832	0.0821543	0.615264
Cdkn1b	13.5092	-0.7843	0.45264	-1.73272	0.0831451	0.616229
ENSRNOG00000064737	7.04959	-1.01559	0.586055	-1.73292	0.0831098	0.616229
H3f3a	48.7188	0.498645	0.287703	1.73319	0.0830611	0.616229
Tmem184b	27.8774	0.571776	0.330102	1.73212	0.0832526	0.616305
Piezo1	77.3071	-0.381482	0.220262	-1.73195	0.0832828	0.616305
Cacnb3	13.5912	0.885942	0.511765	1.73115	0.0834251	0.616887
Cubn	15.5569	0.912563	0.527328	1.73054	0.0835339	0.61711
Dhx38	4.89046	1.37899	0.796984	1.73026	0.083583	0.61711
Shld1	39.5117	-0.477245	0.276292	-1.72732	0.0841104	0.617704
Stk40	19.2186	0.759815	0.439721	1.72795	0.0839973	0.617704
Rbm12b	9.19963	-0.963359	0.557707	-1.72736	0.0841035	0.617704
Col12a1	9.45571	1.0995	0.636266	1.72805	0.0839801	0.617704
Arid5a	16.2077	0.731305	0.423086	1.7285	0.0838979	0.617704
Septin4	22.0995	0.701715	0.40621	1.72747	0.0840832	0.617704
Arhgef40	6.42325	1.28435	0.742896	1.72884	0.0838373	0.617704
Ndrg1	23.664	0.704947	0.408446	1.72593	0.0843609	0.61824
Tp53	34.664	0.548333	0.317664	1.72614	0.0843221	0.61824
Il17rd	63.485	-0.44901	0.260168	-1.72585	0.0843752	0.61824
ENSRNOG00000039496	5.9371	1.24898	0.723843	1.72549	0.0844393	0.618241
Traf3ip2	8.24347	1.07832	0.625225	1.72469	0.0845828	0.618824
Slc12a1	87.0246	-1.00672	0.583833	-1.72432	0.0846497	0.618845
Dusp16	54.3188	0.430681	0.250087	1.72213	0.0850463	0.621274
Thsd7a	231.93	-0.263945	0.153359	-1.72109	0.0852339	0.621619
Traf2	18.7286	0.747502	0.434384	1.72083	0.0852815	0.621619
Nfyc	89.5849	-0.351115	0.204076	-1.72051	0.0853395	0.621619
Kpna3	18.4463	0.707492	0.411225	1.72045	0.0853505	0.621619
Trim39	7.82702	1.12184	0.652523	1.71923	0.0855716	0.62276
Nr2c2	54.2042	-0.412375	0.240132	-1.71728	0.0859276	0.623977
Cnot2	83.3441	-0.337026	0.196244	-1.71739	0.0859082	0.623977
Nip7	8.7507	1.09706	0.638843	1.71726	0.0859323	0.623977
Pmm1	6.09641	1.26376	0.736072	1.7169	0.0859975	0.623982
Szt2	13.8092	-0.754458	0.439717	-1.71578	0.0862022	0.624062
Mrps34	12.1946	0.831198	0.484308	1.71626	0.0861151	0.624062
ENSRNOG00000062851	6.21951	1.27762	0.744609	1.71583	0.0861928	0.624062
Sorcs1	214.599	-0.26657	0.155465	-1.71466	0.0864068	0.625076
Gab2	196.047	-0.259935	0.151661	-1.71393	0.0865422	0.625131
Rhbdl2	4.76697	1.40584	0.820399	1.71361	0.0866009	0.625131
Unc79	9.47356	0.96713	0.564424	1.71348	0.0866239	0.625131
Coro2b	100.228	-0.380007	0.221809	-1.71322	0.086673	0.625131
Pde7a	7.8122	1.1465	0.669477	1.71253	0.0867988	0.625572
Limk2	18.5824	0.690968	0.403651	1.7118	0.0869343	0.626082
Clpb	28.5187	0.563248	0.329534	1.70922	0.0874093	0.626176
Lix1l	24.2874	-0.561536	0.328646	-1.70863	0.0875192	0.626176
Rprd2	63.0509	-0.390748	0.228706	-1.70852	0.0875406	0.626176
Ccdc142	12.244	0.856187	0.501723	1.70649	0.0879166	0.626176
Herc6	12.5478	0.82416	0.482419	1.70839	0.087564	0.626176
Nat8f1	21.5691	-0.686263	0.402069	-1.70683	0.0878538	0.626176
Bcl2l1	45.7941	0.464515	0.272206	1.70648	0.0879184	0.626176
Rpl36a	11.2235	0.916592	0.536727	1.70774	0.0876839	0.626176
Vash1	7.12645	1.19659	0.69949	1.71066	0.0871446	0.626176
ENSRNOG00000065308	40.2943	-0.45215	0.264258	-1.71102	0.0870775	0.626176
Fzd6	19.9618	-0.619968	0.362442	-1.71053	0.0871674	0.626176
Pot1b	23.7554	-0.593141	0.347052	-1.70908	0.0874354	0.626176
Mafg	32.8494	0.552356	0.323566	1.70709	0.0878051	0.626176
Znrf3	59.1429	-0.411519	0.240975	-1.70773	0.0876869	0.626176
Sap18-1	31.2934	0.568243	0.332937	1.70676	0.0878672	0.626176
Eef1akmt1	6.31583	-1.16458	0.682633	-1.70601	0.0880057	0.626337
Lrif1	45.6402	0.487025	0.28569	1.70473	0.0882447	0.627255
Rpl32	29.1862	0.604656	0.355131	1.70263	0.0886377	0.627255
Immp1l	97.3795	-0.349315	0.205204	-1.70228	0.0887024	0.627255
Dab2ip	35.7197	0.503209	0.295614	1.70225	0.0887088	0.627255
Cdon	11.3376	0.898377	0.527284	1.70378	0.0884218	0.627255
Hmgcll1	40.1401	0.513998	0.301814	1.70303	0.088562	0.627255
Endod1	8.13893	1.0681	0.627392	1.70244	0.0886732	0.627255
Gpld1	6.3229	1.24742	0.732274	1.70349	0.0884772	0.627255
Got2	19.4295	0.702723	0.412833	1.7022	0.0887184	0.627255
Mbd2	83.7552	-0.371244	0.218233	-1.70113	0.0889178	0.627951
Ap1s1	33.2068	0.509232	0.299376	1.70098	0.0889467	0.627951
Adck5	7.40131	1.08605	0.638741	1.7003	0.0890743	0.628033
Tmem256	9.42388	1.01296	0.595779	1.70023	0.0890883	0.628033
AABR07046707.1	60.7463	-0.422785	0.248863	-1.69887	0.0893438	0.629376
Srsf5	136.363	-0.293983	0.173141	-1.69794	0.0895198	0.629699
Dapk3	13.5129	0.847844	0.499322	1.69799	0.08951	0.629699
Ugt2b35	8.33991	-1.90065	1.11977	-1.69736	0.0896289	0.630008
MGC94207	5.4858	1.35157	0.796701	1.69646	0.0897989	0.630287
Camk1d	6.35865	1.24693	0.734897	1.69674	0.0897455	0.630287
ENSRNOG00000066309	17.2149	0.770189	0.454827	1.69336	0.0903862	0.633232
Loxl1	7.34941	1.16709	0.689151	1.69351	0.0903581	0.633232
Ephb3	26.5064	0.656749	0.387881	1.69317	0.0904232	0.633232
Gnb1l	6.03832	-1.10181	0.650856	-1.69287	0.0904804	0.633232
AABR07044383.1	6.78305	1.17424	0.693939	1.69214	0.0906197	0.633748
ENSRNOG00000011508	6.46923	1.29105	0.763167	1.6917	0.0907024	0.633868
AABR07001926.3	42.0791	-0.471408	0.279202	-1.68841	0.0913324	0.636472
Zfp414	16.6242	0.711504	0.421407	1.6884	0.0913339	0.636472
Peak1	57.5594	0.414949	0.245803	1.68813	0.0913855	0.636472
Hcfc1r1	37.4793	0.498293	0.295167	1.68817	0.0913786	0.636472
Arvcf	56.6791	-0.412204	0.244191	-1.68804	0.091404	0.636472
ENSRNOG00000015975	5.55752	-1.22935	0.728478	-1.68755	0.0914968	0.63666
Npnt	248.306	0.238568	0.141575	1.68509	0.0919704	0.636951
Itga1	23.6131	0.712504	0.422472	1.68651	0.0916973	0.636951
Galk2	41.8403	0.456563	0.270864	1.68558	0.0918763	0.636951
ENSRNOG00000042421	11.0022	0.906999	0.537864	1.6863	0.0917385	0.636951
Rpl23a	18.3409	0.76475	0.453873	1.68494	0.0919997	0.636951
Xaf1	4.67895	1.56132	0.925823	1.68642	0.0917156	0.636951
Endov	11.6856	-0.865175	0.513364	-1.6853	0.0919301	0.636951
Gtf2e2	22.5427	-0.576409	0.342253	-1.68416	0.0921511	0.637087
Prkrip1	19.3928	-0.624379	0.370687	-1.68438	0.0921078	0.637087
Ninj1	11.4907	0.868978	0.516352	1.68292	0.0923906	0.638287
Bicral	10.7858	-0.831024	0.493916	-1.68252	0.0924677	0.638364
Sfr1	43.2457	-0.443004	0.263797	-1.67934	0.0930864	0.638669
Rps6ka4	7.1064	-1.00705	0.599016	-1.68117	0.0927307	0.638669
Mbd4	6.70065	-1.04545	0.622494	-1.67945	0.0930635	0.638669
ENSRNOG00000053172	14.0654	0.76502	0.455453	1.67969	0.0930175	0.638669
Wdr18	5.5368	1.2548	0.74723	1.67927	0.093099	0.638669
Zc3h12c	21.5816	0.624598	0.371919	1.67939	0.0930754	0.638669
Gja3	43.0223	-0.470093	0.279928	-1.67934	0.0930864	0.638669
Ccdc50	41.1668	-0.437352	0.260447	-1.67924	0.0931062	0.638669
Gipc1	37.6861	0.536095	0.318901	1.68107	0.0927495	0.638669
Mphosph9	9.49728	0.955898	0.569571	1.67828	0.0932931	0.639498
Unc50	11.8873	0.878346	0.523666	1.6773	0.0934838	0.639917
Patz1	9.06205	-0.984385	0.586891	-1.67729	0.0934866	0.639917
Sesn2	16.3782	0.704924	0.420559	1.67616	0.0937071	0.640461
Lims2	61.9226	-0.391729	0.233716	-1.67609	0.0937199	0.640461
Ercc3	8.46104	1.04371	0.622788	1.67586	0.0937648	0.640461
ENSRNOG00000068953	11.2701	-0.803941	0.479948	-1.67506	0.093923	0.641089
Rab31	6.37166	1.18149	0.705664	1.67429	0.0940737	0.641213
Sipa1l2	10.0505	0.91375	0.545733	1.67435	0.0940609	0.641213
Ski	34.1649	-0.560374	0.334763	-1.67394	0.0941421	0.641227
Msi2	131.006	-0.282838	0.169052	-1.67309	0.0943104	0.641922
ENSRNOG00000030118	26.9749	0.558713	0.334065	1.67247	0.0944323	0.642299
Akap1	17.7613	0.674457	0.403524	1.67142	0.094639	0.643252
Heatr5a	42.8263	-0.470777	0.28175	-1.67091	0.0947402	0.643489
Pak1	121.695	-0.300555	0.180108	-1.66875	0.0951673	0.644057
Acvr2a	43.0305	-0.439341	0.263316	-1.66849	0.0952176	0.644057
Sts	10.6207	0.984114	0.589674	1.66891	0.0951352	0.644057
Pacsin2	68.8239	-0.353343	0.211692	-1.66914	0.0950905	0.644057
Eef1b2	12.2222	0.887945	0.532193	1.66846	0.0952235	0.644057
Nthl1	8.00328	1.05401	0.631549	1.66893	0.0951317	0.644057
Ccdc91	48.8159	-0.408073	0.244875	-1.66645	0.095623	0.646119
Tmem39a	21.9891	0.613665	0.368289	1.66626	0.0956619	0.646119
mrpl9	8.68773	1.00747	0.605021	1.66519	0.0958752	0.647108
Skil	22.5408	-0.627828	0.377269	-1.66414	0.0960845	0.647208
ENSRNOG00000070982	18.1749	0.869727	0.522499	1.66455	0.0960017	0.647208
Rnf43	23.9154	-0.591393	0.355381	-1.66411	0.0960909	0.647208
Tbccd1	9.35795	-0.907228	0.545386	-1.66346	0.09622	0.647627
Vezt	20.5936	0.642135	0.386144	1.66294	0.096324	0.647876
Ctsb	24.4568	0.662433	0.398652	1.66168	0.0965766	0.649124
Tenm4	22.6371	0.709852	0.427391	1.6609	0.0967345	0.649282
Cdk5rap3	6.51567	1.15117	0.693028	1.66107	0.0966984	0.649282
Sash1	83.1733	0.371236	0.223771	1.659	0.0971151	0.650409
Agl	27.2025	-0.532711	0.321293	-1.65802	0.097313	0.650409
Ctsk	9.34522	1.00625	0.606941	1.6579	0.0973374	0.650409
Cep152	7.30471	1.1302	0.681373	1.6587	0.0971759	0.650409
ENSRNOG00000063787	14.786	0.814725	0.490995	1.65934	0.0970482	0.650409
Lman2	35.7643	0.483283	0.291534	1.65772	0.097373	0.650409
Ddx39a	13.404	0.854509	0.515349	1.65812	0.0972936	0.650409
Gtpbp4	9.87964	-0.852699	0.514561	-1.65714	0.0974915	0.650751
Uqcc3	11.5583	0.839449	0.506948	1.65589	0.0977443	0.65109
AABR07032097.1	10.532	1.15916	0.699887	1.65621	0.0976799	0.65109
Cxxc5	59.3218	-0.397424	0.23992	-1.65648	0.0976241	0.65109
Nupr1l1	15.6868	0.822332	0.497157	1.65407	0.0981137	0.65123
Tpp1	19.0849	0.686689	0.415061	1.65443	0.0980407	0.65123
ENSRNOG00000069542	14.8652	0.789317	0.477605	1.65265	0.0984012	0.65123
Cmya5	6.1122	1.15183	0.695784	1.65544	0.0978347	0.65123
Cth	11.4536	-0.856408	0.518068	-1.65308	0.0983147	0.65123
Phactr4	186.492	-0.246004	0.148864	-1.65254	0.0984249	0.65123
Angptl3	6.00542	-1.22187	0.739784	-1.65166	0.098604	0.65123
Med6	9.50215	0.941127	0.569983	1.65115	0.0987079	0.65123
Ddn	107.302	-0.327826	0.198166	-1.6543	0.0980664	0.65123
Borcs6	5.37346	1.32721	0.803441	1.65191	0.0985533	0.65123
Luc7l3	130.513	-0.287434	0.173987	-1.65204	0.0985262	0.65123
Rbbp5	16.4256	-0.675231	0.40889	-1.65138	0.0986614	0.65123
Bin1	8.41537	1.01212	0.612905	1.65135	0.0986665	0.65123
Rhof	13.8273	0.761689	0.460227	1.65503	0.0979183	0.65123
Ryr1	127.254	-0.328132	0.198782	-1.65071	0.0987973	0.651375
Rpl19	44.5486	0.49497	0.299917	1.65035	0.0988704	0.651413
ENSRNOG00000016462	7.95404	1.12449	0.681674	1.64959	0.0990262	0.651995
Atm	48.318	-0.406823	0.246713	-1.64897	0.0991537	0.652391
Prr13	13.2964	0.918426	0.557464	1.64751	0.099454	0.653034
Bmpr2	103.527	-0.312004	0.189379	-1.64752	0.0994521	0.653034
Anapc16	13.4779	-0.757898	0.45986	-1.64811	0.099331	0.653034
Xpr1	48.6549	-0.416261	0.252745	-1.64696	0.099566	0.653326
AC141102.1	11.1558	-0.827782	0.503025	-1.64561	0.0998441	0.654706
Clic3	133.707	-0.33016	0.200763	-1.64453	0.100068	0.655119
Stoml2	4.92199	1.31238	0.798289	1.64399	0.100178	0.655119
Rb1cc1	81.0056	-0.348832	0.21211	-1.64458	0.100056	0.655119
Slc22a17	6.20208	1.21377	0.73825	1.64411	0.100153	0.655119
ENSRNOG00000030759	132.918	-0.306865	0.186725	-1.64341	0.100298	0.655462
Gtf2a1l	6.73005	1.15615	0.703718	1.64291	0.100401	0.655693
Fam126a	40.9767	-0.46773	0.285103	-1.64057	0.100887	0.657536
Hoxa9	116.485	-0.323216	0.196938	-1.6412	0.100755	0.657536
Tmem19	15.0369	0.739842	0.450949	1.64063	0.100874	0.657536
Pgap1	8.97794	0.947031	0.577457	1.64	0.101005	0.65768
Srrd	4.63906	1.34962	0.823036	1.63981	0.101045	0.65768
Magohb	5.02324	1.36981	0.83571	1.63909	0.101194	0.658205
Usp22	28.6659	0.544427	0.332277	1.63847	0.101323	0.658602
Neu3	4.79875	1.50372	0.918375	1.63737	0.101553	0.659266
Prxl2c	22.4308	0.585481	0.357583	1.63733	0.101562	0.659266
Gpx2	7.55849	1.06117	0.648374	1.63666	0.101702	0.659732
Plekha7	28.1535	0.665202	0.407284	1.63326	0.102414	0.660806
ENSRNOG00000031859	22.1226	0.648908	0.397293	1.63332	0.102401	0.660806
Psmd5	10.9464	0.895389	0.548205	1.63331	0.102404	0.660806
Yap1	79.6515	-0.356588	0.218276	-1.63366	0.102331	0.660806
Kpnb1	21.7407	0.648534	0.396867	1.63413	0.102231	0.660806
Zbtb21	13.8637	-0.723635	0.443047	-1.63331	0.102403	0.660806
Tenm3	18.7514	-0.609282	0.372933	-1.63376	0.10231	0.660806
Rev3l	59.5757	-0.374345	0.229068	-1.63421	0.102215	0.660806
ENSRNOG00000060580	6.15062	1.18869	0.727956	1.63291	0.102487	0.660837
Kat7	32.8167	0.542688	0.332622	1.63155	0.102775	0.661953
Lpgat1	37.389	-0.459355	0.28162	-1.63112	0.102865	0.661953
Slc19a1	12.8253	-0.71454	0.438066	-1.63112	0.102865	0.661953
Mrpl23	6.31626	1.1345	0.695721	1.63068	0.102958	0.662107
ENSRNOG00000029418	11.649	0.817092	0.501209	1.63024	0.10305	0.662202
Nek3	7.94007	-0.951977	0.584049	-1.62996	0.10311	0.662202
Dock11	49.9366	0.499897	0.30685	1.62912	0.103287	0.66269
Spata13	79.922	-0.343898	0.211116	-1.62895	0.103323	0.66269
ENSRNOG00000064153	5.91163	1.36644	0.840016	1.62669	0.103803	0.662749
Klhl28	13.3318	0.828702	0.508994	1.62812	0.1035	0.662749
Nabp1	8.99335	1.02972	0.632825	1.62718	0.103698	0.662749
Pard3b	452.413	-0.203979	0.125341	-1.62739	0.103654	0.662749
Ctdsp1	42.8255	-0.470632	0.289123	-1.62779	0.103569	0.662749
Kctd3	15.9011	-0.696281	0.428046	-1.62665	0.103812	0.662749
Mepce	6.11996	-1.05062	0.645641	-1.62725	0.103685	0.662749
Lrrc29	21.6292	-0.576636	0.354583	-1.62624	0.1039	0.662874
Banf1	10.3175	1.06724	0.656437	1.62581	0.10399	0.663012
ENSRNOG00000064613	16.012	0.781679	0.481082	1.62483	0.104198	0.663901
Ube2m	20.3124	0.653085	0.402308	1.62335	0.104515	0.664263
Klf15	15.8502	0.872993	0.537689	1.6236	0.104461	0.664263
ENSRNOG00000062509	13.4501	0.89598	0.552066	1.62296	0.104598	0.664263
Spats2l	116.266	-0.318232	0.196077	-1.62299	0.104591	0.664263
Parp9	8.86295	1.0232	0.630428	1.62303	0.104583	0.664263
Ddo	5.58934	1.3275	0.818332	1.6222	0.10476	0.664853
Edaradd	24.4489	-0.55592	0.342805	-1.62168	0.104872	0.665127
Hoxa7	5.762	-1.0458	0.645145	-1.62103	0.10501	0.665176
Apcdd1l	7.80648	-1.05714	0.652317	-1.62059	0.105107	0.665176
Mss51	16.8832	-0.632584	0.390397	-1.62036	0.105154	0.665176
Fam193b	27.4317	-0.522367	0.322362	-1.62044	0.105138	0.665176
Spata6	12.0966	0.800729	0.494497	1.61928	0.105387	0.665229
Sorl1	12.0185	-0.796916	0.492196	-1.6191	0.105425	0.665229
Sparc	108.557	0.298938	0.184639	1.61904	0.105438	0.665229
Hspa9	27.8274	0.537033	0.331676	1.61915	0.105415	0.665229
Magi2	666.786	-0.193307	0.119423	-1.61868	0.105516	0.665252
Cdk2ap1	10.7506	0.845511	0.522441	1.61839	0.105579	0.665252
Fndc3a	50.2478	0.429089	0.265197	1.618	0.105662	0.665342
Serhl2	6.83294	1.17874	0.728895	1.61716	0.105845	0.666057
Ppp1r12b	56.3227	0.390488	0.241575	1.61643	0.106002	0.66661
Gpx4	28.5437	0.559298	0.346092	1.61604	0.106087	0.666712
Cfap69	19.5565	0.637105	0.394385	1.61544	0.106215	0.667085
Ap2s1	9.65114	-0.845229	0.524072	-1.61281	0.106786	0.667311
Tyrobp	6.58183	1.19283	0.738624	1.61493	0.106325	0.667311
Sgk1	7.12022	1.3441	0.832713	1.61412	0.106502	0.667311
Pcbp1	14.5713	0.753552	0.467252	1.61273	0.106803	0.667311
ENSRNOG00000070277	7.3083	-0.934258	0.579137	-1.61319	0.106703	0.667311
Pfdn5	26.7159	0.541751	0.335804	1.61329	0.106681	0.667311
Stt3b	50.2463	-0.40724	0.252319	-1.61399	0.10653	0.667311
Psmd12	24.371	0.591066	0.366171	1.61418	0.106489	0.667311
Kbtbd3	7.44827	-0.974811	0.604811	-1.61176	0.107014	0.668197
Mef2a	131.808	0.280204	0.174762	1.60334	0.108859	0.668828
Zdhhc16	11.2717	0.820053	0.509593	1.60923	0.107566	0.668828
Coro1a	4.67696	1.4153	0.879752	1.60875	0.107672	0.668828
Tifa	9.35723	0.939354	0.586067	1.60281	0.108977	0.668828
ENSRNOG00000027596	174.63	-0.252033	0.156875	-1.60659	0.108145	0.668828
ENSRNOG00000049912	5.05315	1.24487	0.773464	1.60948	0.107512	0.668828
Clic4	27.991	0.574996	0.358748	1.60279	0.108982	0.668828
Nmnat1	10.4864	0.866226	0.538231	1.60939	0.10753	0.668828
Ptpn3	41.8646	0.471499	0.293379	1.60713	0.108026	0.668828
Cpsf2	12.1216	-0.722987	0.450762	-1.60392	0.108731	0.668828
Cep83	40.4931	-0.412779	0.257446	-1.60336	0.108855	0.668828
Asb8	37.781	0.495226	0.30881	1.60366	0.10879	0.668828
Zfp280d	65.4935	-0.362954	0.226075	-1.60546	0.108393	0.668828
Cep295	20.1118	-0.672947	0.418235	-1.60902	0.107613	0.668828
NEWGENE_620180	4.69083	-1.16704	0.725566	-1.60845	0.107736	0.668828
Ube2b	63.127	0.371973	0.231041	1.60998	0.107402	0.668828
RGD1304587	7.56918	1.04819	0.652575	1.60624	0.108221	0.668828
Actg1-1	64.9698	0.396349	0.247243	1.60307	0.108918	0.668828
Stat3	50.678	0.450577	0.280667	1.60538	0.10841	0.668828
Klhl11	5.32625	-1.10851	0.691045	-1.60411	0.10869	0.668828
Dhx40	24.1386	0.567718	0.352539	1.61037	0.107317	0.668828
Tmco1	33.1039	-0.508726	0.316658	-1.60655	0.108154	0.668828
ENSRNOG00000063824	44.4319	-0.443716	0.276802	-1.60301	0.108932	0.668828
Mpp7	5.28351	1.25154	0.780211	1.6041	0.108692	0.668828
Grid1	25.1186	0.665908	0.414896	1.605	0.108494	0.668828
Zfp608	122.31	0.289334	0.180496	1.603	0.108935	0.668828
Usp42	13.286	0.770826	0.479848	1.6064	0.108187	0.668828
Med29	15.297	0.736713	0.460214	1.60081	0.10942	0.669816
Ccn2	176.185	0.573436	0.358105	1.60131	0.109309	0.669816
Marveld2	30.9776	-0.498361	0.311223	-1.6013	0.109311	0.669816
Anxa5	37.3397	0.491782	0.30717	1.60101	0.109375	0.669816
Ttc8	11.6565	0.82602	0.516279	1.59995	0.10961	0.670555
Sox6	220.4	-0.233618	0.146221	-1.5977	0.11011	0.671493
Katnip	25.9729	-0.525022	0.328574	-1.59788	0.110069	0.671493
Arl6	8.24725	1.04888	0.656143	1.59856	0.109919	0.671493
Rps24	22.8652	0.746975	0.467324	1.59841	0.109952	0.671493
Sil1	134.245	-0.2818	0.176396	-1.59754	0.110146	0.671493
Rsrc2	72.1849	-0.343196	0.214849	-1.59739	0.11018	0.671493
Sec14l1	35.5421	-0.482853	0.302385	-1.59682	0.110307	0.671843
Gtf3c5	6.46838	-1.0571	0.662159	-1.59644	0.110391	0.671878
Gns	22.4415	0.591025	0.370422	1.59555	0.11059	0.671878
RGD1561795	9.98819	-0.804752	0.504194	-1.59612	0.110463	0.671878
Paqr5	19.722	-0.652317	0.408784	-1.59575	0.110545	0.671878
Dut	17.3849	0.651241	0.408545	1.59405	0.110925	0.673064
Pop1	6.13104	-0.990968	0.621621	-1.59417	0.110899	0.673064
Cyp4f39	13.4085	-0.684329	0.429573	-1.59304	0.11115	0.674009
Pxylp1	14.5411	0.713384	0.447958	1.59253	0.111267	0.674293
Nat8	15.0693	-0.679877	0.427356	-1.59089	0.111634	0.674407
Lmx1b	214.646	-0.252523	0.158684	-1.59136	0.11153	0.674407
ENSRNOG00000067198	5.40936	-1.06382	0.668621	-1.59106	0.111595	0.674407
Nr3c2	43.1656	-0.500571	0.31454	-1.59144	0.111511	0.674407
Psmb10	6.7297	1.086	0.68213	1.59207	0.111368	0.674407
Arfrp1	7.9542	-0.899595	0.565637	-1.59041	0.111742	0.674639
Arl15	155.399	-0.250211	0.157401	-1.58964	0.111915	0.675261
Osbpl9	287.872	-0.217233	0.136752	-1.58852	0.112169	0.675736
Rps27a	30.3572	0.505052	0.317866	1.58888	0.112087	0.675736
Lrmda	303.128	-0.209705	0.132025	-1.58837	0.112203	0.675736
Rhbdf2	9.7265	0.890128	0.560671	1.58761	0.112374	0.67634
Igf2r	41.8673	-0.418234	0.263979	-1.58435	0.113115	0.676456
Fads2	8.13508	1.0092	0.636051	1.58667	0.112587	0.676456
Aqr	31.0966	0.523581	0.330438	1.5845	0.113079	0.676456
Tbc1d22a	73.4611	-0.38553	0.243003	-1.58653	0.11262	0.676456
Tfcp2	15.6158	-0.635328	0.400971	-1.58447	0.113086	0.676456
Tgif1	6.68911	1.05573	0.66562	1.58608	0.112721	0.676456
Ubald1	7.02408	-0.984244	0.621236	-1.58433	0.113118	0.676456
Tmem204	23.2231	-0.598974	0.377794	-1.58545	0.112864	0.676456
Klf12	19.6815	0.667869	0.421598	1.58414	0.113162	0.676456
Cd47	58.318	0.385634	0.243274	1.58519	0.112924	0.676456
Pcolce	54.1145	0.375446	0.236894	1.58487	0.112996	0.676456
Rtcb	10.597	0.866164	0.547059	1.58331	0.113351	0.676745
Ajuba	56.7387	-0.402358	0.254108	-1.58341	0.113327	0.676745
Svil	8.13332	0.982863	0.62116	1.5823	0.11358	0.677698
Ptprj	87.8678	-0.341086	0.215771	-1.58078	0.113929	0.679361
Svip	5.8364	1.30411	0.825633	1.57953	0.114215	0.680229
Spred1	44.8747	0.430765	0.272686	1.57971	0.114173	0.680229
Serpinb6a	54.6471	0.39934	0.252985	1.57851	0.114448	0.681197
Kdm2a	75.3405	-0.321602	0.203868	-1.5775	0.11468	0.681453
Acat2l1	9.06771	-0.897911	0.569071	-1.57785	0.114599	0.681453
Dusp19	4.87452	-1.21897	0.773206	-1.57652	0.114906	0.681453
Plppr3	8.98893	-0.900248	0.571048	-1.57648	0.114914	0.681453
Wwp2	52.7954	-0.385845	0.244744	-1.57652	0.114905	0.681453
Vps29	25.2578	0.542737	0.344268	1.5765	0.114911	0.681453
Pgam1	26.2985	0.556276	0.353057	1.5756	0.115118	0.68184
Bcar1	23.1881	0.572161	0.363141	1.57559	0.115121	0.68184
Bud13	8.23506	0.961483	0.610412	1.57514	0.115225	0.682039
Cul4b	34.6595	-0.441365	0.280608	-1.57289	0.115745	0.684698
Fancl	26.9628	-0.558282	0.355179	-1.57183	0.115989	0.685727
Arhgef16	33.5942	-0.450063	0.286529	-1.57074	0.116243	0.686387
Mipol1	54.4426	-0.357392	0.22752	-1.57081	0.116226	0.686387
Slc27a2	20.018	0.736975	0.46943	1.56994	0.11643	0.686651
Stag2	67.533	-0.352727	0.224637	-1.57021	0.116366	0.686651
Abr	16.0015	0.721149	0.459742	1.56859	0.116742	0.687812
Pogk	21.9049	-0.565379	0.360518	-1.56824	0.116825	0.687812
Gan	6.99375	-0.946809	0.603764	-1.56818	0.11684	0.687812
Plekhg1	158.096	0.28403	0.181317	1.56648	0.117235	0.688242
Scand1	31.6083	0.484052	0.308802	1.56752	0.116994	0.688242
Igtp	15.6509	0.720029	0.459809	1.56593	0.117365	0.688242
Atox1	13.7178	0.844089	0.539132	1.56564	0.117432	0.688242
Pdxdc1	168.908	-0.239531	0.153006	-1.5655	0.117465	0.688242
Arl5b	7.24106	1.07883	0.688683	1.56651	0.117229	0.688242
Ndufb4	13.6883	-0.694672	0.443678	-1.56571	0.117416	0.688242
Zfp11	4.94763	1.24804	0.797248	1.56543	0.117482	0.688242
Dhrs9	25.8491	-0.613856	0.39223	-1.56504	0.117574	0.688362
Smad7	21.1916	-0.546099	0.349125	-1.5642	0.117772	0.689103
Gga1	14.8731	-0.674833	0.431644	-1.5634	0.117958	0.689774
Gpr176	7.13861	1.0217	0.654877	1.56014	0.118727	0.692771
Scg2	6.3399	1.09297	0.700613	1.56001	0.118757	0.692771
Drg2	8.81954	0.945118	0.605582	1.56068	0.1186	0.692771
Ifi35	10.4547	0.819609	0.525356	1.5601	0.118736	0.692771
Ldb1	45.1602	-0.39518	0.253514	-1.55881	0.119041	0.694013
Arhgef11	79.0056	-0.306414	0.196614	-1.55845	0.119125	0.694085
Myh14	7.16598	1.02287	0.657672	1.5553	0.119876	0.69439
ENSRNOG00000070843	7.22587	-1.01667	0.653795	-1.55502	0.11994	0.69439
Mgst1	23.3631	-0.552682	0.355374	-1.55521	0.119895	0.69439
Fnbp1	143.508	-0.253673	0.16318	-1.55455	0.120053	0.69439
Lama5	57.4463	-0.360636	0.231871	-1.55533	0.119867	0.69439
Clta	26.0499	0.531827	0.342157	1.55434	0.120104	0.69439
Rhpn1	217.511	0.22346	0.143734	1.55467	0.120024	0.69439
Dnajc22	6.52949	-1.00007	0.642826	-1.55574	0.119769	0.69439
Dgka	21.6509	0.589305	0.37862	1.55646	0.1196	0.69439
ENSRNOG00000071086	10.3339	-0.808621	0.520054	-1.55488	0.119975	0.69439
Slfn5	30.1883	-0.474524	0.304894	-1.55636	0.119623	0.69439
Nr3c1	100.585	-0.295316	0.189999	-1.55431	0.120111	0.69439
ENSRNOG00000064309	7.83525	1.0534	0.677505	1.55482	0.119988	0.69439
Wdr7	100.297	-0.281211	0.181043	-1.55329	0.120355	0.695383
Srgap1	302.399	-0.200869	0.129347	-1.55295	0.120436	0.695435
ENSRNOG00000055648	6.67684	-0.966528	0.622692	-1.55218	0.12062	0.695994
Slc35f5	15.5817	0.685563	0.441746	1.55194	0.120676	0.695994
Srd5a3	5.85481	1.22295	0.788577	1.55083	0.120943	0.696701
St3gal2	10.3237	0.85429	0.550856	1.55084	0.12094	0.696701
Nox4	12.7166	-0.857483	0.553497	-1.54921	0.121331	0.696726
Gnai3	54.1599	0.380389	0.245423	1.54993	0.121158	0.696726
Sema3c	79.9508	-0.346383	0.223652	-1.54876	0.121439	0.696726
Pamr1	5.86535	1.14163	0.736466	1.55015	0.121106	0.696726
Zfat	28.0084	-0.561669	0.362446	-1.54966	0.121222	0.696726
Flot2	26.9232	0.517072	0.333787	1.54911	0.121355	0.696726
Csnk1a1	199.875	-0.232978	0.150434	-1.54871	0.121452	0.696726
Fgf9	37.4692	-0.441855	0.285717	-1.54648	0.121989	0.699392
ENSRNOG00000063014	45.6502	-0.427688	0.277133	-1.54326	0.122769	0.699522
Hmgcr	23.5143	-0.597954	0.387542	-1.54294	0.122845	0.699522
Snd1	115.017	-0.29027	0.188218	-1.5422	0.123024	0.699522
Manbal	12.4131	0.829606	0.537621	1.5431	0.122805	0.699522
ENSRNOG00000063649	4.82949	-1.07411	0.694815	-1.54589	0.122131	0.699522
ENSRNOG00000016452	10.8516	0.795994	0.515431	1.54433	0.122509	0.699522
P2ry4	13.0491	-0.710084	0.459789	-1.54437	0.122499	0.699522
Psen1	26.9199	-0.492629	0.318733	-1.54558	0.122205	0.699522
Atr	38.1154	-0.428814	0.27759	-1.54478	0.1224	0.699522
Msrb1	9.36086	0.893332	0.578933	1.54307	0.122815	0.699522
Zfp281	9.04672	-0.79693	0.516744	-1.54221	0.123022	0.699522
Sf3a1	9.05302	0.920336	0.596648	1.54251	0.12295	0.699522
Grik2	26.3235	1.2185	0.789564	1.54326	0.122768	0.699522
Gtf2ird2	17.7642	-0.609641	0.394612	-1.54491	0.122368	0.699522
Tmem237	23.1053	0.564709	0.366399	1.54124	0.123258	0.699677
Vat1	15.1902	0.674112	0.437538	1.54069	0.123391	0.699677
Pdlim7	5.9689	1.23872	0.803561	1.54154	0.123186	0.699677
AABR07026291.1	96.0215	-0.301306	0.195562	-1.54072	0.123384	0.699677
Skiv2l	7.67702	1.0384	0.67402	1.54061	0.123413	0.699677
ENSRNOG00000070735	12.9163	0.783511	0.508717	1.54017	0.123519	0.699867
Cdkn2aipnl	5.58969	1.21439	0.788661	1.53981	0.123607	0.699955
Tmem120a	15.8149	0.691089	0.44895	1.53934	0.12372	0.700188
Oasl2	7.64303	0.958104	0.622532	1.53904	0.123794	0.700196
Mtx2	45.5411	-0.388444	0.252459	-1.53864	0.123892	0.700341
Plagl1	83.3812	-0.333123	0.216564	-1.53822	0.123995	0.700513
Trmt44	6.13237	1.05294	0.684675	1.53786	0.124082	0.700598
Yipf2	6.57105	1.10322	0.71811	1.53628	0.124469	0.701438
Smurf2	86.398	-0.308265	0.200684	-1.53607	0.124521	0.701438
Tep1	21.3239	-0.555697	0.361595	-1.5368	0.124343	0.701438
Atxn2	115.262	-0.266514	0.173466	-1.5364	0.12444	0.701438
Cdkal1	91.5457	-0.300658	0.19579	-1.53561	0.124634	0.701662
Selenos	31.083	0.490694	0.319687	1.53492	0.124804	0.702211
Acox1	48.5785	-0.388472	0.253189	-1.53432	0.124952	0.702636
Ube2g2	10.332	0.834881	0.54437	1.53367	0.125112	0.703128
AABR07054000.1	84.6791	0.305605	0.199417	1.53249	0.1254	0.703523
Camta2	7.71377	0.937671	0.611787	1.53268	0.125356	0.703523
Fam193a	100.283	-0.291822	0.190384	-1.53281	0.125322	0.703523
Ralgapa1	119.476	-0.267699	0.17496	-1.53006	0.126001	0.70366
Entpd5	10.4054	-0.862277	0.563565	-1.53004	0.126007	0.70366
Ubl5	20.0377	0.62428	0.407541	1.53182	0.125567	0.70366
Ralbp1	42.4484	0.480905	0.314201	1.53056	0.125877	0.70366
Zfp263	5.95096	-1.0152	0.663102	-1.53099	0.125771	0.70366
Flvcr1	5.92929	1.09014	0.712245	1.53057	0.125875	0.70366
Lrch3	143.073	-0.255132	0.166651	-1.53094	0.125784	0.70366
Rps10	17.444	0.647518	0.422807	1.53147	0.125652	0.70366
Tmem203	5.89483	1.19294	0.780119	1.52917	0.126221	0.704045
Pom121	18.1444	-0.610829	0.399398	-1.52937	0.126172	0.704045
Irak1bp1	6.55176	1.04481	0.683524	1.52856	0.126373	0.704486
Ankrd17	117.527	-0.261894	0.171429	-1.52771	0.126585	0.705259
Nmt1	41.8711	0.42604	0.279005	1.527	0.126762	0.705834
ENSRNOG00000067475	17.0318	0.62629	0.410223	1.52671	0.126834	0.705834
Usp5	24.4336	0.56327	0.369124	1.52596	0.127019	0.706459
Arhgef17	88.1204	0.322813	0.211994	1.52274	0.127823	0.707015
ENSRNOG00000059492	7.48074	1.05473	0.694212	1.51933	0.12868	0.707015
Cdc42ep2	8.79709	-0.814742	0.536362	-1.51902	0.128759	0.707015
Zzz3	86.2109	-0.308958	0.203064	-1.52148	0.128139	0.707015
Ift80	15.2277	0.743878	0.488355	1.52323	0.1277	0.707015
Snx18	10.4871	0.838229	0.549603	1.52515	0.127221	0.707015
Tmem168	15.3174	0.655877	0.431398	1.52035	0.128422	0.707015
ENSRNOG00000067040	6.47424	-0.925675	0.608211	-1.52196	0.128018	0.707015
Madd	6.91665	1.00915	0.664418	1.51885	0.128801	0.707015
Arr3	8.24294	-0.830517	0.545763	-1.52176	0.12807	0.707015
ENSRNOG00000005736	9.61232	0.896608	0.589668	1.52053	0.128378	0.707015
Bclaf3	21.8178	-0.530217	0.347872	-1.52417	0.127465	0.707015
Tmem178a	119.745	0.26788	0.176294	1.5195	0.128636	0.707015
Polr3h	11.5509	0.822753	0.541625	1.51904	0.128751	0.707015
ENSRNOG00000070669	12.5361	0.72644	0.478078	1.5195	0.128637	0.707015
Csk	10.351	0.803685	0.528662	1.52022	0.128455	0.707015
Csrnp1	6.29913	1.12769	0.74052	1.52283	0.1278	0.707015
Lsmem2	13.6895	0.800515	0.52641	1.52071	0.128334	0.707015
Limd1	7.95306	0.962696	0.631845	1.52363	0.127602	0.707015
Elob	28.7076	0.485208	0.318626	1.52282	0.127805	0.707015
Tmem207	20.8719	-1.31121	0.863146	-1.51911	0.128735	0.707015
Cldn16	5.67445	-1.03621	0.680206	-1.52337	0.127666	0.707015
Cyth3	56.0462	-0.389957	0.256649	-1.51942	0.128658	0.707015
Ptprf	8.00682	0.956858	0.63033	1.51803	0.129008	0.707585
Slc26a8	9.29076	-0.793957	0.523078	-1.51786	0.129051	0.707585
Zfp758	18.4018	-0.618625	0.407842	-1.51683	0.129311	0.707806
Paqr7	6.63241	1.0637	0.701266	1.51683	0.12931	0.707806
Adam10	29.3481	0.571953	0.376994	1.51714	0.129232	0.707806
Iffo1	99.9584	-0.31032	0.204688	-1.51606	0.129503	0.708459
Rabif	9.87132	-0.85997	0.567795	-1.51458	0.129879	0.709809
Slc12a2	32.319	0.467729	0.308832	1.51451	0.129897	0.709809
Rnf25	11.0343	0.840141	0.554876	1.51411	0.129998	0.709963
Akap12	8.36226	0.999287	0.660183	1.51365	0.130114	0.710141
Zfp157	11.085	-0.733392	0.484599	-1.5134	0.130178	0.710141
Btg3	7.50683	1.01691	0.672124	1.51298	0.130286	0.71033
Fastkd1	14.9254	0.686682	0.454009	1.51249	0.13041	0.710606
Dpy19l3	61.2156	-0.355487	0.235348	-1.51048	0.130922	0.712994
Crk	36.7398	-0.440709	0.29191	-1.50974	0.131109	0.713612
Kpna5	44.5333	-0.400188	0.265185	-1.50909	0.131276	0.713917
Gigyf1	10.8	-0.748169	0.495823	-1.50894	0.131313	0.713917
ENSRNOG00000068158	5.24846	-1.14067	0.756183	-1.50846	0.131436	0.714184
Sorbs1	35.6801	0.519249	0.344688	1.50643	0.131956	0.715693
Tulp4	111.419	-0.296917	0.197214	-1.50556	0.132181	0.715693
Tjp1	295.97	0.20728	0.137824	1.50395	0.132595	0.715693
Vps51	7.39344	0.941563	0.626847	1.50206	0.133081	0.715693
ENSRNOG00000014654	17.2362	0.625659	0.416944	1.50058	0.133464	0.715693
Camsap1	13.6154	0.728492	0.485298	1.50112	0.133323	0.715693
Elmo2	61.3263	-0.339044	0.225619	-1.50273	0.13291	0.715693
Garnl3	55.125	-0.368549	0.245142	-1.50341	0.132733	0.715693
Nfe2l2	21.9624	0.562382	0.37483	1.50036	0.13352	0.715693
Macf1	317.346	0.196063	0.130255	1.50523	0.132266	0.715693
ENSRNOG00000030622	15.9712	-0.631223	0.419902	-1.50326	0.132771	0.715693
Pdha1	35.1983	0.445057	0.296302	1.50204	0.133086	0.715693
Rps29	35.4372	0.933838	0.621299	1.50304	0.132828	0.715693
Numb	83.5479	-0.297032	0.197774	-1.50188	0.133129	0.715693
Eea1	177.515	-0.247101	0.164146	-1.50537	0.132228	0.715693
Nt5m	11.7197	-0.755534	0.503623	-1.5002	0.133563	0.715693
Krt10	7.2939	0.969573	0.6458	1.50135	0.133265	0.715693
Pex19	14.5603	-0.652715	0.434827	-1.50109	0.133332	0.715693
Fip1l1	60.8566	-0.353464	0.23456	-1.50692	0.131831	0.715693
Dlgap5	4.67137	1.25187	0.831003	1.50646	0.13195	0.715693
Gcnt2	14.5451	-0.748314	0.498687	-1.50057	0.133467	0.715693
Dnajb11	17.1272	0.638448	0.424703	1.50328	0.132766	0.715693
Nrep	21.507	0.555177	0.36937	1.50304	0.132829	0.715693
Gnpda1	17.157	0.649308	0.431957	1.50318	0.132793	0.715693
Tecpr1	13.2705	0.737399	0.490365	1.50378	0.132639	0.715693
Tank	17.9182	0.622826	0.415682	1.49832	0.13405	0.716789
Susd6	86.5995	0.311292	0.207677	1.49892	0.133894	0.716789
Arid3a	10.6663	-0.741165	0.494682	-1.49827	0.134064	0.716789
Yeats2	26.5312	0.491624	0.328103	1.49838	0.134034	0.716789
Dnajb14	19.5936	-0.578589	0.386273	-1.49788	0.134165	0.716929
Maml2	142.861	-0.252703	0.168814	-1.49693	0.134412	0.717812
Kdm1b	36.3974	-0.457152	0.305445	-1.49667	0.134478	0.717812
Bcar3	202.861	0.23661	0.158132	1.49628	0.13458	0.717909
Magi1	76.6561	0.330241	0.220998	1.49431	0.135094	0.717909
ENSRNOG00000026267	25.1533	-0.502134	0.335953	-1.49465	0.135005	0.717909
Mocs1	77.8796	-0.356885	0.238735	-1.4949	0.134941	0.717909
Etaa1l1	8.35919	0.934624	0.625507	1.49419	0.135127	0.717909
Prelid3a	7.60622	0.958601	0.640962	1.49557	0.134767	0.717909
Fbxo15	13.3283	0.699313	0.467767	1.495	0.134914	0.717909
Cdc40	25.9641	-0.471451	0.315329	-1.49511	0.134886	0.717909
ENSRNOG00000065096	20.1756	-0.539803	0.361303	-1.49404	0.135165	0.717909
Cfl1	19.7276	0.605277	0.40557	1.49241	0.135592	0.719386
Bbs9	111.899	-0.286151	0.19171	-1.49262	0.135536	0.719386
Hsf2	24.3904	0.527982	0.353865	1.49204	0.135688	0.719501
Psmb3	17.6139	0.645487	0.432918	1.49101	0.135958	0.719796
Meis1	21.2408	-0.547775	0.367315	-1.4913	0.135884	0.719796
ENSRNOG00000060296	8.51481	1.09696	0.735727	1.49098	0.135966	0.719796
Rgs3	7.29385	0.976794	0.655976	1.48907	0.136469	0.721359
Lias	10.0296	-0.767538	0.515416	-1.48916	0.136445	0.721359
Dip2c	153.464	-0.249857	0.167801	-1.48901	0.136485	0.721359
Lrp6	79.2434	-0.303657	0.204147	-1.48744	0.136898	0.721902
Thbs1	9.90296	0.844034	0.567427	1.48748	0.136889	0.721902
Ttc22	16.2324	-0.665123	0.447364	-1.48676	0.137078	0.721902
Cep126	38.0856	-0.431877	0.290293	-1.48773	0.136822	0.721902
Bzw1	14.8239	0.713068	0.479151	1.48819	0.136701	0.721902
Cox10	22.2789	-0.508053	0.341626	-1.48716	0.136972	0.721902
Clint1	43.1209	-0.416962	0.280473	-1.48664	0.137111	0.721902
Slc13a1	31.3922	1.14946	0.773479	1.48609	0.137255	0.721909
Sspn	15.9183	0.666338	0.448475	1.48579	0.137336	0.721909
Clk3	18.2158	0.630929	0.424591	1.48597	0.137287	0.721909
Stradb	20.6011	0.583334	0.392719	1.48537	0.137446	0.722094
Etv6	61.0928	0.351073	0.236472	1.48463	0.137642	0.722732
Snx27	54.512	-0.343405	0.231378	-1.48417	0.137763	0.722973
Ctbp2	110.709	-0.27483	0.185314	-1.48305	0.138062	0.723292
Bicd1	30.6279	0.513723	0.34645	1.48282	0.138122	0.723292
Sbf1	15.2582	-0.652038	0.43967	-1.48302	0.13807	0.723292
AABR07043389.1	19.0653	-0.613255	0.413427	-1.48335	0.137982	0.723292
ENSRNOG00000001465	11.8088	0.743522	0.501531	1.4825	0.138206	0.723339
Zfp36l2	23.8096	0.534867	0.361173	1.48092	0.138629	0.724782
Zfp367	4.83051	1.2266	0.828275	1.48091	0.138632	0.724782
Med12l	230.104	-0.216577	0.146344	-1.47991	0.138896	0.725006
P3h1	29.3088	-0.470866	0.318131	-1.4801	0.138846	0.725006
ENSRNOG00000011382	49.284	-0.369938	0.249975	-1.4799	0.1389	0.725006
Pcif1	20.9186	-0.521971	0.352835	-1.47937	0.139043	0.725362
Glis2	10.768	-0.718205	0.485718	-1.47865	0.139235	0.725973
Cracr2a	9.25106	-0.774915	0.524472	-1.47751	0.139538	0.726769
St8sia1	31.0299	-0.490145	0.331723	-1.47757	0.139522	0.726769
Scaf1	10.7693	0.769933	0.521335	1.47685	0.139716	0.727308
Tkfc	5.22144	-1.0202	0.691178	-1.47603	0.139935	0.727408
Usp13	62.7956	-0.359248	0.243658	-1.4744	0.140374	0.727408
Casd1	15.4988	-0.612575	0.415204	-1.47536	0.140116	0.727408
Eid1	18.1289	0.605555	0.41034	1.47574	0.140014	0.727408
Slc31a1	16.5029	-0.58708	0.398097	-1.47472	0.140289	0.727408
Ccdc107	34.9384	0.437863	0.296786	1.47535	0.140118	0.727408
Sms	23.75	-0.524003	0.355503	-1.47398	0.140488	0.727408
Zfp641	18.2219	0.613245	0.415878	1.47458	0.140326	0.727408
Rpa1	13.9272	-0.640928	0.434484	-1.47515	0.140172	0.727408
Lman1	27.4255	0.507297	0.344134	1.47413	0.140448	0.727408
Gyg1	35.1467	0.465852	0.316279	1.47291	0.140774	0.727495
Tmem140	11.7174	0.720245	0.489239	1.47217	0.140974	0.727495
Zfp513	18.3457	0.622855	0.423257	1.47157	0.141136	0.727495
Frs2	55.0544	-0.346431	0.235188	-1.473	0.140751	0.727495
Utp20	14.7762	0.69011	0.468853	1.47191	0.141045	0.727495
Crtapl1	7.89867	0.92412	0.62782	1.47195	0.141034	0.727495
Srp9	18.3497	0.61558	0.418362	1.47141	0.141181	0.727495
Cc2d2a	44.3905	-0.390381	0.265293	-1.47151	0.141154	0.727495
Lemd2	19.7843	-0.562055	0.381684	-1.47257	0.140868	0.727495
Ern1	24.908	0.531852	0.361588	1.47088	0.141324	0.727842
Ldlrap1	58.1818	-0.358442	0.243835	-1.47002	0.141556	0.72826
Lysmd2	76.6491	0.322196	0.219168	1.47009	0.141537	0.72826
Sap25	34.1803	-0.507009	0.345161	-1.46891	0.141858	0.729429
Bbln	7.05129	0.998611	0.68104	1.4663	0.142566	0.731898
Adhfe1	9.04898	-0.842556	0.574593	-1.46635	0.142552	0.731898
Yme1l1	42.3744	-0.398528	0.271757	-1.46648	0.142517	0.731898
Zdhhc5	26.1726	0.484609	0.330654	1.46561	0.142755	0.732091
Gnal	11.804	0.734318	0.500992	1.46573	0.142723	0.732091
Msantd4	5.60351	1.05656	0.721221	1.46496	0.142932	0.73261
Slc41a1	5.0091	-1.15022	0.785606	-1.46412	0.14316	0.733005
Impact	52.018	-0.35782	0.244369	-1.46426	0.143123	0.733005
Uck2	29.0823	-0.454713	0.310641	-1.46379	0.143252	0.733087
Rbm6	118.016	-0.259615	0.177395	-1.46349	0.143333	0.733115
Sugt1	24.9238	-0.509577	0.348471	-1.46232	0.143653	0.734266
Mt-nd6	37.5801	0.563139	0.385154	1.46211	0.14371	0.734266
Ezh2	13.2952	0.717312	0.490868	1.46131	0.14393	0.734476
Hdac6	7.16732	0.943326	0.645719	1.46089	0.144045	0.734476
Psme1	20.0632	0.616612	0.422089	1.46086	0.144055	0.734476
Trappc11	21.1409	-0.513305	0.351314	-1.4611	0.143988	0.734476
Me2	4.91924	-1.06422	0.728697	-1.46045	0.144168	0.734561
Upb1	10.7941	-0.787685	0.539421	-1.46024	0.144224	0.734561
Setd5	129.298	-0.249672	0.171146	-1.45882	0.144615	0.735613
ENSRNOG00000065746	8.61437	-0.873938	0.599137	-1.45866	0.144658	0.735613
Bak1	5.35016	1.16848	0.800952	1.45887	0.144601	0.735613
Cdc42bpb	70.576	-0.310787	0.213129	-1.45821	0.144782	0.735853
Rras	6.51579	0.995968	0.683448	1.45727	0.145042	0.736144
Dnmt3a	46.7472	-0.397283	0.272574	-1.45752	0.144973	0.736144
Tnip1	26.5886	0.492782	0.338176	1.45718	0.145067	0.736144
Cavin3	10.9669	0.769134	0.528483	1.45536	0.145569	0.737582
Rps15a	25.1825	0.509695	0.350373	1.45472	0.145746	0.737582
Lurap1	5.43027	1.08492	0.74589	1.45454	0.145798	0.737582
Shroom2	117.39	-0.262599	0.180542	-1.4545	0.145808	0.737582
Card19	6.56715	0.992383	0.682162	1.45476	0.145735	0.737582
Fgd4	26.0058	-0.469961	0.322989	-1.45504	0.145659	0.737582
Asah2	7.66647	-0.825404	0.567704	-1.45393	0.145965	0.737987
Nap1l1	49.614	0.369691	0.254437	1.45298	0.14623	0.738941
Mrpl18	14.5647	0.650529	0.448628	1.45004	0.147047	0.739396
Hoxa5	25.6585	-0.523218	0.361078	-1.44904	0.147326	0.739396
Jazf1	60.8578	-0.332347	0.228927	-1.45176	0.146568	0.739396
Ralgapa2	45.2682	-0.36922	0.254589	-1.45026	0.146987	0.739396
Slc39a13	23.1034	0.548113	0.37815	1.44946	0.14721	0.739396
Tob2	15.9628	-0.622604	0.429262	-1.45041	0.146945	0.739396
Eif3el1	30.3228	0.445247	0.306941	1.45059	0.146893	0.739396
Ubb	59.0334	0.39043	0.269479	1.44883	0.147384	0.739396
ENSRNOG00000002682	12.8742	0.686712	0.473983	1.44881	0.14739	0.739396
Tbc1d16	23.9013	-0.511316	0.352368	-1.45109	0.146756	0.739396
Get3	7.86297	0.940709	0.648959	1.44957	0.147179	0.739396
Itpr3	46.0169	-0.421443	0.290615	-1.45018	0.14701	0.739396
Zfand3	205.737	-0.213362	0.146984	-1.4516	0.146613	0.739396
Gtf2ird1	15.3128	-0.586262	0.403808	-1.45183	0.146548	0.739396
Rab28	38.804	-0.386671	0.266984	-1.44829	0.147535	0.739471
ENSRNOG00000067919	14.6109	-0.691253	0.477315	-1.44821	0.147558	0.739471
Kmt5c	11.3368	-0.708869	0.489977	-1.44674	0.14797	0.740269
Tubgcp5	44.1921	-0.38942	0.26914	-1.44691	0.147923	0.740269
Ppp6r3	59.1807	-0.330204	0.22836	-1.44598	0.148182	0.740269
Mrps36	8.87608	0.869471	0.601035	1.44662	0.148002	0.740269
Fam117a	8.22947	-0.792974	0.54856	-1.44556	0.148302	0.740269
Adss	32.6594	-0.429397	0.297067	-1.44546	0.148329	0.740269
Riox2	8.79233	-0.796572	0.550879	-1.446	0.148176	0.740269
Epg5	30.1692	-0.466456	0.322491	-1.44642	0.14806	0.740269
ENSRNOG00000070363	25.8469	0.622553	0.430864	1.4449	0.148487	0.740675
Mark2	68.1455	-0.327491	0.226856	-1.44361	0.14885	0.740824
Stau1	37.4318	0.455119	0.315077	1.44447	0.148607	0.740824
Tbc1d19	24.3314	-0.478497	0.331443	-1.44368	0.14883	0.740824
Rabggta	8.02413	0.967652	0.670385	1.44343	0.1489	0.740824
Serpinb9	9.45199	0.858915	0.594951	1.44367	0.148831	0.740824
Zfp780b	20.6105	-0.524271	0.363574	-1.44199	0.149304	0.741048
Mtg2	21.5097	-0.52168	0.361681	-1.44238	0.149196	0.741048
Smdt1	16.6129	0.632891	0.438807	1.4423	0.149218	0.741048
Ero1b	45.8703	0.412905	0.286249	1.44247	0.149171	0.741048
Osbpl1a	36.1931	-0.406087	0.281631	-1.44191	0.149328	0.741048
Hmgb2l1-1	8.51423	0.907517	0.629853	1.44084	0.14963	0.742164
Mrps12	8.46788	0.907868	0.631338	1.43801	0.150432	0.743844
Ccnh	21.6954	0.526403	0.366529	1.43618	0.15095	0.743844
Nipbl	122.16	-0.248155	0.172599	-1.43776	0.150503	0.743844
Mgam	14.8916	-0.670522	0.466668	-1.43683	0.150767	0.743844
ENSRNOG00000064013	5.06423	-1.0591	0.736231	-1.43854	0.150281	0.743844
Atg4c	29.6367	-0.474302	0.33027	-1.4361	0.150973	0.743844
Trappc2	10.9389	0.78822	0.548632	1.4367	0.150803	0.743844
Nrcam	6.40877	-0.888282	0.618695	-1.43573	0.151078	0.743844
Klhl18	52.3407	-0.396065	0.275217	-1.4391	0.150122	0.743844
Adgrf5	11.1977	-0.825127	0.574769	-1.43558	0.151122	0.743844
ENSRNOG00000066693	14.9192	0.716903	0.498595	1.43785	0.150477	0.743844
Mbtd1	39.8997	-0.397818	0.276925	-1.43656	0.150844	0.743844
Nr1d1	31.2995	-0.430148	0.299388	-1.43676	0.150786	0.743844
Commd8	5.95289	1.12627	0.784073	1.43643	0.15088	0.743844
Ubc	42.9512	0.418485	0.291145	1.43737	0.150611	0.743844
Utrn	227.128	-0.203184	0.141704	-1.43386	0.151613	0.744541
Sod2	16.1175	0.616197	0.429718	1.43396	0.151585	0.744541
Selenof	62.3581	0.329769	0.230008	1.43373	0.151649	0.744541
Lrrn3	7.84928	0.917452	0.639805	1.43396	0.151585	0.744541
ENSRNOG00000064300	11.494	0.77253	0.538804	1.43379	0.151633	0.744541
Shld2	35.7487	-0.409265	0.285508	-1.43346	0.151726	0.744544
Snapc3	39.6347	-0.417841	0.291587	-1.43299	0.151861	0.744828
Trappc2b	7.47659	0.903596	0.630887	1.43226	0.152068	0.745088
Flnb	28.8537	0.493345	0.344392	1.43251	0.151998	0.745088
Tomm7	15.6184	0.676107	0.47229	1.43155	0.152273	0.745484
Rabep1	57.9237	-0.329098	0.229993	-1.43091	0.152457	0.745484
Aldh3a2	16.8644	0.606226	0.423583	1.43119	0.152377	0.745484
Gart	17.6054	-0.560147	0.391449	-1.43096	0.152442	0.745484
Zfp74	19.7534	0.566555	0.396306	1.42959	0.152835	0.745999
Napsa	23.4896	0.624493	0.436701	1.43002	0.15271	0.745999
Sipa1	10.5956	0.80228	0.561667	1.42839	0.15318	0.745999
Tlk1	105.15	-0.260493	0.182351	-1.42852	0.153141	0.745999
ENSRNOG00000048606	8.35144	0.849347	0.594502	1.42867	0.1531	0.745999
Mras	25.6909	-0.4751	0.332449	-1.42909	0.152978	0.745999
ENSRNOG00000028677	8.81627	0.844153	0.590679	1.42912	0.152968	0.745999
Atp5mf	18.8012	0.677066	0.473531	1.42982	0.152767	0.745999
Marchf6	64.7331	-0.312347	0.218841	-1.42728	0.1535	0.747184
Pxdc1	27.673	0.452691	0.317321	1.4266	0.153695	0.747754
Crip1	5.92477	1.06254	0.74531	1.42564	0.153973	0.748156
Naa16	39.5517	-0.405135	0.284149	-1.42579	0.15393	0.748156
Morc3	34.5344	-0.4045	0.283758	-1.42551	0.154009	0.748156
Lrriq3	7.25885	-0.836452	0.587	-1.42496	0.154168	0.748177
Nf2	37.241	-0.40294	0.282736	-1.42515	0.154115	0.748177
Rps13	26.0857	0.500476	0.351464	1.42398	0.154454	0.748809
Ier2	7.75094	0.920364	0.646262	1.42413	0.154407	0.748809
Rsrp1	183.214	-0.252155	0.17713	-1.42356	0.154574	0.74902
Jtb	23.5731	0.50027	0.351631	1.42271	0.154819	0.749456
Spred2	90.8047	0.288354	0.202648	1.42293	0.154756	0.749456
Ifngr1	15.1007	0.638955	0.449504	1.42147	0.155182	0.750509
Hdgf	23.8221	0.502982	0.353857	1.42143	0.155192	0.750509
Trub1	9.2568	0.881362	0.620459	1.4205	0.155462	0.750777
Tmem176a	10.068	0.837848	0.58964	1.42095	0.155331	0.750777
Gpatch2l	11.9792	0.711379	0.500817	1.42044	0.15548	0.750777
Tsc22d4	42.0397	-0.409674	0.288508	-1.41997	0.155615	0.751053
ENSRNOG00000069275	4.85441	1.2579	0.886179	1.41947	0.155763	0.751393
Hmg20a	51.5216	-0.362228	0.255251	-1.41911	0.155868	0.751521
Herc2	72.7873	-0.292855	0.206517	-1.41807	0.156172	0.751863
Rpa2	5.49471	1.14045	0.804068	1.41835	0.156087	0.751863
Rpp38	13.7994	0.688589	0.485514	1.41827	0.156113	0.751863
Syt16	5.46619	1.0537	0.743845	1.41656	0.156613	0.753613
Fkbp2	15.8728	0.605226	0.427577	1.41548	0.156928	0.75395
Gas2	5.47095	-0.961478	0.680263	-1.41339	0.157541	0.75395
Ssr2	13.9158	0.649747	0.459462	1.41415	0.157318	0.75395
ENSRNOG00000067290	5.66068	1.0339	0.730506	1.41532	0.156974	0.75395
Ripor3	28.5731	-0.479105	0.338764	-1.41428	0.157281	0.75395
Bmyc	8.88217	0.796857	0.563611	1.41384	0.157409	0.75395
Atg16l1	18.5694	-0.554226	0.391686	-1.41498	0.157076	0.75395
Ptges3l	5.73818	1.01925	0.720873	1.4139	0.15739	0.75395
Desi2	68.5385	-0.314978	0.222608	-1.41494	0.157086	0.75395
Ptprc	9.54679	0.969567	0.685905	1.41356	0.157492	0.75395
RGD1309104	13.7072	0.709585	0.501274	1.41556	0.156904	0.75395
Evi5l	20.5253	-0.5467	0.387001	-1.41266	0.157757	0.75461
AABR07070307.1	11.1546	-0.843539	0.597261	-1.41235	0.157848	0.754675
Hps4	12.086	-0.649716	0.460212	-1.41178	0.158016	0.755104
Hnrnpul1	30.8729	-0.424528	0.300782	-1.41141	0.158122	0.75524
Polr1c	9.04309	-0.75908	0.538054	-1.41079	0.158307	0.755376
Fahd1	25.6183	0.5976	0.423542	1.41096	0.158256	0.755376
Strbp	44.5634	-0.361385	0.256266	-1.41019	0.158483	0.755467
Cfl2	23.5721	0.514436	0.364773	1.41029	0.158454	0.755467
Gmfg	5.87383	0.988302	0.701499	1.40884	0.158882	0.755901
Acat2	7.27911	-0.809517	0.574463	-1.40917	0.158784	0.755901
Serping1	4.81088	1.16093	0.82409	1.40875	0.15891	0.755901
Kansl2	23.3946	0.49542	0.351828	1.40813	0.159092	0.755901
Rnf152	24.0374	-0.535552	0.380354	-1.40804	0.159121	0.755901
Syk	21.8687	-0.490582	0.348377	-1.40819	0.159074	0.755901
Fyn	227.065	-0.202129	0.143449	-1.40907	0.158815	0.755901
Card10	28.0852	-0.474156	0.336838	-1.40767	0.15923	0.756049
ENSRNOG00000069650	33.755	-0.422809	0.300456	-1.40722	0.159361	0.756267
Stxbp4	54.5584	-0.343766	0.244366	-1.40677	0.159496	0.756267
Pbx4	18.0263	0.627366	0.445978	1.40672	0.15951	0.756267
Psen2	10.0873	-0.736937	0.524599	-1.40476	0.160092	0.758652
Irak2	23.6203	0.523454	0.372811	1.40407	0.160297	0.758879
Daam2	60.5698	-0.339094	0.241502	-1.40411	0.160288	0.758879
ENSRNOG00000065097	9.95173	0.850467	0.605941	1.40355	0.160453	0.75925
Slc25a12	39.6012	0.410592	0.292603	1.40324	0.160546	0.759317
AABR07001910.1	10.0137	-0.740396	0.528078	-1.40206	0.160898	0.759762
Bola1	8.39283	0.862213	0.615363	1.40115	0.16117	0.759762
Bhlhe41	6.665	0.969039	0.691282	1.4018	0.160975	0.759762
Zc3h14	36.5611	-0.40512	0.289098	-1.40132	0.161117	0.759762
AABR07057997.1	15.0947	-0.609088	0.434727	-1.40108	0.16119	0.759762
Dis3l2	70.0352	-0.305579	0.217927	-1.40221	0.160854	0.759762
Tap2	9.8106	0.77533	0.553282	1.40133	0.161116	0.759762
Calu	27.704	0.475055	0.339169	1.40064	0.16132	0.760005
Tgfa	27.966	0.531173	0.379494	1.39969	0.161607	0.760072
ENSRNOG00000062404	11.8184	0.748797	0.535262	1.39894	0.161832	0.760072
Pomt2	7.86296	0.852327	0.609344	1.39876	0.161885	0.760072
Brf1	23.1266	-0.511121	0.365367	-1.39893	0.161835	0.760072
ENSRNOG00000063871	76.7357	-0.321977	0.230115	-1.3992	0.161752	0.760072
Acadvl	11.1292	0.738443	0.527848	1.39897	0.161822	0.760072
Bora	5.05244	1.12824	0.806455	1.39901	0.16181	0.760072
Rrm1	7.38099	0.905943	0.648035	1.39798	0.162118	0.760429
Slc27a4	16.4553	-0.549403	0.392928	-1.39823	0.162044	0.760429
Usp45	37.3125	-0.39183	0.280478	-1.39701	0.162411	0.761066
Ptprs	62.4308	-0.303755	0.217399	-1.39723	0.162345	0.761066
Ptpmt1	16.7252	0.67222	0.481312	1.39664	0.162522	0.761215
Acd	4.97968	1.1157	0.799077	1.39624	0.162642	0.76141
Dis3l	23.8977	-0.482111	0.345379	-1.39589	0.162748	0.761537
Tmem192	20.5436	0.556152	0.398601	1.39526	0.162938	0.762058
Hbb-b1	44.2113	-0.943787	0.677314	-1.39343	0.163491	0.763286
ENSRNOG00000064545	27.6118	0.561375	0.402832	1.39357	0.163447	0.763286
Rnf214	33.3425	-0.396559	0.284587	-1.39345	0.163483	0.763286
Tubd1	8.2685	-0.759581	0.54515	-1.39334	0.163516	0.763286
Nus1	12.1678	0.684114	0.491131	1.39293	0.163639	0.763493
Cdc37l1	73.2463	-0.294535	0.211879	-1.39011	0.164495	0.764486
Prpf3	27.7178	-0.464621	0.334424	-1.38932	0.164736	0.764486
Egf	50.2336	-0.907776	0.653684	-1.38871	0.164922	0.764486
ENSRNOG00000013894	50.5273	0.432825	0.311423	1.38983	0.16458	0.764486
Mettl15	32.8219	-0.435526	0.31347	-1.38937	0.164719	0.764486
ENSRNOG00000062930	403.157	-0.276308	0.19906	-1.38807	0.165117	0.764486
Pnisr	142.11	-0.242755	0.174625	-1.39015	0.164483	0.764486
Htatsf1	18.649	-0.585373	0.421506	-1.38877	0.164903	0.764486
ENSRNOG00000056765	29.4923	0.485396	0.34969	1.38808	0.165114	0.764486
Pkdcc	52.1084	-0.377631	0.27181	-1.38932	0.164736	0.764486
ENSRNOG00000025388	10.3184	0.730923	0.526204	1.38905	0.164818	0.764486
ENSRNOG00000065407	5.87588	-0.97201	0.69927	-1.39004	0.164518	0.764486
Utp6	17.2936	0.590525	0.42537	1.38826	0.165057	0.764486
Add1	69.0021	-0.309949	0.222713	-1.3917	0.164014	0.764486
Kcnip4	41.296	-0.798153	0.573738	-1.39115	0.164181	0.764486
Sema3g	86.3766	-0.291111	0.209624	-1.38873	0.164915	0.764486
Zmym3	14.3992	-0.606961	0.437482	-1.3874	0.165321	0.764499
Chd8	46.7036	-0.382213	0.275472	-1.38748	0.165295	0.764499
Sec22a	39.3556	-0.390957	0.281816	-1.38728	0.165357	0.764499
Glipr2	19.2699	-0.534662	0.385701	-1.38621	0.165684	0.764912
Wdr43	18.5061	-0.565588	0.407915	-1.38653	0.165584	0.764912
Rab23	27.5343	-0.452543	0.326428	-1.38635	0.165641	0.764912
Zfp689	6.1317	-0.904986	0.653241	-1.38538	0.165936	0.765349
Zfp617	8.28348	-0.807905	0.583111	-1.38551	0.165897	0.765349
Coa4	5.63299	1.08825	0.786289	1.38403	0.16635	0.765372
Ankrd6	16.0802	0.616779	0.445614	1.38411	0.166324	0.765372
Srpra	33.68	0.429007	0.309923	1.38424	0.166286	0.765372
Kansl1	126.93	-0.240048	0.173345	-1.3848	0.166113	0.765372
Slc4a1	6.50686	-1.01031	0.730094	-1.38381	0.166416	0.765372
Socs4	9.62849	0.759931	0.549111	1.38393	0.16638	0.765372
Adcy1	203.706	0.211981	0.153234	1.38339	0.166547	0.765609
Rras2	70.6966	-0.368301	0.266376	-1.38263	0.166778	0.766305
Clcnkb	24.4012	-0.536046	0.387928	-1.38182	0.167027	0.766959
Lyar	5.57382	-0.928785	0.672227	-1.38165	0.167078	0.766959
ENSRNOG00000067657	13.144	0.662493	0.47969	1.38108	0.167253	0.767032
Tube1	5.30555	1.02575	0.742673	1.38115	0.167232	0.767032
Myo1b	16.8436	0.644536	0.466943	1.38033	0.167484	0.767729
Dcaf17	15.7062	-0.595543	0.431628	-1.37976	0.167661	0.767809
Rmc1	8.63304	-0.744727	0.539683	-1.37993	0.167607	0.767809
Slc9a8	26.0076	0.471105	0.341775	1.37841	0.168077	0.768235
ENSRNOG00000009746	22.4968	-0.504031	0.365825	-1.37779	0.168268	0.768235
Dip2b	55.6847	-0.375257	0.272152	-1.37885	0.167941	0.768235
Washc5	16.8966	0.563407	0.408981	1.37759	0.168331	0.768235
Slc45a4	10.2382	-0.73473	0.533262	-1.3778	0.168264	0.768235
Cep350	63.4981	-0.302298	0.219418	-1.37773	0.168288	0.768235
Klf3	9.36681	0.810365	0.58833	1.3774	0.168389	0.768235
Lin54	10.7071	0.724086	0.52515	1.37882	0.167951	0.768235
Tmem214	13.6892	0.624086	0.453528	1.37607	0.1688	0.769681
Mon2	63.2033	-0.314116	0.228305	-1.37586	0.168865	0.769681
Rbfox2	114.822	-0.254207	0.184846	-1.37524	0.169058	0.769813
ENSRNOG00000070404	11.1821	-0.673788	0.489957	-1.3752	0.16907	0.769813
Rspry1	23.3872	0.49675	0.361274	1.375	0.169133	0.769813
Rab14	56.346	-0.320993	0.23391	-1.37229	0.169972	0.770669
ENSRNOG00000028585	10.845	0.738501	0.537846	1.37307	0.16973	0.770669
Slc8a1	61.1126	-0.977715	0.712914	-1.37143	0.170239	0.770669
Btbd7	58.3228	-0.343458	0.250533	-1.37091	0.170404	0.770669
Xpnpep3	19.0606	0.568896	0.414347	1.373	0.169754	0.770669
Stag1	129.16	-0.237069	0.172741	-1.3724	0.16994	0.770669
Rplp1	31.0208	0.517046	0.376718	1.3725	0.169907	0.770669
Stard3	18.9696	-0.512868	0.373903	-1.37166	0.170169	0.770669
Dnajc15	22.2702	0.531933	0.387849	1.37149	0.170221	0.770669
Pdhb	22.6951	0.513031	0.374226	1.37091	0.170402	0.770669
Dnajc3	12.3471	0.67331	0.491179	1.3708	0.170436	0.770669
Adcy5	16.9745	-0.572665	0.417073	-1.37306	0.169734	0.770669
Thap7	9.51674	0.774828	0.563891	1.37407	0.169419	0.770669
Smad1	18.5241	0.582753	0.425011	1.37115	0.170329	0.770669
Cyp2u1	7.75307	0.832411	0.607441	1.37036	0.170576	0.770939
Ar	8.01934	-0.83929	0.612652	-1.36993	0.170709	0.771179
AABR07062466.1	9.22735	-0.751961	0.549009	-1.36967	0.17079	0.771187
Atg16l2	11.3659	0.725117	0.531704	1.36376	0.172643	0.771311
Abracl	15.1612	0.643363	0.469995	1.36887	0.171039	0.771311
Kctd21	5.48681	-0.907144	0.664827	-1.36448	0.172416	0.771311
Vwa3a	5.23489	-0.998253	0.730588	-1.36637	0.171823	0.771311
Nhlrc3	10.1651	0.84297	0.617178	1.36585	0.171987	0.771311
Tmem144	5.71817	1.01152	0.740157	1.36662	0.171743	0.771311
Pot1	26.312	-0.459826	0.336675	-1.36579	0.172006	0.771311
Sec23b	22.5229	0.496358	0.36367	1.36486	0.172298	0.771311
Ier5l	16.2722	0.620401	0.454768	1.36421	0.172501	0.771311
RGD1359108	10.4422	-0.666523	0.486832	-1.3691	0.170967	0.771311
Srrm1	70.8089	-0.297796	0.217617	-1.36844	0.171175	0.771311
ENSRNOG00000065129	14.7807	0.643248	0.471348	1.3647	0.172348	0.771311
Keap1	26.031	0.464005	0.339748	1.36573	0.172023	0.771311
Fhl2	8.05979	0.958953	0.702048	1.36594	0.171959	0.771311
Mnt	12.4486	-0.63582	0.46474	-1.36812	0.171275	0.771311
Kat2a	6.3167	-0.897349	0.65801	-1.36373	0.172652	0.771311
Rnpep	5.16087	1.06543	0.778375	1.36879	0.171065	0.771311
Rab1a	51.5151	0.350836	0.256679	1.36683	0.17168	0.771311
Elf1	68.6306	0.301099	0.220686	1.36438	0.172448	0.771311
Epc1	120.228	-0.245788	0.179849	-1.36664	0.171739	0.771311
Snx24	104.124	-0.254769	0.186676	-1.36477	0.172327	0.771311
Rnmt	15.3511	0.604103	0.441712	1.36764	0.171425	0.771311
Fbxl8	6.06059	0.960266	0.704069	1.36388	0.172605	0.771311
Hyou1	15.0056	0.624006	0.457843	1.36292	0.172906	0.771387
Nynrin	5.72416	-0.928839	0.681507	-1.36292	0.172908	0.771387
Atxn1	65.8912	0.312166	0.228979	1.36329	0.17279	0.771387
Plin2	4.73017	1.07373	0.788277	1.36212	0.173159	0.77191
Ift46	9.35927	0.760966	0.558723	1.36197	0.173207	0.77191
Slc5a3	19.0299	-0.607183	0.445872	-1.36179	0.173265	0.77191
Rplp2	21.5477	0.564956	0.415272	1.36045	0.173688	0.772728
Cycs	11.6599	0.786073	0.57774	1.3606	0.17364	0.772728
Scarb2	11.0044	0.776173	0.570364	1.36084	0.173565	0.772728
Fhod3	47.6299	-0.360615	0.265287	-1.35934	0.174039	0.773933
NEWGENE_1309446	5.93183	0.992802	0.732341	1.35566	0.175209	0.774412
Trappc13	20.1714	0.531587	0.392163	1.35553	0.17525	0.774412
Cyp7b1	5.17975	-1.07061	0.790263	-1.35475	0.175496	0.774412
Arl6ip5	23.4522	0.50192	0.369655	1.35781	0.174525	0.774412
Alkbh3	27.8605	0.445043	0.327709	1.35804	0.17445	0.774412
Tmem68	18.9145	0.545643	0.402451	1.3558	0.175162	0.774412
ENSRNOG00000004971	27.0395	-0.446206	0.328902	-1.35665	0.174891	0.774412
Eif3d	9.26512	0.814217	0.600237	1.35649	0.174942	0.774412
Krt8	8.06338	0.866825	0.639596	1.35527	0.175332	0.774412
Zfp426	25.4615	-0.455302	0.336115	-1.3546	0.175545	0.774412
Psma4	14.1495	0.675045	0.497245	1.35757	0.1746	0.774412
Larp1	56.5551	0.336567	0.248104	1.35656	0.174922	0.774412
Igf2bp1	9.39303	-0.706578	0.521343	-1.3553	0.175321	0.774412
RGD1304622	5.63234	0.981826	0.722838	1.35829	0.174371	0.774412
Tada2b	7.04984	-0.792896	0.58419	-1.35726	0.1747	0.774412
Tmem45al	4.60853	-1.21354	0.89559	-1.35502	0.175412	0.774412
Pde9a	5.24496	-0.988192	0.728434	-1.3566	0.174909	0.774412
Castor2	8.29211	1.00559	0.742426	1.35447	0.175588	0.774412
Ctdsp2	35.3317	-0.382305	0.282323	-1.35414	0.175691	0.774515
Spg11	38.7884	-0.363601	0.268569	-1.35385	0.175785	0.774576
Prmt2	9.98765	0.722393	0.533959	1.3529	0.176088	0.775556
Tsen34	18.1158	0.598435	0.442774	1.35156	0.176517	0.776502
Dnai7	31.7537	-0.392246	0.29019	-1.35169	0.176475	0.776502
Psmc5	7.42422	0.874736	0.647245	1.35147	0.176543	0.776502
Fas	6.22247	0.987897	0.732439	1.34878	0.177409	0.777024
ENSRNOG00000065487	7.02161	0.928425	0.688015	1.34943	0.1772	0.777024
Eif4e	22.0315	0.490434	0.363291	1.34998	0.177024	0.777024
Dennd2a	8.75819	0.878566	0.650796	1.34999	0.17702	0.777024
Pxmp4	10.6213	0.744936	0.553362	1.3462	0.178238	0.777024
Kdm4c	93.7056	-0.258957	0.192418	-1.3458	0.178366	0.777024
Arhgap6	13.7102	-0.702688	0.521289	-1.34798	0.177664	0.777024
Rims2	37.0016	0.448017	0.332773	1.34631	0.178201	0.777024
Bcdin3d	10.7933	0.714024	0.530549	1.34582	0.17836	0.777024
Carm1	23.8107	-0.460265	0.341876	-1.3463	0.178207	0.777024
Gclc	88.5691	-0.352679	0.261274	-1.34984	0.177067	0.777024
Carf	10.1423	-0.672179	0.49903	-1.34697	0.177989	0.777024
Nfe2l1	27.5095	0.459387	0.341176	1.34648	0.178147	0.777024
Rabgap1l	95.7726	-0.273436	0.203094	-1.34635	0.17819	0.777024
Lap3	18.4075	0.56186	0.417551	1.34561	0.17843	0.777024
Tdrd3	47.6718	-0.339711	0.25212	-1.34742	0.177844	0.777024
Zbtb20	300.839	-0.180956	0.134043	-1.34998	0.177021	0.777024
Ap1m1	18.4006	-0.518236	0.384283	-1.34858	0.177473	0.777024
Fundc2	28.0346	-0.42747	0.317532	-1.34623	0.178229	0.777024
Set	5.20248	1.18454	0.878452	1.34844	0.177518	0.777024
Sirt1	24.6972	-0.452549	0.33555	-1.34868	0.17744	0.777024
Vamp7	16.19	0.561453	0.416105	1.34931	0.177239	0.777024
Rgn	11.7068	-0.714253	0.531026	-1.34504	0.178611	0.777464
Elovl6	25.5316	-0.49584	0.368759	-1.34462	0.178749	0.777713
Plcd1	15.0722	0.615418	0.457864	1.34411	0.178914	0.778081
Ikbip	25.6659	0.452588	0.336866	1.34353	0.179101	0.778548
Nop16	7.99228	0.862286	0.641941	1.34325	0.179191	0.778589
Myo9a	117.713	-0.230631	0.171733	-1.34296	0.179285	0.778647
Pgd	107.005	0.24227	0.180553	1.34182	0.179654	0.778919
Ugcg	136.859	0.234772	0.17492	1.34217	0.179541	0.778919
Poc1b	12.9923	0.633202	0.471915	1.34177	0.17967	0.778919
Jarid2	105.137	-0.244444	0.182127	-1.34216	0.179544	0.778919
Zfand5	44.8168	0.370735	0.276504	1.34079	0.179987	0.779595
Nlrx1	6.65619	-0.848543	0.632839	-1.34085	0.179969	0.779595
Sema4b	7.06862	0.879396	0.656493	1.33954	0.180396	0.780281
Oscp1	6.5998	0.909091	0.678568	1.33972	0.180336	0.780281
Ankfy1	78.9279	-0.279016	0.208366	-1.33907	0.180549	0.780281
Myo1d	296.593	-0.177793	0.13276	-1.3392	0.180506	0.780281
Mb21d2	41.8895	-0.363316	0.271302	-1.33916	0.180519	0.780281
Gemin2	14.5739	-0.580495	0.433601	-1.33878	0.180643	0.780341
Rtkn	14.1756	0.638051	0.476768	1.33828	0.180804	0.780684
ENSRNOG00000063621	39.854	-0.435971	0.325867	-1.33788	0.180936	0.780905
Kxd1	60.4693	0.343903	0.257276	1.33671	0.181318	0.782207
ENSRNOG00000065909	8.16417	0.800862	0.599744	1.33534	0.181765	0.783436
ENSRNOG00000065816	9.96087	0.770859	0.577185	1.33555	0.181696	0.783436
ENSRNOG00000070850	33.522	0.396361	0.297079	1.3342	0.18214	0.784701
Cstf3	69.4477	-0.281505	0.211147	-1.33322	0.18246	0.784732
Ifnlr1	4.86537	1.08169	0.811272	1.33332	0.182426	0.784732
Prepl	8.2299	-0.750822	0.562896	-1.33386	0.182251	0.784732
Stk24	29.3068	-0.427065	0.320335	-1.33318	0.182471	0.784732
Chp1	19.5763	0.565162	0.424144	1.33248	0.182703	0.784847
Dixdc1	12.5392	0.642759	0.482421	1.33236	0.182741	0.784847
Nfkbie	10.1978	0.727562	0.546019	1.33249	0.182701	0.784847
Rpl15	18.6669	0.602636	0.452681	1.33126	0.183103	0.785704
Hectd4	52.458	-0.319396	0.239886	-1.33145	0.183041	0.785704
Ezr	114.173	-0.240193	0.180681	-1.32938	0.183722	0.786744
Fth1	122.738	0.621307	0.467471	1.32908	0.183822	0.786744
Acp2	9.19422	-0.700638	0.527262	-1.32882	0.183906	0.786744
Tomm5	10.2318	0.708374	0.532742	1.32968	0.183625	0.786744
Gon7	5.43548	1.06023	0.797884	1.3288	0.183915	0.786744
Bloc1s4	10.191	0.708734	0.533083	1.3295	0.183683	0.786744
Psme2	10.9042	0.719801	0.541314	1.32973	0.183608	0.786744
Spcs2	21.5886	0.505359	0.380642	1.32765	0.184294	0.787667
Sirt5	33.918	-0.396218	0.29843	-1.32767	0.184286	0.787667
Tnfrsf1b	8.63429	0.843185	0.635315	1.32719	0.184446	0.787967
Kif13b	69.1066	-0.282441	0.212889	-1.3267	0.184606	0.788306
Fmnl3	17.1132	0.552223	0.416863	1.32471	0.185267	0.79061
Zscan21	19.1772	-0.499757	0.377293	-1.32458	0.185309	0.79061
Prdm11	10.8677	-0.685083	0.517357	-1.3242	0.185437	0.790807
ENSRNOG00000045854	71.9362	-0.279894	0.211484	-1.32347	0.185678	0.791266
Plcl2	5.1107	1.15245	0.870838	1.32338	0.185709	0.791266
Chdh	5.03234	1.07528	0.812844	1.32286	0.185882	0.791658
Mboat7	5.50946	0.954291	0.721525	1.3226	0.185967	0.791671
Ncoa2	81.5777	-0.273033	0.20651	-1.32213	0.186125	0.791993
Zfp950	16.1302	-0.526651	0.399369	-1.31871	0.187266	0.793205
Pde8a	68.6209	-0.290421	0.2201	-1.3195	0.187004	0.793205
Tmeff1	13.039	0.629705	0.477349	1.31917	0.187113	0.793205
A3galt2	14.8196	0.57901	0.438921	1.31917	0.187114	0.793205
Ints8	53.3875	-0.304746	0.230886	-1.3199	0.186869	0.793205
ENSRNOG00000003643	17.8296	-0.502888	0.380828	-1.32051	0.186664	0.793205
Vdr	36.7706	-0.367769	0.278818	-1.31903	0.18716	0.793205
Cyfip2	10.0746	-0.807801	0.612633	-1.31857	0.187312	0.793205
Stard3nl	18.3798	0.527764	0.399598	1.32074	0.186589	0.793205
Marchf3	48.4009	-0.361422	0.274093	-1.31861	0.1873	0.793205
Mppe1	22.6469	0.507653	0.384618	1.31989	0.186872	0.793205
Brf2	13.591	0.71671	0.543961	1.31758	0.187645	0.794269
Samd1	6.73076	-0.86958	0.660122	-1.3173	0.187737	0.794311
ENSRNOG00000068916	23.6985	0.536447	0.407448	1.3166	0.187972	0.794608
Acaa2	6.37725	0.892423	0.677792	1.31666	0.187952	0.794608
ENSRNOG00000017552	8.05856	0.78137	0.593633	1.31625	0.18809	0.794759
Tmem120b	19.471	0.535172	0.406727	1.3158	0.188241	0.79505
Cntnap2	6.18155	0.90588	0.688805	1.31515	0.18846	0.795283
Cpped1	22.9759	-0.447421	0.340197	-1.31518	0.188449	0.795283
Lysmd1	5.00263	1.01885	0.775462	1.31386	0.188893	0.795372
Metrnl	92.8612	-0.255442	0.194412	-1.31392	0.188873	0.795372
Timm17a	12.8997	0.684616	0.520732	1.31472	0.188605	0.795372
AABR07034438.1	88.6067	-0.277742	0.211305	-1.31441	0.188708	0.795372
Ggnbp1	6.74781	0.923825	0.703112	1.31391	0.188877	0.795372
Mdga2	12.1798	0.656283	0.499696	1.31336	0.18906	0.79573
ENSRNOG00000012659	14.4082	0.59897	0.4567	1.31152	0.189683	0.797088
Ppp4r2	44.3278	-0.330631	0.252121	-1.3114	0.189723	0.797088
Ggcx	11.0571	0.652944	0.497979	1.31119	0.189795	0.797088
Ap5m1	16.0873	-0.527291	0.401882	-1.31205	0.189503	0.797088
Por	16.7451	0.531292	0.40503	1.31174	0.189609	0.797088
Itga6	13.9204	0.613807	0.468604	1.30986	0.190243	0.797494
Hsdl2	29.5242	-0.406275	0.310147	-1.30995	0.190214	0.797494
Lars2	18.5692	-0.508083	0.387944	-1.30968	0.190303	0.797494
Nsd2	44.5305	-0.377585	0.288287	-1.30976	0.190278	0.797494
Tmem208	26.3037	0.461737	0.352354	1.31044	0.190048	0.797494
Mthfd2l	5.19111	0.994933	0.760346	1.30853	0.190695	0.798788
Snx25	32.9944	-0.387124	0.295948	-1.30808	0.190846	0.799074
ENSRNOG00000069528	14.327	-0.559721	0.427976	-1.30783	0.19093	0.799081
RGD1307554	6.366	0.871846	0.667687	1.30577	0.191631	0.800745
ENSRNOG00000058030	14.9411	-0.603341	0.462028	-1.30585	0.191603	0.800745
Smtn	9.62154	0.710138	0.543881	1.30569	0.191659	0.800745
Zfp319	7.02903	-0.813435	0.622677	-1.30635	0.191433	0.800745
ENSRNOG00000054495	6.97514	0.915049	0.70133	1.30473	0.191983	0.801755
Smim10l1	22.7374	0.5104	0.391967	1.30215	0.192866	0.802871
Zyx	6.5257	0.880617	0.675476	1.3037	0.192336	0.802871
Secisbp2l	68.1916	-0.303104	0.23279	-1.30205	0.1929	0.802871
Ext1	138.106	0.221	0.169674	1.30249	0.192748	0.802871
Armc9	30.5586	-0.391037	0.300207	-1.30256	0.192725	0.802871
Mfsd11	19.1768	0.496549	0.381125	1.30285	0.192625	0.802871
Zscan26	54.448	-0.304022	0.233503	-1.302	0.192915	0.802871
Crkl	34.8295	-0.371502	0.285272	-1.30227	0.192823	0.802871
Hsd17b12	26.6699	0.440512	0.338519	1.30129	0.193159	0.803541
Ccdc90b	7.12389	-0.805872	0.620301	-1.29916	0.193888	0.804497
Map3k11	4.96529	-0.938852	0.722004	-1.30034	0.193484	0.804497
Zfp248	4.98832	1.03729	0.798466	1.2991	0.19391	0.804497
AABR07019088.1	32.9742	0.385533	0.296701	1.2994	0.193808	0.804497
Srsf2	131.866	-0.217945	0.167789	-1.29892	0.193971	0.804497
RGD1309106	9.577	0.759815	0.584496	1.29995	0.193618	0.804497
Actr8	10.9495	-0.65457	0.50361	-1.29976	0.193685	0.804497
Eif2b2	12.6908	0.634123	0.488505	1.29809	0.194257	0.804648
Zfp839	7.78833	-0.73789	0.568426	-1.29813	0.194244	0.804648
ENSRNOG00000069263	22.3444	-0.467876	0.36034	-1.29843	0.19414	0.804648
Mfn2	15.3267	-0.554264	0.427469	-1.29662	0.194762	0.806397
Atg2a	9.76962	0.689341	0.531987	1.29579	0.195049	0.806555
Prpf38b	37.4332	-0.360758	0.278428	-1.2957	0.19508	0.806555
RGD1310352	16.1842	0.55721	0.430099	1.29554	0.195134	0.806555
Greb1l	13.4601	0.620247	0.478523	1.29617	0.194917	0.806555
ENSRNOG00000068254	18.773	-0.60549	0.467475	-1.29523	0.195239	0.806573
Aplp2	67.1542	-0.277069	0.213946	-1.29504	0.195305	0.806573
Fn3k	11.1103	-0.619455	0.478513	-1.29454	0.195479	0.806944
Brk1	25.3588	0.452968	0.350332	1.29297	0.196023	0.807309
Mdn1	23.1336	-0.485194	0.375108	-1.29348	0.195846	0.807309
Rxylt1	11.601	0.647345	0.500391	1.29368	0.195776	0.807309
Canx	70.7562	0.286666	0.221774	1.29261	0.196148	0.807309
Tpr	66.3716	-0.294207	0.22761	-1.29259	0.196151	0.807309
Fbp1	12.7117	-0.624748	0.48293	-1.29366	0.195783	0.807309
Slc35d2	12.2651	0.625372	0.483755	1.29275	0.196099	0.807309
Tsg101	26.5243	-0.448347	0.347137	-1.29156	0.196511	0.807488
ENSRNOG00000069406	37.7912	-0.368643	0.285703	-1.2903	0.196946	0.807488
Cys1	43.8417	-0.349799	0.270711	-1.29215	0.196305	0.807488
Nedd4	198.411	-0.189159	0.146495	-1.29123	0.196622	0.807488
Dclk3	6.00219	-0.895086	0.693634	-1.29043	0.196902	0.807488
Adgrf2	16.151	-0.528934	0.409547	-1.29151	0.196527	0.807488
Trappc1	6.59149	0.843123	0.65289	1.29137	0.196575	0.807488
Ap3m2	7.1231	0.856902	0.663905	1.2907	0.196808	0.807488
Mtres1	11.3009	0.671775	0.520402	1.29088	0.196746	0.807488
Ppp2r5b	5.67211	0.955084	0.740409	1.28994	0.197071	0.807659
Tmem65	44.4188	-0.337013	0.261331	-1.2896	0.197189	0.807797
ENSRNOG00000015426	14.8884	0.562214	0.436045	1.28935	0.197277	0.807815
Fra10ac1	25.4816	-0.415961	0.322756	-1.28878	0.197475	0.808168
Idh3b	5.29977	1.03102	0.800092	1.28862	0.19753	0.808168
Cpne7	32.6655	-0.428863	0.332957	-1.28804	0.197731	0.808307
Hip1r	11.1314	-0.66378	0.515304	-1.28813	0.1977	0.808307
Gapdh	30.9163	0.492249	0.382399	1.28727	0.198002	0.808731
Ptpn1	51.4884	0.35652	0.276951	1.28731	0.197987	0.808731
Med14	31.1931	-0.405337	0.315043	-1.28661	0.198231	0.808983
Tusc3	39.6851	-0.361374	0.280825	-1.28683	0.198153	0.808983
Tanc2	56.3984	0.353483	0.27496	1.28558	0.19859	0.810108
Fuca1	15.2599	0.593864	0.462058	1.28526	0.198702	0.810223
ENSRNOG00000000879	9.15888	-0.675805	0.526008	-1.28478	0.198868	0.810558
Umps	20.5646	0.536448	0.417702	1.28428	0.199042	0.810925
Gss	42.1245	-0.339872	0.264869	-1.28317	0.199433	0.811254
Mdm2	58.6439	0.303084	0.236234	1.28298	0.199499	0.811254
Kmt2d	42.51	-0.38942	0.304119	-1.28049	0.200374	0.811254
Ldlr	22.2062	-0.457608	0.357223	-1.28102	0.200188	0.811254
Dennd4a	19.6694	0.483602	0.377531	1.28096	0.200208	0.811254
Pkm	14.0807	0.588817	0.459809	1.28057	0.200345	0.811254
Gsta5	4.60025	-1.03445	0.808001	-1.28026	0.200452	0.811254
Kpna2	6.10716	0.885294	0.691233	1.28074	0.200283	0.811254
Fryl	197.555	0.206156	0.161074	1.27989	0.200586	0.811254
Lrrc8b	5.40862	1.01817	0.793135	1.28373	0.199235	0.811254
Egfr	19.3384	0.546489	0.42699	1.27986	0.200594	0.811254
Rbm26	142.426	-0.211574	0.165059	-1.2818	0.199911	0.811254
Polr2h	31.9368	0.467464	0.364768	1.28154	0.200005	0.811254
Tkt	34.2636	-0.371944	0.290356	-1.28099	0.200196	0.811254
Malt1	50.7358	-0.329859	0.257274	-1.28213	0.199797	0.811254
Csnk2a2	42.7692	-0.335887	0.262463	-1.27975	0.200633	0.811254
Rpl21-1	29.9025	0.40783	0.318081	1.28216	0.199787	0.811254
Pds5b	29.3362	-0.404071	0.315352	-1.28133	0.200076	0.811254
Ppp1r7	12.1041	0.651641	0.509295	1.2795	0.200722	0.811278
Ube3a	106.601	-0.234363	0.183244	-1.27897	0.200908	0.811348
Agtrap	5.20385	0.951843	0.744179	1.27905	0.200879	0.811348
Xpnpep1	32.8926	-0.380791	0.298272	-1.27666	0.201724	0.811757
Hras	5.1784	0.977204	0.764982	1.27742	0.201453	0.811757
Wbp1l	35.1173	0.371364	0.291022	1.27607	0.201932	0.811757
Lmo4	88.2945	-0.265598	0.207843	-1.27788	0.201291	0.811757
Fam76a	34.6322	0.382868	0.299691	1.27754	0.201412	0.811757
Tesk2	12.4841	0.60916	0.477348	1.27613	0.201908	0.811757
ENSRNOG00000005352	15.5251	-0.552915	0.43315	-1.2765	0.201779	0.811757
RragB	11.7335	-0.669807	0.524035	-1.27817	0.201189	0.811757
Sde2	15.9673	0.579422	0.453665	1.2772	0.201531	0.811757
Ywhah	29.4702	-0.442349	0.346575	-1.27634	0.201834	0.811757
ENSRNOG00000070220	5.30577	1.03248	0.807946	1.27791	0.201282	0.811757
Fkbp14	25.7538	0.433482	0.340261	1.27397	0.202674	0.812712
Acss1	19.0521	-0.520629	0.408565	-1.27429	0.202561	0.812712
Zbtb18	16.0334	-0.553384	0.434411	-1.27387	0.202708	0.812712
Letm1	16.0817	0.537538	0.421855	1.27422	0.202584	0.812712
Gak	60.698	-0.28749	0.225527	-1.27475	0.202399	0.812712
Ints6	48.8489	0.324182	0.254281	1.2749	0.202345	0.812712
Otud4	30.9896	-0.401095	0.314897	-1.27373	0.202758	0.812712
Igsf6	9.056	0.772485	0.607581	1.27141	0.203583	0.813475
Zfp78	11.4144	-0.620969	0.489434	-1.26875	0.204531	0.813475
Rexo5	9.92014	0.678377	0.534571	1.26901	0.204437	0.813475
Wdr11	20.1134	-0.466733	0.366847	-1.27228	0.203273	0.813475
Slc7a9	6.02026	0.944899	0.746009	1.2666	0.205297	0.813475
Cnot3	29.4838	-0.448657	0.353099	-1.27063	0.203862	0.813475
Zfp131	17.2494	0.538031	0.424283	1.26809	0.204764	0.813475
S100a1	6.35511	0.884129	0.696911	1.26864	0.20457	0.813475
Ola1	42.7927	0.335058	0.264352	1.26747	0.204988	0.813475
Pcmtd2	42.3601	-0.33485	0.264211	-1.26736	0.205028	0.813475
Scmh1	71.2587	-0.268936	0.212018	-1.26846	0.204633	0.813475
Epas1	5.70774	0.980199	0.772815	1.26835	0.204673	0.813475
Coq6	9.70079	0.733847	0.578985	1.26747	0.204986	0.813475
Atg4d	18.206	0.523579	0.412161	1.27033	0.203968	0.813475
Tyk2	18.3494	-0.487196	0.38354	-1.27026	0.203992	0.813475
Ppp2r1b	11.5536	0.661886	0.52204	1.26788	0.204839	0.813475
Parp3	5.60556	1.01988	0.804209	1.26817	0.204736	0.813475
ENSRNOG00000069880	27.2097	0.412289	0.325495	1.26665	0.205279	0.813475
ENSRNOG00000066982	4.87177	0.971118	0.766738	1.26656	0.205313	0.813475
Spag9	106.318	0.23902	0.18822	1.2699	0.204121	0.813475
ENSRNOG00000036686	11.6532	-0.606824	0.477187	-1.27167	0.203491	0.813475
Tnrc6c	96.5198	-0.24247	0.190959	-1.26975	0.204173	0.813475
Psmd11	42.1665	0.336462	0.265663	1.2665	0.205334	0.813475
Cdc42bpa	106.153	-0.230876	0.181797	-1.26997	0.204096	0.813475
Utp3	23.02	0.46026	0.362521	1.26961	0.204224	0.813475
Ubac2	26.1512	-0.449683	0.353578	-1.27181	0.203442	0.813475
Cacnb2	10.1798	0.707881	0.557193	1.27044	0.203927	0.813475
Fam131a	14.7427	0.61006	0.481831	1.26613	0.205467	0.813475
Rttn	20.299	-0.456685	0.360697	-1.26612	0.205471	0.813475
Lss	7.90888	-0.736992	0.580297	-1.27003	0.204076	0.813475
Ddx27	9.22194	0.763495	0.603157	1.26583	0.205573	0.813546
Chmp1a	7.16055	0.838245	0.662516	1.26525	0.205783	0.814043
Cbx3	30.9128	0.410634	0.324667	1.26479	0.205948	0.814363
Anpep	6.58362	-0.856709	0.677877	-1.26381	0.206298	0.815078
Cmtm6	6.27217	0.855716	0.677023	1.26394	0.206252	0.815078
Ankrd42	12.2433	-0.583975	0.462576	-1.26244	0.20679	0.816473
Gnai1	8.0938	0.833675	0.66041	1.26236	0.206819	0.816473
Rab6a	63.9203	0.289618	0.229846	1.26005	0.20765	0.818291
Chrm5	6.61947	0.872775	0.69273	1.25991	0.207703	0.818291
Sgpp1	16.8471	0.518803	0.411726	1.26007	0.207645	0.818291
ENSRNOG00000051170	173.657	-0.190949	0.151506	-1.26034	0.207547	0.818291
Cd164	23.1803	0.468562	0.371804	1.26024	0.207583	0.818291
ENSRNOG00000011713	24.3245	0.492873	0.391691	1.25832	0.208276	0.819212
Nrf1	74.7236	-0.265909	0.211218	-1.25893	0.208055	0.819212
ENSRNOG00000007851	61.0544	0.289471	0.230044	1.25833	0.208272	0.819212
AABR07035338.1	69.9807	-0.30496	0.242315	-1.25853	0.208201	0.819212
ENSRNOG00000069803	31.6582	0.396062	0.314837	1.25799	0.208395	0.819334
Pth1r	175.405	-0.190118	0.151183	-1.25753	0.208561	0.819334
Cdk13	110.799	-0.222873	0.177213	-1.25765	0.208517	0.819334
Rcsd1	77.3822	0.266258	0.211819	1.25701	0.208751	0.819746
Selenoi	14.285	-0.599978	0.477774	-1.25578	0.209196	0.820498
Gskip	14.3339	0.551379	0.438919	1.25622	0.209036	0.820498
Ulk1	14.5613	-0.545031	0.434003	-1.25582	0.20918	0.820498
Rabggtb	36.1648	0.407937	0.325096	1.25482	0.209545	0.820906
Abca7	11.1249	0.657118	0.523748	1.25465	0.209608	0.820906
Myo1e	305.276	-0.171806	0.136946	-1.25456	0.20964	0.820906
Nfkbiz	4.71689	1.09847	0.875274	1.255	0.209479	0.820906
Tufm	4.97693	-0.894518	0.713359	-1.25395	0.209859	0.821101
Hoxc5	14.4116	-0.537298	0.428433	-1.2541	0.209806	0.821101
Opa3	5.45297	0.929778	0.742785	1.25175	0.210663	0.822688
Hoxd4	17.8026	-0.513039	0.409762	-1.25204	0.210555	0.822688
Slc35b1	26.0592	0.440201	0.351552	1.25216	0.21051	0.822688
Sorbs3	45.1636	-0.331575	0.26473	-1.2525	0.210386	0.822688
Pttg1ip	32.9741	0.401385	0.32068	1.25167	0.21069	0.822688
Pank1	20.8204	-0.505967	0.404455	-1.25098	0.21094	0.822754
Mettl23	5.71356	0.95164	0.760751	1.25092	0.210963	0.822754
Saraf	23.162	0.456474	0.364806	1.25128	0.210833	0.822754
Plekhg2	63.0398	-0.349654	0.279996	-1.24878	0.211744	0.823003
Dlg2	10.4943	-0.608087	0.487322	-1.24781	0.2121	0.823003
Ube2q1	29.9876	-0.39625	0.317244	-1.24904	0.21165	0.823003
Creld1	18.2521	0.522631	0.419022	1.24726	0.212301	0.823003
Tmem251	5.91344	0.881824	0.705666	1.24963	0.211433	0.823003
Oxsr1	85.8442	0.247668	0.198517	1.24759	0.212181	0.823003
Pfas	8.46387	0.733017	0.587703	1.24726	0.212303	0.823003
Tubg1	6.16047	0.848971	0.680091	1.24832	0.211914	0.823003
Pacc1	15.0839	-0.601626	0.481629	-1.24915	0.211612	0.823003
Cpeb2	48.9946	-0.330247	0.264678	-1.24773	0.212129	0.823003
Mfsd10	4.9568	0.974812	0.780041	1.24969	0.211412	0.823003
Slc1a4	10.0599	-0.652546	0.522975	-1.24776	0.21212	0.823003
Urb1	8.72334	0.740495	0.593411	1.24786	0.212081	0.823003
Atp6v0d1	61.4321	0.319672	0.256042	1.24851	0.211843	0.823003
ENSRNOG00000069648	8.41963	0.77083	0.617423	1.24846	0.211861	0.823003
Farp2	37.0078	-0.355459	0.285127	-1.24667	0.212518	0.823509
Tpi1	15.2591	0.540783	0.434052	1.2459	0.212802	0.823633
ENSRNOG00000002529	18.6814	0.494866	0.397422	1.24519	0.213061	0.823633
Gpatch11	8.85468	0.711173	0.570834	1.24585	0.21282	0.823633
Pan2	27.1981	-0.396709	0.318581	-1.24524	0.213045	0.823633
Polg2	8.72026	-0.700152	0.562123	-1.24555	0.212929	0.823633
Hira	50.6096	-0.306581	0.246113	-1.24569	0.212878	0.823633
Snx32	11.8766	-0.590689	0.47493	-1.24374	0.213595	0.82438
Cntln	5.16487	0.926176	0.744455	1.2441	0.213463	0.82438
Adat1	8.12543	0.77336	0.621695	1.24395	0.213516	0.82438
Rab35	6.23558	-0.836011	0.671879	-1.24429	0.213393	0.82438
Zfand6	80.1008	-0.24789	0.199484	-1.24265	0.213995	0.824469
Zfp40	22.7848	-0.430036	0.346164	-1.24229	0.21413	0.824469
Cops3	37.2749	-0.335323	0.269881	-1.24249	0.214057	0.824469
ENSRNOG00000063680	5.4628	0.960098	0.7723	1.24317	0.213806	0.824469
ENSRNOG00000066465	5.79462	-0.894313	0.719629	-1.24274	0.213963	0.824469
Zmiz1	73.0721	-0.26212	0.210987	-1.24235	0.214106	0.824469
Clasrp	18.3827	0.542916	0.437432	1.24114	0.214553	0.825708
Ndufa2	12.0513	0.708766	0.571145	1.24095	0.214623	0.825708
Prkcsh	16.4548	0.539582	0.435188	1.23988	0.215018	0.8269
ENSRNOG00000067200	36.3543	0.389939	0.314692	1.23912	0.215303	0.827338
Speg	70.7743	0.282507	0.227948	1.23935	0.215218	0.827338
Rit1	31.578	0.399408	0.322661	1.23785	0.21577	0.827917
Cxcl12	15.1163	0.576385	0.465485	1.23825	0.215624	0.827917
Prrc2b	22.3252	0.448916	0.362677	1.23778	0.215796	0.827917
Fxr2	43.2987	-0.323562	0.261401	-1.2378	0.215789	0.827917
Plekho2	8.99425	0.719149	0.581323	1.23709	0.216053	0.828247
Dpy19l1	15.0895	-0.523249	0.422944	-1.23716	0.216028	0.828247
Cnih4	16.6287	0.532998	0.430974	1.23673	0.216188	0.828435
Atp6v0d2	5.22225	-0.887919	0.71861	-1.23561	0.216605	0.829047
Stmn1	7.04151	0.825502	0.668012	1.23576	0.216548	0.829047
ENSRNOG00000063339	5.35409	0.951114	0.769632	1.2358	0.216532	0.829047
Snrnp27	10.2221	-0.651736	0.528277	-1.2337	0.217314	0.830212
Ifi27	11.9373	0.659957	0.534849	1.23391	0.217236	0.830212
Bbs10	9.58144	0.70352	0.569934	1.23439	0.217058	0.830212
ENSRNOG00000061607	27.0496	-0.400416	0.324582	-1.23364	0.217338	0.830212
Ppat	14.1032	-0.578555	0.468932	-1.23377	0.217287	0.830212
Rsph3	16.7858	-0.556165	0.451407	-1.23207	0.217923	0.83056
Shprh	30.6154	-0.375711	0.305176	-1.23113	0.218275	0.83056
Psmd8	10.4229	0.736006	0.597474	1.23186	0.218	0.83056
Hirip3	7.83697	0.74908	0.608357	1.23132	0.218204	0.83056
Tnfsf10	6.23919	0.970788	0.788771	1.23076	0.218413	0.83056
Mapkap1	109.674	-0.22407	0.182092	-1.23053	0.218497	0.83056
Rps4x-1	13.3225	0.605903	0.49221	1.23099	0.218328	0.83056
Odc1	19.1778	0.51984	0.422081	1.23161	0.218093	0.83056
Pigh	7.89688	0.727413	0.590442	1.23198	0.217956	0.83056
Ptk2	92.4045	-0.230419	0.187271	-1.2304	0.218546	0.83056
Igfbp2	55.5242	-0.305399	0.24768	-1.23304	0.21756	0.83056
Msl1	21.5695	-0.429459	0.348431	-1.23255	0.217744	0.83056
Coa6	12.4773	-0.551206	0.447416	-1.23198	0.217958	0.83056
Cpeb3	61.0684	-0.283963	0.23093	-1.22965	0.218828	0.830795
Fxn	10.7548	0.63895	0.520108	1.22849	0.219261	0.830795
Pdcd10	38.8897	-0.332131	0.270261	-1.22893	0.219098	0.830795
Hipk1	57.8758	-0.277898	0.226353	-1.22772	0.219553	0.830795
Ubr1	117.127	-0.223545	0.182058	-1.22788	0.219491	0.830795
Zdhhc18	33.5308	0.379131	0.308662	1.22831	0.219331	0.830795
Tex264	10.9323	-0.618028	0.503287	-1.22798	0.219454	0.830795
Bckdhb	53.7216	-0.30212	0.245834	-1.22896	0.219087	0.830795
ENSRNOG00000067700	6.65245	-0.929433	0.755972	-1.22946	0.218901	0.830795
Psma2	13.3991	0.583992	0.475651	1.22777	0.219532	0.830795
Tshz1	37.3859	-0.333699	0.271672	-1.22832	0.219328	0.830795
Slc39a3	5.15047	-0.870665	0.709633	-1.22692	0.219852	0.831601
Mccc2	60.5694	-0.289175	0.235818	-1.22627	0.220099	0.831945
Rbm19	5.87497	-0.844642	0.688815	-1.22622	0.220114	0.831945
Cers4	5.43804	-0.85264	0.695556	-1.22584	0.220259	0.832166
Slco1a4	13.4246	-0.602517	0.491812	-1.2251	0.220538	0.832202
Npdc1	16.4258	0.543667	0.443988	1.22451	0.22076	0.832202
Zyg11b	15.3197	-0.509004	0.415556	-1.22487	0.220623	0.832202
Abat	21.7482	0.525653	0.429299	1.22444	0.220785	0.832202
Idi1	7.00087	0.872733	0.71264	1.22465	0.220708	0.832202
Zfp330	14.5015	-0.512045	0.418039	-1.22487	0.220624	0.832202
Enah	35.4376	0.361382	0.295318	1.2237	0.221064	0.832606
Slc10a7	38.1627	-0.326491	0.266798	-1.22374	0.221051	0.832606
Ip6k2	88.094	-0.244256	0.19974	-1.22287	0.221378	0.832894
ENSRNOG00000067991	13.8732	-0.539898	0.441485	-1.22291	0.221362	0.832894
Shroom3	261.185	0.172427	0.141008	1.22282	0.221399	0.832894
Stx7	36.8117	-0.33669	0.275541	-1.22192	0.221737	0.83384
Maged2	7.12755	0.774029	0.633609	1.22162	0.221851	0.833947
Rpl30	17.0949	0.501683	0.411052	1.22049	0.222281	0.835237
Ctsd	32.3894	0.487175	0.39964	1.21903	0.222832	0.835684
Dennd4c	67.8467	-0.260717	0.213845	-1.21919	0.222773	0.835684
Atxn7l1	74.4179	0.260367	0.21353	1.21934	0.222714	0.835684
Yipf3	6.57842	0.830341	0.680974	1.21934	0.222714	0.835684
Mmaa	18.4951	-0.516531	0.42364	-1.21927	0.222742	0.835684
Abi2	61.6228	0.309677	0.254346	1.21754	0.223398	0.837158
Nup133	9.45602	0.723832	0.594435	1.21768	0.223345	0.837158
ENSRNOG00000069185	19.0525	0.488577	0.401405	1.21717	0.22354	0.837239
Pnp	11.0853	0.690878	0.567675	1.21703	0.223593	0.837239
Tspan14	9.709	0.712446	0.586016	1.21575	0.224082	0.838747
Zbtb2	5.23772	0.935734	0.769873	1.21544	0.224199	0.83886
Akt1s1	6.92099	0.803612	0.66173	1.21441	0.224591	0.839678
Ccdc122	26.6308	-0.422539	0.347894	-1.21456	0.224533	0.839678
Rere	204.639	-0.171898	0.141646	-1.21357	0.22491	0.840264
Zbtb4	20.286	-0.435118	0.358552	-1.21354	0.224922	0.840264
Hnrnpf	53.0719	0.297748	0.245597	1.21234	0.225381	0.841329
Cox6a1	35.1624	0.435571	0.359266	1.21239	0.225363	0.841329
Orai1	6.44932	0.920611	0.759722	1.21177	0.225599	0.841819
Fads1	6.38942	-0.786876	0.650207	-1.21019	0.226205	0.843104
Rps6-1	22.8183	0.455073	0.375968	1.2104	0.226124	0.843104
ENSRNOG00000066321	6.42137	0.845068	0.698292	1.21019	0.226205	0.843104
Ccnd3	17.542	0.515457	0.426222	1.20936	0.226524	0.843867
Cpd	48.471	-0.299452	0.247644	-1.2092	0.226584	0.843867
ENSRNOG00000062895	10.4991	0.654348	0.541523	1.20835	0.226914	0.844768
Srsf11	101.251	-0.223757	0.185262	-1.20778	0.22713	0.844924
Prkacb	37.4988	0.359711	0.297787	1.20795	0.227067	0.844924
Uqcrc2	49.9014	-0.289572	0.239849	-1.20731	0.227313	0.845279
Tor1aip1	15.4337	0.554738	0.459831	1.20639	0.227666	0.845615
Sfrp1	5.36115	0.947022	0.784953	1.20647	0.227636	0.845615
RT1-T24-1	35.1573	0.391293	0.324316	1.20652	0.227618	0.845615
Glul	35.7594	0.451835	0.37464	1.20605	0.227798	0.845782
Zcchc9	21.1845	0.541951	0.449543	1.20556	0.227987	0.84616
ENSRNOG00000003689	41.4193	0.32788	0.272085	1.20507	0.228178	0.846541
Chchd2-1	27.2441	0.436589	0.362516	1.20433	0.228462	0.84727
Ubxn1	16.5897	0.505388	0.420005	1.20329	0.228864	0.848112
Dcun1d3	16.7063	0.490129	0.407302	1.20335	0.228839	0.848112
Sgf29	9.08806	0.664124	0.552899	1.20117	0.229687	0.848237
Tmod3	108.69	0.237739	0.197847	1.20163	0.229508	0.848237
Snx29	64.6379	-0.275413	0.229054	-1.20239	0.229211	0.848237
Tmcc2	4.83141	-0.914269	0.760985	-1.20143	0.229585	0.848237
Pdgfra	4.75149	0.978647	0.814418	1.20165	0.229499	0.848237
Snrnp48	31.7746	-0.393827	0.327403	-1.20288	0.229023	0.848237
Dgcr2	36.7183	0.3565	0.296729	1.20143	0.229583	0.848237
Tomm70	23.3528	-0.421714	0.351035	-1.20134	0.229618	0.848237
Cpne2	5.69419	-0.7769	0.64635	-1.20198	0.229371	0.848237
Rpl8	26.1127	0.426902	0.355654	1.20033	0.230012	0.849113
Arfip1	47.7032	0.319644	0.266363	1.20003	0.230127	0.849215
Kcnj12	26.1633	-0.440747	0.367425	-1.19956	0.230311	0.84957
ENSRNOG00000062835	10.9133	-0.652044	0.543802	-1.19905	0.23051	0.849652
Sar1a	16.7015	0.503031	0.419506	1.1991	0.230488	0.849652
Tssc4	80.5698	0.253487	0.211484	1.19861	0.230679	0.849954
Ash1l	140.73	-0.204284	0.170591	-1.1975	0.23111	0.851147
Unc13b	64.5952	-0.270427	0.225859	-1.19733	0.231179	0.851147
Otub1	14.043	0.53708	0.44866	1.19708	0.231276	0.851181
Ifit1bl	27.115	-0.394273	0.329914	-1.19508	0.232057	0.852513
Itfg2	25.5057	-0.413756	0.346165	-1.19526	0.231987	0.852513
Vapb	16.5977	-0.510722	0.427375	-1.19502	0.232079	0.852513
Cct6b	6.54409	-0.730774	0.611307	-1.19543	0.231919	0.852513
Fnta	39.0486	-0.323466	0.270614	-1.1953	0.231968	0.852513
Bloc1s6	6.92269	0.837177	0.700896	1.19444	0.232307	0.85261
Stx17	21.5798	-0.426426	0.357114	-1.19409	0.232444	0.85261
Cwf19l2	59.533	-0.285801	0.239237	-1.19464	0.232229	0.85261
Smchd1	53.75	-0.291676	0.244274	-1.19405	0.232458	0.85261
Ajm1	8.82812	0.715678	0.599657	1.19348	0.232682	0.853108
Nab1	32.2143	-0.360425	0.302134	-1.19293	0.232897	0.85325
Tor3a	12.4706	0.573441	0.480687	1.19296	0.232884	0.85325
Morf4l1	85.5925	0.248883	0.208689	1.19261	0.233024	0.85339
Dnm1	27.066	0.395156	0.331527	1.19193	0.23329	0.853802
Ell	16.005	0.526336	0.441606	1.19187	0.233313	0.853802
Prss23	10.9516	0.690084	0.581957	1.1858	0.235701	0.853806
Mtmr10	17.9165	0.505329	0.425726	1.18698	0.235234	0.853806
Polr2g	7.76835	0.756698	0.63696	1.18798	0.23484	0.853806
Gnaq	116.266	-0.227599	0.191127	-1.19083	0.233721	0.853806
Pax2	16.9672	-0.507403	0.428294	-1.18471	0.236134	0.853806
Strip1	22.5586	0.420407	0.352853	1.19145	0.233476	0.853806
Card6	4.68609	1.02474	0.860494	1.19087	0.233705	0.853806
Dhx36	71.4953	-0.270016	0.226845	-1.19031	0.233924	0.853806
Psma5	21.1469	0.434671	0.366262	1.18678	0.235316	0.853806
Sec13	16.6422	0.529587	0.446779	1.18534	0.235881	0.853806
Plekha3	17.236	0.488363	0.411878	1.1857	0.235741	0.853806
Csnk2a1	46.6352	-0.292921	0.246969	-1.18606	0.235598	0.853806
Rrbp1	57.9097	0.285305	0.239805	1.18974	0.23415	0.853806
Atad3a	9.80681	0.626261	0.528011	1.18608	0.235592	0.853806
Akt1	6.99788	0.749842	0.630111	1.19001	0.234041	0.853806
Syne2	175.933	-0.185628	0.15642	-1.18673	0.235333	0.853806
Zcrb1	25.5348	0.404511	0.341026	1.18616	0.235559	0.853806
ENSRNOG00000065049	11.2257	0.711401	0.599083	1.18748	0.235037	0.853806
Atf7	87.0262	-0.235339	0.198649	-1.18469	0.236138	0.853806
Gls	127.895	-0.213995	0.180396	-1.18625	0.235523	0.853806
Glb1l	5.38848	0.872842	0.734746	1.18795	0.234853	0.853806
Shpk	7.20227	-0.749542	0.630474	-1.18886	0.234497	0.853806
Helz	50.0987	-0.3126	0.263027	-1.18847	0.234649	0.853806
Unk	15.0378	-0.557822	0.470548	-1.18547	0.235831	0.853806
Ybx1-ps3	5.51076	-0.823768	0.695215	-1.18491	0.236052	0.853806
Eif1	92.5589	0.263583	0.222318	1.18561	0.235776	0.853806
Ociad2	7.95138	0.73353	0.616306	1.1902	0.233966	0.853806
Cnot6l	63.5614	-0.257637	0.217305	-1.1856	0.235779	0.853806
Mllt10	123.248	-0.213374	0.179757	-1.18702	0.235222	0.853806
Opa1	37.4061	-0.351274	0.296332	-1.18541	0.235857	0.853806
Fto	112.393	-0.213315	0.179861	-1.186	0.235623	0.853806
Ddr1	19.7948	0.49386	0.415998	1.18717	0.235161	0.853806
Osbp	20.9468	-0.436137	0.368386	-1.18391	0.236448	0.85431
ENSRNOG00000033449	10.1133	0.698848	0.590295	1.1839	0.236454	0.85431
ENSRNOG00000064015	6.04765	0.8165	0.689853	1.18359	0.236577	0.854434
ENSRNOG00000065259	5.47665	0.900542	0.761267	1.18295	0.236828	0.855022
Adnp2	14.9064	-0.503494	0.425758	-1.18258	0.236974	0.85523
Clns1a	16.8691	-0.476108	0.402753	-1.18213	0.237153	0.855275
Timm10	5.91845	0.831979	0.703944	1.18188	0.237252	0.855275
Cd48	18.0008	0.537133	0.454448	1.18195	0.237227	0.855275
Rsrc1	82.5754	-0.239273	0.202732	-1.18025	0.237903	0.855388
Ypel5	37.0841	-0.334412	0.283051	-1.18145	0.237423	0.855388
Washc3	30.3443	-0.372782	0.315694	-1.18084	0.237668	0.855388
Clasp2	70.716	-0.245374	0.207891	-1.1803	0.237881	0.855388
Wdfy3	77.0292	-0.254851	0.215844	-1.18072	0.237715	0.855388
Habp4	5.80338	0.824007	0.697749	1.18095	0.237622	0.855388
Rgl2	6.53724	0.76839	0.651031	1.18027	0.237894	0.855388
Wdsub1	16.4303	-0.479057	0.406163	-1.17947	0.23821	0.856176
Zdhhc14	8.28006	0.71374	0.605633	1.1785	0.238596	0.856407
Knop1	29.0097	0.387942	0.329019	1.17908	0.238365	0.856407
Klhl7	34.8403	0.375942	0.318949	1.17869	0.238521	0.856407
Chd6	95.9778	-0.229769	0.195055	-1.17797	0.238809	0.856407
Ttc4	15.8735	0.513517	0.435918	1.17801	0.238791	0.856407
RGD1305110	29.2112	-0.358922	0.304751	-1.17775	0.238894	0.856407
Zcchc14	21.8775	-0.465896	0.395406	-1.17827	0.238688	0.856407
Fam120b	26.1467	0.390911	0.332763	1.17474	0.240098	0.857736
ENSRNOG00000033729	28.7843	0.390255	0.332794	1.17266	0.240932	0.857736
Egln2	19.7938	0.476891	0.406537	1.17306	0.240773	0.857736
RGD1560065	12.7096	0.600346	0.51134	1.17406	0.240369	0.857736
Niban2	12.3982	-0.5582	0.474765	-1.17574	0.239699	0.857736
Ssb	27.964	0.403264	0.343879	1.17269	0.240919	0.857736
Snph	23.8595	-0.399055	0.340098	-1.17336	0.240653	0.857736
Trim44	78.1957	-0.240501	0.205136	-1.17239	0.241039	0.857736
Rusc2	27.9178	-0.387988	0.330277	-1.17474	0.2401	0.857736
Colec11	21.7779	0.463144	0.393869	1.17588	0.239641	0.857736
Appl2	7.75015	-0.685269	0.584399	-1.1726	0.240954	0.857736
Triobp	48.6314	0.303002	0.25815	1.17375	0.240497	0.857736
Zfpm2	6.87024	0.788859	0.672359	1.17327	0.240687	0.857736
Ccdc12	16.3875	0.485628	0.412932	1.17605	0.239576	0.857736
Brca1	5.47286	0.957004	0.816007	1.17279	0.24088	0.857736
Wdpcp	43.3109	-0.309683	0.263923	-1.17338	0.240643	0.857736
Bnip3l	69.639	-0.257297	0.219385	-1.17281	0.240871	0.857736
Optn	132.627	0.20066	0.170756	1.17512	0.239945	0.857736
Slc49a4	11.8168	-0.596748	0.508246	-1.17413	0.240343	0.857736
Gabpa	7.44004	-0.678139	0.576746	-1.1758	0.239674	0.857736
Camkmt	47.5421	0.316938	0.27047	1.17181	0.241275	0.858262
Asrgl1	11.0446	0.619135	0.529258	1.16982	0.242075	0.860091
Pyroxd2	25.6207	-0.448105	0.383113	-1.16964	0.242145	0.860091
Abl1	56.2487	-0.28791	0.246089	-1.16994	0.242024	0.860091
Txndc5	15.3555	0.526105	0.449632	1.17008	0.24197	0.860091
Ranbp3	17.6438	0.481686	0.412053	1.16899	0.242407	0.860704
Vdac2	23.7744	0.429909	0.367839	1.16874	0.242508	0.860746
Prdx1	27.091	0.416853	0.356746	1.16849	0.242611	0.860797
Brms1	7.86041	0.691288	0.592149	1.16742	0.24304	0.861968
Iqgap1	131.732	-0.205457	0.176166	-1.16627	0.243505	0.861968
Swi5	20.6618	0.489758	0.419805	1.16663	0.243359	0.861968
Atxn7l3b	33.0762	0.381281	0.326785	1.16676	0.243306	0.861968
Ccdc18	8.22952	0.727532	0.623693	1.16649	0.243416	0.861968
Ppp2r2a	122.773	0.219	0.187802	1.16612	0.243565	0.861968
Hnrnph3	37.536	-0.314199	0.269264	-1.16688	0.243259	0.861968
Sema5a	222.868	-0.18584	0.159662	-1.16396	0.24444	0.863039
Mgll	55.3476	0.278664	0.239437	1.16383	0.244492	0.863039
Nck1	37.1506	-0.326808	0.280565	-1.16482	0.244091	0.863039
Fam76b	57.3312	-0.308463	0.264991	-1.16405	0.244404	0.863039
Dmtn	6.10992	-0.807668	0.693901	-1.16395	0.244443	0.863039
Tdp2	30.433	0.360584	0.309728	1.1642	0.244344	0.863039
Sod1	17.7864	0.552255	0.474229	1.16453	0.244208	0.863039
Smarca2	88.7389	-0.228233	0.196146	-1.16358	0.244593	0.86308
Ybx1	33.4926	-0.334417	0.287587	-1.16284	0.244895	0.863832
Isoc2b	20.6954	0.45951	0.395425	1.16207	0.245209	0.863869
ST7	55.7022	-0.276431	0.237979	-1.16158	0.245407	0.863869
Edem2	10.7451	-0.594891	0.512341	-1.16112	0.245592	0.863869
Ythdf1	28.0127	0.395765	0.340792	1.16131	0.245516	0.863869
Aqp3	6.0921	-1.5638	1.34688	-1.16105	0.24562	0.863869
Pex14	48.3293	0.28564	0.245741	1.16236	0.245089	0.863869
Cflar	56.8199	0.270344	0.232585	1.16235	0.245094	0.863869
Tap1	4.67176	0.906289	0.780233	1.16156	0.245413	0.863869
Mrpl20	16.5545	0.476838	0.410792	1.16078	0.245733	0.86395
Mecp2	40.7559	-0.340637	0.29365	-1.16001	0.246045	0.864008
Tvp23b	7.28826	0.745781	0.642715	1.16036	0.245902	0.864008
Pigl	27.174	-0.380095	0.327708	-1.15986	0.246107	0.864008
Elac1	6.05516	-0.823689	0.710121	-1.15993	0.246078	0.864008
Efl1	22.0644	0.427134	0.368458	1.15925	0.246355	0.864174
Hectd2	16.9412	0.503212	0.434097	1.15922	0.246368	0.864174
Blnk	6.31058	0.836819	0.722075	1.15891	0.246493	0.864174
Dcbld2	44.4598	-0.301349	0.260038	-1.15887	0.246511	0.864174
Lsm5	6.47852	0.762906	0.658872	1.1579	0.246906	0.86462
Mtm1	11.1995	-0.608678	0.525631	-1.158	0.246866	0.86462
Rnf166	6.01059	0.835515	0.721419	1.15816	0.2468	0.86462
Tirap	6.5207	0.775284	0.669846	1.15741	0.247106	0.865006
Tmem263	16.1494	0.529933	0.458249	1.15643	0.247506	0.86609
Cadps2	12.7608	-0.560765	0.485013	-1.15619	0.247605	0.866126
RGD1304624	28.2034	-0.355951	0.308012	-1.15564	0.247829	0.866282
Arhgap28	267.471	0.182865	0.158207	1.15586	0.24774	0.866282
Dhdh	14.8541	-0.489986	0.424385	-1.15458	0.248263	0.866372
ENSRNOG00000018960	30.6878	-0.347582	0.301175	-1.15408	0.248466	0.866372
Insyn2a	25.1729	0.435938	0.377643	1.15437	0.24835	0.866372
Ttc37	47.2512	-0.28378	0.245729	-1.15485	0.248152	0.866372
Wt1	207.383	-0.188704	0.163489	-1.15423	0.248404	0.866372
ENSRNOG00000022166	17.5227	0.480635	0.416479	1.15404	0.248482	0.866372
Ctnna1	120.513	0.204377	0.176941	1.15505	0.248068	0.866372
Pgls	7.23776	-0.698674	0.606108	-1.15272	0.249024	0.86795
Emc1	12.247	0.569674	0.494381	1.1523	0.249198	0.86803
Rapgef6	75.778	-0.240225	0.208487	-1.15223	0.249226	0.86803
Baz2a	17.3602	-0.473697	0.411239	-1.15188	0.249371	0.868222
Cpq	135.621	-0.202775	0.176181	-1.15095	0.249754	0.868929
Wdr72	14.4973	-0.599952	0.521204	-1.15109	0.249696	0.868929
Smarce1	18.9638	0.454517	0.395058	1.15051	0.249935	0.869245
RGD1561034	6.00563	0.835785	0.726726	1.15007	0.250115	0.869246
Plekhh3	10.7837	0.614743	0.534443	1.15025	0.250041	0.869246
Ppp1r11	10.5616	-0.554903	0.482657	-1.14968	0.250274	0.869486
Anapc13	16.1916	0.513524	0.446759	1.14944	0.250373	0.869519
Ankrd16	13.2041	-0.510929	0.444897	-1.14842	0.250795	0.870672
Eya4	5.62945	-0.776451	0.67654	-1.14768	0.251101	0.871293
Col20a1	7.75624	0.706759	0.615885	1.14755	0.251154	0.871293
Trim33	79.9235	-0.237561	0.207079	-1.1472	0.251299	0.871483
Aph1a	8.52525	0.702322	0.612528	1.1466	0.251549	0.871723
Dusp3	35.7158	-0.406331	0.354372	-1.14662	0.251538	0.871723
Ndufs4	61.0078	-0.256272	0.223595	-1.14614	0.251736	0.871747
ENSRNOG00000063556	31.5776	-0.376201	0.328172	-1.14636	0.251648	0.871747
Slc22a25	12.4337	-0.573764	0.500808	-1.14568	0.25193	0.871793
ENSRNOG00000056435	12.4559	-0.54006	0.471351	-1.14577	0.25189	0.871793
Pdcd6	7.81843	0.695551	0.607523	1.1449	0.252252	0.872597
Blmh	47.0338	0.297903	0.260274	1.14457	0.252386	0.872749
Usf2	19.1593	-0.419643	0.367034	-1.14334	0.252899	0.873639
Aoah	6.70553	-0.775786	0.67868	-1.14308	0.253005	0.873639
Zfp869	12.2176	0.561706	0.491187	1.14357	0.252802	0.873639
Terf2	9.7934	-0.580317	0.507596	-1.14327	0.252928	0.873639
Ptn	9.0494	0.746538	0.65366	1.14209	0.253417	0.873813
Helb	14.0522	0.522584	0.457356	1.14262	0.253196	0.873813
Cdc42se2	96.5216	-0.225526	0.197444	-1.14223	0.253359	0.873813
Map3k13	31.2608	0.367975	0.322077	1.14251	0.253243	0.873813
Eny2	24.1536	0.396387	0.347178	1.14174	0.253562	0.874003
Snta1	25.3044	-0.392518	0.343924	-1.14129	0.253748	0.87402
Wac	115.708	-0.202536	0.17743	-1.1415	0.253664	0.87402
Thnsl2	24.5004	-0.383744	0.336428	-1.14064	0.254018	0.874337
Bptf	62.0259	-0.255713	0.224184	-1.14064	0.254021	0.874337
Taf5l	6.07284	-0.779123	0.683369	-1.14012	0.254236	0.874767
ENSRNOG00000070624	12.3663	-0.585619	0.514054	-1.13922	0.254613	0.874912
ENSRNOG00000032195	11.056	0.593957	0.521456	1.13904	0.254688	0.874912
ENSRNOG00000061262	103.91	-0.207886	0.182388	-1.1398	0.254369	0.874912
Gpr39	12.1735	0.602686	0.529148	1.13897	0.254714	0.874912
ENSRNOG00000068394	13.3098	0.534178	0.469015	1.13893	0.25473	0.874912
Smyd1	41.902	0.407585	0.358216	1.13782	0.255196	0.876199
Rad52	11.5211	-0.531435	0.467211	-1.13746	0.255345	0.8764
Rfx5	7.43551	0.718322	0.632262	1.13611	0.255909	0.876883
Polr1f	5.9706	0.791833	0.696648	1.13663	0.255692	0.876883
ENSRNOG00000068511	23.6556	0.420728	0.370312	1.13614	0.255896	0.876883
Cd276	6.82114	0.838306	0.737918	1.13604	0.255939	0.876883
B9d1	9.84135	0.628762	0.553411	1.13616	0.255891	0.876883
Mthfs	18.1835	0.455573	0.401216	1.13548	0.256174	0.877271
Cnot8	19.8053	0.436687	0.384632	1.13534	0.256233	0.877271
Supt20h	60.2711	-0.25588	0.225575	-1.13435	0.25665	0.877764
Dffa	5.20556	0.831779	0.733261	1.13436	0.256645	0.877764
Slc7a13	25.5027	-0.87617	0.772386	-1.13437	0.25664	0.877764
Zfp17	9.01622	0.630823	0.556244	1.13408	0.256763	0.877831
Rab22a	26.0975	-0.376045	0.331648	-1.13387	0.256851	0.877831
Pnpla8	20.6057	-0.44566	0.39312	-1.13365	0.256942	0.877832
Washc4	41.979	0.303247	0.267589	1.13326	0.257105	0.878077
Syt14	5.84706	0.918572	0.810711	1.13305	0.257195	0.878077
ENSRNOG00000064202	17.3727	0.476234	0.42054	1.13243	0.257453	0.878411
ENSRNOG00000064539	5.25659	0.829256	0.732592	1.13195	0.257656	0.878411
Ankrd11	106.529	-0.202611	0.178982	-1.13202	0.257626	0.878411
Smarcb1	13.5621	0.541336	0.478179	1.13208	0.257602	0.878411
Pnkp	10.2963	-0.612805	0.542718	-1.12914	0.258839	0.879036
Umod	84.3031	-0.819136	0.725324	-1.12934	0.258755	0.879036
Arfgef3	6.46403	-0.818226	0.723826	-1.13042	0.2583	0.879036
Marchf7	47.7929	-0.276586	0.244895	-1.12941	0.258726	0.879036
Plec	28.1523	-0.372869	0.329732	-1.13082	0.258129	0.879036
Sp110	11.3245	0.561812	0.497418	1.12946	0.258705	0.879036
Dnaja3	26.5576	0.383478	0.339424	1.12979	0.258565	0.879036
Gpatch2	36.8075	0.333148	0.294776	1.13017	0.258403	0.879036
Eri1	5.55197	-0.750777	0.664829	-1.12928	0.25878	0.879036
Aars1	17.414	0.480977	0.425968	1.12914	0.25884	0.879036
Suds3	23.8065	-0.385687	0.341021	-1.13098	0.258065	0.879036
Ppp1r12a	112.791	-0.196956	0.174479	-1.12882	0.258972	0.879177
Cep43	17.3729	0.460206	0.407766	1.1286	0.259065	0.879184
Lrp10	17.9877	0.455961	0.40409	1.12836	0.259166	0.87922
Rps23	22.9215	0.483968	0.429197	1.12761	0.259484	0.879372
Ssu72	36.4779	-0.32112	0.284771	-1.12764	0.259471	0.879372
Slc25a42	6.78636	0.734893	0.651696	1.12766	0.259462	0.879372
AABR07037995.1	23.8411	-0.39517	0.350532	-1.12734	0.259597	0.879449
Atp5mk	29.2262	0.360163	0.319788	1.12625	0.260058	0.880173
ENSRNOG00000047605	23.2412	0.43453	0.386468	1.12436	0.26086	0.880173
Sf1	43.9796	-0.286041	0.254366	-1.12453	0.260789	0.880173
Rpl28	23.8737	0.454139	0.403998	1.12411	0.260965	0.880173
Elapor2	15.4505	-0.461918	0.410794	-1.12445	0.260821	0.880173
Tp53i11	34.743	-0.322888	0.287097	-1.12466	0.260731	0.880173
ENSRNOG00000067855	17.8731	-0.885865	0.788096	-1.12406	0.260988	0.880173
Hook1	20.359	-0.409704	0.364465	-1.12412	0.260961	0.880173
Mmgt2	7.59796	0.751259	0.667992	1.12465	0.260736	0.880173
Wbp4	47.9323	-0.281158	0.250131	-1.12404	0.260994	0.880173
Smim19	4.81675	-0.781634	0.694605	-1.12529	0.260465	0.880173
Eif1a	20.2064	0.439948	0.391318	1.12427	0.260897	0.880173
Nudt7	5.90119	-0.727472	0.646691	-1.12492	0.260625	0.880173
Fau	28.7331	0.440581	0.392347	1.12294	0.261464	0.88123
Mtx1	16.3663	0.466321	0.415292	1.12288	0.26149	0.88123
Miga1	11.9785	-0.527206	0.470081	-1.12152	0.262066	0.882757
Cep112	46.5883	0.294446	0.262574	1.12138	0.262126	0.882757
Tmem39b	18.0772	-0.427499	0.381439	-1.12075	0.262393	0.88335
Grk5	203.081	-0.170796	0.15281	-1.11771	0.263692	0.884258
Psmd13	15.2294	0.472757	0.423781	1.11557	0.264607	0.884258
Ipo7	49.6461	0.289151	0.258266	1.11959	0.262889	0.884258
Eefsec	29.7749	-0.363465	0.32549	-1.11667	0.264135	0.884258
Pdzrn3	14.6319	0.553768	0.495365	1.1179	0.26361	0.884258
Trnt1	13.5967	0.53346	0.477819	1.11645	0.26423	0.884258
Tp53inp2	16.7034	0.462124	0.413897	1.11652	0.264199	0.884258
Meis2	151.555	-0.184637	0.16507	-1.11854	0.263337	0.884258
Arhgap15	10.3182	0.714592	0.640136	1.11631	0.264288	0.884258
Tbc1d13	9.27867	0.605678	0.543008	1.11541	0.264674	0.884258
Pm20d2	15.8285	-0.465003	0.416875	-1.11545	0.264658	0.884258
Lepr	7.6641	0.718056	0.642297	1.11795	0.263588	0.884258
Mllt3	85.0909	0.230775	0.206848	1.11567	0.264561	0.884258
Taf12	7.90938	0.66688	0.596767	1.11749	0.263786	0.884258
ENSRNOG00000064849	7.01835	-0.71609	0.640919	-1.11729	0.263872	0.884258
Dnal1	11.9648	0.538575	0.481303	1.11899	0.263143	0.884258
Satb2	9.3396	-0.604142	0.540521	-1.1177	0.263694	0.884258
Lpar6	61.9396	-0.270236	0.241413	-1.11939	0.262972	0.884258
Etl4	38.5734	-0.359007	0.320581	-1.11986	0.262772	0.884258
Naa50	19.5583	0.424396	0.379456	1.11843	0.263383	0.884258
Cc2d1a	13.6967	0.50388	0.450823	1.11769	0.263699	0.884258
Sall1	14.5448	-0.516235	0.462516	-1.11615	0.26436	0.884258
Zfp563	7.19261	0.747566	0.670627	1.11473	0.264968	0.884306
Impa2	5.05852	-0.828401	0.743277	-1.11452	0.265054	0.884306
Bbs2	18.5573	-0.426665	0.382662	-1.11499	0.264854	0.884306
Hsd17b8	5.06654	-0.807307	0.724124	-1.11487	0.264905	0.884306
Pelo	5.14667	0.88471	0.794817	1.1131	0.265666	0.885358
Max	29.0084	-0.370045	0.332423	-1.11317	0.265634	0.885358
Arfgap3	17.8058	0.446514	0.401203	1.11294	0.265736	0.885358
Mrs2	8.05689	-0.636756	0.571855	-1.11349	0.265498	0.885358
Spart	27.7517	-0.357081	0.321139	-1.11192	0.266172	0.885928
AABR07073021.1	6.02834	-0.713947	0.641928	-1.11219	0.266056	0.885928
Ccdc150	14.601	0.524679	0.471876	1.1119	0.266181	0.885928
Ankrd54	10.0457	-0.581608	0.523479	-1.11104	0.26655	0.885935
Rab6b	11.6228	0.564465	0.507865	1.11145	0.266376	0.885935
Cadm1	13.4843	0.510316	0.459092	1.11158	0.26632	0.885935
Rora	111.226	-0.218293	0.19644	-1.11125	0.266461	0.885935
Zfp212	8.81627	0.654309	0.5897	1.10956	0.267188	0.886228
Tasp1	37.4235	-0.320611	0.28878	-1.11023	0.266902	0.886228
Aldh6a1	28.3762	-0.385266	0.347061	-1.11008	0.266964	0.886228
Oxld1	5.17121	-0.762053	0.686715	-1.10971	0.267125	0.886228
Tp53bp2	19.0997	-0.422388	0.380578	-1.10986	0.26706	0.886228
Acin1	82.5159	-0.233075	0.210023	-1.10976	0.267101	0.886228
Phldb3	7.01619	0.692756	0.63201	1.09611	0.273029	0.886836
Prmt3	10.8688	-0.57627	0.524997	-1.09766	0.272352	0.886836
Irf3	49.0969	0.285983	0.261083	1.09537	0.273354	0.886836
Bles03	11.1839	0.575871	0.522942	1.10121	0.270804	0.886836
Atf5	5.22749	-0.796266	0.725604	-1.09738	0.272474	0.886836
Atl3	56.9684	0.265803	0.242659	1.09538	0.273352	0.886836
Fhip1a	14.6306	0.510258	0.46019	1.1088	0.267517	0.886836
Adamts6	16.5182	0.48	0.437261	1.09774	0.272317	0.886836
AABR07007675.1	11.3058	0.637416	0.575185	1.10819	0.267779	0.886836
Sgms2	59.4079	0.309794	0.279805	1.10718	0.268216	0.886836
Dusp11	19.5232	0.438538	0.39896	1.0992	0.27168	0.886836
Exoc4	169.44	0.187134	0.169535	1.10381	0.269674	0.886836
Parp12	11.0713	0.576942	0.525049	1.09883	0.27184	0.886836
Tnfrsf1a	7.10951	0.694153	0.628827	1.10388	0.269643	0.886836
Acss2	32.9472	0.354915	0.320637	1.10691	0.268335	0.886836
Atrn	66.54	-0.238321	0.216934	-1.09859	0.271948	0.886836
Epb41l1	7.80596	-0.611246	0.556626	-1.09813	0.272149	0.886836
Dnaaf9	88.1918	-0.228117	0.207171	-1.10111	0.27085	0.886836
Srp14	18.3035	0.467419	0.42392	1.10261	0.270196	0.886836
Surf2	10.1111	0.581135	0.527993	1.10065	0.271049	0.886836
Dpp4	154.259	-0.176757	0.159891	-1.10548	0.26895	0.886836
Rcc1	8.89172	0.69415	0.631248	1.09965	0.271486	0.886836
Pomgnt1	9.76635	0.583389	0.531805	1.097	0.272643	0.886836
Cspp1	70.5752	-0.237347	0.214348	-1.1073	0.268166	0.886836
Ror1	5.4901	-0.750081	0.682283	-1.09937	0.271607	0.886836
Tut4	84.6478	-0.216955	0.196366	-1.10485	0.269224	0.886836
Ppie	5.89657	-0.704347	0.636846	-1.10599	0.26873	0.886836
Calb1	9.55831	-0.66808	0.607944	-1.09892	0.271804	0.886836
Rai2	6.58266	0.761495	0.690524	1.10278	0.270123	0.886836
Dhx57	44.7437	-0.287684	0.26145	-1.10034	0.271183	0.886836
Heatr5b	33.4188	-0.324138	0.295212	-1.09798	0.272212	0.886836
Glrx5	6.82284	-0.683612	0.623391	-1.0966	0.272815	0.886836
Parp10	8.21885	0.65676	0.599835	1.0949	0.27356	0.886836
Ppp1r16a	5.91193	-0.748577	0.682096	-1.09746	0.272438	0.886836
ENSRNOG00000069034	11.106	-0.530508	0.484112	-1.09584	0.27315	0.886836
Syn3	59.1763	0.273286	0.247063	1.10614	0.268667	0.886836
Msrb3	12.7828	0.525938	0.480327	1.09496	0.273536	0.886836
Scyl2	23.5998	0.392585	0.35557	1.1041	0.26955	0.886836
Rab8b	53.1466	-0.259565	0.235591	-1.10176	0.270565	0.886836
Amotl2	52.3237	-0.258259	0.235897	-1.0948	0.273606	0.886836
Man2c1	8.12299	0.677755	0.616641	1.09911	0.271721	0.886836
Jrkl	8.47426	0.651933	0.5898	1.10535	0.26901	0.886836
Hibch	17.4227	-0.441825	0.401297	-1.10099	0.270899	0.886836
Casp8	10.0041	0.594709	0.542152	1.09694	0.272668	0.886836
Ogfrl1	19.9471	-0.459324	0.416075	-1.10394	0.269617	0.886836
ENSRNOG00000030738	11.8921	0.586649	0.53259	1.1015	0.270678	0.886836
ENSRNOG00000071060	4.63975	-0.802819	0.72984	-1.09999	0.271335	0.886836
Taf15	62.5284	0.261533	0.236109	1.10768	0.268001	0.886836
Nsf	27.6713	-0.395332	0.358118	-1.10391	0.269631	0.886836
Map2k4	52.9992	-0.263766	0.239749	-1.10018	0.271256	0.886836
Rab40b	6.66148	-0.755684	0.68393	-1.10491	0.269197	0.886836
Mgat5	368.577	-0.139264	0.126423	-1.10158	0.270645	0.886836
Fam114a1	20.463	-0.425604	0.388299	-1.09607	0.273047	0.886836
ENSRNOG00000009281	39.304	-0.298841	0.271443	-1.10093	0.270926	0.886836
Pes1	6.08187	0.790465	0.721626	1.09539	0.273344	0.886836
Ppp1r2	17.2576	0.477086	0.435387	1.09577	0.273178	0.886836
Ube2l3	19.1066	0.444073	0.403974	1.09926	0.271654	0.886836
Erich1	8.80832	-0.623735	0.562917	-1.10804	0.267844	0.886836
Letm2	10.9176	0.558521	0.50903	1.09723	0.272542	0.886836
Ano8	9.9576	0.627048	0.567676	1.10459	0.269338	0.886836
Appl1	35.3658	-0.337028	0.305818	-1.10205	0.270439	0.886836
Aprt	6.48703	0.742245	0.672697	1.10339	0.26986	0.886836
Trir	12.6349	0.537208	0.485963	1.10545	0.268965	0.886836
Anks1a	42.6909	-0.295152	0.266271	-1.10846	0.267661	0.886836
Tfam	7.70878	-0.637176	0.580933	-1.09681	0.272723	0.886836
Nsun5	4.96843	-0.747756	0.682896	-1.09498	0.273527	0.886836
Med13l	97.9148	-0.218866	0.198254	-1.10397	0.269608	0.886836
Taok3	19.3692	0.443614	0.40359	1.09917	0.271694	0.886836
Zfc3h1	97.8518	-0.209855	0.191793	-1.09418	0.273877	0.887417
RGD1359158	16.2774	-0.433504	0.39647	-1.09341	0.274215	0.887515
Zfp518a	18.482	-0.465037	0.425277	-1.09349	0.274178	0.887515
Prkcg	6.74562	-0.674653	0.617037	-1.09338	0.274229	0.887515
Med12	18.1325	-0.478156	0.437362	-1.09327	0.274275	0.887515
Hyal2	6.71159	0.765202	0.700331	1.09263	0.274556	0.88773
ENSRNOG00000064094	9.17884	-0.568615	0.52037	-1.09271	0.27452	0.88773
Zfp68	22.9504	0.395736	0.362232	1.09249	0.274616	0.88773
Usp40	75.9404	-0.248305	0.227387	-1.09199	0.274836	0.888145
Ppp1r13l	6.90797	0.710525	0.650907	1.09159	0.275012	0.888416
Idh2	49.7783	-0.298075	0.273168	-1.09118	0.275194	0.88855
Tacc2	111.532	-0.204169	0.187126	-1.09108	0.275237	0.88855
ENSRNOG00000071050	32.5174	0.346792	0.318226	1.08977	0.275816	0.889528
ENSRNOG00000060869	9.47106	-0.622013	0.57065	-1.09001	0.27571	0.889528
Gusb	6.72267	0.73109	0.670842	1.08981	0.275797	0.889528
Gramd1b	21.3831	0.502489	0.461205	1.08951	0.275928	0.889592
Kif18a	5.77436	0.921343	0.846421	1.08852	0.276367	0.890712
Tmem72	4.60657	-0.918304	0.844101	-1.08791	0.276636	0.89128
Tmem176b	16.3047	0.473611	0.435598	1.08727	0.276919	0.891301
Tubb4b	16.0364	0.482855	0.444075	1.08733	0.276893	0.891301
Spg21	9.69995	0.584657	0.537643	1.08745	0.27684	0.891301
Rbm20	7.2187	-0.646894	0.595297	-1.08667	0.277181	0.89151
Sclt1	54.9446	-0.266178	0.245035	-1.08629	0.277353	0.89151
Smim15	6.03585	0.780549	0.718419	1.08648	0.277266	0.89151
Mtmr9	5.50517	0.806144	0.741902	1.08659	0.277218	0.89151
Rnls	56.5137	0.261211	0.24161	1.08113	0.279641	0.891895
ENSRNOG00000067892	37.2739	-0.360212	0.332786	-1.08241	0.279069	0.891895
C1qtnf3	27.1182	0.364491	0.336682	1.0826	0.278987	0.891895
Zgrf1	9.13066	-0.604745	0.558319	-1.08315	0.27874	0.891895
Nfu1	29.4046	-0.3293	0.30413	-1.08276	0.278914	0.891895
Foxs1	19.4972	0.493628	0.455063	1.08475	0.278034	0.891895
ENSRNOG00000070541	7.55594	0.667563	0.616566	1.08271	0.278937	0.891895
Lrrc19	5.6292	0.817345	0.753833	1.08425	0.278253	0.891895
Nfib	30.7915	0.42049	0.388545	1.08222	0.279157	0.891895
Rp2	9.74282	-0.563641	0.52146	-1.08089	0.279746	0.891895
ENSRNOG00000056135	36.4458	0.652282	0.603507	1.08082	0.279777	0.891895
Snx17	8.15874	0.708927	0.654903	1.08249	0.279034	0.891895
Ift43	22.8911	0.405757	0.375561	1.0804	0.279963	0.891895
Emilin1	4.97439	0.821205	0.758821	1.08221	0.279159	0.891895
Sostdc1	11.1235	-0.658435	0.60835	-1.08233	0.279106	0.891895
Ikzf4	26.6594	0.389277	0.359786	1.08197	0.279266	0.891895
Zbtb38	62.7639	0.248424	0.22881	1.08572	0.277601	0.891895
Rnpepl1	11.1745	0.588069	0.542034	1.08493	0.277953	0.891895
Uchl5	12.9703	0.519979	0.480947	1.08116	0.279628	0.891895
ENSRNOG00000064615	39.3062	-0.398382	0.367426	-1.08425	0.278253	0.891895
Zmat5	18.5868	0.416003	0.38373	1.0841	0.278319	0.891895
Anxa3	38.6014	0.328459	0.303434	1.08247	0.279042	0.891895
Adprhl1	4.76343	0.865496	0.79984	1.08209	0.279214	0.891895
Lsm4	5.55554	0.794173	0.734804	1.0808	0.279788	0.891895
Ranbp10	29.9155	-0.335385	0.310196	-1.0812	0.279607	0.891895
Sh2b3	9.14183	0.616482	0.57051	1.08058	0.279883	0.891895
Polr2j	6.76111	0.695383	0.643755	1.0802	0.280054	0.891895
Ccdc62	30.1288	0.348345	0.321527	1.08341	0.278628	0.891895
Cep78	5.51493	0.891751	0.826098	1.07947	0.280377	0.892374
Enpp4	10.5435	0.574577	0.532289	1.07945	0.280389	0.892374
Apaf1	16.2501	0.4632	0.42948	1.07851	0.280805	0.893109
Npm1	17.5525	0.465793	0.431866	1.07856	0.280785	0.893109
Ppm1a	27.4487	-0.338604	0.31427	-1.07743	0.281287	0.894348
Tmem181	5.10764	0.797369	0.740427	1.0769	0.281523	0.894424
Gba2	36.1862	-0.317419	0.294845	-1.07656	0.281675	0.894424
Phf5a	9.588	0.591226	0.548962	1.07699	0.281485	0.894424
Bcl2l2	14.6239	0.507878	0.471764	1.07655	0.281681	0.894424
Soga1	8.86371	0.645438	0.599684	1.0763	0.281794	0.89449
Rnf2	15.7494	-0.444568	0.413215	-1.07588	0.281983	0.894796
ENSRNOG00000070978	34.5038	-0.325085	0.302229	-1.07563	0.282095	0.894858
Tmem199	8.02628	0.656017	0.61004	1.07537	0.282211	0.894931
Snrpd3	11.4906	0.531985	0.495121	1.07445	0.282619	0.895934
Vps72	15.475	0.525921	0.489798	1.07375	0.282935	0.896641
Dclre1a	43.8761	0.28711	0.267451	1.0735	0.283045	0.896696
ENSRNOG00000068145	9.23339	0.695398	0.647962	1.07321	0.283178	0.896824
Cdc37	15.3949	0.480899	0.448254	1.07283	0.283348	0.897068
Vsig10	44.7448	0.28908	0.2696	1.07225	0.283606	0.897591
AABR07028488.1	15.462	0.488143	0.455379	1.07195	0.283742	0.897728
Slc7a6os	6.84855	-0.664684	0.620219	-1.07169	0.283859	0.897802
F2r	9.32368	0.690883	0.645304	1.07063	0.284335	0.898063
Caprin2	19.5613	0.451317	0.421604	1.07048	0.284405	0.898063
Edc3	24.8704	0.390817	0.365013	1.07069	0.284307	0.898063
Gemin5	13.715	-0.465063	0.434357	-1.07069	0.284308	0.898063
Cnep1r1	21.2974	-0.388034	0.362469	-1.07053	0.284381	0.898063
U2af2	32.0306	0.339219	0.317727	1.06764	0.285682	0.898191
Shoc2	51.4511	-0.265502	0.250164	-1.06131	0.288549	0.898191
Zfp54	9.91811	-0.563873	0.529278	-1.06536	0.286712	0.898191
RGD1597339	8.53193	0.641718	0.599742	1.06999	0.284623	0.898191
Dmwd	7.11794	-0.729963	0.686404	-1.06346	0.287573	0.898191
Ostf1	24.959	0.363054	0.340795	1.06531	0.286734	0.898191
Leng9	47.2714	-0.284804	0.26797	-1.06282	0.287864	0.898191
Tbc1d10b	13.7367	0.556659	0.523699	1.06294	0.287811	0.898191
Negr1	12.5272	-0.575737	0.541449	-1.06333	0.287634	0.898191
Wdr77	7.57214	0.674492	0.633664	1.06443	0.287133	0.898191
Nat8f3	6.016	-0.795982	0.747949	-1.06422	0.287229	0.898191
Lancl2	12.5229	0.508908	0.479584	1.06114	0.288625	0.898191
Ppfibp1	80.2938	0.214708	0.201336	1.06642	0.286235	0.898191
Dido1	49.736	-0.281393	0.263366	-1.06845	0.285318	0.898191
Upf3b	40.3056	0.298935	0.281014	1.06377	0.287432	0.898191
ENSRNOG00000068595	5.45816	-0.891552	0.836235	-1.06615	0.286356	0.898191
Brms1l	17.1662	0.47593	0.446662	1.06553	0.286637	0.898191
Dtx3	16.4184	0.450008	0.423847	1.06172	0.288362	0.898191
Sun2	13.7552	0.492246	0.460396	1.06918	0.284989	0.898191
Uhrf1bp1l	27.8827	0.341659	0.32097	1.06446	0.28712	0.898191
Tspan31	11.1031	0.569438	0.532882	1.0686	0.28525	0.898191
Ddit3	11.4006	0.534267	0.503129	1.06189	0.288286	0.898191
Cnpy2	28.6203	0.350214	0.328003	1.06772	0.285648	0.898191
Ndufs7	18.8659	0.434636	0.40628	1.06979	0.284712	0.898191
Ilf3	19.6022	-0.387755	0.364879	-1.06269	0.28792	0.898191
Hacd3	13.0784	-0.477919	0.449357	-1.06356	0.287527	0.898191
Plet1	38.508	0.337433	0.317493	1.06281	0.28787	0.898191
Mterf4	6.0996	-0.716757	0.673731	-1.06386	0.287391	0.898191
Pdpk1	54.2145	-0.290297	0.272648	-1.06473	0.286998	0.898191
Cwc25	9.79695	0.583303	0.54615	1.06803	0.285508	0.898191
Ten1	9.22465	0.626939	0.588109	1.06602	0.286413	0.898191
Slc22a5	19.5243	-0.410286	0.384969	-1.06576	0.286531	0.898191
Zfp62	17.8029	-0.407392	0.382016	-1.06643	0.28623	0.898191
Slit2	26.4781	-0.975279	0.913222	-1.06795	0.285541	0.898191
Ube2k	94.98	-0.199831	0.188092	-1.06241	0.28805	0.898191
Nop14	10.0885	0.556298	0.523611	1.06243	0.288042	0.898191
Gmfb	10.0277	0.567061	0.530632	1.06865	0.285227	0.898191
Rcan1	28.7106	-0.366745	0.344316	-1.06514	0.286812	0.898191
Fam43a	9.30589	0.639943	0.599724	1.06706	0.285944	0.898191
Apbb3	9.63267	0.577032	0.543623	1.06146	0.288483	0.898191
Taf4b	12.8737	0.500251	0.471414	1.06117	0.288612	0.898191
Tmem184c	11.4249	0.536399	0.501676	1.06921	0.284973	0.898191
Atat1	19.4287	0.416539	0.39133	1.06442	0.28714	0.898191
Pdgfa	13.2823	-0.468477	0.441033	-1.06223	0.288132	0.898191
Slc15a4	5.36774	0.79012	0.743597	1.06257	0.287979	0.898191
Eci1	14.5993	0.493688	0.465448	1.06067	0.288838	0.898567
Patl1	19.1787	0.417372	0.393915	1.05955	0.28935	0.899579
ENSRNOG00000066732	5.91465	-0.929757	0.877379	-1.0597	0.289282	0.899579
Ndufv1	19.1032	-0.397245	0.375275	-1.05854	0.289807	0.89995
Mpnd	7.64633	-0.633173	0.598141	-1.05857	0.289797	0.89995
C1qtnf7	100.625	-0.204684	0.193377	-1.05847	0.289841	0.89995
ENSRNOG00000001255	36.1207	0.331229	0.312871	1.05868	0.289747	0.89995
Pcgf6	5.94995	0.728901	0.689202	1.0576	0.290237	0.900023
Cacna2d1	5.48759	0.796722	0.753308	1.05763	0.290223	0.900023
Atad2	7.97199	0.731944	0.691703	1.05818	0.289975	0.900023
ENSRNOG00000066582	59.497	-0.253971	0.240095	-1.05779	0.29015	0.900023
Paf1	12.2268	0.515633	0.488347	1.05587	0.291026	0.900578
AABR07006120.1	7.22412	0.756685	0.716797	1.05565	0.291129	0.900578
Gpatch1	19.5452	-0.430553	0.408118	-1.05497	0.291438	0.900578
Susd1	20.4676	0.406677	0.385472	1.05501	0.29142	0.900578
ENSRNOG00000037919	24.3785	-0.361529	0.342607	-1.05523	0.29132	0.900578
Nr2c1	29.5164	0.342741	0.324357	1.05668	0.290658	0.900578
Rph3al	5.02842	0.880442	0.833888	1.05583	0.291047	0.900578
Cdr2l	75.1996	-0.224841	0.212856	-1.0563	0.29083	0.900578
AABR07072356.1	12.447	0.499143	0.472934	1.05542	0.291234	0.900578
Kcng2	50.3455	-0.30856	0.292483	-1.05497	0.29144	0.900578
Stx1a	6.63087	0.738961	0.699574	1.0563	0.290831	0.900578
Raver2	7.22033	0.701416	0.665429	1.05408	0.291846	0.901544
Fam81b	17.5243	0.444631	0.42255	1.05226	0.292681	0.902395
Fgd6	7.22823	0.685346	0.651169	1.05249	0.292577	0.902395
Lsamp	8.72558	-0.575757	0.547148	-1.05229	0.292668	0.902395
Clcn3	68.8624	-0.219994	0.209068	-1.05226	0.292679	0.902395
Pdss2	52.8974	-0.248219	0.235869	-1.05236	0.292634	0.902395
Ostm1	10.2407	0.545717	0.518385	1.05272	0.292467	0.902395
Acsl5	10.637	0.552042	0.525226	1.05106	0.293233	0.903031
Dapp1	7.96468	-0.642402	0.610918	-1.05154	0.293013	0.903031
Tnip2	45.2025	0.294757	0.28039	1.05124	0.293149	0.903031
Slmap	77.6179	-0.217565	0.207009	-1.05099	0.293261	0.903031
Col6a3	4.64987	0.830885	0.791321	1.05	0.293719	0.903867
Pde4c-1	5.55973	-0.716326	0.682189	-1.05004	0.2937	0.903867
Pex11g	22.2869	0.39346	0.374826	1.04971	0.29385	0.903981
Sart3	14.2562	0.522169	0.497543	1.04949	0.29395	0.904003
Tubgcp3	14.8863	-0.467125	0.445239	-1.04916	0.294106	0.904195
Eif3b	12.721	-0.479785	0.457525	-1.04865	0.294338	0.904619
Il11ra1	6.54542	-0.644827	0.615191	-1.04817	0.294559	0.90501
Scyl1	8.34405	0.665325	0.634985	1.04778	0.29474	0.905279
ENSRNOG00000033583	13.3488	0.480426	0.458634	1.04752	0.294862	0.905352
ENSRNOG00000071178	5.16491	-0.77268	0.737767	-1.04732	0.294951	0.905352
Smarcal1	11.7823	0.521082	0.497809	1.04675	0.295214	0.905873
ENSRNOG00000051606	21.8943	0.394412	0.377459	1.04491	0.296063	0.906351
Krcc1	86.1695	0.238713	0.228572	1.04437	0.296315	0.906351
Dmap1	7.1641	-0.640318	0.612779	-1.04494	0.29605	0.906351
Tma7	7.04532	0.669589	0.640174	1.04595	0.295585	0.906351
Strada	51.1872	0.261784	0.250707	1.04418	0.296401	0.906351
Narf	23.4663	-0.370993	0.355144	-1.04463	0.296196	0.906351
Stx6	17.2596	0.41534	0.397683	1.0444	0.2963	0.906351
Tmem260	29.0082	-0.320991	0.307278	-1.04463	0.296195	0.906351
Myoz1	14.5452	0.454507	0.434616	1.04577	0.295669	0.906351
Ncbp2as2	16.2233	0.4303	0.41187	1.04475	0.296141	0.906351
Ring1	6.63746	0.659515	0.630762	1.04558	0.295754	0.906351
Hdac1	14.014	0.469836	0.450223	1.04356	0.296688	0.906942
Exoc2	132.725	-0.172401	0.165242	-1.04332	0.296798	0.906992
Abhd17c	16.1241	0.440914	0.42281	1.04282	0.297033	0.907019
Pld3	13.0513	0.492554	0.472664	1.04208	0.297375	0.907019
Catsperg	5.09571	1.01145	0.970977	1.04169	0.297557	0.907019
ENSRNOG00000068040	4.78983	-0.782311	0.75095	-1.04176	0.297522	0.907019
Hmgn3	17.5731	0.450026	0.4319	1.04197	0.297426	0.907019
Septin2	64.8641	0.230191	0.220784	1.04261	0.29713	0.907019
Fam32a	6.91321	0.654667	0.628071	1.04234	0.297252	0.907019
Zfand2a	8.485	0.621435	0.595819	1.04299	0.296951	0.907019
Smg9	6.38765	0.678586	0.651674	1.0413	0.297737	0.907118
Psmc6	28.9074	0.332239	0.319088	1.04121	0.297777	0.907118
Snrpa	5.25247	0.892882	0.858188	1.04043	0.298141	0.907691
Usp24	54.2489	-0.24332	0.233873	-1.0404	0.298156	0.907691
Dcaf7	14.8122	-0.43099	0.414485	-1.03982	0.298423	0.907691
Oxsm	5.17402	0.821571	0.790127	1.0398	0.298434	0.907691
Srfbp1	8.34105	-0.580992	0.55864	-1.04001	0.298334	0.907691
Sec61a2	26.2256	-0.327149	0.314891	-1.03893	0.298839	0.908637
Ctdp1	14.0288	0.492595	0.474541	1.03804	0.29925	0.909599
Il15ra	6.00597	0.753257	0.725795	1.03784	0.299346	0.909604
Zdhhc6	16.9583	0.452407	0.436377	1.03673	0.29986	0.909924
Rapsn	11.8834	-0.50955	0.49175	-1.0362	0.300109	0.909924
Tmem230	20.6537	-0.38428	0.370593	-1.03693	0.299767	0.909924
Cdk11b	73.6152	-0.227942	0.219936	-1.0364	0.300016	0.909924
Zhx1	10.4252	-0.514579	0.496136	-1.03717	0.299655	0.909924
Eif2d	11.5402	-0.518348	0.500216	-1.03625	0.300086	0.909924
Hars1	15.807	0.451741	0.435805	1.03657	0.299938	0.909924
Atg5	26.7028	0.379409	0.366227	1.03599	0.300205	0.90993
Kmt2c	122.248	-0.173172	0.167294	-1.03513	0.300606	0.910297
Foxn2	37.416	-0.29393	0.283975	-1.03506	0.300643	0.910297
Tsfm	7.11256	0.649168	0.627053	1.03527	0.300544	0.910297
Hes6	21.07	0.416352	0.402301	1.03493	0.300703	0.910297
Podxl	334.038	-0.130275	0.125949	-1.03434	0.300976	0.910345
Gmeb1	37.3733	-0.313976	0.303478	-1.03459	0.300859	0.910345
Csnk1g2	26.7591	-0.334483	0.323395	-1.03429	0.301001	0.910345
ENSRNOG00000064955	4.71566	0.804283	0.777836	1.034	0.301135	0.910466
Rps3	24.0107	0.394757	0.383717	1.02877	0.303587	0.910761
Fndc3b	158.069	-0.166611	0.161338	-1.03268	0.301752	0.910761
Cog6	14.1191	-0.447761	0.434369	-1.03083	0.302621	0.910761
Atp6v1fnb	8.70093	-0.565828	0.549473	-1.02977	0.30312	0.910761
Ube2e3	37.7328	-0.284457	0.275909	-1.03098	0.302549	0.910761
Zbtb34	11.3505	0.506864	0.492255	1.02968	0.303161	0.910761
Traf6	15.8871	-0.442895	0.430442	-1.02893	0.303512	0.910761
Hyi	8.26772	0.612014	0.594485	1.02949	0.303251	0.910761
Tspan8	36.3303	-0.285477	0.277286	-1.02954	0.303226	0.910761
Alg9	20.071	-0.382025	0.370713	-1.03051	0.302769	0.910761
Ephb1	11.2344	-0.514325	0.498287	-1.03219	0.301985	0.910761
Inpp1	11.0091	-0.508109	0.491626	-1.03353	0.301357	0.910761
Dst	253.497	-0.138661	0.134583	-1.03031	0.302866	0.910761
Trim37	43.2723	0.290205	0.281166	1.03215	0.302004	0.910761
Ndel1	38.5397	0.293014	0.284082	1.03144	0.302334	0.910761
Atp8a1	43.4951	0.303462	0.294895	1.02905	0.303456	0.910761
N4bp2	24.2899	-0.384373	0.372666	-1.03141	0.302346	0.910761
Frmd4a	280.249	-0.177024	0.171779	-1.03053	0.30276	0.910761
Champ1	8.35512	0.62155	0.603522	1.02987	0.30307	0.910761
ENSRNOG00000066992	4.73824	-0.835295	0.80839	-1.03328	0.301471	0.910761
Ppard	23.7056	0.362597	0.352401	1.02893	0.303511	0.910761
Cabcoco1	28.6409	0.343591	0.333832	1.02923	0.303371	0.910761
Rilpl1	13.4694	-0.440975	0.427808	-1.03078	0.302645	0.910761
NEWGENE_1586233	5.32795	0.762953	0.740666	1.03009	0.302967	0.910761
Tnrc18	55.9542	-0.256663	0.249084	-1.03043	0.302809	0.910761
Mark4	7.42389	0.631042	0.614117	1.02756	0.304157	0.91134
Rpl31	28.4175	0.338928	0.329778	1.02775	0.304069	0.91134
Scfd2	51.5609	-0.252774	0.245915	-1.02789	0.304	0.91134
Kars	11.8624	0.5008	0.487258	1.02779	0.304048	0.91134
Zfp14	8.27938	0.602813	0.587173	1.02664	0.304592	0.911574
Cdk14	232.159	-0.144228	0.14049	-1.02661	0.304605	0.911574
Zfp282	16.3961	-0.416039	0.405074	-1.02707	0.304388	0.911574
Eif2ak2	12.1396	0.508188	0.495183	1.02626	0.304768	0.911574
Mapk8ip3	32.9312	0.301531	0.293834	1.02619	0.304801	0.911574
Mmab	6.35384	-0.667557	0.650335	-1.02648	0.304665	0.911574
ENSRNOG00000066498	6.91185	0.661366	0.644705	1.02584	0.304966	0.911602
Usp16	30.54	-0.30988	0.302094	-1.02577	0.304998	0.911602
Chd2	104.482	-0.189786	0.185074	-1.02546	0.305145	0.911759
ENSRNOG00000051152	30.7667	0.327076	0.319025	1.02524	0.305251	0.911794
Cetn3	11.7682	0.563143	0.550038	1.02383	0.305918	0.912364
Mier3	8.93609	-0.54919	0.537033	-1.02264	0.30648	0.912364
Mrps5	23.3809	-0.376003	0.36758	-1.02292	0.306347	0.912364
ENSRNOG00000007879	8.77881	-0.589469	0.575974	-1.02343	0.306104	0.912364
Cbll1	19.8897	0.389534	0.380842	1.02282	0.306392	0.912364
Stxbp6	8.67428	0.597083	0.583195	1.02381	0.305923	0.912364
Hmga2	6.44124	0.764353	0.747168	1.023	0.306308	0.912364
Gpatch8	159.151	-0.161094	0.157242	-1.0245	0.305599	0.912364
Bod1l1	42.5533	-0.282021	0.275376	-1.02413	0.305773	0.912364
Dusp22	8.0015	-0.568762	0.55522	-1.02439	0.305651	0.912364
Gnb2	19.9708	0.416994	0.407542	1.02319	0.306218	0.912364
Entpd7	18.7057	-0.432028	0.42255	-1.02243	0.306577	0.912374
Frg1	23.525	-0.419454	0.410426	-1.022	0.306782	0.912702
Mavs	24.0245	-0.369613	0.361846	-1.02147	0.307034	0.91288
Rnps1	15.9876	0.435667	0.426568	1.02133	0.307098	0.91288
Sec24a	60.3763	0.23007	0.225277	1.02127	0.307125	0.91288
ENSRNOG00000042308	12.0603	-0.497712	0.487637	-1.02066	0.307415	0.912971
ENSRNOG00000003742	20.4682	0.384112	0.376279	1.02082	0.307341	0.912971
Nsun7	9.7515	-0.595219	0.583199	-1.02061	0.307439	0.912971
Pex11b	4.96606	0.831058	0.814466	1.02037	0.307552	0.913028
Utp18	15.4255	0.492953	0.483225	1.02013	0.307666	0.913085
Idh1	17.9662	-0.400489	0.392718	-1.01979	0.307829	0.913289
Sphk2	8.97775	0.604814	0.593196	1.01958	0.307926	0.913296
Tbc1d32	26.3877	0.338942	0.332547	1.01923	0.308094	0.913513
Zbtb43	9.43079	0.553204	0.543302	1.01823	0.30857	0.914647
Slc22a6	17.3735	-0.443153	0.435432	-1.01773	0.308806	0.914784
Cobll1	22.9961	-0.453268	0.445296	-1.0179	0.308724	0.914784
Zfand4	24.4457	-0.335687	0.330345	-1.01617	0.309548	0.915167
Il17ra	8.89378	0.567028	0.557458	1.01717	0.309074	0.915167
Aak1	88.9195	-0.197339	0.194102	-1.01668	0.309307	0.915167
Zfp862	8.14218	0.630343	0.620497	1.01587	0.309692	0.915167
Abca2	49.6841	-0.259873	0.255649	-1.01652	0.309381	0.915167
Asxl2	52.0367	-0.264025	0.259873	-1.01598	0.309639	0.915167
Mrpl13	17.5796	0.440966	0.434029	1.01598	0.309638	0.915167
Mre11	11.518	-0.470842	0.46302	-1.01689	0.309204	0.915167
Smc2	7.44079	0.659927	0.650116	1.01509	0.310063	0.915808
ENSRNOG00000019934	53.5214	-0.245593	0.24196	-1.01502	0.310098	0.915808
Htatip2	5.13513	0.822129	0.810596	1.01423	0.310474	0.916478
Zdhhc2	10.8325	0.551761	0.544066	1.01414	0.310515	0.916478
Ankrd13c	42.4866	0.264593	0.261006	1.01374	0.310705	0.916481
ENSRNOG00000067112	12.1286	-0.599612	0.591377	-1.01393	0.310618	0.916481
Larp4	60.2783	0.229602	0.226733	1.01265	0.311226	0.917736
Sf3b2	18.3607	0.417035	0.412008	1.0122	0.311442	0.917816
Mipep	9.06331	0.579849	0.572825	1.01226	0.311413	0.917816
Stx12	34.3568	-0.296253	0.293079	-1.01083	0.312097	0.919376
Ssh1	21.7852	-0.377167	0.373175	-1.0107	0.312162	0.919376
Arl5a	14.7226	0.459071	0.454557	1.00993	0.312529	0.919611
Mfap3	13.9382	0.470185	0.465652	1.00974	0.312622	0.919611
Zrsr1	12.1545	0.499735	0.494778	1.01002	0.312486	0.919611
Akr1c19	22.7315	-0.363136	0.359428	-1.01032	0.312344	0.919611
Ccs	14.9427	0.436309	0.432775	1.00816	0.313376	0.919876
Acer3	16.9222	0.407217	0.40422	1.00741	0.313737	0.919876
Prcc	23.8925	-0.359852	0.357361	-1.00697	0.313949	0.919876
Zhx3	59.0596	0.243132	0.241416	1.00711	0.313883	0.919876
Slc2a8	8.73277	-0.549608	0.54565	-1.00725	0.313812	0.919876
Xiap	33.8782	-0.316441	0.314011	-1.00774	0.313579	0.919876
Ciao2a	7.34137	0.635042	0.629535	1.00875	0.313096	0.919876
ENSRNOG00000071081	13.3886	0.466472	0.462564	1.00845	0.313239	0.919876
RGD1565784	14.2411	0.543002	0.538367	1.00861	0.313162	0.919876
Eif4a1	41.7431	0.279969	0.277723	1.00808	0.313414	0.919876
Fbxl20	69.0216	-0.235482	0.233697	-1.00764	0.313629	0.919876
Abce1	17.8955	-0.422201	0.418435	-1.009	0.312974	0.919876
Bag6	12.1938	-0.478342	0.474311	-1.0085	0.313215	0.919876
Hacd2	30.8741	0.318312	0.316204	1.00667	0.314094	0.920024
Cdkl1	27.7278	-0.664433	0.660186	-1.00643	0.314207	0.920077
Sharpin	9.01261	0.573626	0.570249	1.00592	0.314453	0.920517
Ears2	12.1437	-0.458113	0.455506	-1.00572	0.314549	0.92052
Pdcd4	30.8613	-0.299287	0.297715	-1.00528	0.314761	0.920539
ENSRNOG00000062446	5.60585	0.760501	0.756779	1.00492	0.314936	0.920539
Gnao1	12.2853	-0.525741	0.523068	-1.00511	0.314843	0.920539
Terb1	10.9618	0.527623	0.524803	1.00537	0.314717	0.920539
Ap4e1	30.9277	-0.304423	0.30305	-1.00453	0.315123	0.920805
Spata7	31.9589	-0.301437	0.300382	-1.00351	0.315614	0.921128
Hic2	5.50087	0.76223	0.759356	1.00378	0.315483	0.921128
ENSRNOG00000067772	10.4859	-0.52796	0.525809	-1.00409	0.315334	0.921128
Ddx39b	89.0723	0.197542	0.196845	1.00354	0.315599	0.921128
Arhgap18	134.552	-0.173532	0.173042	-1.00283	0.315941	0.921606
Fhod1	5.94127	0.721524	0.719525	1.00278	0.315968	0.921606
ENSRNOG00000070864	9.28654	-0.547923	0.546694	-1.00225	0.316224	0.921796
Kif26b	14.6334	-0.454762	0.453678	-1.00239	0.316156	0.921796
Tinag	16.278	-0.454736	0.453861	-1.00193	0.316379	0.92197
Tuba1b	90.879	0.214872	0.214627	1.00114	0.316758	0.922725
ENSRNOG00000018342	26.5624	-0.321779	0.321459	-1.001	0.316829	0.922725
Cibar1	11.372	0.544167	0.543885	1.00052	0.31706	0.923119
Etfrf1	18.6672	0.396491	0.396458	1.00008	0.317271	0.923168
Tmcc3	130.462	-0.200947	0.200968	-0.999892	0.317363	0.923168
Zfp445	40.0674	-0.299251	0.299204	-1.00016	0.317235	0.923168
Abca16	44.711	0.360954	0.361865	0.997482	0.318531	0.924655
Cebpzos	7.51804	0.621287	0.62297	0.9973	0.318619	0.924655
ENSRNOG00000065870	5.55867	-0.675908	0.67748	-0.997681	0.318434	0.924655
Zfand2b	8.02464	-0.583999	0.585578	-0.997302	0.318618	0.924655
Ints2	17.839	0.405335	0.406375	0.997442	0.31855	0.924655
Rnf144b	8.9375	0.594678	0.596013	0.997761	0.318395	0.924655
Cdc14b	42.0211	0.276113	0.276566	0.998363	0.318104	0.924655
Gtpbp6	9.77097	0.535731	0.537204	0.997259	0.318639	0.924655
Gpbp1	64.8617	-0.236412	0.23711	-0.997059	0.318736	0.924659
Cpsf1	5.575	-0.678521	0.68078	-0.996682	0.318919	0.924913
Taldo1	14.8668	0.47821	0.480038	0.996192	0.319157	0.925064
Tbrg1	9.5283	0.548942	0.551047	0.996181	0.319162	0.925064
Tmem108	159.467	0.175914	0.176649	0.995836	0.31933	0.925272
Phf2	20.0662	0.391801	0.393605	0.995415	0.319534	0.925587
Rpl27	17.2341	0.475541	0.477955	0.99495	0.319761	0.925689
Xpo7	56.3039	-0.253359	0.254605	-0.995107	0.319684	0.925689
Topbp1	10.7226	0.500957	0.503617	0.994718	0.319874	0.925738
ENSRNOG00000066224	17.217	-0.390791	0.393151	-0.993997	0.320224	0.926167
ENSRNOG00000055485	10.7842	0.591718	0.595182	0.99418	0.320135	0.926167
Synj2bp	33.3375	-0.288195	0.290101	-0.99343	0.3205	0.926167
Pum2	84.2568	-0.196229	0.197493	-0.993596	0.320419	0.926167
ENSRNOG00000063195	6.53299	0.709746	0.714371	0.993526	0.320453	0.926167
Uqcc1	43.2047	-0.269416	0.271395	-0.992706	0.320853	0.926851
ENSRNOG00000003786	5.34356	0.740717	0.746276	0.992551	0.320929	0.926851
Rhcg	6.14486	-0.767128	0.773489	-0.991777	0.321306	0.92711
Stat5b	29.0083	0.319829	0.322435	0.991916	0.321238	0.92711
C2cd2	19.5976	0.377751	0.380801	0.991989	0.321203	0.92711
Ube2h	113.563	-0.181191	0.182986	-0.990195	0.322079	0.927823
Copg2	43.2634	-0.268723	0.272071	-0.987692	0.323303	0.927823
Pdia4	15.8612	0.451895	0.456422	0.990081	0.322134	0.927823
Fam136a	5.2563	0.723852	0.73237	0.988369	0.322972	0.927823
Mfap1a	10.287	-0.499903	0.5049	-0.990102	0.322124	0.927823
C8g	13.7076	0.502944	0.509271	0.987577	0.32336	0.927823
C5	6.16661	0.727388	0.734632	0.990139	0.322106	0.927823
ENSRNOG00000067032	6.6586	-0.658677	0.664642	-0.991025	0.321674	0.927823
Sav1	19.0197	0.386558	0.391203	0.988128	0.32309	0.927823
Tecpr2	27.8813	-0.315894	0.319531	-0.988618	0.32285	0.927823
NEWGENE_619861	44.5307	0.256219	0.258981	0.989336	0.322499	0.927823
Poldip3	23.1935	0.349064	0.353316	0.987964	0.32317	0.927823
ENSRNOG00000029876	4.66174	0.820682	0.830608	0.988049	0.323129	0.927823
Nkapd1	13.5313	0.461994	0.466461	0.990424	0.321967	0.927823
Prkca	38.4377	0.288311	0.291947	0.987544	0.323376	0.927823
Zfp219	13.2919	0.476305	0.481169	0.989892	0.322227	0.927823
Sucla2	24.7373	-0.336201	0.339849	-0.989266	0.322533	0.927823
Dnajc1	77.4171	0.212878	0.215472	0.987959	0.323173	0.927823
Vac14	18.6369	0.387156	0.39124	0.98956	0.322389	0.927823
Rcn1	45.1744	0.272877	0.276432	0.987138	0.323575	0.928119
Tmem135	70.6835	-0.217745	0.220842	-0.985977	0.324144	0.928337
Camk1	8.29372	-0.55237	0.560088	-0.986221	0.324025	0.928337
Myo3b	8.02274	-0.569674	0.577989	-0.985613	0.324323	0.928337
Map7d1	29.4839	-0.306692	0.31111	-0.985801	0.324231	0.928337
Sos2	85.5599	-0.192114	0.194836	-0.986027	0.32412	0.928337
Qrich1	49.5373	-0.246425	0.249881	-0.986167	0.324051	0.928337
Rock1	104.84	-0.182189	0.184793	-0.985908	0.324178	0.928337
Wtap	59.3744	-0.227208	0.230613	-0.985233	0.324509	0.928488
Pou2f1	68.852	-0.223503	0.22688	-0.985115	0.324568	0.928488
Ifih1	11.8224	0.493911	0.501611	0.984648	0.324797	0.928528
ENSRNOG00000063266	10.9508	0.499306	0.507167	0.984501	0.324869	0.928528
Brcc3	10.4745	0.507067	0.514863	0.984857	0.324694	0.928528
Phf23	6.44821	-0.612197	0.622171	-0.98397	0.32513	0.928562
Abl2	99.9145	-0.19232	0.195469	-0.98389	0.325169	0.928562
Tbc1d9	26.7119	-0.352779	0.358554	-0.983894	0.325168	0.928562
Pdzk1ip1	18.2709	0.440977	0.448852	0.982455	0.325876	0.928922
Sgsm2	20.2229	-0.379908	0.386843	-0.982073	0.326064	0.928922
F11r	26.922	0.323015	0.328769	0.982499	0.325854	0.928922
Mrps16	7.65622	0.618145	0.629034	0.982689	0.325761	0.928922
Lcat	6.91292	-0.643176	0.654903	-0.982094	0.326054	0.928922
Tmem116	10.8331	-0.487737	0.496559	-0.982234	0.325985	0.928922
Clip1	86.5714	0.197122	0.200567	0.982824	0.325694	0.928922
Cpsf4	7.35529	0.608872	0.619164	0.983378	0.325421	0.928922
Eral1	6.30494	0.680934	0.693681	0.981624	0.326285	0.929279
Lancl1	13.1321	0.454295	0.462933	0.981342	0.326424	0.929401
Tg	6.15049	-0.675682	0.689007	-0.98066	0.32676	0.930084
ENSRNOG00000019416	17.8911	0.423734	0.434574	0.975056	0.329532	0.930568
ENSRNOG00000068809	6.09958	-0.678605	0.694649	-0.976904	0.328617	0.930568
ENSRNOG00000064417	7.72709	-0.688481	0.706136	-0.974998	0.329561	0.930568
Sephs2	5.83542	0.67582	0.691576	0.977216	0.328462	0.930568
St7l	63.1032	-0.216209	0.221376	-0.976658	0.328739	0.930568
Ciart	5.0845	0.712312	0.726794	0.980075	0.327049	0.930568
Ndufb2	30.525	-0.319441	0.326345	-0.978846	0.327656	0.930568
Fkbp7	26.2562	0.343754	0.35182	0.977074	0.328532	0.930568
Commd9	11.6688	0.493362	0.505674	0.975653	0.329236	0.930568
Snrpb	15.7163	-0.416138	0.424886	-0.979411	0.327377	0.930568
Prpf6	63.4933	-0.220221	0.225725	-0.975615	0.329255	0.930568
Mlh3	30.3852	-0.300852	0.307856	-0.977251	0.328445	0.930568
Rabl2	6.17859	0.689161	0.704267	0.97855	0.327802	0.930568
Prdm10	16.4974	-0.405682	0.41547	-0.976442	0.328845	0.930568
Setd2	96.06	-0.194259	0.198468	-0.97879	0.327684	0.930568
Rab11a	16.4946	0.405925	0.414614	0.979041	0.32756	0.930568
Ica1l	25.5998	0.374687	0.383737	0.976415	0.328859	0.930568
Washc1	20.0302	0.394843	0.403728	0.977994	0.328077	0.930568
Slc25a35	12.501	-0.461288	0.473178	-0.974871	0.329624	0.930568
Mettl22	11.2394	0.562419	0.574678	0.978668	0.327744	0.930568
Grb2	51.4578	0.240248	0.245972	0.976731	0.328702	0.930568
Exoc7	15.7962	-0.408123	0.418396	-0.975446	0.329339	0.930568
Phlpp1	63.3801	-0.216212	0.220704	-0.979647	0.327261	0.930568
Dhx15	51.5662	-0.229326	0.235167	-0.97516	0.329481	0.930568
Cope	15.4352	0.428027	0.438972	0.975068	0.329527	0.930568
Hmgxb3	35.3592	0.289942	0.297014	0.976189	0.328971	0.930568
Man1a1	135.012	-0.176815	0.180826	-0.977814	0.328166	0.930568
Ptpn11	16.0376	0.414963	0.425599	0.975008	0.329556	0.930568
Arhgap17	56.2989	0.22695	0.23323	0.973076	0.330516	0.930949
Slco1a1	5.57959	-0.66424	0.682153	-0.973741	0.330185	0.930949
Vamp3	17.8212	-0.372481	0.382392	-0.974081	0.330016	0.930949
Rdh14	6.25731	-0.631315	0.648716	-0.973176	0.330466	0.930949
Tomm22	17.6497	0.389628	0.400178	0.973637	0.330237	0.930949
Mtfmt	8.31388	0.558277	0.573854	0.972855	0.330626	0.930949
Smg6	96.8732	-0.182371	0.187235	-0.974022	0.330045	0.930949
Rhbdf1	9.44029	-0.523033	0.537556	-0.972983	0.330562	0.930949
Sap130	32.0303	-0.284916	0.292683	-0.973461	0.330324	0.930949
Mogs	8.02145	0.584143	0.601147	0.971715	0.331192	0.93112
Kynu	7.8462	-0.660261	0.67958	-0.971572	0.331264	0.93112
Calml4	4.63388	0.77564	0.79816	0.971785	0.331158	0.93112
Myrip	82.8315	-0.216813	0.223111	-0.971772	0.331164	0.93112
Pkn1	42.3442	0.280868	0.289037	0.971739	0.331181	0.93112
Flot1	14.1974	-0.452681	0.465541	-0.972377	0.330863	0.93112
Aco1	23.0915	-0.346176	0.356505	-0.971026	0.331535	0.931612
Scaf8	53.8023	-0.231257	0.238684	-0.968883	0.332604	0.932216
Wee1	9.96529	0.521295	0.538267	0.968469	0.33281	0.932216
Chst15	5.22566	0.75716	0.780953	0.969534	0.332279	0.932216
Abhd17b	26.4924	0.324857	0.335248	0.969003	0.332544	0.932216
Psma1	21.0219	0.3553	0.366224	0.970169	0.331962	0.932216
Thumpd2	24.0384	0.346003	0.357029	0.969119	0.332486	0.932216
Ntn4	8.48877	0.599896	0.618658	0.969673	0.332209	0.932216
Nme7	34.9809	0.28661	0.295904	0.968591	0.332749	0.932216
ENSRNOG00000066877	26.1662	-0.318714	0.329074	-0.968518	0.332786	0.932216
Lyrm4	50.8014	0.24074	0.248274	0.969654	0.332219	0.932216
Dapk1	10.4844	-0.531819	0.549077	-0.96857	0.33276	0.932216
Plch1	5.90401	-0.670245	0.692354	-0.968067	0.333011	0.932238
Neu1	7.4817	0.597264	0.616923	0.968133	0.332978	0.932238
Vta1	33.9446	-0.290251	0.300206	-0.966841	0.333624	0.932296
Spindoc	18.2641	0.391971	0.405238	0.967261	0.333414	0.932296
AABR07006724.1	369.269	-0.124201	0.128524	-0.966367	0.333861	0.932296
Dpp7	17.6442	0.398	0.4119	0.966256	0.333916	0.932296
Ckap4	10.3472	0.520807	0.538642	0.96689	0.333599	0.932296
Usp15	76.4789	-0.200689	0.207712	-0.966188	0.33395	0.932296
Rpl14	48.1073	0.29849	0.308761	0.966734	0.333677	0.932296
Abcb6	8.92968	0.544537	0.563647	0.966097	0.333996	0.932296
Fam117b	300.911	-0.124786	0.129101	-0.966581	0.333754	0.932296
Hist1h2an	12.0106	-0.462677	0.478598	-0.966735	0.333677	0.932296
Ppp2cb	19.9228	0.39332	0.407496	0.965213	0.334438	0.933262
Pgp	11.9917	0.471786	0.488887	0.96502	0.334535	0.933262
ENSRNOG00000066117	5.86716	0.712756	0.739107	0.964347	0.334872	0.933934
Ireb2	47.3826	-0.239018	0.247993	-0.963813	0.33514	0.934141
Rft1	8.13612	-0.533709	0.553654	-0.963976	0.335058	0.934141
Emsy	37.0942	-0.27579	0.286813	-0.961568	0.336266	0.934567
Pyroxd1	16.5915	-0.391593	0.407318	-0.961392	0.336355	0.934567
Dnajc10	24.0961	-0.330871	0.343473	-0.963309	0.335392	0.934567
Zfp64	14.3976	0.422087	0.438351	0.962898	0.335599	0.934567
ENSRNOG00000069830	9.35044	-0.544258	0.565606	-0.962255	0.335921	0.934567
ENSRNOG00000066025	6.40976	0.654195	0.67994	0.962136	0.335981	0.934567
Fbxl4	52.2584	-0.240593	0.249823	-0.963055	0.33552	0.934567
Adi1	13.3081	-0.468266	0.486454	-0.962611	0.335743	0.934567
Miox	27.7087	-0.338342	0.351709	-0.961994	0.336053	0.934567
Alas1	9.4637	0.567949	0.590647	0.961571	0.336265	0.934567
Amz1	4.60552	0.760855	0.791186	0.961664	0.336218	0.934567
Adgb	4.84365	-0.760276	0.794716	-0.956664	0.338737	0.934829
ENSRNOG00000025644	4.67281	0.756714	0.792633	0.954684	0.339737	0.934829
Nap1l4	22.5125	-0.331751	0.34702	-0.956001	0.339072	0.934829
Zfp110	49.2767	-0.234681	0.244237	-0.960876	0.336614	0.934829
Bscl2	10.6325	0.500728	0.524787	0.954155	0.340005	0.934829
Leng8	68.9485	-0.223835	0.23322	-0.959761	0.337176	0.934829
Gtf2b	13.352	0.462387	0.486118	0.951183	0.341511	0.934829
Palmd	31.1681	0.315413	0.33008	0.955566	0.339291	0.934829
Eva1a	4.97297	-0.701049	0.737201	-0.95096	0.341625	0.934829
ENSRNOG00000070003	13.7073	-0.440004	0.462424	-0.951516	0.341343	0.934829
Ybx3	24.4486	-0.32722	0.341837	-0.95724	0.338446	0.934829
ENSRNOG00000063932	4.68964	0.758888	0.797866	0.951148	0.341529	0.934829
Ptcd3	37.8933	-0.293285	0.306454	-0.957028	0.338553	0.934829
Ino80	89.1823	-0.189543	0.19728	-0.960779	0.336663	0.934829
Myef2	34.594	-0.278833	0.291453	-0.956698	0.33872	0.934829
Fmnl2	222.498	-0.135303	0.141722	-0.954713	0.339723	0.934829
Taf4	15.4577	-0.397568	0.414362	-0.95947	0.337322	0.934829
Topors	12.8546	-0.449133	0.46942	-0.956782	0.338677	0.934829
Nbl1	7.22827	-0.558038	0.585717	-0.952744	0.34072	0.934829
Lpar1	7.20915	0.68667	0.719588	0.954254	0.339955	0.934829
Ago1	9.75493	-0.533326	0.55816	-0.955507	0.339321	0.934829
Tex10	14.5865	-0.406963	0.42601	-0.955291	0.339431	0.934829
Acsl4	11.642	0.471089	0.49287	0.955808	0.339169	0.934829
Prkd3	29.9964	0.293132	0.305951	0.958099	0.338013	0.934829
Ttc27	25.7297	-0.309636	0.323044	-0.958494	0.337814	0.934829
Lrpprc	32.512	0.288997	0.301329	0.959074	0.337522	0.934829
Josd1	10.192	0.498791	0.52456	0.950873	0.341669	0.934829
Laptm4b	8.33438	0.557789	0.583215	0.956404	0.338868	0.934829
Dpys	5.88847	-0.625891	0.658308	-0.950756	0.341728	0.934829
Cyhr1	16.9455	-0.392932	0.412353	-0.952902	0.340639	0.934829
Zfp266	50.06	-0.238182	0.250251	-0.951773	0.341212	0.934829
Tmed1	6.18672	-0.60166	0.632016	-0.951969	0.341113	0.934829
Elp6	7.9001	0.648091	0.674787	0.960438	0.336835	0.934829
Tmem30a	45.3418	0.249099	0.261853	0.951292	0.341456	0.934829
Snx33	8.32026	0.554963	0.581253	0.954769	0.339694	0.934829
ENSRNOG00000067344	12.6297	0.536004	0.558307	0.960052	0.337029	0.934829
Slc39a11	43.8985	-0.251292	0.264228	-0.951042	0.341583	0.934829
Hnrnph1	83.9474	-0.203727	0.213369	-0.954814	0.339672	0.934829
Dstyk	33.2133	-0.292427	0.305351	-0.957673	0.338228	0.934829
Lin9	5.19627	0.746361	0.783758	0.952286	0.340952	0.934829
Colgalt2	113.647	0.192089	0.200185	0.959557	0.337278	0.934829
Mgst3	13.5453	0.458981	0.4827	0.950862	0.341674	0.934829
Htt	55.9564	0.236099	0.246987	0.955918	0.339114	0.934829
Mxd4	29.5262	0.296666	0.312056	0.950683	0.341766	0.934829
Ugdh	11.6179	-0.453315	0.475068	-0.954211	0.339977	0.934829
Fbxl3	33.3307	-0.298637	0.311789	-0.957819	0.338154	0.934829
Zfp385d	22.4128	-0.393909	0.413482	-0.952663	0.340761	0.934829
ENSRNOG00000068835	46.2103	-0.245225	0.25714	-0.953666	0.340253	0.934829
Fam120a	56.4358	-0.228197	0.238012	-0.958761	0.337679	0.934829
Zeb1	87.1015	-0.196444	0.206387	-0.951825	0.341186	0.934829
Mix23	11.3605	0.474058	0.495157	0.957389	0.338371	0.934829
Spcs3	14.037	0.430756	0.451087	0.954929	0.339614	0.934829
Rbm22	16.404	0.413021	0.430566	0.959251	0.337433	0.934829
Matr3	117.37	-0.165188	0.173131	-0.95412	0.340023	0.934829
Map1lc3b	13.1262	0.432639	0.453774	0.953423	0.340376	0.934829
ENSRNOG00000068480	32.7944	0.303208	0.319067	0.950296	0.341962	0.935101
Galnt14	9.2097	-0.563245	0.59291	-0.949968	0.342129	0.935293
Arl2bp	12.0385	0.462401	0.486861	0.94976	0.342234	0.935318
Pgm2l1	4.67736	0.712366	0.752071	0.947206	0.343534	0.935447
Rbm4b	26.36	0.359647	0.379201	0.948432	0.34291	0.935447
Pik3ca	91.4393	-0.184477	0.194964	-0.946212	0.344041	0.935447
Kif16b	51.4658	-0.229219	0.242026	-0.947083	0.343597	0.935447
Chn1	7.13504	0.575294	0.607108	0.947598	0.343334	0.935447
Dnajc8	19.3107	0.394719	0.415918	0.949031	0.342605	0.935447
Wdr45	6.86364	0.601031	0.635624	0.945577	0.344364	0.935447
F8a1	6.24758	0.651127	0.689069	0.944937	0.344691	0.935447
Kidins220	61.2954	-0.214243	0.225818	-0.948739	0.342753	0.935447
Zbed4	13.4569	0.446936	0.472646	0.945605	0.34435	0.935447
Maf1	14.7882	0.442397	0.465981	0.94939	0.342422	0.935447
Nup107	8.12577	0.607768	0.643363	0.944675	0.344825	0.935447
Cmtm7	17.689	0.378986	0.400922	0.945286	0.344513	0.935447
Scamp2	27.6048	0.31969	0.338452	0.944566	0.344881	0.935447
Fut4	12.4496	-0.472123	0.499528	-0.945137	0.344589	0.935447
Zzef1	56.6335	-0.22498	0.237773	-0.946195	0.344049	0.935447
Elp5	30.2486	-0.284106	0.300701	-0.94481	0.344756	0.935447
Tnfsf13	8.27182	0.549096	0.580931	0.945201	0.344556	0.935447
Rarb	65.4227	0.220664	0.233071	0.946769	0.343757	0.935447
Ints9	25.3992	0.336192	0.354336	0.948794	0.342725	0.935447
Txndc15	30.2934	0.302787	0.320564	0.944542	0.344893	0.935447
ENSRNOG00000062387	16.7973	-0.375535	0.396981	-0.945977	0.34416	0.935447
ENSRNOG00000011492	18.8722	0.389007	0.410918	0.946676	0.343804	0.935447
Arhgef7	18.0862	0.376814	0.397927	0.946941	0.343669	0.935447
ENSRNOG00000020280	5.15135	0.68949	0.729307	0.945405	0.344452	0.935447
Mad1l1	16.958	0.389036	0.411721	0.944904	0.344708	0.935447
Prkab1	11.7058	0.486269	0.514362	0.945384	0.344463	0.935447
ENSRNOG00000063715	5.78324	0.656016	0.694848	0.944116	0.345111	0.935513
Alcam	117.046	-0.193099	0.204494	-0.944281	0.345026	0.935513
Got1	13.3849	0.44961	0.476569	0.943432	0.34546	0.935563
Ermard	44.4421	-0.244671	0.264014	-0.926734	0.354065	0.935563
Carns1	11.5779	0.463484	0.493519	0.939141	0.347658	0.935563
Tcf7l2	60.5333	-0.245041	0.264626	-0.925989	0.354452	0.935563
Chd1	46.1946	-0.228459	0.248231	-0.92035	0.35739	0.935563
Carnmt1	8.47515	-0.526387	0.569153	-0.924861	0.355038	0.935563
Rnaset2	14.8843	0.40056	0.431404	0.928502	0.353147	0.935563
Reps1	17.6088	-0.383804	0.416944	-0.920518	0.357302	0.935563
Eif3k	29.5248	0.317551	0.344768	0.921055	0.357022	0.935563
Pola2	11.0621	0.534087	0.572187	0.933412	0.350607	0.935563
Ppme1	19.6017	-0.347683	0.377559	-0.920869	0.357119	0.935563
B3gat3	24.3922	-0.315682	0.34182	-0.923533	0.355729	0.935563
Stx5	18.4252	-0.348474	0.376555	-0.925426	0.354744	0.935563
Taf6l	8.65526	0.547897	0.591052	0.926986	0.353934	0.935563
Dtx4	7.29272	-0.580764	0.626282	-0.92732	0.35376	0.935563
Myadm	48.5948	-0.284575	0.305502	-0.931501	0.351595	0.935563
Mrpl16	7.01155	-0.557492	0.592806	-0.940429	0.346998	0.935563
Armh3	58.2676	-0.218019	0.23355	-0.933502	0.350561	0.935563
Slc1a1	15.0675	-0.443392	0.475532	-0.932413	0.351123	0.935563
Jak2	25.4412	-0.31281	0.338096	-0.925212	0.354856	0.935563
Dpp3	13.6644	0.435239	0.470462	0.925132	0.354897	0.935563
Cdc42se1	7.98915	0.557239	0.592445	0.940574	0.346923	0.935563
RGD1565059	10.2283	-0.481808	0.518874	-0.928564	0.353115	0.935563
Gpatch4	5.27392	-0.642469	0.698544	-0.919726	0.357716	0.935563
Tmem174	5.37457	-0.644192	0.700593	-0.919495	0.357837	0.935563
Tuft1	86.9332	-0.199246	0.212152	-0.939164	0.347647	0.935563
ENSRNOG00000063700	7.87138	-0.608733	0.650299	-0.936081	0.349231	0.935563
Snx7	96.3836	-0.187188	0.199122	-0.94007	0.347182	0.935563
Ssr3	63.1748	-0.212328	0.22657	-0.93714	0.348686	0.935563
Tdrkh	9.71608	-0.556445	0.590699	-0.94201	0.346188	0.935563
Glmp	11.1604	0.485382	0.520696	0.93218	0.351243	0.935563
Slc25a44	6.93682	0.633	0.678299	0.933217	0.350708	0.935563
Dmgdh	6.00404	-0.668565	0.712522	-0.938309	0.348086	0.935563
ENSRNOG00000017864	48.9969	-0.241877	0.258068	-0.93726	0.348625	0.935563
Ercc8	15.4651	-0.403468	0.429439	-0.939525	0.347461	0.935563
Fnbp1l	215.614	-0.140548	0.152794	-0.919851	0.35765	0.935563
ENSRNOG00000070442	64.1717	-0.231144	0.247934	-0.932281	0.351191	0.935563
Wasl	167.066	-0.158729	0.170332	-0.931879	0.351399	0.935563
Ptpn12	65.5922	-0.207576	0.225797	-0.919303	0.357937	0.935563
Slc25a13	38.8841	-0.25905	0.280994	-0.921904	0.356579	0.935563
AABR07060778.1	25.8666	0.340705	0.370593	0.91935	0.357912	0.935563
Chchd3	104.055	-0.167052	0.180267	-0.926692	0.354087	0.935563
Tmem243	16.235	0.398123	0.430307	0.925206	0.354859	0.935563
Resf1	34.0975	0.279515	0.301494	0.927098	0.353875	0.935563
Cul1	63.3254	-0.211363	0.229506	-0.920949	0.357077	0.935563
Ddx47	15.3944	0.424845	0.452636	0.938601	0.347936	0.935563
Nrip2	7.5808	0.586549	0.638085	0.919233	0.357974	0.935563
Hnrnpa2b1	151.496	-0.177756	0.190737	-0.931943	0.351366	0.935563
Pde1a	14.6005	-0.480842	0.514078	-0.935348	0.349609	0.935563
Tcp11l1	62.332	-0.220138	0.237234	-0.927936	0.353441	0.935563
Mapkbp1	14.869	0.416537	0.445883	0.934186	0.350208	0.935563
Ubac1	13.4665	0.433345	0.466367	0.929193	0.352789	0.935563
Snx5	18.6597	0.374186	0.402674	0.929252	0.352759	0.935563
Bbs5	11.1486	0.461458	0.500851	0.921347	0.356869	0.935563
Psmb7	24.755	0.331001	0.353572	0.936162	0.34919	0.935563
Gtf3c4	6.8128	-0.562704	0.60867	-0.924481	0.355236	0.935563
Ganc	27.5666	0.322433	0.348347	0.925609	0.354649	0.935563
Zfp106	48.5209	0.240298	0.258224	0.930581	0.35207	0.935563
AABR07052486.1	15.5332	-0.388248	0.419547	-0.925398	0.354759	0.935563
Polr3k	5.41171	-0.639557	0.692436	-0.923633	0.355678	0.935563
Nup160	19.6654	-0.388034	0.41312	-0.939277	0.347588	0.935563
Hipk3	52.139	-0.223203	0.23716	-0.941151	0.346627	0.935563
Lyrm2	4.93289	-0.756382	0.815382	-0.927641	0.353594	0.935563
Bach2	14.0501	0.430437	0.467136	0.921438	0.356822	0.935563
Arfgef1	90.0935	-0.196708	0.212243	-0.926806	0.354027	0.935563
Mybl1	11.4113	0.491894	0.521379	0.943447	0.345452	0.935563
Eif4g3	44.7227	0.245219	0.262413	0.934474	0.350059	0.935563
Trim32	13.4889	-0.407106	0.440196	-0.92483	0.355055	0.935563
Idh3g	9.06059	-0.477358	0.519043	-0.919689	0.357735	0.935563
Jade3	20.2315	-0.337609	0.367288	-0.919194	0.357994	0.935563
Maged1	11.7168	0.450724	0.483479	0.932251	0.351207	0.935563
Fmr1	31.9873	-0.281321	0.303753	-0.926149	0.354369	0.935563
Siva1	7.36351	-0.651263	0.695513	-0.936378	0.349079	0.935563
Hif1a	68.3299	-0.200727	0.213908	-0.938383	0.348048	0.935563
Crip2	8.96622	-0.552375	0.592486	-0.932301	0.351181	0.935563
Adamts10	17.8414	-0.37548	0.407735	-0.920891	0.357107	0.935563
Micall1	18.5554	-0.357899	0.389227	-0.919512	0.357828	0.935563
Naca	33.2037	0.280945	0.303589	0.925413	0.354751	0.935563
Slc11a2	15.2433	0.404316	0.431404	0.937211	0.34865	0.935563
Naprt	7.79145	0.575543	0.619244	0.92943	0.352666	0.935563
Hspa8	18.5309	0.378285	0.407539	0.928218	0.353295	0.935563
Tspan3	29.0786	0.29502	0.319271	0.924042	0.355464	0.935563
Cox7a2l2	13.148	0.482724	0.520267	0.92784	0.353491	0.935563
Dop1a	48.8517	-0.233661	0.25326	-0.922613	0.356209	0.935563
ENSRNOG00000062710	7.00953	0.601149	0.6378	0.942535	0.345919	0.935563
Dtymk	15.7855	0.384424	0.415751	0.924651	0.355148	0.935563
Ndufs1	23.4038	0.324486	0.345738	0.938532	0.347971	0.935563
Spag7	6.78739	0.735647	0.782248	0.940427	0.346998	0.935563
Ctc1	20.7288	-0.359349	0.390477	-0.92028	0.357426	0.935563
Gspt1	42.5634	-0.236153	0.25401	-0.929699	0.352527	0.935563
Zc3h7a	47.3566	0.243537	0.259772	0.937501	0.348501	0.935563
Map3k3	56.0317	-0.214742	0.231131	-0.929094	0.35284	0.935563
Mpdu1	5.49118	0.683339	0.738828	0.924895	0.355021	0.935563
Ccdc137	7.37389	0.659995	0.703161	0.938612	0.34793	0.935563
Arl8a	12.5387	0.450339	0.480475	0.937279	0.348615	0.935563
Pign	43.4369	-0.243263	0.263151	-0.924425	0.355265	0.935563
Rc3h1	57.458	-0.213633	0.228301	-0.935753	0.3494	0.935563
Rbpj	36.6747	-0.277023	0.293648	-0.943384	0.345484	0.935563
Slc25a37	33.7991	-0.271616	0.294368	-0.922709	0.356159	0.935563
Lrch1	97.276	-0.182888	0.195783	-0.93414	0.350232	0.935563
Atxn7	65.3931	-0.208204	0.221354	-0.940593	0.346914	0.935563
Micu2	71.938	-0.199195	0.211598	-0.941385	0.346507	0.935563
Uchl3	17.2086	-0.413318	0.442824	-0.933369	0.350629	0.935563
Cab39l	59.6836	-0.231748	0.248887	-0.931135	0.351784	0.935563
Slc39a14	5.01796	0.739386	0.803464	0.920247	0.357444	0.935563
Ero1a	17.9562	-0.386488	0.418311	-0.923925	0.355525	0.935563
Chrm3	13.0533	0.517758	0.551887	0.93816	0.348162	0.935563
Larp4b	60.7564	-0.211843	0.226586	-0.934933	0.349823	0.935563
H1f5	7.40808	-0.548255	0.596325	-0.91939	0.357892	0.935563
Acot13	5.80428	0.643893	0.687845	0.936102	0.349221	0.935563
Pitrm1	9.54141	-0.469718	0.508498	-0.923736	0.355624	0.935563
Mtpap	13.5382	-0.487022	0.519328	-0.937794	0.348351	0.935563
Mapk1	74.2823	-0.208177	0.222486	-0.935684	0.349436	0.935563
Slc25a4	26.6036	0.349883	0.371763	0.941145	0.346631	0.935563
Cfap97	27.6179	-0.307581	0.328835	-0.935365	0.3496	0.935563
Mapk8	61.7556	-0.21399	0.231056	-0.926136	0.354375	0.935563
Ercc6	21.3734	-0.347049	0.368984	-0.940553	0.346934	0.935563
E2f4	9.16336	0.543268	0.577384	0.940913	0.34675	0.935563
Prdx2	16.4275	0.39355	0.421621	0.933422	0.350602	0.935563
Prr3	46.2496	-0.253747	0.269928	-0.940055	0.34719	0.935563
Hk1	17.5774	0.405084	0.432843	0.935869	0.349341	0.935563
Zfp57	7.87178	0.602782	0.642936	0.937546	0.348478	0.935563
Phf1	26.6447	-0.321994	0.344475	-0.934739	0.349923	0.935563
Ddx50	64.7544	0.218216	0.235716	0.92576	0.354571	0.935563
Gcc2	45.3994	-0.241469	0.259461	-0.930656	0.352032	0.935563
Fam216a	9.3205	0.505366	0.539695	0.936391	0.349072	0.935563
ENSRNOG00000069083	6.0435	-0.637504	0.680317	-0.937069	0.348723	0.935563
Caln1	19.4022	-0.446591	0.482028	-0.926484	0.354195	0.935563
Ap4m1	12.2727	-0.517836	0.562951	-0.919859	0.357646	0.935563
Nipsnap2	29.1096	-0.300535	0.324732	-0.925484	0.354714	0.935563
Zcchc8	38.0664	-0.282618	0.301781	-0.936502	0.349015	0.935563
Sbno1	64.9113	-0.207515	0.22448	-0.924428	0.355264	0.935563
Kdm5d	39.5528	-0.247837	0.269024	-0.921244	0.356923	0.935563
Fibp	11.0293	0.469208	0.511026	0.918169	0.358531	0.936712
Ccdc85b	8.80488	0.503895	0.549263	0.917402	0.358932	0.936872
Bms1	18.3987	-0.365888	0.398845	-0.917367	0.35895	0.936872
Ehd4	54.2256	0.224451	0.244886	0.916553	0.359377	0.936872
ENSRNOG00000004304	27.082	0.325786	0.355386	0.916711	0.359294	0.936872
Togaram1	36.6726	-0.268619	0.293128	-0.916388	0.359464	0.936872
Eif3h	30.5713	0.276587	0.301819	0.9164	0.359457	0.936872
Med16	7.90248	-0.511314	0.557787	-0.916683	0.359309	0.936872
Safb2	54.033	-0.228166	0.248604	-0.917788	0.35873	0.936872
Prp2l1	6.32783	-0.572391	0.624091	-0.91716	0.359059	0.936872
Ccdc186	33.667	-0.291341	0.318164	-0.915695	0.359827	0.937313
Zfp451	32.3451	-0.265985	0.290454	-0.915755	0.359795	0.937313
Wars1	9.29466	0.522618	0.570943	0.915358	0.360004	0.937522
Smndc1	21.533	0.360538	0.394499	0.913913	0.360762	0.9385
Ptpra	55.1505	0.215381	0.235645	0.914004	0.360715	0.9385
Clstn1	29.2712	0.299819	0.328064	0.913904	0.360767	0.9385
ENSRNOG00000070818	24.4316	0.321909	0.352042	0.914406	0.360504	0.9385
Tbl1xr1	81.1335	-0.204678	0.224014	-0.913681	0.360884	0.938552
Nbea	48.0056	0.257517	0.282021	0.913112	0.361184	0.938573
Scrib	13.5112	0.428946	0.469682	0.913269	0.361101	0.938573
Nbr1	46.2364	0.233026	0.255103	0.913458	0.361002	0.938573
Ipmk	11.9819	0.498367	0.5459	0.912927	0.361281	0.938573
Fus	119.026	-0.162205	0.177773	-0.912432	0.361541	0.938709
Trmt11	75.9774	-0.187922	0.206034	-0.91209	0.361721	0.938709
Pradc1	9.13526	0.584674	0.640896	0.912277	0.361623	0.938709
Txnl4b	4.76436	0.704949	0.772771	0.912235	0.361645	0.938709
Arfip2	47.3973	0.257308	0.282374	0.911231	0.362174	0.939128
Uck1	4.75232	0.708217	0.776983	0.911496	0.362034	0.939128
Zbtb1	23.3893	0.324115	0.355685	0.911242	0.362168	0.939128
Spaca6	46.9442	-0.245635	0.271654	-0.904219	0.365879	0.939489
Tead1	237.451	-0.127715	0.140575	-0.908515	0.363606	0.939489
Pex7	6.5426	0.65393	0.721708	0.906086	0.36489	0.939489
Whamm	30.0895	0.303597	0.335649	0.904507	0.365727	0.939489
Tmem126a	6.16251	0.637566	0.700759	0.909823	0.362916	0.939489
AABR07001519.1	164.421	0.158047	0.174108	0.907749	0.364011	0.939489
Ndufab1	29.6028	-0.307566	0.337774	-0.910566	0.362524	0.939489
Zfp580	10.5113	-0.485992	0.535374	-0.907763	0.364004	0.939489
Dimt1	8.24588	-0.493332	0.543812	-0.907174	0.364315	0.939489
Mfsd8	18.3498	-0.339072	0.373442	-0.907964	0.363897	0.939489
Ptms	29.4804	0.285739	0.314964	0.90721	0.364296	0.939489
Sec16a	25.1879	0.314913	0.346666	0.908405	0.363664	0.939489
Oser1	9.34652	0.503868	0.555353	0.907293	0.364252	0.939489
Zer1	22.9847	0.329224	0.36409	0.904237	0.36587	0.939489
Pnrc2	50.2144	0.252121	0.277638	0.908094	0.363828	0.939489
Ece1	5.86884	0.674579	0.741746	0.909447	0.363114	0.939489
Pip4p2	59.0359	-0.237556	0.261765	-0.907515	0.364135	0.939489
Tbc1d8b	7.25625	-0.569371	0.62816	-0.90641	0.364719	0.939489
Rgs6	6.95103	-0.651034	0.719604	-0.904711	0.365618	0.939489
Vcpkmt	5.958	0.62472	0.68877	0.907008	0.364403	0.939489
Dglucy	6.24186	0.621003	0.687453	0.903339	0.366346	0.939489
Trabd	10.485	0.462884	0.511802	0.904419	0.365773	0.939489
Xrcc6	6.28139	0.59817	0.662086	0.903464	0.36628	0.939489
Col6a6	11.5214	0.461439	0.510615	0.903692	0.366159	0.939489
Smco4	8.27953	-0.559477	0.618105	-0.90515	0.365386	0.939489
Faim	9.0753	-0.467813	0.515671	-0.907193	0.364305	0.939489
RGD1563941	9.44968	0.534355	0.587051	0.910236	0.362698	0.939489
Tbc1d9b	25.3057	-0.307127	0.340063	-0.903149	0.366447	0.939489
Jpt1	61.7843	0.209122	0.231023	0.905201	0.365359	0.939489
Dnajc7	34.1512	-0.273337	0.302676	-0.903068	0.36649	0.939489
Tfcp2l1	17.4334	-0.468826	0.517157	-0.906544	0.364648	0.939489
Nifk	8.05493	0.529	0.581698	0.909407	0.363136	0.939489
Tmem37	7.76489	-0.583649	0.645995	-0.903488	0.366267	0.939489
Pbx1	54.6926	-0.292474	0.323254	-0.904781	0.365581	0.939489
ENSRNOG00000054151	40.0145	-0.263003	0.290182	-0.90634	0.364756	0.939489
Psmb5	12.3837	0.473193	0.520046	0.909906	0.362872	0.939489
Mzt1	5.80184	0.629042	0.696059	0.903719	0.366145	0.939489
Msra	47.6106	-0.23113	0.255737	-0.90378	0.366112	0.939489
Ddx41	12.3944	-0.413402	0.456784	-0.905027	0.365451	0.939489
Tpm4	28.5657	0.288933	0.317453	0.910162	0.362737	0.939489
Rprd1a	43.5757	-0.243976	0.268406	-0.908981	0.36336	0.939489
Pofut2	9.8115	0.499607	0.55241	0.904413	0.365777	0.939489
Csnk2b	8.41061	0.61995	0.684159	0.906149	0.364857	0.939489
Fancm	17.3688	-0.361202	0.40022	-0.902509	0.366786	0.939502
ENSRNOG00000039861	12.3739	0.424602	0.470457	0.90253	0.366776	0.939502
Crlf3	21.1186	-0.327993	0.363376	-0.902626	0.366724	0.939502
Gna14	5.096	0.665864	0.741399	0.898118	0.369123	0.939948
Zfp420	12.8135	-0.470738	0.523104	-0.899893	0.368177	0.939948
Nosip	21.8524	0.34001	0.377144	0.901539	0.367302	0.939948
Kat8	34.0416	-0.260276	0.290008	-0.897478	0.369464	0.939948
Hipk4	9.50477	-0.537535	0.598767	-0.897736	0.369326	0.939948
Dynlt1	6.4617	0.593311	0.661666	0.896692	0.369883	0.939948
Tbc1d17	7.2678	0.566609	0.628229	0.901914	0.367102	0.939948
Bclaf1	94.6675	-0.168977	0.188287	-0.897443	0.369483	0.939948
Cacul1	69.0483	-0.197954	0.219794	-0.900635	0.367782	0.939948
Ppa2	23.2011	-0.303834	0.338629	-0.897248	0.369587	0.939948
Nupl2	28.1556	-0.307235	0.34173	-0.899055	0.368623	0.939948
Kbtbd2	15.0791	-0.370625	0.413486	-0.896342	0.37007	0.939948
Cat	36.9204	-0.26096	0.290567	-0.898107	0.369128	0.939948
Dzank1	10.105	-0.45642	0.507015	-0.90021	0.368008	0.939948
Agps	39.7605	-0.264172	0.29355	-0.899924	0.368161	0.939948
Cnksr1	7.3099	0.549183	0.609804	0.90059	0.367806	0.939948
Aurkaip1	104.942	-0.164741	0.183577	-0.897398	0.369507	0.939948
ENSRNOG00000024250	45.9447	-0.230272	0.256888	-0.896391	0.370044	0.939948
ENSRNOG00000033176	20.8006	0.365007	0.40647	0.897992	0.36919	0.939948
ENSRNOG00000012756	6.92412	0.633654	0.70271	0.90173	0.367201	0.939948
Pnn	103.639	-0.200049	0.222619	-0.898616	0.368857	0.939948
Plscr2	21.2973	0.329148	0.366833	0.89727	0.369575	0.939948
Rassf5	26.2074	-0.325169	0.362734	-0.896441	0.370017	0.939948
ENSRNOG00000070643	7.83101	0.576067	0.640917	0.898817	0.36875	0.939948
Hnrnpd	38.7405	-0.247427	0.274826	-0.900305	0.367958	0.939948
Ap1g2	6.27389	-0.577467	0.642744	-0.898441	0.368951	0.939948
Bmi1	7.04414	-0.539364	0.599164	-0.900193	0.368017	0.939948
Gtpbp8	14.7189	0.398943	0.443717	0.899094	0.368603	0.939948
Osbpl11	26.7922	0.296433	0.329042	0.900896	0.367644	0.939948
Upf3a	20.4212	-0.344092	0.383715	-0.896738	0.369859	0.939948
Pfdn6	5.94116	0.623053	0.693229	0.898769	0.368776	0.939948
Trappc5	8.17187	-0.501521	0.558113	-0.898601	0.368865	0.939948
Vps33b	7.78704	0.537212	0.600415	0.894736	0.370928	0.94038
Arl3	25.9144	-0.34108	0.381013	-0.895193	0.370684	0.94038
Mcmbp	12.1392	0.443016	0.494703	0.895519	0.37051	0.94038
Stk38l	18.5205	-0.340455	0.380735	-0.894204	0.371213	0.94038
Src	6.10765	-0.564097	0.630374	-0.894861	0.370862	0.94038
Gsn	34.9159	0.276489	0.309015	0.894744	0.370924	0.94038
Chpf	4.82734	0.713324	0.797631	0.894304	0.371159	0.94038
Sp2	19.5543	0.346906	0.38765	0.894896	0.370843	0.94038
Nudt9	7.86887	-0.521007	0.582358	-0.89465	0.370974	0.94038
Parp2	6.41481	0.592014	0.66201	0.894267	0.371179	0.94038
Btbd10	35.1368	-0.275853	0.308675	-0.893669	0.371499	0.940858
Ndufv3-ps1	5.36909	-0.682162	0.763805	-0.89311	0.371798	0.941369
Ahi1	66.8104	0.211478	0.237593	0.890085	0.37342	0.941411
Malsu1	5.21722	0.725449	0.816498	0.888488	0.374278	0.941411
Mga	60.9973	-0.198781	0.222913	-0.891743	0.372531	0.941411
Arl14ep	31.4532	-0.286967	0.322101	-0.890921	0.372972	0.941411
Selenon	7.06094	0.590189	0.662803	0.890443	0.373228	0.941411
ENSRNOG00000053456	9.75248	0.500356	0.561711	0.890772	0.373052	0.941411
Cask	51.4027	-0.228283	0.256669	-0.889405	0.373786	0.941411
Lamb1	6.81299	0.600903	0.674843	0.890433	0.373234	0.941411
Hectd1	106.163	-0.160417	0.180489	-0.888792	0.374115	0.941411
Papola	89.6023	-0.181651	0.204059	-0.890189	0.373365	0.941411
Ppm1h	150.466	-0.150564	0.168674	-0.892632	0.372054	0.941411
Rnf19a	45.3908	-0.219786	0.247316	-0.888685	0.374172	0.941411
Efr3a	39.1949	0.24867	0.27908	0.891038	0.372909	0.941411
Mea1	10.6833	-0.433081	0.485573	-0.891896	0.372448	0.941411
Usp36	27.7431	-0.281553	0.316579	-0.889362	0.373809	0.941411
Cramp1	36.8451	0.260719	0.292908	0.890103	0.373411	0.941411
Tsn	20.4947	0.332931	0.374412	0.889211	0.373889	0.941411
Gnpnat1	13.2854	0.414875	0.466416	0.889496	0.373737	0.941411
ENSRNOG00000070657	7.49056	0.56587	0.63696	0.888392	0.37433	0.941411
Cltb	32.3734	0.297282	0.333355	0.891789	0.372506	0.941411
Ercc6l2	96.9959	-0.176297	0.198014	-0.890326	0.373291	0.941411
Brwd1	64.5743	-0.206345	0.231591	-0.890986	0.372937	0.941411
Ncbp2	24.8187	0.307493	0.346135	0.888363	0.374345	0.941411
Txnl1	50.8691	0.219003	0.245346	0.892626	0.372058	0.941411
Stk38	62.3808	-0.194521	0.218292	-0.891105	0.372873	0.941411
ENSRNOG00000064749	6.04552	0.612806	0.689016	0.889393	0.373792	0.941411
Uvrag	144.673	0.158208	0.178149	0.888065	0.374506	0.941543
Tns2	195.745	-0.143585	0.161712	-0.887904	0.374592	0.941543
ENSRNOG00000070522	12.8878	-0.443944	0.500382	-0.88721	0.374966	0.942237
Sbf2	189.956	-0.133814	0.151131	-0.885417	0.375932	0.94251
Kdm5a	86.1459	-0.174841	0.197376	-0.885826	0.375711	0.94251
Skint10	7.84651	-0.5474	0.618644	-0.884838	0.376244	0.94251
Inip	16.8839	0.366824	0.41416	0.885705	0.375776	0.94251
Osgin2	5.09621	0.658125	0.743349	0.885351	0.375967	0.94251
Dalrd3	4.71522	0.741069	0.837269	0.885102	0.376102	0.94251
Sult1c2a	46.5308	-0.276465	0.312354	-0.885101	0.376102	0.94251
Mrpl22	12.273	0.421921	0.476364	0.885711	0.375773	0.94251
Nphs2	320.828	0.132423	0.149554	0.885453	0.375912	0.94251
Sertad2	18.4435	0.357753	0.403777	0.886016	0.375609	0.94251
Cyb5a-1	34.1284	0.289744	0.32732	0.8852	0.376049	0.94251
Mcu	133.361	-0.151164	0.170809	-0.884987	0.376163	0.94251
Ube2d3	74.8834	0.195472	0.221044	0.884315	0.376526	0.942942
Erp44	57.9017	-0.201162	0.227518	-0.884157	0.376611	0.942942
Eif2b3	16.4593	0.370517	0.41915	0.883972	0.376712	0.942949
Prmt1	11.3624	0.446577	0.505685	0.883113	0.377175	0.943002
Crtc3	44.9825	-0.241452	0.273412	-0.883108	0.377178	0.943002
Fam189a1	18.5062	-0.341184	0.386346	-0.883107	0.377179	0.943002
Osbpl6	12.5043	-0.432573	0.489508	-0.883688	0.376865	0.943002
Ptpn21	64.4675	-0.199718	0.22621	-0.882889	0.377296	0.943002
Scrn2	9.55135	-0.496103	0.561934	-0.882849	0.377318	0.943002
ENSRNOG00000068992	15.5928	0.42316	0.479658	0.882212	0.377662	0.943331
Fer	59.212	-0.197676	0.224106	-0.882064	0.377742	0.943331
Prxl2a	12.1272	-0.435826	0.494073	-0.882109	0.377718	0.943331
Rab2a	87.9188	-0.174596	0.198056	-0.88155	0.37802	0.943416
Mt1	9.07028	0.569042	0.645567	0.88146	0.378069	0.943416
Fbxw8	13.0127	-0.406962	0.461632	-0.881573	0.378008	0.943416
Ppp3ca	112.765	-0.165362	0.188196	-0.878667	0.379582	0.943592
Slc25a26	23.5208	-0.338684	0.385621	-0.878282	0.379791	0.943592
Mcts1	43.5788	-0.23365	0.265419	-0.880305	0.378694	0.943592
Birc6	153.026	-0.139529	0.158733	-0.879017	0.379392	0.943592
Lrrc1	43.7968	0.245203	0.278853	0.879327	0.379224	0.943592
Etfa	53.0722	-0.209656	0.238272	-0.879902	0.378912	0.943592
Rnf215	9.08756	0.495535	0.563299	0.879703	0.37902	0.943592
Tmed4	12.3346	-0.423203	0.480601	-0.880572	0.37855	0.943592
Grk6	13.6913	-0.446758	0.508364	-0.878815	0.379501	0.943592
ENSRNOG00000064025	6.94838	-0.590283	0.671224	-0.879413	0.379178	0.943592
Nectin3	8.94838	-0.496718	0.564188	-0.880414	0.378635	0.943592
Nr2f6	16.0748	0.418974	0.476965	0.878417	0.379717	0.943592
Kat6a	51.5751	-0.212239	0.241421	-0.879122	0.379335	0.943592
Esco1	63.4326	0.205005	0.233324	0.878629	0.379602	0.943592
Phkb	69.1732	-0.191293	0.217552	-0.879297	0.37924	0.943592
Cyb5b	57.2716	0.217831	0.247812	0.879016	0.379392	0.943592
Septin10	14.3043	-0.371141	0.422583	-0.878269	0.379798	0.943592
Asic1	39.6623	-0.236174	0.26916	-0.877449	0.380243	0.943728
Gabarap	23.4982	0.301163	0.343136	0.877678	0.380118	0.943728
Mcrip2	5.3872	-0.614897	0.700768	-0.877462	0.380236	0.943728
Tubb2a	43.6156	0.251634	0.286694	0.877709	0.380102	0.943728
Zc3hav1	22.0829	0.328727	0.374956	0.876709	0.380645	0.944483
Sirt2	19.8868	0.330094	0.376858	0.875909	0.381079	0.944606
Wdr47	29.0159	0.281001	0.321048	0.87526	0.381432	0.944606
Zmym1	31.3009	-0.270245	0.308362	-0.876389	0.380819	0.944606
Pcbp2	48.3443	0.229259	0.261879	0.875438	0.381336	0.944606
Mpzl1	4.70855	-0.669009	0.76395	-0.875723	0.381181	0.944606
Tut7	54.219	-0.213833	0.244134	-0.875886	0.381092	0.944606
Reep5	30.6447	-0.266849	0.304774	-0.875563	0.381268	0.944606
Rbak	5.56459	-0.591014	0.675305	-0.875181	0.381476	0.944606
Esr1	6.3273	-0.580637	0.664058	-0.874376	0.381913	0.945052
Mecom	65.7694	-0.560894	0.641281	-0.874645	0.381767	0.945052
Rrm2	13.462	-0.389175	0.445196	-0.874165	0.382029	0.945052
Ythdc1	60.6067	-0.204011	0.233387	-0.874132	0.382046	0.945052
Lgmn	19.1983	0.392635	0.449331	0.873821	0.382216	0.945229
Stx11	39.0442	0.262672	0.301439	0.871393	0.38354	0.945376
ENSRNOG00000063679	7.21434	0.540305	0.61965	0.871953	0.383234	0.945376
Agk	16.9388	0.362497	0.415569	0.872292	0.383049	0.945376
Mycbp	5.8734	-0.593094	0.67913	-0.873313	0.382492	0.945376
ENSRNOG00000067785	11.5431	-0.467257	0.536267	-0.871314	0.383583	0.945376
Lamb2	70.6494	-0.192365	0.220609	-0.871973	0.383223	0.945376
Stk25	15.2839	0.409481	0.470388	0.870517	0.384018	0.945376
Gin1	27.5057	0.292606	0.335519	0.8721	0.383154	0.945376
ENSRNOG00000070316	20.4588	-0.313968	0.360602	-0.870678	0.38393	0.945376
ENSRNOG00000065985	5.81812	0.6565	0.753852	0.870861	0.38383	0.945376
Sdf2	30.8058	0.262478	0.301224	0.871371	0.383552	0.945376
Pycr2	6.22896	0.634147	0.728283	0.870743	0.383895	0.945376
Dcun1d4	16.8909	0.363592	0.417528	0.870821	0.383852	0.945376
Ttc3	134.938	-0.151903	0.174504	-0.870486	0.384035	0.945376
Tssk6	5.92437	-0.559293	0.641616	-0.871695	0.383375	0.945376
Sik1	9.29764	0.498217	0.570929	0.872642	0.382858	0.945376
Rpl6	22.6716	0.374965	0.430601	0.870796	0.383866	0.945376
Auts2l1	273.674	-0.125413	0.143582	-0.873461	0.382412	0.945376
Tut1	9.39941	-0.477334	0.54923	-0.869098	0.384793	0.945661
Bola3	10.6269	0.458107	0.526701	0.869766	0.384428	0.945661
Anp32a	26.0739	-0.289179	0.332574	-0.86952	0.384563	0.945661
Sltm	63.6696	-0.1989	0.228878	-0.869022	0.384835	0.945661
Slc25a20	14.0536	0.402958	0.463167	0.870005	0.384297	0.945661
Med20	8.29033	0.511476	0.588299	0.869416	0.38462	0.945661
ENSRNOG00000070938	33.6222	0.326209	0.375236	0.869344	0.384659	0.945661
Rpl22	10.1704	-0.478538	0.550806	-0.868795	0.384959	0.945665
Yes1	56.3502	-0.19749	0.227396	-0.868484	0.38513	0.945665
Klhdc3	14.8072	0.419743	0.483278	0.868533	0.385103	0.945665
Tjp2	35.7275	0.246961	0.284597	0.867756	0.385528	0.945811
Tm2d1	23.0459	0.302479	0.348758	0.867303	0.385776	0.945811
Socs5	36.9663	0.244156	0.281511	0.867306	0.385775	0.945811
Nisch	66.0846	0.190588	0.219598	0.867893	0.385453	0.945811
Tasor	75.0096	-0.178588	0.205856	-0.86754	0.385646	0.945811
Nob1	11.9282	-0.407254	0.469108	-0.868147	0.385314	0.945811
Tnk2	6.90403	0.577472	0.666054	0.867005	0.385939	0.945972
ENSRNOG00000066567	11.7084	0.437608	0.505572	0.86557	0.386726	0.945993
Sord	11.4854	0.427235	0.493267	0.866133	0.386417	0.945993
Zeb2	118.201	-0.162901	0.188202	-0.865562	0.386731	0.945993
Spout1	6.56475	-0.537913	0.621434	-0.865599	0.38671	0.945993
Pithd1	8.89619	-0.451613	0.521047	-0.86674	0.386084	0.945993
Zfp810	39.2476	-0.253853	0.292991	-0.866418	0.386261	0.945993
ENSRNOG00000070706	10.6857	-0.509784	0.588586	-0.866117	0.386426	0.945993
Spidr	34.371	0.247696	0.286135	0.865662	0.386675	0.945993
Chtop	41.4914	0.231894	0.268405	0.863972	0.387603	0.946262
Lrrcc1	26.2558	-0.288109	0.333357	-0.864265	0.387443	0.946262
Nap1l3	6.28389	0.622416	0.720591	0.863758	0.387721	0.946262
ENSRNOG00000069530	11.5794	-0.40189	0.465319	-0.863686	0.387761	0.946262
Ppil3	13.2097	-0.391489	0.453089	-0.864043	0.387564	0.946262
Ino80d	36.0297	0.282044	0.326073	0.864974	0.387053	0.946262
Sccpdh	16.7194	-0.348235	0.403246	-0.86358	0.387819	0.946262
Ccdc149	28.2128	-0.274886	0.318079	-0.864207	0.387474	0.946262
Nid1	18.1804	0.396845	0.459336	0.863954	0.387613	0.946262
Zup1	22.7169	-0.306435	0.354358	-0.86476	0.38717	0.946262
Crebbp	101.821	-0.161396	0.186937	-0.863369	0.387934	0.946305
ENSRNOG00000023053	33.6802	-0.252012	0.293256	-0.859356	0.390144	0.946358
AABR07002065.2	8.49582	-0.492551	0.572648	-0.860129	0.389718	0.946358
ENSRNOG00000066286	13.5231	0.428964	0.498365	0.860743	0.389379	0.946358
AABR07013165.1	4.76302	0.659574	0.766874	0.860081	0.389744	0.946358
Med19	7.53657	0.575396	0.667942	0.861446	0.388992	0.946358
Pck1	13.1546	0.441856	0.512661	0.861888	0.388749	0.946358
Tmem222	10.939	-0.405707	0.47123	-0.860954	0.389264	0.946358
Ndufb6	9.54781	0.541686	0.630264	0.859458	0.390088	0.946358
ENSRNOG00000053813	10.9024	0.438945	0.51063	0.859616	0.390001	0.946358
AABR07040855.1	6.66823	0.597525	0.693281	0.86188	0.388754	0.946358
Tmem196	11.6056	-0.508328	0.589851	-0.86179	0.388803	0.946358
Lrrk2	66.6693	0.201971	0.234213	0.862339	0.388501	0.946358
Zc3h3	25.9189	-0.288766	0.33476	-0.862607	0.388354	0.946358
Zpr1	8.79565	0.497343	0.578034	0.860404	0.389566	0.946358
Dpagt1	18.9185	0.333954	0.387098	0.862711	0.388297	0.946358
Fbxo16	5.37189	-0.572698	0.664452	-0.861911	0.388737	0.946358
Abcc4	11.8898	-0.492731	0.572516	-0.86064	0.389436	0.946358
Gbe1	69.8894	-0.192926	0.223888	-0.861711	0.388847	0.946358
Bmpr1a	29.1504	-0.285644	0.332411	-0.85931	0.390169	0.946358
Cmtm4	7.71885	-0.49252	0.572348	-0.860525	0.3895	0.946358
Bud23	5.13361	0.698918	0.809911	0.862957	0.388161	0.946358
Slc7a1	7.35562	0.52154	0.606727	0.859597	0.390011	0.946358
Vps37b	6.11367	0.628016	0.730895	0.859243	0.390206	0.946358
Actn4	219.192	0.122992	0.143268	0.858475	0.39063	0.946437
Abhd14a	9.26294	-0.465719	0.542411	-0.85861	0.390556	0.946437
ENSRNOG00000063205	22.2836	-0.31226	0.363641	-0.858703	0.390504	0.946437
Ets2	37.9946	0.251024	0.292335	0.858684	0.390515	0.946437
Sec23ip	32.65	0.263222	0.306939	0.857571	0.391129	0.946661
Tmem41b	19.9519	0.334693	0.390429	0.857244	0.39131	0.946661
C1r	6.59198	0.621917	0.72488	0.857959	0.390915	0.946661
ENSRNOG00000067358	7.41123	0.510085	0.59477	0.857617	0.391104	0.946661
Plekhf2	8.48037	0.508073	0.592599	0.857363	0.391244	0.946661
Calm1-1	38.8687	0.245866	0.286729	0.857488	0.391175	0.946661
Tnfaip8	30.4022	-0.271107	0.316323	-0.85706	0.391412	0.946671
Heca	21.2721	-0.316699	0.370212	-0.855453	0.3923	0.946758
Pygo2	7.80178	-0.491512	0.574167	-0.856044	0.391973	0.946758
Galnt11	24.8443	-0.291211	0.340438	-0.855401	0.392329	0.946758
Adcy6	31.5444	0.259365	0.302994	0.856007	0.391994	0.946758
Atp5f1b	80.6784	-0.215212	0.251367	-0.856167	0.391905	0.946758
Mtcl1	37.5889	-0.253695	0.296392	-0.855944	0.392029	0.946758
Akr1c1	9.34504	0.573737	0.670699	0.855431	0.392313	0.946758
Spire1	68.7841	-0.180443	0.210611	-0.856761	0.391577	0.946758
Zkscan1	11.115	0.441434	0.516017	0.855465	0.392294	0.946758
Cdc25a	6.05121	0.589095	0.689388	0.854518	0.392818	0.947229
Mprip	107.065	-0.165818	0.193972	-0.854858	0.39263	0.947229
Pitpnb	22.5148	-0.298831	0.349689	-0.854562	0.392794	0.947229
ENSRNOG00000012929	49.5563	-0.217022	0.254169	-0.853847	0.39319	0.947889
ENSRNOG00000068905	6.10642	-0.581096	0.680785	-0.853567	0.393345	0.947923
Nf1	121.614	0.166291	0.194841	0.853468	0.3934	0.947923
Nhlrc2	37.2103	-0.237633	0.27851	-0.853232	0.393531	0.948002
Tmem245	35.0891	-0.238031	0.27916	-0.852671	0.393842	0.948043
Agap1	133.541	0.141741	0.166227	0.852695	0.393828	0.948043
Rab24	20.3344	0.322883	0.378751	0.852495	0.39394	0.948043
Naa25	17.8627	0.343452	0.402735	0.852799	0.393771	0.948043
Zfp84	18.2072	0.358847	0.421087	0.852193	0.394107	0.948176
Akap13	145.937	-0.137529	0.162236	-0.847712	0.396598	0.948176
Ino80e	14.8644	-0.367474	0.434417	-0.845901	0.397608	0.948176
Lcor	118.006	-0.149264	0.17654	-0.845501	0.397831	0.948176
Acsm2	20.57	-0.378885	0.446413	-0.848731	0.396031	0.948176
Rnpc3	48.9862	-0.206706	0.243349	-0.849423	0.395646	0.948176
Prlr	15.068	-0.406844	0.481477	-0.844992	0.398116	0.948176
E2f5	15.5463	-0.372351	0.440037	-0.846182	0.397451	0.948176
Wdr70	50.4216	-0.213512	0.252947	-0.844097	0.398615	0.948176
Pbxip1	7.46857	0.563931	0.665674	0.847159	0.396907	0.948176
Arf5	21.7985	0.310754	0.365571	0.850052	0.395296	0.948176
Herc3	22.345	0.313441	0.369676	0.847882	0.396503	0.948176
Napb	14.346	-0.36625	0.429973	-0.851799	0.394326	0.948176
Gpsm1	6.83542	0.541958	0.639352	0.847668	0.396623	0.948176
Jag1	6.63349	-0.540554	0.640369	-0.844129	0.398597	0.948176
Ppp6c	31.5757	-0.251101	0.29678	-0.846082	0.397507	0.948176
Cyp4a8	18.5955	0.673765	0.79754	0.844805	0.39822	0.948176
Ddost	10.093	0.477103	0.561662	0.849449	0.395632	0.948176
Capzb	36.8765	0.238187	0.279786	0.851317	0.394593	0.948176
Rnf11l1	16.0195	-0.339697	0.399921	-0.849409	0.395654	0.948176
Gdi1	44.7438	0.2251	0.266384	0.845019	0.3981	0.948176
ENSRNOG00000068767	5.57509	0.607684	0.714879	0.850052	0.395296	0.948176
ENSRNOG00000003763	5.17305	0.625527	0.737113	0.848617	0.396095	0.948176
Slc8a3	6.41505	-0.567087	0.66722	-0.849924	0.395367	0.948176
Rbm25	109.628	-0.16681	0.197655	-0.843945	0.3987	0.948176
Desi1	18.0292	-0.34144	0.404281	-0.844561	0.398356	0.948176
Rab21	20.0711	0.309038	0.363485	0.850207	0.39521	0.948176
Zfr2	11.9841	-0.400572	0.474637	-0.843955	0.398695	0.948176
Lrrfip2	53.315	-0.209238	0.246492	-0.848865	0.395956	0.948176
Amt	9.7485	-0.458126	0.540954	-0.846884	0.39706	0.948176
Drc3	8.48085	0.515676	0.60751	0.848836	0.395973	0.948176
Mks1	5.63333	-0.55827	0.660006	-0.845857	0.397633	0.948176
Jup	23.039	0.314744	0.370905	0.848585	0.396112	0.948176
Pfdn2	39.7125	0.244207	0.288288	0.847093	0.396943	0.948176
Ccdc88a	74.2223	-0.189688	0.22348	-0.84879	0.395998	0.948176
H2az2	32.4123	-0.258878	0.304346	-0.850604	0.394989	0.948176
ENSRNOG00000070952	6.28497	-0.556487	0.657439	-0.846447	0.397303	0.948176
Mapk1ip1l	33.7098	0.244485	0.289313	0.845053	0.398081	0.948176
Gdi2	35.4911	0.244263	0.286833	0.851589	0.394442	0.948176
Rsu1	75.3659	0.176418	0.207165	0.851581	0.394447	0.948176
Dsp	10.6975	-0.408921	0.482624	-0.847287	0.396835	0.948176
ENSRNOG00000062944	4.96368	0.675128	0.796967	0.847121	0.396927	0.948176
ENSRNOG00000069502	7.62824	0.530487	0.625466	0.848147	0.396356	0.948176
ENSRNOG00000069560	10.9816	-0.422381	0.498959	-0.846524	0.39726	0.948176
Tk2	5.48974	0.618954	0.727583	0.850699	0.394937	0.948176
Cox4i1	48.4368	-0.266525	0.31507	-0.845922	0.397596	0.948176
RGD1310495	5.01332	-0.611146	0.72316	-0.845105	0.398052	0.948176
Coq5	11.697	0.423159	0.501214	0.844269	0.398519	0.948176
ENSRNOG00000030443	17.9485	-0.350082	0.415188	-0.843188	0.399123	0.948506
Ccdc112	16.5031	-0.340085	0.403425	-0.842994	0.399232	0.948506
Cesl1-1	22.9423	-0.60298	0.714841	-0.843516	0.39894	0.948506
Rrp1	7.01306	-0.505138	0.599211	-0.843005	0.399226	0.948506
Ostc	19.9699	0.322357	0.382689	0.842347	0.399594	0.948919
Adar	17.0439	0.358072	0.42518	0.842165	0.399696	0.948919
Fbxw7	52.5639	-0.209234	0.248467	-0.842101	0.399732	0.948919
Brpf1	8.71827	0.495439	0.58842	0.841982	0.399798	0.948919
Heg1	6.71509	0.577195	0.686116	0.84125	0.400208	0.949659
Pkn2	86.1833	-0.164133	0.195162	-0.841008	0.400343	0.949747
Cacnb4	33.8968	-0.291683	0.346919	-0.840782	0.40047	0.949815
Tnfaip1	7.47074	0.520881	0.619825	0.840368	0.400702	0.950133
ENSRNOG00000018885	15.8783	-0.351241	0.419118	-0.838048	0.402004	0.950373
Sdhaf2	16.0649	0.345832	0.412353	0.838681	0.401649	0.950373
Ptpa	32.3006	0.268442	0.320606	0.837294	0.402428	0.950373
Rtfdc1	11.5	0.424326	0.505194	0.839927	0.400949	0.950373
Epb41	90.8058	-0.187586	0.223998	-0.837445	0.402342	0.950373
Dnajc25	6.7587	0.545349	0.651182	0.837476	0.402325	0.950373
Tmem63c	5.85153	-0.737141	0.880976	-0.836732	0.402743	0.950373
Megf11	23.6888	-0.337582	0.402077	-0.839596	0.401135	0.950373
Akap10	65.9678	-0.18832	0.224478	-0.838922	0.401513	0.950373
Mrpl12	9.11833	-0.483071	0.576933	-0.837308	0.40242	0.950373
AABR07072108.1	9.2426	0.500233	0.597219	0.837603	0.402254	0.950373
Phykpl	8.89771	0.469255	0.560662	0.836966	0.402612	0.950373
ENSRNOG00000059276	6.15261	-0.554906	0.662779	-0.837241	0.402457	0.950373
Enoph1	28.2556	0.31894	0.381185	0.836706	0.402758	0.950373
Ppp4r3b	62.6611	-0.195883	0.233823	-0.837739	0.402177	0.950373
Diaph1	62.4283	-0.205835	0.245773	-0.837499	0.402312	0.950373
Tmx3	18.681	-0.332187	0.396268	-0.838288	0.401869	0.950373
N4bp1	40.4824	-0.235772	0.280773	-0.839724	0.401063	0.950373
Abhd16a	12.3414	0.432594	0.516461	0.837612	0.402249	0.950373
Ift81	21.2146	-0.302904	0.362028	-0.836687	0.402769	0.950373
Akt2	72.0577	-0.194832	0.238876	-0.815618	0.414719	0.950829
Lpcat1	10.9595	-0.443838	0.542039	-0.818829	0.412884	0.950829
Trpm4	10.1054	0.46066	0.560662	0.821636	0.411284	0.950829
Ptpre	5.03268	0.611678	0.748827	0.816848	0.414015	0.950829
Snrnp70	118.326	0.163054	0.19608	0.831567	0.405654	0.950829
Nell1	4.61988	-0.638674	0.7849	-0.813701	0.415816	0.950829
Shkbp1	4.86456	0.685911	0.842222	0.814407	0.415412	0.950829
Gys1	5.27441	-0.595542	0.734872	-0.810403	0.417709	0.950829
Snrpn	6.75521	-0.543661	0.661906	-0.821357	0.411443	0.950829
Spns1	20.6034	-0.289576	0.356453	-0.812381	0.416573	0.950829
Unc45a	10.4098	0.442344	0.542182	0.81586	0.41458	0.950829
Srcap	80.9385	-0.167008	0.200598	-0.832553	0.405097	0.950829
Chsy1	11.8378	-0.386316	0.47302	-0.816701	0.4141	0.950829
Cog7	25.5697	0.285941	0.351497	0.813495	0.415934	0.950829
Eef1g	28.2631	0.310026	0.373619	0.82979	0.406658	0.950829
Rhod	6.38457	0.557407	0.67103	0.830673	0.406158	0.950829
RGD1311703	22.7147	0.319971	0.39358	0.812974	0.416233	0.950829
Sbsn	5.07498	0.635831	0.768047	0.827853	0.407753	0.950829
Mamdc2	36.6706	-0.524165	0.645313	-0.812264	0.41664	0.950829
ENSRNOG00000063577	29.9608	-0.278655	0.333471	-0.83562	0.403369	0.950829
Myof	307.693	0.108162	0.131352	0.823449	0.410253	0.950829
Eif3f	9.77582	0.443403	0.543285	0.816151	0.414414	0.950829
Slk	54.4003	-0.202897	0.244147	-0.831042	0.40595	0.950829
Kirrel1	228.898	-0.120651	0.147812	-0.816245	0.41436	0.950829
Mfsd1	15.2902	0.365359	0.437979	0.834195	0.404171	0.950829
Adgrv1	6.9149	0.540452	0.654233	0.826086	0.408755	0.950829
Siah2	6.93506	-0.48273	0.588319	-0.820526	0.411916	0.950829
Vps45	37.2522	0.227193	0.278801	0.814896	0.415132	0.950829
ENSRNOG00000068715	6.43639	-0.528403	0.652292	-0.81007	0.4179	0.950829
Slc30a5	15.854	0.344115	0.417707	0.82382	0.410042	0.950829
Smc4	17.0871	0.360499	0.43386	0.83091	0.406025	0.950829
Dhx29	12.4531	-0.397223	0.483325	-0.821855	0.411159	0.950829
Btf3	19.0988	0.322289	0.388101	0.830428	0.406297	0.950829
Snx16	6.51747	0.543308	0.656938	0.827031	0.40822	0.950829
Nnt	35.5986	-0.230636	0.283443	-0.813694	0.41582	0.950829
Map3k1	36.2036	-0.241301	0.288769	-0.835621	0.403368	0.950829
Ccdc125	19.1414	0.357483	0.440533	0.811478	0.417091	0.950829
Ndufc1	31.8365	0.258354	0.317272	0.814296	0.415475	0.950829
Ankib1	60.8032	0.194655	0.237469	0.819705	0.412384	0.950829
Pex5	10.4189	-0.404446	0.488516	-0.827906	0.407724	0.950829
ENSRNOG00000070814	6.30249	-0.552819	0.666249	-0.829748	0.406681	0.950829
Rnf32	6.67078	0.516982	0.625141	0.826985	0.408246	0.950829
Tprkb	20.7435	-0.326761	0.40353	-0.809758	0.418079	0.950829
Iqsec1	111.903	-0.167039	0.201113	-0.830573	0.406215	0.950829
Mrpl51	7.2275	0.514099	0.629153	0.817128	0.413855	0.950829
Uap1l1	16.999	-0.312529	0.385321	-0.811088	0.417315	0.950829
Gzf1	11.2222	0.411983	0.500174	0.82368	0.410121	0.950829
Cpne1-1	12.2661	-0.369888	0.454525	-0.813789	0.415766	0.950829
Hm13	41.5474	0.237107	0.284527	0.833336	0.404655	0.950829
Gtdc1	64.3434	-0.180688	0.22024	-0.820413	0.411981	0.950829
Ccndbp1	11.5722	0.409197	0.504113	0.811717	0.416954	0.950829
Mal	16.5023	-0.795497	0.962305	-0.826657	0.408431	0.950829
Olfm1	88.2722	0.193956	0.235779	0.822616	0.410727	0.950829
Dennd1a	130.697	-0.137421	0.168657	-0.814798	0.415188	0.950829
Pbx3	110.352	-0.153836	0.18864	-0.815497	0.414788	0.950829
Slc20a1	22.0552	0.284538	0.350765	0.811193	0.417255	0.950829
AABR07054367.1	14.7236	-0.349914	0.42755	-0.818417	0.413119	0.950829
Zfyve9	79.7597	-0.172419	0.206331	-0.835641	0.403357	0.950829
Mast2	47.8442	0.229526	0.275125	0.834261	0.404134	0.950829
RGD1564804	8.55017	0.480775	0.5917	0.812532	0.416486	0.950829
Akap2	104.282	0.161654	0.198688	0.813609	0.415869	0.950829
Jak1	105.067	-0.149781	0.18442	-0.812174	0.416692	0.950829
Atp5if1	24.4109	0.332135	0.409077	0.811913	0.416841	0.950829
Ndufa1	16.0792	0.400324	0.493622	0.810993	0.41737	0.950829
ENSRNOG00000003858	20.1464	0.321612	0.396016	0.812117	0.416724	0.950829
Ofd1	11.3432	-0.399585	0.478926	-0.834335	0.404092	0.950829
ENSRNOG00000005624	46.2126	-0.210318	0.257144	-0.8179	0.413414	0.950829
Alg13-1	8.30826	0.479104	0.584088	0.820259	0.412069	0.950829
Shroom4	35.9017	0.286658	0.351106	0.816445	0.414246	0.950829
ENSRNOG00000003809	30.0274	0.307841	0.370711	0.830407	0.406309	0.950829
Nin	6.63722	0.520673	0.637063	0.817302	0.413756	0.950829
Pawr	122.596	-0.139764	0.16996	-0.822335	0.410886	0.950829
Mettl25	30.494	0.250331	0.305474	0.819485	0.41251	0.950829
Arhgap39	16.3554	-0.323689	0.393806	-0.821949	0.411106	0.950829
Gsdmd	13.4572	0.376608	0.464749	0.810347	0.417741	0.950829
Tnrc6b	149.442	-0.134772	0.161269	-0.835695	0.403326	0.950829
Slc35e3	6.42173	-0.506769	0.626098	-0.809409	0.41828	0.950829
Mcat	8.81527	0.441054	0.544707	0.80971	0.418107	0.950829
Mbd3	6.09416	0.569822	0.687068	0.829353	0.406905	0.950829
Rab5b	42.3182	-0.21194	0.255202	-0.830477	0.406269	0.950829
Ints14	12.2293	0.401883	0.492845	0.815436	0.414823	0.950829
Map2k5	77.5823	-0.188072	0.229612	-0.819084	0.412739	0.950829
Sc5d	6.09111	0.576921	0.697969	0.826572	0.40848	0.950829
Cbl	44.5598	0.208771	0.256281	0.814615	0.415293	0.950829
Filip1	192.413	-0.134576	0.161844	-0.831515	0.405682	0.950829
Usp3	48.9613	0.212243	0.255586	0.83042	0.406301	0.950829
Rbm5	108.036	-0.154826	0.187794	-0.824447	0.409686	0.950829
Ptpn23	9.07769	0.479815	0.579149	0.828483	0.407397	0.950829
Snupn	14.6942	-0.356237	0.436662	-0.815817	0.414605	0.950829
ENSRNOG00000064857	15.8852	-0.378808	0.467999	-0.809421	0.418273	0.950829
ENSRNOG00000069449	7.71385	0.508801	0.627289	0.811112	0.417302	0.950829
Sf3b1	108.793	-0.147635	0.18079	-0.816613	0.41415	0.950829
Mmut	17.5362	0.338025	0.409955	0.824542	0.409632	0.950829
Mrpl44	7.48637	0.525792	0.642068	0.818903	0.412842	0.950829
Tbc1d5	165.756	-0.129961	0.158417	-0.820371	0.412005	0.950829
Pdcl3	6.15708	0.580285	0.706502	0.82135	0.411447	0.950829
Arf1	28.597	0.278742	0.334493	0.833327	0.40466	0.950829
Tmub2	15.7898	0.373243	0.452493	0.824859	0.409452	0.950829
Ulk2	49.1348	-0.208015	0.255767	-0.813299	0.416047	0.950829
Rap1gap2	6.24022	-0.548846	0.670714	-0.818301	0.413185	0.950829
Lyrm9	6.37159	0.547413	0.667701	0.819847	0.412303	0.950829
Poldip2	18.745	0.352531	0.424096	0.831253	0.405831	0.950829
Gpx3	56.5881	0.462016	0.556852	0.829692	0.406713	0.950829
Rsad1	6.53071	-0.535102	0.646871	-0.827217	0.408114	0.950829
Mrpl28	9.46636	0.500638	0.601142	0.832811	0.404951	0.950829
Septin9	14.2731	0.373607	0.451066	0.828277	0.407514	0.950829
Marf1	49.8166	-0.200511	0.247319	-0.810739	0.417516	0.950829
Rps6kb1	68.2541	-0.187167	0.225414	-0.830328	0.406353	0.950829
Brox	15.5314	-0.344535	0.413432	-0.833353	0.404646	0.950829
Tbx19	18.3075	-0.333901	0.40615	-0.822114	0.411012	0.950829
Kifap3	45.9163	-0.207524	0.254071	-0.816796	0.414045	0.950829
Dcaf6	60.4868	-0.189648	0.231407	-0.819541	0.412478	0.950829
Snrpe	6.34567	-0.517819	0.623287	-0.830787	0.406094	0.950829
Mpc2	38.9781	0.224526	0.276784	0.811195	0.417254	0.950829
ENSRNOG00000062505	7.57101	0.551698	0.678162	0.81352	0.41592	0.950829
Ildr2	90.9467	0.179942	0.222234	0.809696	0.418115	0.950829
Nectin4	12.3797	-0.386174	0.475772	-0.811678	0.416976	0.950829
Rasal2	104.302	-0.16086	0.195815	-0.821489	0.411368	0.950829
Tmem128	36.0721	0.248787	0.300776	0.827149	0.408152	0.950829
Slc35e4	6.07991	0.565421	0.686178	0.824016	0.409931	0.950829
Lgalsl	23.3924	0.286066	0.350766	0.815546	0.41476	0.950829
Rbm47	9.76765	-0.438962	0.532607	-0.824175	0.40984	0.950829
Ephx4	28.5772	-0.270107	0.331665	-0.814397	0.415417	0.950829
Tbc1d4	19.2273	-0.32359	0.390184	-0.829328	0.406919	0.950829
Gmds	207.525	-0.133231	0.161304	-0.825961	0.408826	0.950829
ENSRNOG00000064540	6.25375	-0.566524	0.684901	-0.827162	0.408145	0.950829
Higd2a	16.0729	0.348852	0.422461	0.82576	0.40894	0.950829
Tbce	37.5324	-0.22971	0.279283	-0.822499	0.410793	0.950829
Bicd2	26.9744	0.277281	0.342586	0.809378	0.418298	0.950829
Arid4b	68.3571	-0.17433	0.214592	-0.812382	0.416573	0.950829
Scaf4	45.1235	-0.214262	0.258522	-0.828795	0.407221	0.950829
Cggbp1	22.4471	0.303299	0.367126	0.826144	0.408722	0.950829
App	211.837	-0.127448	0.156184	-0.816014	0.414492	0.950829
AABR07026565.1	4.72077	0.642949	0.788013	0.815912	0.41455	0.950829
Ikbkb	59.6418	-0.1887	0.228607	-0.825435	0.409125	0.950829
Upf1	9.07593	-0.441778	0.541711	-0.815522	0.414774	0.950829
Anxa11	13.9027	-0.36815	0.451717	-0.815001	0.415072	0.950829
Alg11	7.63867	0.485126	0.58718	0.826196	0.408693	0.950829
Tnks	78.8274	-0.169574	0.206493	-0.821211	0.411526	0.950829
Cbr4	12.6062	-0.373175	0.448958	-0.831201	0.40586	0.950829
Slc25a46	26.6009	-0.278097	0.335623	-0.8286	0.407331	0.950829
ENSRNOG00000068881	8.05784	0.574481	0.702817	0.817397	0.413702	0.950829
AABR07032520.1	6.81157	-0.53742	0.650298	-0.82642	0.408566	0.950829
Usp10	18.1457	-0.307629	0.379995	-0.80956	0.418193	0.950829
Sf3b3	30.3932	0.263301	0.317202	0.830073	0.406498	0.950829
Gtf3c6	10.8196	0.445936	0.53946	0.826633	0.408445	0.950829
ENSRNOG00000000407	14.7816	-0.404616	0.491408	-0.823382	0.410291	0.950829
ENSRNOG00000064499	4.6618	-0.618215	0.741047	-0.834245	0.404143	0.950829
ENSRNOG00000050647	21.5178	0.318741	0.388276	0.820912	0.411696	0.950829
Znrd1as1	11.1331	-0.413543	0.508825	-0.812741	0.416367	0.950829
ENSRNOG00000025909	5.7948	0.593349	0.714058	0.830953	0.406	0.950829
Tbc1d22b	15.3937	0.355254	0.427014	0.83195	0.405437	0.950829
Rad9b	5.75425	0.574025	0.704638	0.814638	0.415279	0.950829
Trafd1	20.1869	0.303877	0.374132	0.812219	0.416666	0.950829
Stx2	28.3047	-0.277549	0.342452	-0.810477	0.417666	0.950829
Kl	6.32836	-0.578513	0.701148	-0.825095	0.409318	0.950829
Repin1	5.04747	0.61523	0.76029	0.809204	0.418398	0.950832
Wnk1	155.21	-0.133732	0.165338	-0.808842	0.418606	0.950858
Ccnt1	25.4957	0.28889	0.357138	0.808905	0.41857	0.950858
Glrx3	19.9794	0.300688	0.375798	0.800132	0.423634	0.951003
ENSRNOG00000049259	13.2973	-0.366009	0.458272	-0.798672	0.424481	0.951003
Bbip1	10.8383	0.405831	0.510229	0.795389	0.426387	0.951003
Zfp36	10.646	0.399692	0.503963	0.793097	0.427721	0.951003
Rnf169	36.1574	0.224255	0.281907	0.795495	0.426325	0.951003
Ganab	16.7796	0.349751	0.434736	0.804513	0.421101	0.951003
Slc1a5	5.14019	-0.599129	0.743085	-0.806273	0.420086	0.951003
Cemip2	6.66074	0.525824	0.661788	0.79455	0.426876	0.951003
Map4k2	6.05129	-0.527398	0.660994	-0.797886	0.424937	0.951003
ENSRNOG00000066426	8.22508	0.496155	0.619242	0.801229	0.422999	0.951003
ENSRNOG00000069848	34.4778	0.243977	0.304946	0.800065	0.423673	0.951003
Arsk	12.1473	-0.368438	0.458203	-0.804094	0.421343	0.951003
Mtrex	55.6532	-0.198039	0.247963	-0.798664	0.424485	0.951003
RGD1560883	69.1347	-0.178481	0.224015	-0.796734	0.425606	0.951003
Gpr171	21.6633	0.342875	0.432024	0.793648	0.427401	0.951003
H2az1	5.30042	0.579076	0.727511	0.795969	0.42605	0.951003
Etfdh	23.2163	0.273371	0.344659	0.793164	0.427682	0.951003
Tmem106b	12.7365	0.370246	0.459557	0.805659	0.42044	0.951003
Nat8f4	6.51158	-0.502273	0.629522	-0.797864	0.424949	0.951003
Pex26	7.2625	0.510188	0.640081	0.797068	0.425412	0.951003
Cped1	6.10822	0.595257	0.737536	0.807088	0.419616	0.951003
Kdm7a	31.2444	-0.232368	0.291476	-0.797213	0.425327	0.951003
Ptpro	444.637	-0.100435	0.12507	-0.803031	0.421957	0.951003
Tulp3	12.2721	0.369313	0.4611	0.80094	0.423167	0.951003
Aven	16.1238	0.332923	0.419578	0.793472	0.427503	0.951003
Naa20	22.593	0.293335	0.366892	0.799513	0.423993	0.951003
Ctnnd1	62.9623	-0.187265	0.233179	-0.803095	0.42192	0.951003
Smim26	4.65201	0.643643	0.805207	0.799351	0.424087	0.951003
Dync1i2	57.6769	0.198164	0.247466	0.800774	0.423263	0.951003
NEWGENE_1308612	19.7631	0.330672	0.416276	0.794357	0.426988	0.951003
Tti1	21.0288	0.314549	0.391239	0.803982	0.421407	0.951003
Rrs1	5.17059	0.585051	0.732725	0.79846	0.424603	0.951003
Plekhm2	16.8437	0.335251	0.420723	0.796845	0.425541	0.951003
Tmem234	17.7393	-0.319275	0.397709	-0.802785	0.422099	0.951003
Phf8	38.334	0.226074	0.282042	0.80156	0.422807	0.951003
Uxt	20.9258	0.319671	0.396405	0.806425	0.419998	0.951003
Atp7a	27.0616	-0.271945	0.337384	-0.806041	0.420219	0.951003
ENSRNOG00000002509	24.5134	-0.26453	0.330524	-0.800336	0.423516	0.951003
Hbp1	28.9028	-0.254433	0.31551	-0.806418	0.420002	0.951003
Sos1	69.0893	-0.16812	0.210641	-0.798132	0.424794	0.951003
Atxn3	18.1646	-0.313125	0.387678	-0.807695	0.419266	0.951003
ENSRNOG00000008244	21.2104	-0.287345	0.356464	-0.806097	0.420187	0.951003
Slc10a1	10.0603	-0.47593	0.593601	-0.801767	0.422688	0.951003
Ccnk	18.9303	-0.297846	0.369369	-0.806366	0.420032	0.951003
Ncaph2	9.94621	-0.412584	0.517451	-0.797339	0.425254	0.951003
Nup37	12.1704	0.402323	0.502759	0.80023	0.423578	0.951003
Nup50	20.8308	-0.28724	0.359335	-0.799365	0.424079	0.951003
Slc38a2	34.7125	-0.226451	0.280936	-0.80606	0.420208	0.951003
Sarnp	59.4071	-0.18396	0.230375	-0.798522	0.424568	0.951003
Bloc1s1	16.6566	0.352781	0.444338	0.793948	0.427226	0.951003
Zfp26	12.2364	0.379773	0.47535	0.798933	0.424329	0.951003
Dag1	177.324	-0.129669	0.161417	-0.803318	0.421791	0.951003
Poglut3	34.7304	-0.247697	0.307963	-0.804308	0.421219	0.951003
Lactb	24.8915	0.271613	0.341304	0.795808	0.426144	0.951003
Slc25a38	6.24114	0.539212	0.67221	0.802148	0.422467	0.951003
Snrk	16.1253	0.336883	0.421798	0.798683	0.424474	0.951003
Hsp90ab1	63.6592	0.200318	0.251529	0.796403	0.425798	0.951003
Ankzf1	10.8884	-0.383813	0.483099	-0.794481	0.426915	0.951003
Man2a1	14.4569	-0.375216	0.470962	-0.796701	0.425625	0.951003
Zfp672	12.1995	0.404825	0.501423	0.807352	0.419464	0.951003
Eno3	8.61901	0.456011	0.575141	0.792868	0.427855	0.951003
Slx4	7.57919	0.496054	0.621671	0.797936	0.424907	0.951003
Slc9a3r1	15.7747	-0.323918	0.407682	-0.794536	0.426883	0.951003
Cdk12	94.044	-0.152237	0.190048	-0.801044	0.423106	0.951003
Recql5	15.487	-0.327392	0.411165	-0.796256	0.425884	0.951003
P4hb	27.5809	0.256449	0.322484	0.795231	0.426479	0.951003
Rundc1	10.6207	-0.387328	0.48163	-0.804202	0.42128	0.951003
Retreg3	24.5466	-0.260382	0.326883	-0.79656	0.425707	0.951003
Esd	15.8488	0.358394	0.451563	0.793674	0.427385	0.951003
Synpr	50.0616	-0.475078	0.588799	-0.806859	0.419748	0.951003
Ndfip2	19.45	-0.877484	1.08948	-0.805417	0.420579	0.951003
Dhrs1	22.2287	0.285683	0.360122	0.793293	0.427607	0.951003
Tm9sf1	13.0796	-0.38491	0.478335	-0.804687	0.421001	0.951003
Ap3m1	17.6386	-0.324493	0.403125	-0.804945	0.420851	0.951003
Nol8	10.8321	-0.389734	0.482123	-0.808369	0.418878	0.951003
ENSRNOG00000068560	24.4247	0.304033	0.377997	0.804328	0.421207	0.951003
Zfp703	15.4157	-0.372397	0.462083	-0.805908	0.420296	0.951003
Tm2d2	12.533	-0.374491	0.466433	-0.802883	0.422042	0.951003
Hpf1	11.295	-0.397761	0.498284	-0.798261	0.424719	0.951003
Pcdhga7	64.1996	0.195064	0.244984	0.796231	0.425898	0.951003
Ppargc1b	29.5994	0.259756	0.327477	0.793202	0.42766	0.951003
Tcf4	55.7628	-0.214989	0.268053	-0.80204	0.42253	0.951003
Cdk10	69.6439	0.230986	0.287528	0.803352	0.421771	0.951003
Fcsk	6.49494	-0.536015	0.675827	-0.793125	0.427705	0.951003
Dnaaf1	8.85127	-0.419848	0.527569	-0.795816	0.426139	0.951003
Ccdc130	8.87827	0.449476	0.566969	0.79277	0.427912	0.951003
Gabbr1	31.6226	-0.243713	0.301524	-0.808273	0.418934	0.951003
Cuta	15.6798	0.346397	0.429896	0.805771	0.420375	0.951003
Ccdc162	5.96755	0.618853	0.773864	0.799693	0.423889	0.951003
Fis1	33.6795	0.234442	0.293489	0.798812	0.4244	0.951003
Cux1	227.398	-0.116623	0.147079	-0.792927	0.427821	0.951003
Kdelr2	37.3964	0.257735	0.324884	0.793315	0.427594	0.951003
Acads	5.36862	-0.538012	0.671222	-0.801541	0.422818	0.951003
Mtif3	7.58461	-0.494004	0.611591	-0.807735	0.419243	0.951003
Snrnp35	19.0261	0.315787	0.3985	0.792439	0.428105	0.951213
Eps8l2	10.089	-0.420275	0.5316	-0.790585	0.429186	0.951222
ENSRNOG00000018936	22.4172	-0.272134	0.343729	-0.791712	0.428529	0.951222
Crebzf	39.9102	0.225142	0.284695	0.790817	0.429051	0.951222
Atp6v1e1	29.3384	0.253743	0.320736	0.791127	0.42887	0.951222
Tia1	34.5428	0.244945	0.309586	0.791204	0.428825	0.951222
Knl1	4.95536	0.608854	0.769227	0.791514	0.428644	0.951222
Nacc2	31.1837	-0.242639	0.306757	-0.790978	0.428957	0.951222
Chkb	13.0852	0.380983	0.481677	0.790951	0.428972	0.951222
Polr2e	10.8693	-0.399553	0.505387	-0.790588	0.429184	0.951222
Rfx8	10.57	-0.402784	0.509481	-0.790578	0.429191	0.951222
Nat1	13.2451	-0.363873	0.459733	-0.791487	0.42866	0.951222
Hdhd2	19.4403	-0.309642	0.3918	-0.790307	0.429349	0.951354
Sgip1	335.559	0.109347	0.138434	0.789886	0.429594	0.95168
Plekhm3	46.7028	-0.19994	0.253303	-0.789329	0.42992	0.952183
ENSRNOG00000065683	8.66536	0.481195	0.610006	0.788837	0.430207	0.95246
Sema4a	9.29758	0.465154	0.590042	0.788339	0.430498	0.95246
Sppl2a	26.2628	0.254922	0.323387	0.788286	0.430529	0.95246
Prkaa2	36.3369	-0.218512	0.277092	-0.78859	0.430352	0.95246
Ubr5	77.9481	-0.175501	0.222639	-0.788273	0.430537	0.95246
Eed	17.1141	0.341758	0.433858	0.78772	0.430861	0.952522
Slc2a13	12.1711	-0.39417	0.500382	-0.787738	0.43085	0.952522
ENSRNOG00000064877	7.81285	0.521476	0.661898	0.78785	0.430785	0.952522
Oga	73.3475	-0.163949	0.20849	-0.786363	0.431655	0.952545
ENSRNOG00000067100	17.7037	-0.325531	0.414151	-0.786019	0.431856	0.952545
Lrba	156.562	-0.128744	0.163761	-0.786171	0.431767	0.952545
Dph6	46.3512	-0.218781	0.278298	-0.78614	0.431785	0.952545
Mrpl42	6.2257	-0.546856	0.69459	-0.787308	0.431102	0.952545
Mettl2	7.73532	0.548435	0.696878	0.78699	0.431288	0.952545
Elk4	16.3577	0.328328	0.416955	0.787444	0.431022	0.952545
Trdmt1	36.0626	-0.22849	0.290659	-0.786111	0.431802	0.952545
Adam9	35.5399	-0.22176	0.281749	-0.787084	0.431233	0.952545
Nfat5	169.353	0.122154	0.155368	0.786226	0.431735	0.952545
Tra2b	83.1242	-0.160373	0.204293	-0.785013	0.432446	0.95363
Glyr1	41.6409	0.22636	0.288702	0.784061	0.433004	0.954643
Mrpl35	7.27393	0.4788	0.610883	0.783784	0.433167	0.954783
ENSRNOG00000063718	27.4521	0.297113	0.379393	0.783128	0.433552	0.955415
Tmc5	5.40535	0.681511	0.87047	0.782922	0.433673	0.955463
Inppl1	40.9703	0.216434	0.277134	0.780974	0.434818	0.955528
Slc25a22	10.4068	0.416908	0.533665	0.781217	0.434675	0.955528
Rusf1	8.23141	-0.429155	0.549981	-0.78031	0.435209	0.955528
Glyat	31.7491	-0.294415	0.378143	-0.778581	0.436227	0.955528
Tbc1d12	32.6435	-0.231466	0.295796	-0.782518	0.43391	0.955528
Clcc1	20.8581	-0.282488	0.362418	-0.779454	0.435712	0.955528
Rnf180	6.56408	0.554428	0.714474	0.775994	0.437753	0.955528
Pik3r1	61.4694	0.195909	0.250304	0.782685	0.433812	0.955528
Arsb	20.3781	0.290102	0.372014	0.779816	0.435499	0.955528
Sri	17.1227	-0.325596	0.41649	-0.781761	0.434355	0.955528
Fam133b	43.8236	-0.208011	0.26647	-0.780617	0.435028	0.955528
Lpcat3	16.7551	0.320851	0.412723	0.7774	0.436923	0.955528
Eogt	14.5119	-0.342257	0.438453	-0.780601	0.435037	0.955528
Retsat	10.3184	0.42695	0.549564	0.776889	0.437224	0.955528
ENSRNOG00000013437	11.4028	-0.387102	0.496577	-0.77954	0.435662	0.955528
Coa7	6.3605	0.50048	0.644215	0.776884	0.437227	0.955528
Atp8b5p	12.0482	-0.369098	0.474113	-0.778503	0.436272	0.955528
Usp9x	116.446	-0.141555	0.181679	-0.779147	0.435893	0.955528
Id2	10.2022	-0.422485	0.544358	-0.776116	0.43768	0.955528
Acyp1	9.64933	0.425618	0.544265	0.782006	0.434211	0.955528
Lrrc14	7.61362	-0.467539	0.600195	-0.778979	0.435992	0.955528
ENSRNOG00000064392	5.27405	-0.560515	0.7214	-0.776983	0.437169	0.955528
Cyp4f6	24.0465	0.26993	0.346326	0.779411	0.435738	0.955528
Parp6	24.3176	-0.275734	0.355167	-0.77635	0.437543	0.955528
ENSRNOG00000062817	14.9884	-0.377146	0.482126	-0.782257	0.434063	0.955528
Sqstm1	43.5862	0.203555	0.261912	0.777188	0.437048	0.955528
Mcrip1	16.3695	0.344496	0.443071	0.777518	0.436853	0.955528
Sox13	23.4928	-0.302747	0.387631	-0.781019	0.434791	0.955528
Mtmr3	107.782	0.146064	0.186915	0.781449	0.434538	0.955528
Pex13	19.3415	0.298029	0.383119	0.777903	0.436626	0.955528
Trim35	38.4229	0.222392	0.286321	0.776724	0.437321	0.955528
Prpf18	24.9837	-0.2802	0.359177	-0.780117	0.435322	0.955528
Aldh5a1	7.67489	-0.435425	0.561034	-0.776111	0.437683	0.955528
H4f3	20.069	-0.283066	0.364628	-0.776314	0.437564	0.955528
Fyttd1	54.7085	-0.185488	0.237865	-0.779804	0.435506	0.955528
Ankrd28	66.477	-0.166877	0.213631	-0.781145	0.434717	0.955528
Pik3c3	15.7164	0.337924	0.434596	0.777558	0.43683	0.955528
Wdr59	28.007	0.286008	0.368055	0.77708	0.437111	0.955528
Ccar1	51.0033	-0.212322	0.272376	-0.779519	0.435674	0.955528
Zfp280b	4.78524	0.619831	0.795382	0.779288	0.43581	0.955528
ENSRNOG00000070543	5.1941	0.599571	0.771828	0.776819	0.437265	0.955528
Ccnl1	71.8082	0.177143	0.228439	0.775448	0.438075	0.955585
Orc2	30.3751	-0.264406	0.340874	-0.775672	0.437942	0.955585
Rbbp8	27.5941	0.265527	0.342374	0.775548	0.438016	0.955585
Zfp84-1	37.3022	0.220925	0.286272	0.771729	0.440275	0.955736
Klk1b3	6.3472	-0.550097	0.710204	-0.774562	0.438599	0.955736
Kmt5b	70.3864	-0.17828	0.230949	-0.771945	0.440147	0.955736
Nxf1	34.1097	-0.221407	0.286697	-0.772267	0.439956	0.955736
Tmem147	7.67905	0.458402	0.59221	0.774053	0.4389	0.955736
Psmc2	16.7109	-0.312703	0.404136	-0.773757	0.439075	0.955736
Dctn1	22.7391	-0.296073	0.382605	-0.773834	0.439029	0.955736
Csnk1e	11.0527	0.418108	0.541356	0.772335	0.439916	0.955736
Snrpf	5.33142	-0.530915	0.687246	-0.772525	0.439804	0.955736
Trappc9	80.2386	-0.168336	0.218037	-0.772051	0.440084	0.955736
Tjap1	42.2016	-0.207486	0.268747	-0.772048	0.440086	0.955736
Fn3krp	4.81489	-0.56413	0.729779	-0.773015	0.439513	0.955736
Tbcd	47.5414	0.197687	0.255062	0.775053	0.438308	0.955736
Swt1	63.3157	0.192453	0.249456	0.771489	0.440417	0.955736
Tgds	17.8127	0.311885	0.404139	0.771728	0.440275	0.955736
Ipo5	22.0599	0.298178	0.385482	0.773519	0.439216	0.955736
ENSRNOG00000067986	10.5265	0.416307	0.537562	0.774436	0.438673	0.955736
ENSRNOG00000066813	9.53162	0.415735	0.538012	0.772725	0.439685	0.955736
Plpbp	6.2334	0.545087	0.703992	0.77428	0.438765	0.955736
Bst2	6.58077	0.514649	0.666336	0.772357	0.439903	0.955736
Slc20a2	8.9983	0.431647	0.559413	0.771607	0.440347	0.955736
ENSRNOG00000065633	6.4127	-0.500461	0.647192	-0.773281	0.439356	0.955736
Stard13	131.597	-0.132685	0.171812	-0.772268	0.439955	0.955736
Cacna2d3	5.30122	0.67611	0.876617	0.771272	0.440546	0.9558
Tbrg4	11.3466	0.391736	0.50826	0.770739	0.440861	0.956271
Qser1	41.3922	0.231017	0.299879	0.770369	0.441081	0.956533
Insig1	20.8083	-0.284761	0.369876	-0.769883	0.441369	0.956533
Pcsk7	29.9964	0.250131	0.324902	0.769868	0.441378	0.956533
ENSRNOG00000023021	82.7778	0.16788	0.217992	0.770119	0.44123	0.956533
Avpi1	4.83981	-0.588097	0.764299	-0.76946	0.44162	0.956708
Sh3gl2	97.153	0.547223	0.711488	0.769125	0.441819	0.956708
Pus3	5.28355	0.570174	0.741381	0.76907	0.441852	0.956708
Mettl3	22.5429	0.291611	0.379258	0.768899	0.441953	0.956708
Kctd1	31.3159	0.242158	0.314923	0.768944	0.441926	0.956708
Tmem9	5.976	-0.506273	0.658962	-0.768288	0.442316	0.957279
Rab2b	26.5424	0.27064	0.352483	0.76781	0.4426	0.957679
Eef1akmt2	71.1044	-0.178898	0.233211	-0.767109	0.443017	0.958152
Enox1	36.6491	0.244212	0.318333	0.76716	0.442986	0.958152
Rev1	17.9214	-0.320218	0.417843	-0.766359	0.443463	0.958903
Ppp1r8	19.5504	-0.297775	0.388677	-0.766126	0.443601	0.958988
Vrk3	20.6637	0.277906	0.363352	0.764841	0.444367	0.959141
Ppp1r12c	15.236	-0.339894	0.44397	-0.765578	0.443927	0.959141
Ppm1k	12.2889	0.382055	0.499268	0.76523	0.444134	0.959141
Serinc3	26.5802	-0.242939	0.317404	-0.765392	0.444038	0.959141
Eif2s2	66.7339	-0.17608	0.230188	-0.76494	0.444307	0.959141
Fam53a	13.1462	0.349046	0.455992	0.765466	0.443994	0.959141
Pros1	9.11797	0.414595	0.541971	0.764976	0.444286	0.959141
Axin1	29.309	-0.247283	0.323404	-0.764625	0.444495	0.959205
Irgq	4.74848	0.658726	0.86473	0.761771	0.446197	0.959304
Mrgprf	13.2307	0.352469	0.464271	0.759189	0.44774	0.959304
Ginm1	12.4473	-0.369542	0.485041	-0.761878	0.446133	0.959304
Sympk	8.78578	0.453121	0.593443	0.763545	0.445138	0.959304
Trim2	9.72671	-0.398208	0.524046	-0.759871	0.447332	0.959304
Commd2	9.36986	0.423506	0.557079	0.760227	0.447119	0.959304
Trmt10a	21.0719	0.283782	0.373155	0.760493	0.44696	0.959304
Raf1	43.1494	-0.216895	0.284197	-0.763185	0.445353	0.959304
AABR07053516.1	20.6856	0.288089	0.378734	0.760664	0.446858	0.959304
Ttll11	6.553	0.519122	0.679372	0.76412	0.444796	0.959304
Ephb2	6.12723	-0.490181	0.642979	-0.762359	0.445846	0.959304
Ncbp1	22.7014	0.270227	0.354425	0.762437	0.445799	0.959304
Aldob	48.5483	0.239984	0.315696	0.760175	0.44715	0.959304
ENSRNOG00000065229	7.45885	-0.485777	0.638903	-0.760331	0.447057	0.959304
Tmem185a	7.43686	-0.444463	0.58379	-0.76134	0.446454	0.959304
Mindy2	29.5796	0.240926	0.317595	0.758595	0.448095	0.959304
Acy1	18.1021	0.338472	0.446065	0.758793	0.447976	0.959304
Sema4c	5.73026	-0.536438	0.706115	-0.759703	0.447432	0.959304
Mis12	20.9352	0.275734	0.362107	0.76147	0.446376	0.959304
Skap1	9.24747	-0.419564	0.553048	-0.75864	0.448068	0.959304
Slc13a2	4.6654	-0.614391	0.808206	-0.760191	0.447141	0.959304
Tiprl	23.7551	-0.256022	0.337135	-0.759404	0.447611	0.959304
F5	4.68521	-0.608312	0.796152	-0.764064	0.444829	0.959304
Dusp12	5.37518	-0.596175	0.782622	-0.761766	0.4462	0.959304
Nelfa	11.6548	0.364552	0.479696	0.759966	0.447275	0.959304
Agtpbp1	36.0638	0.226754	0.297621	0.761891	0.446125	0.959304
Eif2b5	8.74199	-0.467205	0.615603	-0.758938	0.447889	0.959304
Fam149a	5.85174	0.602333	0.792386	0.760151	0.447164	0.959304
Cyp4f18	5.05693	0.593242	0.778974	0.761568	0.446318	0.959304
Plat	86.9915	-0.152084	0.199627	-0.761838	0.446157	0.959304
Phax	12.4089	0.381605	0.501118	0.761508	0.446354	0.959304
MGC116121	15.9525	-0.318278	0.417232	-0.762833	0.445563	0.959304
ENSRNOG00000066854	10.3187	0.42989	0.56647	0.758893	0.447916	0.959304
Rnf150	182.853	0.124635	0.164234	0.758888	0.44792	0.959304
Phyhipl	4.70098	-0.554817	0.729803	-0.760228	0.447118	0.959304
Dao	10.5788	-0.394381	0.519902	-0.758567	0.448112	0.959304
Mrps23	6.64191	0.509146	0.672258	0.757367	0.44883	0.96063
Tmem161b	44.578	-0.201411	0.266254	-0.756461	0.449373	0.960941
Gfm2	21.6189	0.27732	0.366484	0.756705	0.449227	0.960941
Dynll2	6.22512	0.547221	0.723193	0.756674	0.449245	0.960941
Rest	10.3148	-0.379645	0.501853	-0.756487	0.449357	0.960941
Tomm40	7.76873	-0.447796	0.592479	-0.755801	0.449768	0.961414
Agpat4	46.6776	0.206128	0.272863	0.755428	0.449992	0.961414
Cdr2	17.329	0.31764	0.420307	0.755733	0.449809	0.961414
Smarcc2	48.0928	-0.197555	0.261503	-0.755459	0.449974	0.961414
ENSRNOG00000055531	20.7595	0.29	0.384209	0.754798	0.45037	0.961707
Thada	74.6766	-0.16161	0.214184	-0.754537	0.450527	0.961707
Atg2b	22.183	0.274513	0.363738	0.7547	0.450429	0.961707
Crem	30.7886	0.241534	0.320081	0.754602	0.450488	0.961707
Prkd2	8.08733	0.443307	0.588652	0.753089	0.451397	0.961812
Bhlhe40	11.627	-0.362684	0.482009	-0.752443	0.451785	0.961812
Wdr76	12.1135	0.364965	0.484787	0.752835	0.451549	0.961812
ENSRNOG00000069588	8.23664	-0.894427	1.19075	-0.751146	0.452565	0.961812
Rnf38	44.7074	-0.196035	0.260846	-0.751533	0.452332	0.961812
Grip1	15.4382	0.386777	0.513048	0.753881	0.450921	0.961812
Azin1	23.1661	0.26903	0.357464	0.752608	0.451686	0.961812
Ormdl2	23.1227	0.268351	0.356532	0.752672	0.451647	0.961812
Myl6	96.3934	0.142995	0.189961	0.752759	0.451595	0.961812
Uaca	141.183	-0.124065	0.164745	-0.75307	0.451408	0.961812
Septin7	78.8717	-0.165832	0.22	-0.75378	0.450981	0.961812
Efna5	127.172	0.137384	0.182175	0.754132	0.45077	0.961812
Hormad2	10.9311	-0.371372	0.494202	-0.751458	0.452377	0.961812
Prkcq	5.35164	-0.553505	0.733985	-0.75411	0.450783	0.961812
Eif4g1	36.876	0.2243	0.298592	0.75119	0.452538	0.961812
Cxadr	32.3713	-0.222562	0.295955	-0.752011	0.452044	0.961812
Ppic	13.0502	-0.364249	0.484684	-0.751519	0.452341	0.961812
Zfp532	31.6893	-0.224835	0.299142	-0.751599	0.452292	0.961812
Afg3l1	8.76123	0.415129	0.552224	0.751741	0.452207	0.961812
Ybey	5.26644	0.649668	0.864049	0.751887	0.452119	0.961812
Usp25	53.0855	-0.18383	0.244832	-0.750842	0.452748	0.961989
Amacr	16.4655	-0.322669	0.429921	-0.750531	0.452935	0.962176
Fbxo46	10.9615	-0.381497	0.509244	-0.749145	0.45377	0.962247
Chmp2a	12.1847	0.357479	0.477333	0.748909	0.453912	0.962247
Prkag2	17.435	0.311507	0.415739	0.749285	0.453685	0.962247
Ube2j1	9.20162	-0.48207	0.643304	-0.749365	0.453637	0.962247
Lrrc47	8.2367	-0.455449	0.607956	-0.749148	0.453768	0.962247
Hsd17b10	10.4377	0.397637	0.530124	0.750083	0.453204	0.962247
Ttc7b	38.9022	0.218451	0.291181	0.750223	0.453121	0.962247
ENSRNOG00000064195	6.2516	-0.486712	0.649632	-0.749213	0.453729	0.962247
Oaz1	41.3319	0.211814	0.282862	0.748824	0.453963	0.962247
Vwa8	79.3939	-0.156169	0.208393	-0.749397	0.453618	0.962247
Tulp2	11.8882	0.37605	0.504566	0.745294	0.456094	0.962474
Megf8	26.6151	-0.268334	0.358678	-0.748118	0.454389	0.962474
Ikzf5	7.91813	0.448747	0.600114	0.747769	0.4546	0.962474
Spint2	59.0012	0.212327	0.283766	0.748246	0.454312	0.962474
Zfp418	5.22045	0.54903	0.734114	0.747882	0.454532	0.962474
Hadh	13.9478	0.370847	0.497582	0.745297	0.456092	0.962474
Mef2d	29.0976	0.232948	0.313163	0.743857	0.456963	0.962474
Hmces	33.7838	0.2171	0.291436	0.744931	0.456314	0.962474
Metap1d	19.1609	-0.290811	0.390621	-0.744484	0.456584	0.962474
Tox	14.7745	0.409029	0.547974	0.746438	0.455403	0.962474
ENSRNOG00000051408	41.6861	-0.196013	0.263442	-0.744046	0.456848	0.962474
ENSRNOG00000003191	8.3298	0.425149	0.570045	0.745817	0.455778	0.962474
Slc6a8	9.15532	0.422933	0.566997	0.745918	0.455717	0.962474
ENSRNOG00000066282	10.2079	-0.393361	0.528883	-0.743757	0.457024	0.962474
Nrde2	26.1891	-0.264761	0.35563	-0.744483	0.456585	0.962474
Ptdss1	13.7065	0.344349	0.461338	0.746414	0.455417	0.962474
Twf1	23.1466	0.269392	0.362231	0.743704	0.457056	0.962474
Avil	6.94479	-0.469485	0.62794	-0.74766	0.454665	0.962474
Fbf1	20.32	0.281524	0.377447	0.745864	0.45575	0.962474
Fzd2	52.4589	-0.179745	0.241095	-0.745536	0.455948	0.962474
Slc38a10	9.578	0.411867	0.552627	0.74529	0.456096	0.962474
Git1	17.2188	0.317141	0.425938	0.744571	0.456531	0.962474
AABR07021955.1	12.1305	0.376481	0.505384	0.744942	0.456307	0.962474
Slc19a2	32.5787	0.248484	0.333092	0.745993	0.455672	0.962474
Cep68	45.1734	-0.213627	0.286318	-0.746119	0.455595	0.962474
Coq2	5.65299	-0.504522	0.676976	-0.745259	0.456115	0.962474
Pck2	26.933	0.271913	0.364042	0.746928	0.455107	0.962474
Ggps1	22.5834	-0.264983	0.354993	-0.746446	0.455398	0.962474
Txnrd2	10.9598	-0.377557	0.505707	-0.746592	0.45531	0.962474
Abhd13	5.91358	0.520147	0.698889	0.744248	0.456727	0.962474
ENSRNOG00000066647	17.2426	-0.316927	0.430552	-0.736093	0.461674	0.96268
Rbbp6	65.9743	-0.163103	0.222215	-0.733985	0.462958	0.96268
Homer2	85.5747	0.15447	0.211015	0.732031	0.46415	0.96268
Sertad1	15.2306	0.329863	0.448547	0.735403	0.462094	0.96268
Pten	57.2959	-0.173554	0.235854	-0.735855	0.461819	0.96268
Ints4	23.1008	-0.261494	0.356505	-0.733493	0.463258	0.96268
Plekho1	77.3082	0.153569	0.20981	0.731944	0.464203	0.96268
Pgrmc2	9.95231	0.417866	0.567954	0.735738	0.46189	0.96268
Gabpb2	16.4172	-0.295656	0.399338	-0.740367	0.459078	0.96268
Pip5k1a	99.3556	-0.139049	0.187261	-0.74254	0.45776	0.96268
Mrps28	55.1041	0.176983	0.239173	0.73998	0.459312	0.96268
Aup1	11.553	0.364798	0.491112	0.742799	0.457603	0.96268
Parp11	7.63128	-0.42035	0.566687	-0.741767	0.458229	0.96268
Dnajb6	49.4462	0.179624	0.244419	0.7349	0.4624	0.96268
Sfxn5	4.63652	-0.546548	0.745969	-0.732669	0.463761	0.96268
Emp1	6.96448	0.494665	0.66904	0.739365	0.459685	0.96268
Dhx35	17.6258	-0.287769	0.392009	-0.734087	0.462896	0.96268
Golga1	38.7125	-0.228	0.308842	-0.738243	0.460367	0.96268
Dtwd1	14.1183	-0.325506	0.44017	-0.7395	0.459604	0.96268
Rapgef1	126.739	-0.136741	0.186624	-0.732707	0.463737	0.96268
Pfdn4	6.17523	0.504775	0.686367	0.735431	0.462077	0.96268
Nup188	17.2407	-0.315913	0.430435	-0.733939	0.462986	0.96268
Smim27	6.11954	0.551226	0.745019	0.739881	0.459372	0.96268
Fam219a	12.9532	0.358163	0.483649	0.740544	0.45897	0.96268
Cdc42	83.2132	-0.152451	0.20826	-0.732026	0.464153	0.96268
Nfia	87.3564	-0.160881	0.219699	-0.73228	0.463998	0.96268
Tgfbr1	34.3591	-0.215854	0.294864	-0.732048	0.464139	0.96268
Med8	19.2324	0.298713	0.403178	0.740897	0.458756	0.96268
ENSRNOG00000058249	19.4886	0.292913	0.398551	0.734946	0.462372	0.96268
Taf1	37.9584	-0.211014	0.285536	-0.739011	0.4599	0.96268
ENSRNOG00000070800	11.7159	-0.38303	0.522114	-0.733614	0.463184	0.96268
Myh9	144.784	0.126963	0.171326	0.741062	0.458656	0.96268
Ptprb	5.04186	0.65524	0.88834	0.7376	0.460758	0.96268
Nfyb	11.4197	-0.367138	0.499537	-0.734957	0.462366	0.96268
Tcf20	37.2927	-0.221089	0.300047	-0.73685	0.461213	0.96268
Prr5	44.6729	-0.194949	0.265179	-0.735162	0.462241	0.96268
Oaz2	31.0123	0.224958	0.303708	0.740706	0.458872	0.96268
Ppib	39.6127	0.208347	0.282222	0.738239	0.460369	0.96268
Pigb	14.443	-0.330828	0.44681	-0.740422	0.459044	0.96268
Nptn	71.3501	-0.153872	0.209079	-0.73595	0.461761	0.96268
Slc39a10	14.1902	-0.318201	0.430339	-0.739418	0.459653	0.96268
Cdc27	33.3792	-0.212793	0.289627	-0.734714	0.462514	0.96268
Trap1	15.4592	-0.304843	0.416771	-0.731439	0.464511	0.96268
Gna13	21.5089	-0.254684	0.348202	-0.731426	0.464519	0.96268
Ywhae	89.0891	-0.140032	0.190746	-0.73413	0.462869	0.96268
Ntn1	12.0849	-0.375879	0.513468	-0.73204	0.464144	0.96268
Mmd	31.8761	0.261949	0.354145	0.739664	0.459504	0.96268
Cant1	6.1668	0.486195	0.659134	0.737627	0.460741	0.96268
Pwwp2a	62.9062	0.188451	0.253745	0.742679	0.457676	0.96268
Aatf	28.2766	-0.240512	0.324458	-0.741273	0.458528	0.96268
Tada1	11.3213	-0.373276	0.509636	-0.732437	0.463902	0.96268
Adipor1	32.8632	0.219889	0.29719	0.739895	0.459364	0.96268
Drg1	19.6589	-0.299161	0.406952	-0.735126	0.462263	0.96268
Osgep	5.36961	-0.495789	0.673418	-0.736227	0.461593	0.96268
Lacc1	5.39677	0.525801	0.713489	0.736944	0.461157	0.96268
Obi1	6.18993	0.511038	0.696425	0.733802	0.46307	0.96268
Ednrb	5.24627	-0.513958	0.695863	-0.738592	0.460155	0.96268
Bend7	31.152	-0.235567	0.321373	-0.733001	0.463558	0.96268
Tbc1d23	49.4535	-0.182654	0.248488	-0.735064	0.462301	0.96268
Ccdc66	37.2341	-0.209356	0.283772	-0.737762	0.460659	0.96268
Ddhd2	28.114	-0.238153	0.325476	-0.731707	0.464348	0.96268
Gpat4	10.4998	0.382718	0.518859	0.737615	0.460749	0.96268
Mast3	7.03882	0.477904	0.651337	0.733727	0.463115	0.96268
Sugp2	10.0206	0.373775	0.510614	0.732012	0.464162	0.96268
Ghitm	18.5099	0.289874	0.396224	0.73159	0.464419	0.96268
Arhgap22	4.9276	0.576771	0.781331	0.73819	0.460399	0.96268
Aga	18.5795	0.2902	0.392342	0.739661	0.459506	0.96268
Pggt1b	25.1408	0.256731	0.348126	0.737467	0.460838	0.96268
Slc23a1	12.7386	0.36226	0.487646	0.742876	0.457557	0.96268
Napg	19.1555	-0.287502	0.391989	-0.733444	0.463288	0.96268
Slc7a6	6.16119	0.496902	0.669541	0.742153	0.457994	0.96268
AC109048.1	13.6232	-0.342234	0.461235	-0.741996	0.45809	0.96268
Ascc3	76.4404	-0.167617	0.227269	-0.737526	0.460803	0.96268
Psmg3	7.04595	-0.447596	0.606234	-0.738322	0.460319	0.96268
Acbd6	54.3247	0.17313	0.236775	0.731201	0.464657	0.962759
Eci2	7.02193	0.483513	0.661576	0.73085	0.464871	0.962997
Acyp2	40.2405	-0.230582	0.315705	-0.730371	0.465163	0.963224
Tmem184a	5.42827	-0.498417	0.682441	-0.730344	0.46518	0.963224
Cpt1a	47.8541	-0.201403	0.275915	-0.729944	0.465424	0.963524
Rad54b	5.40193	0.542731	0.744099	0.72938	0.46577	0.963963
Cipc	14.9631	-0.313201	0.429506	-0.729213	0.465871	0.963963
Haus1	6.843	0.449647	0.616708	0.729108	0.465935	0.963963
Vps13a	117.083	-0.134465	0.184502	-0.7288	0.466124	0.964147
Taf1a	9.90368	-0.377969	0.519061	-0.728178	0.466505	0.964522
Fat1	134.672	-0.138145	0.1897	-0.728229	0.466473	0.964522
Mib2	21.5924	0.280374	0.385163	0.727937	0.466652	0.964621
Tfg	23.3202	-0.252024	0.346463	-0.727418	0.46697	0.965071
Fbl	6.53765	0.508011	0.698782	0.726995	0.467229	0.965196
Ubap2	48.5127	-0.18617	0.256082	-0.726993	0.46723	0.965196
Rab33b	6.86065	0.46119	0.634575	0.72677	0.467367	0.965273
Katna1	16.6882	-0.293309	0.404146	-0.725751	0.467992	0.965743
Sfpq	91.5844	-0.140284	0.193295	-0.725747	0.467994	0.965743
Cox18	12.5159	-0.328739	0.452716	-0.726149	0.467748	0.965743
Gcn1	22.8231	0.259996	0.358108	0.726027	0.467822	0.965743
Ap2b1	55.9669	0.170497	0.235075	0.725291	0.468274	0.966114
Sqor	4.66297	-0.539008	0.743758	-0.724708	0.468631	0.966552
Arrdc1	7.07231	0.46378	0.6404	0.724204	0.468941	0.966552
Map3k7	27.7535	0.227888	0.314776	0.723968	0.469085	0.966552
Xkr4	110.551	0.150816	0.208292	0.724057	0.469031	0.966552
Camk2g	28.6921	0.242985	0.335534	0.724172	0.46896	0.966552
RGD1562339	4.59907	0.572822	0.790715	0.724435	0.468799	0.966552
Taf1b	9.53279	-0.375014	0.518189	-0.723701	0.469249	0.966672
Dcaf13	23.9079	-0.247308	0.341799	-0.723547	0.469344	0.966672
Rxrb	7.08931	-0.439808	0.60801	-0.723357	0.469461	0.966708
Ptdss2	17.6613	-0.293237	0.408136	-0.718477	0.472463	0.967125
ENSRNOG00000065630	15.2188	0.303926	0.422279	0.719728	0.471693	0.967125
Ctnnbl1	35.2802	-0.225987	0.314169	-0.719316	0.471946	0.967125
ENSRNOG00000063194	5.05414	-0.520064	0.721561	-0.720749	0.471064	0.967125
Slc13a3	11.6854	-0.358667	0.498712	-0.719187	0.472026	0.967125
Trpm7	102.342	-0.142564	0.198217	-0.71923	0.471999	0.967125
Hoxd10	5.38048	-0.505833	0.701216	-0.721366	0.470685	0.967125
Prdm16	12.2561	-0.379803	0.527854	-0.719523	0.471819	0.967125
Agmat	8.49907	0.428301	0.595227	0.719559	0.471797	0.967125
Ndc1	7.72517	0.43663	0.607363	0.718895	0.472205	0.967125
Dcaf10	40.6443	-0.200867	0.278824	-0.720409	0.471273	0.967125
ENSRNOG00000055292	5.39228	-0.496143	0.689423	-0.71965	0.471741	0.967125
Dcaf5	59.8808	-0.167474	0.233079	-0.718528	0.472432	0.967125
Wdr61	14.681	-0.308301	0.427317	-0.72148	0.470614	0.967125
Lonp1	11.2292	-0.349632	0.484726	-0.721299	0.470726	0.967125
Sh3gl1	83.3352	-0.152648	0.212379	-0.718752	0.472294	0.967125
Txndc9	5.6746	0.533173	0.738023	0.722434	0.470028	0.967125
Carhsp1	55.1794	0.176541	0.245231	0.719894	0.47159	0.967125
Fh	7.73139	0.452724	0.627288	0.721716	0.470469	0.967125
Rpap2	21.0678	-0.257641	0.358433	-0.718797	0.472266	0.967125
Foxc1	5.70395	0.518525	0.719227	0.720947	0.470942	0.967125
Tbc1d7	7.43154	0.462236	0.641959	0.720039	0.471501	0.967125
Spice1	5.32619	0.511198	0.711	0.718985	0.47215	0.967125
Tmem241	25.431	-0.240088	0.332599	-0.721854	0.470384	0.967125
Rad23a	16.867	0.290051	0.402135	0.721277	0.470739	0.967125
Tecr	29.4892	-0.231396	0.321645	-0.719414	0.471886	0.967125
Rrp1b	4.98063	0.620456	0.861193	0.720461	0.471241	0.967125
Ccdc167	22.9198	-0.244996	0.340273	-0.719998	0.471527	0.967125
Ylpm1	62.6922	-0.157783	0.219693	-0.718201	0.472633	0.967182
Sim1	11.3773	-0.401864	0.559615	-0.718107	0.472691	0.967182
Trappc6b	20.4904	-0.258866	0.361036	-0.717008	0.473369	0.96775
Zdhhc20	39.7174	0.194774	0.271616	0.717093	0.473317	0.96775
Psmg4	5.7449	-0.490136	0.683435	-0.717166	0.473271	0.96775
Rbm17	7.33831	0.447409	0.623575	0.71749	0.473072	0.96775
Exosc9	24.4792	0.252676	0.352685	0.716436	0.473722	0.96775
Ube2a	10.2135	-0.353267	0.492962	-0.716621	0.473608	0.96775
Prrc2c	69.5305	-0.158685	0.221516	-0.71636	0.473769	0.96775
Hspa13	5.36654	-0.48449	0.675949	-0.716756	0.473525	0.96775
Ppid	17.6225	-0.28256	0.394927	-0.715474	0.474316	0.96805
Zfyve26	15.6628	0.296609	0.414535	0.715523	0.474286	0.96805
Nck2	206.75	0.110513	0.154368	0.715906	0.47405	0.96805
Ift57	11.5965	0.377014	0.526919	0.715506	0.474296	0.96805
Dcun1d1	31.1794	-0.232325	0.32487	-0.715133	0.474527	0.968275
Bad	9.84297	-0.361002	0.505756	-0.713787	0.475359	0.968635
Fcgrt	5.05031	0.572799	0.802232	0.714006	0.475223	0.968635
Cast	98.4445	-0.133751	0.187379	-0.713803	0.475349	0.968635
Avl9	26.6671	0.236931	0.332329	0.712942	0.475881	0.968635
Ccdc77	30.8037	0.217657	0.305345	0.712824	0.475955	0.968635
Hnrnpa3	72.5508	0.167008	0.234317	0.712742	0.476005	0.968635
Dlst	41.6395	0.199845	0.279837	0.714147	0.475136	0.968635
Osbpl8	68.9507	-0.148382	0.20804	-0.713238	0.475698	0.968635
Zfp18	8.62241	0.416616	0.58337	0.714153	0.475132	0.968635
Usp6nl	53.828	0.204727	0.286994	0.713351	0.475629	0.968635
Spg7	21.0885	-0.260751	0.365691	-0.713037	0.475823	0.968635
Ddt	8.2738	-0.420422	0.589287	-0.713441	0.475573	0.968635
ENSRNOG00000068850	9.81104	0.440574	0.61659	0.714532	0.474898	0.968635
Vcp	39.7989	0.199656	0.280253	0.712413	0.476209	0.968642
Herc4	72.4609	-0.150066	0.210629	-0.712464	0.476178	0.968642
Dnm2	56.8606	-0.178435	0.250577	-0.712096	0.476406	0.968838
Cenatac	20.8579	-0.259316	0.364269	-0.711881	0.476538	0.968902
Zfp397	25.814	-0.252338	0.354546	-0.711722	0.476637	0.968902
Mrpl4	10.6239	-0.364782	0.512704	-0.711487	0.476783	0.968994
ENSRNOG00000069832	5.5073	0.54031	0.760046	0.71089	0.477152	0.969134
Slc31a2	29.5292	-0.247136	0.347622	-0.710934	0.477125	0.969134
Dync2i1	19.2295	-0.260605	0.366531	-0.711005	0.477081	0.969134
Pabpn1	87.1107	-0.14457	0.203427	-0.710673	0.477287	0.969204
ENSRNOG00000068800	14.6483	-0.316113	0.449064	-0.703937	0.481472	0.96946
Klk1	5.42569	-0.628991	0.888168	-0.708189	0.478828	0.96946
Adat2	13.7453	0.377282	0.53561	0.704398	0.481185	0.96946
Zfp444	14.0432	-0.340175	0.480632	-0.707766	0.479091	0.96946
Plgrkt	13.8936	0.326604	0.460869	0.708669	0.47853	0.96946
Cdipt	13.0428	-0.362769	0.515753	-0.703377	0.481821	0.96946
Gmps	38.0507	0.197198	0.280361	0.703374	0.481823	0.96946
Prkaa1	15.6524	-0.286973	0.407548	-0.704144	0.481343	0.96946
Csde1	47.9067	-0.193452	0.274485	-0.704782	0.480946	0.96946
Cdk7	27.8779	0.238815	0.337982	0.70659	0.479821	0.96946
Bbs7	20.2676	0.28186	0.398365	0.707542	0.47923	0.96946
Pole4	23.7259	0.274583	0.389662	0.70467	0.481015	0.96946
Tada3	14.883	-0.302676	0.428757	-0.705938	0.480227	0.96946
Stk39	29.4009	-0.243393	0.345673	-0.704114	0.481362	0.96946
Golm2	19.1409	0.275362	0.388559	0.708676	0.478526	0.96946
Atpaf1	21.5043	0.255866	0.36335	0.704187	0.481316	0.96946
Nipal3	7.51651	0.4266	0.600916	0.709916	0.477756	0.96946
Dio1	5.23518	0.537212	0.758784	0.70799	0.478951	0.96946
Efcab14	34.7805	0.234228	0.331155	0.707307	0.479376	0.96946
Zfp362	12.8229	-0.323516	0.458455	-0.705665	0.480397	0.96946
ENSRNOG00000069627	43.659	0.256305	0.361602	0.708806	0.478445	0.96946
Slc25a17	81.9908	-0.146328	0.207286	-0.705921	0.480237	0.96946
Nopchap1	6.10991	-0.483667	0.682108	-0.709077	0.478277	0.96946
Rpl29	24.2633	0.301653	0.425698	0.708608	0.478568	0.96946
Dnajc13	58.4719	-0.164218	0.232308	-0.706897	0.47963	0.96946
Acad11	10.0304	-0.367567	0.522551	-0.703408	0.481801	0.96946
Gulp1	77.7237	-0.160356	0.227103	-0.706092	0.480131	0.96946
G6pc3	7.93398	-0.430765	0.606634	-0.71009	0.477648	0.96946
Nme1	8.37807	0.412944	0.584789	0.706143	0.480099	0.96946
Bnip1	8.73624	0.431158	0.608859	0.708142	0.478857	0.96946
Lyrm7	5.20406	0.612638	0.863369	0.70959	0.477959	0.96946
Mark1	6.49333	0.470901	0.667665	0.705296	0.480626	0.96946
Tbc1d1	22.3035	0.262561	0.371444	0.706866	0.47965	0.96946
ENSRNOG00000067517	15.0156	-0.305779	0.434556	-0.703658	0.481646	0.96946
Arhgef10	41.5638	-0.189066	0.268309	-0.704656	0.481024	0.96946
Ssbp4	10.0583	0.388292	0.551719	0.703785	0.481567	0.96946
Nek4	12.5229	-0.328786	0.463109	-0.709954	0.477732	0.96946
Cdh2	8.59384	0.431542	0.608598	0.709075	0.478278	0.96946
Tnpo2	11.2076	-0.393345	0.556834	-0.706396	0.479942	0.96946
Kctd20	10.5992	0.371031	0.523332	0.708978	0.478338	0.96946
Ehmt2	24.03	-0.257014	0.364952	-0.70424	0.481283	0.96946
Gtf2i	36.3176	-0.20848	0.295392	-0.705775	0.480328	0.96946
Tmem248	32.9083	-0.20245	0.286698	-0.706143	0.480099	0.96946
Usp12	24.6968	-0.231506	0.329027	-0.703608	0.481677	0.96946
Rpl39	9.35039	0.39792	0.566014	0.703022	0.482042	0.969698
Chfr	26.3742	0.229268	0.326344	0.702536	0.482345	0.970107
Lcmt1	19.6	0.273736	0.38987	0.702121	0.482604	0.970424
Acadsb	27.9465	-0.228703	0.325864	-0.701837	0.482781	0.970579
Trip13	5.81694	0.487881	0.721581	0.676127	0.49896	0.9706
Fam204a	21.7922	0.257554	0.375579	0.685753	0.492869	0.9706
Plpp6	7.43725	0.409892	0.616389	0.664988	0.506058	0.9706
AABR07003176.1	22.8916	-0.234552	0.344333	-0.68118	0.495758	0.9706
Taf5	4.58428	0.547907	0.806266	0.679562	0.496782	0.9706
Cars	8.60522	0.419396	0.613742	0.683343	0.49439	0.9706
ENSRNOG00000067450	14.2325	-0.300064	0.449443	-0.667636	0.504366	0.9706
Mtrr	12.2797	-0.322176	0.471015	-0.684005	0.493972	0.9706
Emc10	24.0052	0.227783	0.338608	0.672702	0.501137	0.9706
Ltv1	7.81362	0.457017	0.657982	0.694574	0.487322	0.9706
Tab2	49.5177	-0.163835	0.246383	-0.664963	0.506074	0.9706
Mrps11	13.465	0.331461	0.477077	0.694776	0.487196	0.9706
Stxbp5	28.6974	0.224425	0.333899	0.672134	0.501498	0.9706
Psmb1	39.6186	0.188122	0.276761	0.679727	0.496677	0.9706
RGD1305713	11.1107	0.377451	0.549752	0.686583	0.492345	0.9706
Galnt18	21.824	-0.283049	0.425977	-0.66447	0.506389	0.9706
Tfb1m	13.8576	0.296096	0.441433	0.670761	0.502373	0.9706
Ap3s2	30.0705	0.222391	0.317702	0.699999	0.483928	0.9706
Prune2	31.1424	0.763884	1.12696	0.67783	0.497879	0.9706
Ccdc28a	7.93597	-0.377819	0.568201	-0.664939	0.506089	0.9706
Uba2	20.4371	0.275631	0.393902	0.699745	0.484087	0.9706
Eif3a	64.4083	-0.14548	0.216022	-0.67345	0.500661	0.9706
Vasp	6.34521	0.485589	0.703876	0.689878	0.490271	0.9706
Gatd1	4.81573	0.52987	0.796858	0.66495	0.506083	0.9706
Rps12	26.2748	0.238695	0.358949	0.664983	0.506061	0.9706
Aamdc	11.2108	-0.334035	0.487235	-0.685573	0.492983	0.9706
Irf2bp1	9.97158	-0.422364	0.607091	-0.695718	0.486606	0.9706
Lysmd3	17.4762	-0.283517	0.426853	-0.664202	0.506561	0.9706
Lamtor5	16.3444	0.278278	0.417174	0.667055	0.504737	0.9706
Mtx3	25.6323	0.233083	0.336244	0.693197	0.488186	0.9706
Ttc14	39.9762	0.205444	0.299272	0.686481	0.49241	0.9706
Polk	9.38895	0.374552	0.557621	0.671697	0.501776	0.9706
Cplane1	13.2661	-0.307016	0.454244	-0.675882	0.499115	0.9706
Psmb4	8.29738	0.427475	0.630963	0.677495	0.498092	0.9706
Zfp708	6.61974	0.427338	0.632906	0.6752	0.499549	0.9706
Igsf3	4.95156	0.500603	0.742903	0.673847	0.500409	0.9706
ENSRNOG00000062880	47.6293	-0.194422	0.282534	-0.688137	0.491366	0.9706
Tent2	60.6021	-0.1525	0.225103	-0.677466	0.49811	0.9706
Lamtor2	16.3691	0.285556	0.417466	0.684022	0.493961	0.9706
Arhgef26	32.853	0.250265	0.363764	0.687989	0.49146	0.9706
Ranbp3l	16.9825	-0.361705	0.51698	-0.699649	0.484146	0.9706
Cers2	55.1292	0.180552	0.266316	0.677962	0.497796	0.9706
Cd180	6.41573	0.521971	0.753029	0.693162	0.488208	0.9706
Dram2	18.9591	-0.265986	0.383033	-0.694421	0.487419	0.9706
Ptgfrn	6.74959	-0.455302	0.6658	-0.683842	0.494075	0.9706
Dbt	13.4912	0.328582	0.487855	0.673524	0.500614	0.9706
Slc4a2	7.86969	-0.43226	0.623023	-0.693812	0.4878	0.9706
Gfpt1	27.2759	0.214117	0.319015	0.67118	0.502106	0.9706
Chd4	66.6845	-0.142747	0.211458	-0.67506	0.499637	0.9706
Plxna1	12.4589	-0.326681	0.476199	-0.686018	0.492702	0.9706
Slc6a6	98.1499	0.130241	0.185847	0.700798	0.483429	0.9706
Itpa	14.4924	-0.29588	0.431205	-0.686168	0.492607	0.9706
Ddrgk1	21.7115	-0.259131	0.381112	-0.679933	0.496547	0.9706
Pigu	41.0445	-0.185867	0.269806	-0.688891	0.490892	0.9706
Dnlz	8.98098	-0.367896	0.53116	-0.692627	0.488544	0.9706
Pced1a	15.9814	0.291414	0.426715	0.682925	0.494654	0.9706
Crb2	18.4157	-0.262262	0.390839	-0.671023	0.502206	0.9706
Rabl6	17.1049	-0.284059	0.418341	-0.679012	0.49713	0.9706
Brd3	13.3696	-0.314102	0.464163	-0.676706	0.498593	0.9706
NEWGENE_1582771	27.8107	0.220117	0.324317	0.67871	0.497322	0.9706
Cops2	34.7888	0.194321	0.286078	0.679258	0.496974	0.9706
Pmpca	9.47012	-0.377559	0.567412	-0.665405	0.505791	0.9706
ENSRNOG00000033429	6.78253	0.472978	0.709039	0.667069	0.504728	0.9706
Atp9a	17.2475	0.271442	0.400959	0.676982	0.498417	0.9706
Tmem87a	38.6441	-0.18988	0.275345	-0.689607	0.490441	0.9706
Map3k20	48.4566	0.179499	0.258678	0.693908	0.48774	0.9706
Zc3h8	16.8875	0.26777	0.401263	0.667317	0.504569	0.9706
Tbc1d20	20.848	0.288117	0.419872	0.686203	0.492585	0.9706
Nphp1	13.4151	-0.309794	0.464202	-0.667369	0.504537	0.9706
Nup214	70.5338	0.149124	0.215656	0.691494	0.489255	0.9706
Pank2	39.8094	0.185295	0.27449	0.675053	0.499642	0.9706
Ass1	10.6823	0.395589	0.572681	0.690766	0.489713	0.9706
Hoxd9	6.59501	0.460374	0.684579	0.672492	0.501271	0.9706
Stx16	57.4655	0.166173	0.237413	0.699929	0.483971	0.9706
ENSRNOG00000067302	51.4694	-0.178312	0.255829	-0.696997	0.485804	0.9706
Ambra1	109.05	0.12437	0.186341	0.667429	0.504498	0.9706
ENSRNOG00000066184	9.37431	-0.36356	0.532642	-0.682559	0.494885	0.9706
Micos10	40.7842	-0.18796	0.269044	-0.698622	0.484789	0.9706
Prpf38a	9.68517	-0.353825	0.52913	-0.668691	0.503693	0.9706
Bag1	12.493	-0.311634	0.468784	-0.664771	0.506197	0.9706
Morn1	6.59892	0.454783	0.660928	0.688097	0.491391	0.9706
Kdm4a	25.5217	-0.240088	0.343607	-0.698729	0.484722	0.9706
Vcpip1	24.3494	0.231268	0.339492	0.681216	0.495735	0.9706
Pank4	7.0752	-0.400817	0.600163	-0.667847	0.504231	0.9706
Zbtb17	9.97885	-0.336614	0.494708	-0.680431	0.496232	0.9706
Rcc2	5.43933	0.46713	0.687381	0.67958	0.496771	0.9706
Rad23b	35.8175	0.19669	0.289766	0.67879	0.497271	0.9706
Plpp3	26.7396	0.233462	0.335686	0.695478	0.486756	0.9706
Gne	29.6404	-0.237097	0.351701	-0.674145	0.500219	0.9706
Reck	44.3853	0.182338	0.26804	0.680265	0.496337	0.9706
Anks6	8.8302	0.375489	0.558653	0.672132	0.5015	0.9706
Sf3a3	13.7311	0.306265	0.449438	0.681441	0.495593	0.9706
Khdrbs1	35.1421	-0.197332	0.293811	-0.67163	0.501819	0.9706
Pum1	74.8498	-0.158652	0.230613	-0.68796	0.491478	0.9706
Tgs1	14.3914	0.302544	0.432653	0.699277	0.484379	0.9706
Runx1t1	14.6799	-0.338642	0.497957	-0.680062	0.496465	0.9706
AABR07038355.1	11.5552	0.332279	0.499864	0.664739	0.506218	0.9706
Renbp	5.44761	0.495092	0.729967	0.678238	0.497621	0.9706
Chm	38.1426	0.191325	0.282005	0.678444	0.49749	0.9706
ENSRNOG00000004512	15.4002	-0.315111	0.456673	-0.690014	0.490185	0.9706
Fam50a	9.5265	-0.357325	0.536204	-0.666397	0.505157	0.9706
Atrx	98.3133	-0.128616	0.190042	-0.676778	0.498547	0.9706
ENSRNOG00000021748	20.897	0.259529	0.381843	0.679674	0.496711	0.9706
ENSRNOG00000063966	28.5745	-0.21273	0.318555	-0.667798	0.504263	0.9706
Cebpz	25.4382	0.259484	0.377948	0.686562	0.492359	0.9706
Cript	6.01006	-0.450267	0.65915	-0.683103	0.494542	0.9706
ENSRNOG00000067724	5.33874	-0.47255	0.682034	-0.692854	0.488401	0.9706
Haao	9.72871	-0.37115	0.55508	-0.668643	0.503723	0.9706
Ppm1g	22.4698	0.259954	0.375669	0.691977	0.488952	0.9706
Jdp2	26.5195	-0.26811	0.403135	-0.665063	0.50601	0.9706
Ttll5	32.054	-0.214517	0.316592	-0.677581	0.498038	0.9706
Fbln5	5.84408	0.485579	0.729935	0.665236	0.505899	0.9706
Dock4	208.768	-0.102394	0.151995	-0.673669	0.500522	0.9706
Arid4a	52.5518	0.179546	0.260421	0.689447	0.490542	0.9706
Nubpl	37.1086	0.196163	0.287775	0.681654	0.495458	0.9706
Evl	8.39569	0.402929	0.598323	0.673431	0.500673	0.9706
Brd1	49.4661	-0.166324	0.245199	-0.678322	0.497567	0.9706
Scx	10.7948	-0.367558	0.541571	-0.678689	0.497335	0.9706
Ep300	72.0802	-0.145823	0.215349	-0.677148	0.498312	0.9706
Plxnb2	38.3254	0.193945	0.285484	0.679355	0.496913	0.9706
Gna11	5.5451	-0.474178	0.677456	-0.699939	0.483965	0.9706
Cyb5r3	12.8039	0.322602	0.46841	0.688718	0.491001	0.9706
Nfic	20.3731	0.266045	0.389966	0.682227	0.495095	0.9706
Rab3ip	11.7983	0.369727	0.534253	0.692044	0.48891	0.9706
Txn2	14.0066	0.30663	0.446808	0.686269	0.492544	0.9706
Map2k2	29.1746	0.236534	0.338142	0.699513	0.484231	0.9706
Rrm2b	18.2156	0.289675	0.416568	0.695384	0.486815	0.9706
Myg1	7.52226	-0.424438	0.620367	-0.684172	0.493867	0.9706
Cdk4	19.3573	0.282416	0.415755	0.679284	0.496958	0.9706
ENSRNOG00000063228	45.0124	0.209898	0.314203	0.668032	0.504113	0.9706
Stat2	8.75295	0.386253	0.570482	0.677065	0.498364	0.9706
ENSRNOG00000022871	22.0567	-0.237769	0.347958	-0.683328	0.4944	0.9706
Zfp653	10.5062	-0.361471	0.521474	-0.693172	0.488201	0.9706
St3gal4	50.562	0.178603	0.26583	0.671867	0.501668	0.9706
Dcun1d5	25.0523	0.221271	0.332098	0.666281	0.505232	0.9706
Birc2	15.4015	0.296936	0.427555	0.694498	0.48737	0.9706
Rbm15b	11.4536	0.391681	0.565799	0.692261	0.488773	0.9706
Pik3r4	12.5743	-0.324569	0.467835	-0.693767	0.487828	0.9706
Abhd14b	7.04101	-0.413526	0.62232	-0.664491	0.506376	0.9706
ENSRNOG00000067842	25.9859	0.234513	0.336774	0.696351	0.486209	0.9706
Snx14	45.2036	-0.170717	0.251677	-0.678317	0.497571	0.9706
Acvr2b	11.673	-0.323952	0.485295	-0.667535	0.50443	0.9706
Uba5	24.7832	0.264334	0.377466	0.700285	0.483749	0.9706
Tnfrsf21	57.4933	-0.177217	0.257248	-0.688896	0.490889	0.9706
Smap1	56.593	0.167346	0.243463	0.687358	0.491857	0.9706
Pid1	8.66677	-0.397571	0.582003	-0.683108	0.494539	0.9706
Prickle4	22.4967	0.250764	0.365279	0.686499	0.492398	0.9706
Arl4c	8.0663	0.430262	0.626653	0.686603	0.492333	0.9706
AABR07029605.1	45.7533	0.175249	0.256337	0.683669	0.494184	0.9706
ENSRNOG00000065892	20.687	0.249595	0.373714	0.667876	0.504212	0.9706
Ddx52	11.9786	0.327921	0.489545	0.669849	0.502954	0.9706
Cluh	14.0988	0.317806	0.455296	0.698021	0.485164	0.9706
Pafah1b1	148.288	-0.113078	0.163141	-0.69313	0.488228	0.9706
Phb	14.3902	0.356922	0.513403	0.695208	0.486925	0.9706
Txndc11	41.1106	0.192025	0.275199	0.697768	0.485322	0.9706
Vezf1	37.7237	0.18886	0.282525	0.668472	0.503833	0.9706
Slc47a1	8.34102	0.432242	0.618391	0.698979	0.484565	0.9706
Srrm2	193.974	-0.113322	0.170449	-0.664845	0.50615	0.9706
C1qtnf1	9.55558	0.362854	0.530512	0.683971	0.493994	0.9706
ENSRNOG00000071112	25.0215	-0.235833	0.348856	-0.676018	0.499029	0.9706
Gnptg	16.4766	0.312993	0.470624	0.665059	0.506013	0.9706
Mtmr4	10.71	0.353684	0.521388	0.678351	0.497549	0.9706
Ttc19	18.4183	-0.260281	0.388908	-0.669262	0.503329	0.9706
RGD1310429	13.1619	-0.304783	0.456796	-0.667219	0.504632	0.9706
Ddx5	305.231	-0.0951125	0.141316	-0.673049	0.500916	0.9706
Ube2z	23.7345	0.255175	0.379759	0.671938	0.501623	0.9706
Ift20	10.9193	0.345968	0.514045	0.673031	0.500928	0.9706
Foxk2	28.8176	-0.208157	0.310195	-0.671051	0.502188	0.9706
Rnft1	100.849	-0.162044	0.23297	-0.695558	0.486706	0.9706
Dars1	29.9962	-0.214519	0.30658	-0.699714	0.484106	0.9706
Mapkapk2	59.1593	0.159764	0.235999	0.67697	0.498425	0.9706
Ccdc93	9.65669	-0.367782	0.549826	-0.668906	0.503555	0.9706
Pfkfb2	15.6462	0.30881	0.44402	0.695486	0.486751	0.9706
Tsen15	11.0219	-0.345127	0.507879	-0.679547	0.496792	0.9706
Soat1	13.1471	0.323339	0.471657	0.685539	0.493004	0.9706
AABR07021503.1	6.67984	0.468932	0.699807	0.670088	0.502802	0.9706
Trmt1l	23.8985	-0.231704	0.336255	-0.689071	0.490778	0.9706
Dhx9	31.4262	0.221545	0.31751	0.697758	0.485329	0.9706
AABR07021465.1	169.963	0.286282	0.421391	0.679373	0.496901	0.9706
Ccdc181	6.0009	-0.487478	0.705268	-0.691196	0.489443	0.9706
Usp46	38.3188	-0.187325	0.27705	-0.676144	0.498949	0.9706
Aftph	39.7662	-0.191016	0.278529	-0.685803	0.492837	0.9706
Mtif2	11.0609	-0.332695	0.482854	-0.689019	0.490811	0.9706
Asb3	70.6454	-0.154386	0.22105	-0.698422	0.484913	0.9706
Cog3	36.1275	-0.212969	0.30749	-0.692605	0.488558	0.9706
Naa30	30.2093	-0.228809	0.32683	-0.700086	0.483874	0.9706
Ecd	13.2175	-0.294698	0.436154	-0.675674	0.499248	0.9706
Top2b	67.6009	-0.15677	0.228543	-0.685953	0.492743	0.9706
Prmt5	7.85168	-0.383865	0.576079	-0.666342	0.505193	0.9706
Extl3	13.3148	0.299836	0.448418	0.668653	0.503717	0.9706
Sec24c	16.9982	-0.276501	0.410854	-0.672991	0.500953	0.9706
Zswim8	26.6826	0.233041	0.335425	0.694763	0.487204	0.9706
E2f3	45.7535	-0.186762	0.277354	-0.67337	0.500712	0.9706
Echdc3	7.33315	-0.447438	0.649631	-0.688757	0.490976	0.9706
Macroh2a1	41.0505	-0.178649	0.261654	-0.682769	0.494753	0.9706
Mfsd14b	21.7975	0.240739	0.359226	0.670161	0.502755	0.9706
ENSRNOG00000063185	16.9376	-0.282859	0.405204	-0.698064	0.485137	0.9706
Taf3	67.5776	0.152194	0.226503	0.67193	0.501628	0.9706
Abi1	76.6378	-0.139097	0.202934	-0.685432	0.493072	0.9706
Arhgap21	79.89	-0.139502	0.204371	-0.682592	0.494865	0.9706
Tmem14c	15.414	0.290061	0.433697	0.66881	0.503617	0.9706
Slc35a5	16.5747	-0.27298	0.407155	-0.670457	0.502566	0.9706
Cd200	34.6463	0.214219	0.307959	0.695608	0.486674	0.9706
Tmem50b	10.0822	0.367168	0.525915	0.69815	0.485083	0.9706
Cldn1	9.98896	0.446267	0.660685	0.675461	0.499383	0.9706
Dop1b	13.7469	0.326376	0.481841	0.677352	0.498183	0.9706
Haus8	6.49167	-0.42963	0.644033	-0.667092	0.504713	0.9706
Gmip	8.51457	-0.379187	0.552956	-0.685745	0.492874	0.9706
Dctd	23.4831	-0.261211	0.383942	-0.680341	0.496288	0.9706
MGC108823	15.0626	-0.325893	0.480447	-0.678313	0.497573	0.9706
Dnajc18	39.1862	-0.205125	0.30619	-0.669929	0.502903	0.9706
Nars1	9.81431	0.352279	0.515397	0.683509	0.494285	0.9706
Dtna	155.162	-0.114194	0.16823	-0.678794	0.497268	0.9706
Cxxc1	8.52107	0.391101	0.587448	0.665763	0.505563	0.9706
Cystm1	22.5735	0.27336	0.404736	0.675403	0.49942	0.9706
Yipf5	18.1272	0.256463	0.385685	0.664955	0.506079	0.9706
Socs6	10.187	0.359617	0.517318	0.695157	0.486957	0.9706
Atmin	11.5361	-0.316788	0.463622	-0.683288	0.494425	0.9706
Rpl13	35.8649	0.225463	0.332712	0.677652	0.497992	0.9706
Ptger1	15.8423	-0.324872	0.466222	-0.69682	0.485916	0.9706
Rfx1	12.8742	-0.319325	0.458547	-0.696384	0.486188	0.9706
Amd1	16.5266	-0.295523	0.429057	-0.688774	0.490966	0.9706
Ank3	68.5734	-0.447289	0.640523	-0.698319	0.484978	0.9706
Cchcr1	11.4039	0.356786	0.510818	0.698459	0.48489	0.9706
Lrrtm3	5.08876	0.508198	0.74392	0.683135	0.494521	0.9706
Ppt2	6.62071	0.469859	0.693776	0.677249	0.498248	0.9706
Nudt3	23.8842	0.26484	0.378003	0.700629	0.483534	0.9706
Wdr4	4.67988	0.49718	0.74421	0.668065	0.504092	0.9706
Dnajb12	9.49913	0.369674	0.556587	0.664181	0.506575	0.9706
Hpd	11.7729	-0.397297	0.574216	-0.691896	0.489003	0.9706
Eif2b1	9.26639	0.413108	0.61483	0.671907	0.501643	0.9706
Trim56	7.96592	0.390393	0.580736	0.672238	0.501432	0.9706
Iqcd	10.2509	0.357676	0.521114	0.686368	0.492481	0.9706
Brca2	6.02999	-0.4338	0.651762	-0.66558	0.505679	0.9706
ENSRNOG00000068541	23.4104	-0.243672	0.360949	-0.675086	0.499621	0.9706
Trpv4	5.00199	-0.506068	0.743266	-0.680871	0.495953	0.9706
Rilpl2	8.66992	0.382316	0.554108	0.689966	0.490215	0.9706
Epn2	45.5142	-0.170146	0.256267	-0.663941	0.506728	0.970702
Gabarapl1	18.0104	-0.271063	0.408421	-0.663685	0.506892	0.970729
Snx4	39.2185	0.179023	0.269774	0.663605	0.506943	0.970729
Scai	31.9901	-0.202604	0.305566	-0.663044	0.507302	0.97077
Ophn1	18.7207	0.287433	0.433279	0.663391	0.50708	0.97077
Tmem205	8.87869	-0.368346	0.55562	-0.662945	0.507366	0.97077
Nid2	5.02759	-0.486023	0.732859	-0.663187	0.507211	0.97077
Fuz	14.0159	0.308263	0.465911	0.661635	0.508205	0.970851
Ccdc39	10.1214	0.34275	0.517431	0.662407	0.507711	0.970851
Rasa1	60.6756	-0.151581	0.229035	-0.661822	0.508085	0.970851
Plekhg5	7.97097	-0.378838	0.571912	-0.662406	0.507711	0.970851
ENSRNOG00000070769	18.1911	-0.252721	0.381917	-0.661716	0.508153	0.970851
Nsmce2	94.8921	-0.130373	0.197049	-0.661626	0.508211	0.970851
ENSRNOG00000042340	69.6921	0.157166	0.237181	0.662639	0.507562	0.970851
Naf1	9.9708	0.376532	0.568601	0.662207	0.507838	0.970851
Axl	31.3683	-0.214715	0.325157	-0.660343	0.509034	0.971826
Sars1	13.538	0.295358	0.447545	0.659951	0.509286	0.971826
Chmp3	25.9125	-0.219701	0.332654	-0.660447	0.508967	0.971826
Park7	22.3301	-0.254011	0.384887	-0.659962	0.509278	0.971826
Usp19	25.1193	0.219616	0.332932	0.659641	0.509484	0.971826
Mrps14	11.0454	0.321227	0.487007	0.659594	0.509514	0.971826
Egln1	15.5109	0.283153	0.428663	0.660549	0.508902	0.971826
Sh3rf3	4.92466	-0.474814	0.719877	-0.659577	0.509525	0.971826
Stard7	28.617	0.205203	0.311213	0.659365	0.509661	0.971893
Fasn	5.8801	-0.449266	0.681593	-0.659141	0.509805	0.971976
Zfp709	5.60529	0.497785	0.755455	0.658921	0.509946	0.972054
AC099450.1	37.4058	0.195757	0.298095	0.656696	0.511377	0.972071
Uri1	54.9817	-0.152866	0.233013	-0.65604	0.511798	0.972071
Zfp771	15.0249	0.282708	0.431077	0.655819	0.51194	0.972071
Eif2a	18.0461	-0.271753	0.413434	-0.657307	0.510984	0.972071
Tnpo3	61.816	0.149143	0.226716	0.657838	0.510643	0.972071
Cebpb	29.0996	0.245346	0.372877	0.65798	0.510551	0.972071
Wwp1	73.048	-0.156071	0.237898	-0.65604	0.511799	0.972071
Efhd2	20.7296	0.242716	0.368645	0.658401	0.510281	0.972071
ENSRNOG00000009605	10.7648	-0.357421	0.543307	-0.657862	0.510627	0.972071
Map4k5	63.2246	-0.151091	0.229424	-0.658566	0.510174	0.972071
Rsl24d1	7.9806	0.405896	0.61878	0.655963	0.511848	0.972071
ENSRNOG00000070178	5.23441	-0.459693	0.698979	-0.657663	0.510755	0.972071
Hmox2	21.8376	-0.247746	0.377725	-0.65589	0.511895	0.972071
Prpsap1	17.5329	0.257218	0.391972	0.656216	0.511685	0.972071
Spop	77.3632	0.141501	0.215326	0.657146	0.511087	0.972071
Top3a	8.61661	-0.350841	0.534885	-0.65592	0.511876	0.972071
Aarsd1	13.5736	-0.302249	0.460471	-0.65639	0.511574	0.972071
Exoc5	23.3217	0.228866	0.34776	0.658113	0.510465	0.972071
Ndufv3	21.1319	-0.240732	0.367092	-0.65578	0.511966	0.972071
Taf6	7.78491	-0.390531	0.595323	-0.655998	0.511825	0.972071
Bahd1	12.487	-0.294505	0.449238	-0.655567	0.512103	0.972141
Nt5dc3	8.61993	0.377275	0.575949	0.655049	0.512436	0.972289
Ccny	64.8272	-0.157279	0.240065	-0.655149	0.512372	0.972289
Ccbe1	330.701	0.0851848	0.130071	0.654912	0.512524	0.972289
Atf6b	10.7035	0.34937	0.533535	0.654821	0.512583	0.972289
Zadh2	13.8535	-0.307345	0.469517	-0.654598	0.512727	0.972371
Dlgap4	53.1043	-0.16667	0.254823	-0.654061	0.513072	0.972455
Per2	30.1668	-0.20462	0.312787	-0.654185	0.512993	0.972455
Nmt2	27.8373	0.20883	0.319135	0.654364	0.512877	0.972455
Tbcb	16.7098	0.269136	0.411631	0.653828	0.513222	0.972549
Dhrsx	40.7046	0.192748	0.294931	0.653534	0.513412	0.972717
Ndufaf6	13.426	-0.284604	0.435734	-0.653161	0.513653	0.972982
Ppip5k1	21.8798	-0.242556	0.371701	-0.652558	0.514042	0.973528
ENSRNOG00000066415	8.54407	0.388203	0.596119	0.651217	0.514907	0.974359
Emc7	15.6324	0.270482	0.41549	0.650995	0.515049	0.974359
Stard9	16.205	0.284628	0.437162	0.651082	0.514993	0.974359
Sh3bgrl	55.7997	0.155248	0.238335	0.651386	0.514798	0.974359
ENSRNOG00000003726	5.78931	0.453832	0.697194	0.650941	0.515085	0.974359
Fam13b	102.377	-0.117409	0.180202	-0.651541	0.514697	0.974359
Pcnp	41.181	-0.182319	0.280157	-0.650773	0.515193	0.974374
Cenpp	28.0579	-0.217544	0.334406	-0.650539	0.515344	0.974468
Tmem159	38.0936	-0.220992	0.341053	-0.64797	0.517005	0.975119
ENSRNOG00000062622	21.9564	-0.272764	0.419932	-0.649542	0.515988	0.975119
Capza1	36.9099	0.181415	0.279229	0.649702	0.515885	0.975119
Lrig2	44.7947	-0.170325	0.26289	-0.647892	0.517055	0.975119
Ttll7	10.205	-0.332407	0.513387	-0.647478	0.517323	0.975119
Bcas2	14.3909	0.288651	0.446322	0.646733	0.517805	0.975119
Mat2a	93.2948	-0.140548	0.21682	-0.648225	0.51684	0.975119
Pclo	8.20035	-0.371336	0.574025	-0.646899	0.517697	0.975119
Cdk9	11.3658	-0.323571	0.498593	-0.648969	0.516358	0.975119
Slc17a9	6.07236	-0.423029	0.651468	-0.649348	0.516113	0.975119
Dgkz	5.62326	0.499255	0.770372	0.64807	0.51694	0.975119
Rnf220	9.8196	-0.33103	0.511302	-0.647425	0.517357	0.975119
Hp1bp3	51.9986	-0.161676	0.249949	-0.646835	0.517739	0.975119
Mroh1	21.7941	0.249064	0.384732	0.64737	0.517393	0.975119
Dync2h1	44.5118	-0.179505	0.277015	-0.647999	0.516985	0.975119
Rnf157	4.60556	0.516618	0.798377	0.647086	0.517576	0.975119
Ccnt2	123.108	-0.116815	0.180523	-0.647095	0.51757	0.975119
Dach1	447.786	-0.0838042	0.129572	-0.646778	0.517775	0.975119
Dock5	211.419	0.101438	0.156846	0.646733	0.517805	0.975119
Smpd4	5.47971	0.488122	0.752003	0.649096	0.516276	0.975119
Vps26c	26.3173	0.217142	0.334936	0.648309	0.516785	0.975119
Supt5h	47.4809	-0.169982	0.262898	-0.646568	0.517912	0.97513
Cox6b1	12.7814	0.307872	0.476778	0.645736	0.51845	0.97522
Rragc	9.59212	-0.336317	0.52096	-0.645572	0.518556	0.97522
Taf8	12.071	-0.297429	0.46073	-0.64556	0.518565	0.97522
Prrc1	9.86194	0.340319	0.52715	0.645583	0.518549	0.97522
Snrpc	9.40986	-0.33375	0.51682	-0.645776	0.518425	0.97522
Ptcd1	10.8556	-0.346114	0.536082	-0.645637	0.518515	0.97522
Mtmr14	17.0812	-0.281826	0.437143	-0.644699	0.519122	0.975629
ENSRNOG00000070598	11.0047	0.332406	0.515925	0.64429	0.519387	0.975629
Txnrd1	32.1543	0.189638	0.294083	0.644847	0.519026	0.975629
ENSRNOG00000066852	6.22525	-0.482422	0.74812	-0.644846	0.519027	0.975629
Cep63	34.4217	-0.186395	0.28922	-0.644474	0.519268	0.975629
Fem1c	15.6622	-0.267197	0.414687	-0.644333	0.519359	0.975629
Zfp53	26.1644	-0.231154	0.359844	-0.642372	0.520632	0.975684
Map3k4	20.0947	0.234567	0.36463	0.643302	0.520028	0.975684
Psmd4	33.1025	0.190739	0.297394	0.641367	0.521284	0.975684
Usp48	37.1009	-0.182509	0.284044	-0.642538	0.520524	0.975684
Klc1	63.866	0.158592	0.247089	0.64184	0.520977	0.975684
Znf740	17.3271	-0.254805	0.39581	-0.643757	0.519733	0.975684
Scly	15.7549	-0.281412	0.43791	-0.642626	0.520467	0.975684
Slc25a23	7.22168	0.428053	0.665592	0.643116	0.520149	0.975684
Smcr8	5.34311	0.451327	0.701183	0.643666	0.519792	0.975684
Atp1b1	120.005	0.400033	0.623791	0.641294	0.521332	0.975684
Acox3	10.4558	-0.320433	0.49937	-0.641676	0.521084	0.975684
Zfp326	47.4958	-0.161663	0.251999	-0.641524	0.521183	0.975684
Faf2	28.1976	-0.201301	0.313817	-0.641459	0.521224	0.975684
Itsn1	37.3417	-0.184006	0.286526	-0.642197	0.520746	0.975684
Ccser2	34.2755	0.189697	0.295251	0.642494	0.520552	0.975684
Cndp2	14.928	0.306511	0.476158	0.643716	0.519759	0.975684
Kdm3b	51.6488	-0.159019	0.247536	-0.642406	0.520609	0.975684
Hsbp1	18.7125	-0.252494	0.393727	-0.641292	0.521333	0.975684
RT1-S3	4.9581	0.493285	0.766447	0.643599	0.519835	0.975684
Enpp6	8.01558	-0.397657	0.620252	-0.641122	0.521444	0.975702
AABR07024442.1	14.1866	-0.325857	0.508418	-0.640924	0.521572	0.975753
Kif1c	12.4527	0.308209	0.481059	0.640689	0.521725	0.97585
Lrrk1	64.2129	-0.131548	0.229858	-0.572301	0.567118	0.975926
Bub3	8.08516	-0.347773	0.619731	-0.561169	0.574683	0.975926
Snu13	8.82364	0.371078	0.612407	0.605934	0.544559	0.975926
Maz	15.6184	-0.257234	0.419145	-0.613712	0.539406	0.975926
Deaf1	13.2028	-0.2888	0.465485	-0.620428	0.534976	0.975926
Mrpl17	17.1642	0.253415	0.401939	0.630482	0.528379	0.975926
Sec11a	24.5063	0.198801	0.348723	0.570084	0.568621	0.975926
Zfp260	13.2374	-0.254983	0.455486	-0.559806	0.575612	0.975926
Fan1	9.41717	-0.310186	0.536305	-0.578376	0.56301	0.975926
Tnrc6a	106.079	-0.115868	0.182765	-0.633972	0.526099	0.975926
Qpctl	8.94359	-0.413722	0.652403	-0.634151	0.525982	0.975926
Zfp748	17.5713	-0.262805	0.424971	-0.618406	0.536308	0.975926
Mrpl46	7.46245	-0.36259	0.599416	-0.604906	0.545242	0.975926
Rmnd1	39.7353	0.176568	0.285131	0.619255	0.535749	0.975926
Fam71e1	6.87298	-0.411786	0.703987	-0.584934	0.558592	0.975926
Trim5	29.1829	0.20562	0.337967	0.608402	0.542921	0.975926
Mtrf1l	10.5974	-0.320823	0.54011	-0.593995	0.552515	0.975926
Bax	10.0747	0.363261	0.611308	0.594236	0.552354	0.975926
Pstk	10.5372	-0.293256	0.511861	-0.572922	0.566698	0.975926
Klf13	24.0483	-0.188574	0.341985	-0.551412	0.581352	0.975926
Zfp128	9.75452	0.358514	0.570397	0.628534	0.529654	0.975926
Pcf11	63.4224	0.150036	0.246506	0.608653	0.542754	0.975926
Ercc2	5.03545	-0.409706	0.7227	-0.566911	0.570775	0.975926
Spred3	7.20387	0.402279	0.683499	0.588558	0.556158	0.975926
Rrp8	7.40552	-0.362573	0.605051	-0.599244	0.54901	0.975926
Nipa1	21.59	-0.238277	0.390531	-0.610137	0.541771	0.975926
Sars2	5.32791	0.445288	0.714042	0.623616	0.53288	0.975926
Mesd	13.2199	0.315907	0.494368	0.639012	0.522815	0.975926
Uhrf2	45.0161	0.149969	0.265065	0.565782	0.571542	0.975926
Zfp646	14.93	0.271059	0.445957	0.607815	0.54331	0.975926
Rbm14	19.36	0.227405	0.400184	0.56825	0.569865	0.975926
Lipa	22.3265	0.227455	0.363583	0.625592	0.531582	0.975926
Aldh16a1	23.2468	0.193472	0.351192	0.550902	0.581701	0.975926
C2cd3	18.1836	0.252493	0.452738	0.557702	0.577048	0.975926
Sae1	36.829	-0.18051	0.2851	-0.633146	0.526638	0.975926
ENSRNOG00000064132	7.5145	-0.355166	0.604404	-0.58763	0.556781	0.975926
ENSRNOG00000066094	4.7948	-0.41526	0.70727	-0.58713	0.557116	0.975926
Lsm14a	69.7693	-0.134256	0.213842	-0.627826	0.530118	0.975926
Pi4k2a	18.8899	-0.237331	0.402609	-0.589483	0.555537	0.975926
Vti1a	72.3993	-0.132983	0.219769	-0.605104	0.54511	0.975926
Igflr1	5.29772	-0.420887	0.710536	-0.592352	0.553615	0.975926
Tpcn2	6.46055	-0.359261	0.637856	-0.563232	0.573277	0.975926
Zfp507	18.0547	-0.21364	0.385627	-0.554008	0.579573	0.975926
Micb	16.8384	-0.24851	0.423022	-0.587462	0.556893	0.975926
Noc3l	16.6069	0.271858	0.425082	0.639543	0.522469	0.975926
Sdha	31.8222	0.198368	0.316946	0.625875	0.531397	0.975926
Rnh1	14.4715	0.277832	0.449168	0.618549	0.536214	0.975926
Men1	5.69679	0.434354	0.700252	0.620283	0.535072	0.975926
Rhpn2	64.7564	-0.184078	0.320372	-0.574576	0.565578	0.975926
Sufu	30.4895	0.194408	0.32123	0.605199	0.545047	0.975926
Garre1	31.1374	0.182586	0.303037	0.60252	0.546828	0.975926
AABR07002969.1	36.2802	0.174741	0.288579	0.605521	0.544833	0.975926
Nmrk1	5.17741	-0.418133	0.706212	-0.592078	0.553798	0.975926
Dhx32	18.3384	-0.233972	0.380445	-0.614995	0.538558	0.975926
ENSRNOG00000029588	12.3265	0.314337	0.504634	0.622901	0.533349	0.975926
Syt17	28.087	0.202253	0.33316	0.607076	0.543801	0.975926
Pdzd8	28.8551	-0.193737	0.313523	-0.617934	0.536619	0.975926
Dpf2	16.4896	0.255837	0.406197	0.629835	0.528803	0.975926
Acsm1	4.59409	-0.472128	0.758209	-0.622689	0.533489	0.975926
Smpd1	11.0962	0.295278	0.48565	0.608006	0.543183	0.975926
Sh2b1	17.8981	0.220519	0.385308	0.572318	0.567107	0.975926
Kctd13	5.08069	-0.414678	0.715536	-0.579535	0.562228	0.975926
Stn1	14.2622	0.30067	0.489164	0.61466	0.538779	0.975926
Ric1	36.8743	0.159127	0.275596	0.577391	0.563675	0.975926
Cd2bp2	11.4009	0.314349	0.507424	0.6195	0.535587	0.975926
ENSRNOG00000071072	8.90894	0.370191	0.627485	0.589961	0.555217	0.975926
ENSRNOG00000070574	11.5978	0.347461	0.577739	0.601416	0.547563	0.975926
ENSRNOG00000065363	5.16949	0.452858	0.803236	0.563792	0.572896	0.975926
ENSRNOG00000066942	9.18162	-0.346998	0.629073	-0.551602	0.581221	0.975926
Erbin	87.2097	0.110197	0.196381	0.561138	0.574704	0.975926
Gpr89b	25.8652	0.204796	0.334001	0.613158	0.539772	0.975926
ENSRNOG00000068387	8.41328	0.366056	0.604755	0.605296	0.544983	0.975926
Naxe	7.95765	0.344732	0.584367	0.589923	0.555242	0.975926
Fam151b	15.1722	0.261363	0.437217	0.597788	0.549982	0.975926
Pag1	4.74231	0.451643	0.764815	0.590526	0.554838	0.975926
Slc22a15	9.38348	0.34975	0.583137	0.599772	0.548658	0.975926
Phc3	85.4638	-0.123208	0.215945	-0.570553	0.568303	0.975926
Wdr41	16.1201	0.234647	0.425572	0.551369	0.58138	0.975926
Zfp697	5.69508	0.439378	0.735834	0.597115	0.55043	0.975926
Gstcd	17.9144	0.257035	0.419545	0.612651	0.540107	0.975926
Golph3	25.1757	-0.187434	0.335345	-0.558929	0.57621	0.975926
Fcho2	84.128	-0.118581	0.20358	-0.582477	0.560245	0.975926
Rhbg	4.78086	-0.490396	0.808322	-0.606684	0.54406	0.975926
Bhmt2	11.0834	-0.321879	0.558328	-0.576506	0.564273	0.975926
Slc50a1	14.2377	0.289396	0.458372	0.631357	0.527807	0.975926
ENSRNOG00000064487	18.0975	0.271567	0.454158	0.597958	0.549868	0.975926
Bbs12	6.67394	-0.400751	0.62832	-0.637813	0.523596	0.975926
Shc1	21.6045	0.220461	0.393472	0.560298	0.575276	0.975926
Cwc27	44.3563	-0.144176	0.254497	-0.566514	0.571045	0.975926
Rnf13	77.0399	0.126529	0.209721	0.603324	0.546293	0.975926
Ndufaf2	13.3756	0.274041	0.494908	0.55372	0.57977	0.975926
Cspg4b	14.8834	0.261157	0.450889	0.579205	0.562451	0.975926
Nadk2	18.6782	0.220263	0.396331	0.555755	0.578379	0.975926
ENSRNOG00000032009	8.30614	0.352813	0.607315	0.580939	0.561282	0.975926
Usp53	38.8897	0.162674	0.285415	0.569958	0.568706	0.975926
Oxct1	31.3191	0.21321	0.359329	0.593358	0.552942	0.975926
Hspa4l	5.65558	0.416011	0.6836	0.608559	0.542816	0.975926
Mast4	105.187	0.116304	0.192947	0.602777	0.546657	0.975926
Alg14	33.4172	-0.166542	0.28601	-0.582294	0.560369	0.975926
Rbm8a	13.7755	0.274609	0.461115	0.595533	0.551487	0.975926
Foxd1	156	-0.129888	0.212792	-0.6104	0.541597	0.975926
Gdap2	6.24897	0.371431	0.67279	0.552076	0.580896	0.975926
Igsf10	6.64391	-0.357637	0.643694	-0.555601	0.578484	0.975926
Usp33	73.1249	-0.13083	0.207237	-0.631304	0.527842	0.975926
Papss1	23.2054	0.21722	0.350029	0.620578	0.534877	0.975926
Csf1	50.7568	0.174837	0.277386	0.630305	0.528495	0.975926
Cnn3	35.0887	0.173622	0.290279	0.598122	0.549759	0.975926
F2rl2	19.9381	0.256053	0.439293	0.582875	0.559977	0.975926
Alg5	10.745	0.307906	0.492328	0.625408	0.531704	0.975926
S100a10	47.4331	0.145883	0.257454	0.566638	0.57096	0.975926
B3galnt1	18.4743	0.232457	0.406272	0.57217	0.567207	0.975926
Kpna4	98.6956	-0.112454	0.189105	-0.594668	0.552066	0.975926
Rint1	6.48226	0.379171	0.654401	0.579417	0.562308	0.975926
Akap9	85.9168	-0.116752	0.207357	-0.563047	0.573403	0.975926
Chn2	9.99775	0.35426	0.57955	0.611268	0.541022	0.975926
Tigd2	6.11913	-0.392148	0.645875	-0.607158	0.543746	0.975926
Abcg2	6.75604	-0.375199	0.618831	-0.606302	0.544314	0.975926
Fbxl13	8.57997	0.336782	0.596759	0.564352	0.572515	0.975926
C1galt1	42.3827	0.173393	0.28188	0.615129	0.538469	0.975926
Tspan33	4.58741	-0.478527	0.767033	-0.623868	0.532714	0.975926
Ankrd26	12.6562	-0.279312	0.457083	-0.611076	0.541149	0.975926
Foxj2	22.4902	-0.197641	0.352557	-0.560593	0.575075	0.975926
Alms1	25.1678	0.209273	0.34652	0.603928	0.545892	0.975926
Cecr2	21.6912	-0.234161	0.369883	-0.633067	0.52669	0.975926
Fxyd4	10.9453	0.700541	1.22981	0.569631	0.568928	0.975926
ENSRNOG00000023065	25.6094	-0.199407	0.357857	-0.557225	0.577374	0.975926
Ahcyl2	44.3268	-0.171906	0.272147	-0.631668	0.527604	0.975926
Vopp1	4.7667	0.460347	0.790842	0.582098	0.560501	0.975926
Gtpbp10	9.37701	-0.299739	0.524587	-0.57138	0.567742	0.975926
Dmtf1	50.2262	0.144398	0.241135	0.598827	0.549288	0.975926
Mterf1	19.5357	0.216146	0.388322	0.556615	0.577791	0.975926
Mkrn1	23.4044	0.209829	0.357925	0.586238	0.557716	0.975926
ENSRNOG00000065147	6.18106	0.406239	0.661371	0.614237	0.539059	0.975926
Ssbp1	16.6783	-0.273206	0.445992	-0.612581	0.540154	0.975926
Zc3hc1	7.3935	-0.37529	0.588208	-0.638023	0.523459	0.975926
RGD1311164	8.35438	0.348437	0.561124	0.620962	0.534625	0.975926
Rpn1	33.2103	0.170166	0.301284	0.564802	0.572208	0.975926
Wbp11	13.9846	-0.274264	0.446945	-0.613641	0.539452	0.975926
Rab7a	34.7209	0.164238	0.289498	0.56732	0.570496	0.975926
Abtb1	7.53143	-0.327043	0.577327	-0.566479	0.571068	0.975926
Krba1	11.8931	0.288933	0.477613	0.604952	0.545211	0.975926
Atp6v0e2	8.93075	0.329286	0.562016	0.585901	0.557942	0.975926
Slco1a3	14.1791	0.361607	0.578899	0.624645	0.532204	0.975926
Slco1a6	16.3537	-0.265572	0.450364	-0.589685	0.555402	0.975926
Zfp398	25.2493	-0.186497	0.336721	-0.553862	0.579673	0.975926
Cops7a	20.0494	0.223835	0.388945	0.575494	0.564957	0.975926
Tafa1	5.80973	-0.42149	0.696588	-0.605078	0.545127	0.975926
Fkbp4	5.23108	-0.385107	0.682521	-0.564242	0.572589	0.975926
Sumf1	10.9804	0.317196	0.497066	0.638137	0.523385	0.975926
Frmd4b	33.054	0.35012	0.621895	0.562989	0.573443	0.975926
Cd44	5.99133	0.46285	0.761879	0.607511	0.543512	0.975926
Pdhx	10.0968	-0.301855	0.523066	-0.577087	0.563881	0.975926
Nckap1	103.971	-0.10979	0.188307	-0.583038	0.559868	0.975926
Polr3f	11.1089	-0.276747	0.47523	-0.582343	0.560336	0.975926
Cds2	11.7513	0.343646	0.568409	0.604575	0.545461	0.975926
Ergic3	8.32641	0.330564	0.588569	0.56164	0.574361	0.975926
Zfyve19	16.3881	0.266107	0.415877	0.63987	0.522257	0.975926
Gpcpd1	86.7636	-0.122339	0.205367	-0.595708	0.55137	0.975926
Ddb2	6.31337	-0.448153	0.727149	-0.616316	0.537686	0.975926
Acot8	9.88976	-0.31554	0.528898	-0.596599	0.550775	0.975926
Fubp3	40.8017	-0.180474	0.285056	-0.633119	0.526656	0.975926
Dstn	25.4125	0.203381	0.350223	0.580719	0.56143	0.975926
Ctsa	90.3599	0.110588	0.197728	0.559292	0.575962	0.975926
Entr1	23.2071	-0.194442	0.337052	-0.576889	0.564015	0.975926
Orc4	28.3563	0.195876	0.314054	0.6237	0.532824	0.975926
Pard6b	43.2299	-0.174332	0.290677	-0.599745	0.548676	0.975926
Sh2d3c	11.002	-0.408761	0.665102	-0.614584	0.538829	0.975926
Adnp	54.7699	-0.154768	0.246331	-0.628294	0.529811	0.975926
Rabgap1	104.527	-0.107365	0.186154	-0.576753	0.564106	0.975926
Lrrc8a	8.16481	0.362894	0.628492	0.577405	0.563666	0.975926
Mvb12b	18.8828	0.245629	0.384375	0.639035	0.5228	0.975926
Rnf114	11.7131	-0.283306	0.49592	-0.571274	0.567814	0.975926
Lrsam1	6.57634	0.381858	0.6415	0.595258	0.551671	0.975926
Ddx31	13.6058	-0.280437	0.49824	-0.562855	0.573533	0.975926
Rpl12	25.5375	0.185725	0.32944	0.56376	0.572918	0.975926
Arfgef2	37.0978	0.180227	0.303696	0.593444	0.552884	0.975926
Znfx1	7.84573	0.33972	0.595353	0.57062	0.568257	0.975926
Rbms1	226.611	-0.0858788	0.142538	-0.602497	0.546843	0.975926
Zcchc3	5.98404	-0.398416	0.72007	-0.553302	0.580057	0.975926
Baz2b	97.1472	-0.114313	0.187668	-0.609125	0.542442	0.975926
Ndufa8	15.3413	0.28448	0.473176	0.601214	0.547698	0.975926
Cd302	5.82581	0.463439	0.750579	0.617442	0.536943	0.975926
Stk35	5.35303	0.429105	0.756462	0.567252	0.570543	0.975926
Plagl2	5.92934	-0.437311	0.703497	-0.621624	0.534189	0.975926
Zgpat	5.33707	0.446699	0.761913	0.586286	0.557683	0.975926
Cdh4	5.45052	0.48361	0.762486	0.634254	0.525915	0.975926
Pygb	9.80698	0.333543	0.544718	0.612322	0.540325	0.975926
Abhd12	23.3139	-0.22234	0.351777	-0.632049	0.527355	0.975926
Phf21a	79.7286	-0.126517	0.216811	-0.583535	0.559533	0.975926
ENSRNOG00000069159	5.21771	-0.460789	0.794426	-0.580028	0.561896	0.975926
ENSRNOG00000070221	4.94932	-0.476401	0.751262	-0.634133	0.525994	0.975926
Lrrc42	25.4201	0.199424	0.331776	0.601081	0.547786	0.975926
Bend5	15.689	-0.265087	0.428224	-0.619038	0.535891	0.975926
Rmdn1	92.6343	-0.125456	0.201846	-0.621543	0.534243	0.975926
Tram1	28.2808	0.214691	0.364445	0.58909	0.555801	0.975926
ENSRNOG00000069549	127.652	-0.288812	0.462831	-0.624012	0.53262	0.975926
Ube2r2	58.184	-0.1471	0.234944	-0.626108	0.531244	0.975926
H6pd	6.01614	0.424862	0.707388	0.600607	0.548102	0.975926
Hmgcl	9.87894	0.314165	0.550278	0.570921	0.568053	0.975926
Smu1	13.4756	0.286348	0.508143	0.563517	0.573083	0.975926
Ccdc27	71.7476	-0.138257	0.230191	-0.60062	0.548093	0.975926
Akirin2	24.6868	-0.188171	0.334846	-0.561964	0.57414	0.975926
Tesk1	6.01068	0.441669	0.735893	0.600181	0.548386	0.975926
Mcmdc2	17.6154	-0.262389	0.448272	-0.585335	0.558323	0.975926
Miip	7.65874	-0.363467	0.587052	-0.619139	0.535825	0.975926
Slc35e2b	33.8725	0.171915	0.291021	0.590733	0.5547	0.975926
Ubr4	54.6473	-0.150421	0.250566	-0.600323	0.548291	0.975926
RGD1561413	5.21106	-0.447536	0.706301	-0.633634	0.52632	0.975926
Ppih	8.57153	-0.309592	0.549149	-0.563766	0.572913	0.975926
Ctnnbip1	26.5882	-0.196997	0.32654	-0.603287	0.546318	0.975926
Czib	5.11694	-0.469008	0.733602	-0.639321	0.522614	0.975926
Nol9	9.4272	-0.289116	0.518908	-0.557162	0.577417	0.975926
Arid1a	81.5737	-0.132693	0.208772	-0.635588	0.525045	0.975926
Acot11	5.94003	0.445312	0.74141	0.600628	0.548088	0.975926
Txn1	27.3687	0.199923	0.362127	0.552079	0.580894	0.975926
Tmem59	56.9076	0.13671	0.233529	0.585412	0.558271	0.975926
Cdk5rap2	14.0069	0.248314	0.446888	0.555651	0.57845	0.975926
Nphp4	5.32011	0.415028	0.751813	0.552036	0.580924	0.975926
Pappa1	9.49544	-0.356202	0.593858	-0.599811	0.548632	0.975926
Dhcr24	8.16986	-0.356004	0.599908	-0.593431	0.552893	0.975926
Tmod1	6.02039	0.404675	0.697134	0.580484	0.561588	0.975926
Zdhhc21	34.705	-0.165268	0.290764	-0.568395	0.569767	0.975926
Xpa	15.8182	0.259598	0.41193	0.630199	0.528564	0.975926
Acer2	12.9371	-0.340876	0.594863	-0.573033	0.566622	0.975926
Sec61b	9.0688	0.317147	0.546143	0.580703	0.561441	0.975926
Mtap	17.9952	0.250171	0.437611	0.571675	0.567542	0.975926
Cachd1	14.0053	0.282363	0.485087	0.582088	0.560508	0.975926
Srsf4	56.3352	-0.140312	0.237922	-0.589742	0.555364	0.975926
Cldn19	5.5926	-0.452533	0.713111	-0.63459	0.525696	0.975926
Zmym4	82.757	-0.115653	0.209902	-0.550985	0.581644	0.975926
Nrdc	80.1774	-0.117001	0.203176	-0.575859	0.56471	0.975926
Mecr	8.89266	0.313003	0.565789	0.553216	0.580116	0.975926
Phc2	26.1288	0.211813	0.345287	0.613441	0.539585	0.975926
Lyn	60.9524	-0.134676	0.228984	-0.588147	0.556434	0.975926
Zmpste24	11.483	0.267888	0.479971	0.558133	0.576754	0.975926
Trappc3	14.3328	0.259112	0.445327	0.581847	0.56067	0.975926
MGC94199	8.20545	0.331699	0.576306	0.57556	0.564913	0.975926
Dpy19l4	30.9232	-0.180704	0.324172	-0.557432	0.577232	0.975926
Cdk16	18.7967	0.239837	0.388777	0.616901	0.5373	0.975926
ENSRNOG00000068684	6.92005	0.40931	0.694011	0.589775	0.555342	0.975926
Phka1	9.61422	-0.337376	0.558752	-0.603802	0.545975	0.975926
Kdm6a	63.4755	-0.143535	0.230566	-0.622535	0.53359	0.975926
Gripap1	34.2332	0.167457	0.302725	0.553166	0.58015	0.975926
Cltrn	27.6821	0.427624	0.730862	0.585095	0.558484	0.975926
ENSRNOG00000039587	14.096	-0.247096	0.427986	-0.577347	0.563705	0.975926
Elk1	18.2661	-0.210603	0.374051	-0.563033	0.573413	0.975926
ENSRNOG00000049849	4.64769	-0.442297	0.801045	-0.552151	0.580845	0.975926
Ebp	8.38552	-0.314098	0.553504	-0.567471	0.570394	0.975926
ENSRNOG00000004322	97.7011	-0.121212	0.202359	-0.598996	0.549176	0.975926
Tsr2	5.84224	0.415787	0.694395	0.598776	0.549322	0.975926
ENSRNOG00000057706	32.8732	-0.183708	0.304043	-0.604216	0.5457	0.975926
Strn	55.0225	-0.150459	0.246939	-0.609296	0.542328	0.975926
Prkce	33.7343	-0.167773	0.286684	-0.585221	0.558399	0.975926
Slc30a6	22.8054	0.208745	0.377523	0.552934	0.580309	0.975926
Msh6	8.78559	0.327565	0.54899	0.596668	0.550729	0.975926
Dync2li1	5.76421	0.411698	0.673398	0.611374	0.540952	0.975926
ENSRNOG00000056011	5.27462	-0.426333	0.68638	-0.621132	0.534512	0.975926
Baz1a	46.6606	0.151122	0.259612	0.582106	0.560495	0.975926
AABR07063281.1	9.83283	-0.318184	0.541617	-0.587471	0.556887	0.975926
Prorp	41.3292	0.15678	0.269293	0.582193	0.560437	0.975926
RGD1307621	4.75948	-0.462671	0.747888	-0.618636	0.536156	0.975926
Sh3yl1	5.14083	-0.397516	0.718799	-0.553028	0.580245	0.975926
Abhd1	7.83774	0.387887	0.60777	0.638214	0.523334	0.975926
Itsn2	64.186	-0.140315	0.25337	-0.553795	0.579719	0.975926
Cad	7.2882	-0.352307	0.605816	-0.581541	0.560876	0.975926
Ttc32	5.03484	-0.427864	0.699907	-0.611316	0.54099	0.975926
Hs1bp3	6.57246	0.377674	0.630571	0.59894	0.549213	0.975926
Crppa	22.9032	-0.228985	0.367386	-0.623281	0.5331	0.975926
Laptm4a	85.2925	0.126038	0.201501	0.625495	0.531646	0.975926
Dhrs7	13.6489	0.277591	0.458202	0.605827	0.54463	0.975926
E2f6	18.7701	0.254288	0.407877	0.623443	0.532994	0.975926
Grhl1	5.74914	-0.410793	0.698215	-0.588347	0.556299	0.975926
Rdh11	4.64276	0.474976	0.800945	0.593019	0.553169	0.975926
Mthfd1	11.7655	0.286942	0.486497	0.589812	0.555317	0.975926
Eif2s1	34.1014	0.175643	0.302718	0.580218	0.561767	0.975926
Zfp386	46.0676	0.172673	0.275064	0.627758	0.530163	0.975926
Tst	8.64792	0.400753	0.634135	0.631968	0.527408	0.975926
Mpst	6.31759	-0.394405	0.620926	-0.635188	0.525306	0.975926
ENSRNOG00000062931	46.3268	0.158202	0.267894	0.59054	0.554828	0.975926
Tle5	18.4653	-0.261585	0.410189	-0.637717	0.523658	0.975926
Zbtb7a	15.3601	0.235867	0.417003	0.565623	0.57165	0.975926
Fbxo7	15.9781	-0.247876	0.409997	-0.604581	0.545458	0.975926
Cpsf6	72.2394	0.133279	0.21223	0.627992	0.530009	0.975926
Pwp1	8.49453	-0.329234	0.538238	-0.611689	0.540744	0.975926
Ano6	88.7343	0.119622	0.212735	0.562305	0.573908	0.975926
Prdm4	9.3466	-0.31662	0.513903	-0.61611	0.537822	0.975926
Lemd3	36.5889	-0.182067	0.287445	-0.633396	0.526475	0.975926
Cdc42ep1	9.76964	0.328692	0.569382	0.577278	0.563751	0.975926
Atxn10	69.0954	-0.136607	0.223566	-0.611038	0.541175	0.975926
Tmbim4	15.0146	0.247626	0.43632	0.567532	0.570353	0.975926
Chst11	8.2267	0.367833	0.654796	0.561752	0.574285	0.975926
Cand1	19.4384	-0.232588	0.371749	-0.625658	0.531539	0.975926
Btbd2	8.67179	-0.336932	0.57369	-0.587307	0.556998	0.975926
Stat6	7.92168	-0.403919	0.639552	-0.631565	0.527671	0.975926
Pip4k2c	16.1036	-0.23482	0.425123	-0.552357	0.580704	0.975926
ENSRNOG00000060956	25.6577	0.223855	0.368133	0.60808	0.543134	0.975926
Pabpc1	20.6524	-0.206133	0.364933	-0.564853	0.572174	0.975926
Ddx23	16.3355	0.273629	0.4291	0.63768	0.523682	0.975926
Aaas	10.7411	0.309033	0.512346	0.603174	0.546393	0.975926
Cbx5	29.345	0.209679	0.329797	0.635781	0.524919	0.975926
ENSRNOG00000067207	16.8782	0.262216	0.41167	0.636955	0.524154	0.975926
ENSRNOG00000069679	9.83812	0.316588	0.517505	0.611758	0.540698	0.975926
Tarbp2	5.9433	0.431949	0.684295	0.631232	0.527889	0.975926
Tmbim6	59.0479	0.159782	0.252777	0.632108	0.527316	0.975926
Cs	30.5157	-0.195491	0.309897	-0.630825	0.528155	0.975926
AC128207.1	5.09477	-0.438218	0.699166	-0.626772	0.530808	0.975926
Derl1	18.7641	-0.216416	0.38079	-0.568333	0.569809	0.975926
Rnf139	51.2519	-0.1452	0.250841	-0.578853	0.562688	0.975926
Cbarp	6.05663	0.389579	0.688814	0.565578	0.57168	0.975926
Ccn4	82.6461	-0.125754	0.222265	-0.565784	0.571541	0.975926
Syde1	8.09562	0.344201	0.592024	0.581396	0.560973	0.975926
Tbcel	24.1441	-0.220577	0.345839	-0.637802	0.523603	0.975926
Zfp560	7.36756	-0.354021	0.612119	-0.578354	0.563025	0.975926
Mrpl3	15.1576	0.245116	0.443324	0.552904	0.580329	0.975926
Lrrc49	20.683	-0.228128	0.373033	-0.61155	0.540835	0.975926
Sik3	110.978	-0.111725	0.180494	-0.618995	0.535919	0.975926
St14	4.82215	0.504547	0.793283	0.636024	0.524761	0.975926
Cep164	14.2742	0.273288	0.449741	0.607656	0.543416	0.975926
Ccdc15	6.85616	0.340735	0.61402	0.554924	0.578946	0.975926
Zw10	5.16245	0.475802	0.752172	0.632571	0.527014	0.975926
Ubash3b	5.46479	-0.442274	0.702801	-0.629302	0.529151	0.975926
Bnip2	23.577	0.206465	0.371753	0.555382	0.578634	0.975926
Herpud2	45.1436	-0.152087	0.266906	-0.569814	0.568804	0.975926
Oaf	7.65615	0.338355	0.610178	0.554519	0.579224	0.975926
Birc3	20.219	0.241985	0.394302	0.613706	0.539409	0.975926
Slc37a4	18.184	-0.225464	0.380576	-0.592427	0.553564	0.975926
Ncapd3	13.8971	-0.257951	0.437596	-0.589472	0.555544	0.975926
Rcn2	6.80021	0.403198	0.648145	0.62208	0.533889	0.975926
Rfx7	84.5404	-0.118223	0.206162	-0.573446	0.566343	0.975926
Tcf12	198.505	-0.0910385	0.152671	-0.596305	0.550971	0.975926
Timm8b	12.2885	0.284181	0.49803	0.57061	0.568264	0.975926
Pih1d2	8.50724	0.331503	0.550704	0.601963	0.547199	0.975926
Fam214a	47.6197	-0.15173	0.256271	-0.592069	0.553805	0.975926
Myo5a	30.3036	-0.198958	0.327102	-0.608245	0.543025	0.975926
Elovl5	62.7099	0.133555	0.241466	0.553101	0.580195	0.975926
Mapk6	19.2517	0.23899	0.376103	0.635437	0.525143	0.975926
Aste1	8.46439	-0.357085	0.566624	-0.630198	0.528565	0.975926
Idh3a	12.0793	0.279636	0.469956	0.595025	0.551827	0.975926
Nmnat3	36.846	0.175455	0.287355	0.610587	0.541473	0.975926
Scap	29.9892	-0.171006	0.310357	-0.550998	0.581635	0.975926
Zfp317	20.8242	-0.202401	0.365916	-0.553136	0.58017	0.975926
Zcwpw2	17.7746	-0.25258	0.396425	-0.637145	0.524031	0.975926
Cep70	12.381	-0.278272	0.476454	-0.584048	0.559188	0.975926
Itga9	7.75274	-0.387952	0.647619	-0.599045	0.549143	0.975926
Arih1	100.804	0.110571	0.184063	0.60072	0.548026	0.975926
Topaz1	9.58756	-0.337775	0.587675	-0.574766	0.56545	0.975926
Bivm	23.6798	-0.241596	0.38701	-0.624261	0.532456	0.975926
Xpo5	9.52941	-0.308259	0.534306	-0.576934	0.563984	0.975926
Cdc5l	22.4963	0.22341	0.372541	0.599692	0.548712	0.975926
Ube2f	37.0328	-0.190006	0.31318	-0.606698	0.544051	0.975926
ENSRNOG00000063619	5.49097	0.481113	0.816335	0.589358	0.555621	0.975926
ENSRNOG00000063123	4.91487	-0.459836	0.729341	-0.630481	0.52838	0.975926
Ndufb3	24.7481	-0.190318	0.331222	-0.574594	0.565566	0.975926
Gsta6	7.2494	0.38445	0.611821	0.62837	0.529761	0.975926
Wdfy1	37.1789	0.159535	0.287882	0.554168	0.579464	0.975926
Cnot9	31.0372	0.194751	0.318797	0.610894	0.54127	0.975926
Rab12	30.0847	0.189724	0.313027	0.606094	0.544452	0.975926
Ppp4r1	40.9343	0.162613	0.272215	0.59737	0.55026	0.975926
Als2	11.8714	0.267477	0.474577	0.563612	0.573018	0.975926
Kat2b	52.9048	0.137191	0.245083	0.559774	0.575634	0.975926
Pam	81.6129	0.134175	0.228659	0.586791	0.557344	0.975926
Sult1c2	30.7039	-0.216808	0.370356	-0.585404	0.558276	0.975926
Col4a3	318.921	0.0794529	0.137588	0.57747	0.563622	0.975926
Fbxl17	161.375	-0.102031	0.160574	-0.635412	0.52516	0.975926
Sned1	6.77919	-0.364919	0.61522	-0.593153	0.553079	0.975926
Rhbdd1	21.1192	0.220082	0.35563	0.618852	0.536014	0.975926
Klf7	62.7958	-0.12857	0.229581	-0.560018	0.575467	0.975926
Acadl	28.9198	0.181569	0.31521	0.576025	0.564598	0.975926
Cab39	59.4796	0.140596	0.236796	0.593741	0.552685	0.975926
Spp2	6.43773	-0.416377	0.681522	-0.610951	0.541232	0.975926
Gpr108	14.1697	0.259656	0.436581	0.594749	0.552011	0.975926
Fam168b	12.9796	-0.277955	0.452231	-0.614631	0.538798	0.975926
Prim2	18.8892	-0.213925	0.38261	-0.55912	0.57608	0.975926
Cyp27a1	5.97252	0.393369	0.694965	0.566027	0.571375	0.975926
Dnajb2	11.4922	0.298423	0.526569	0.566731	0.570897	0.975926
Uggt1	32.3304	0.196265	0.307319	0.638638	0.523058	0.975926
Kansl1l	86.6311	-0.117208	0.211116	-0.555184	0.578769	0.975926
Hs6st1	17.373	-0.242491	0.416691	-0.581943	0.560605	0.975926
Tex30	8.42865	0.376506	0.610724	0.616491	0.53757	0.975926
ENSRNOG00000063978	15.8229	-0.274363	0.430551	-0.637237	0.52397	0.975926
Srebf1	8.93089	-0.3198	0.547424	-0.584191	0.559092	0.975926
Arf2	7.19824	0.379096	0.635169	0.596842	0.550613	0.975926
Clcn7	21.9037	-0.188768	0.34229	-0.551485	0.581301	0.975926
Mrpl38	9.03391	-0.314013	0.523172	-0.600209	0.548367	0.975926
RGD1304728	16.9157	0.222132	0.398906	0.556852	0.577629	0.975926
Shbg	4.7325	-0.45217	0.751192	-0.601937	0.547216	0.975926
Per1	4.60876	-1.08268	1.80688	-0.5992	0.54904	0.975926
Mrps7	11.4236	0.285282	0.49347	0.578114	0.563187	0.975926
Slc25a19	11.5663	0.29219	0.490836	0.59529	0.55165	0.975926
Ift140	15.8847	-0.266078	0.421079	-0.631895	0.527455	0.975926
Tmem11	13.0647	0.273622	0.459003	0.596124	0.551093	0.975926
Tlk2	54.6986	0.139942	0.242756	0.576473	0.564295	0.975926
Map2k3	25.8738	0.207748	0.344626	0.602823	0.546627	0.975926
Slc16a6	9.83889	0.313735	0.546905	0.573656	0.566201	0.975926
Cnot6	27.1128	0.204109	0.342034	0.596751	0.550673	0.975926
Bahcc1	9.61752	-0.334302	0.538226	-0.621118	0.534522	0.975926
Rptor	64.985	0.13888	0.236907	0.586222	0.557726	0.975926
Nprl3	16.9334	0.291407	0.457692	0.636687	0.524328	0.975926
Ranbp17	21.5914	0.217726	0.368437	0.590946	0.554556	0.975926
Antkmt	19.7529	-0.226001	0.385752	-0.585871	0.557962	0.975926
ENSRNOG00000069492	15.6927	0.258441	0.424744	0.608465	0.542879	0.975926
Cep95	16.491	-0.234515	0.40503	-0.579006	0.562585	0.975926
Rara	15.9468	-0.277914	0.461314	-0.602439	0.546882	0.975926
Snf8	13.9144	0.281778	0.456883	0.61674	0.537407	0.975926
Zfp354a	8.57308	0.692691	1.21839	0.56853	0.569675	0.975926
ENSRNOG00000003269	38.7774	0.179151	0.293035	0.611364	0.540958	0.975926
Hspa4	51.6539	-0.140752	0.253411	-0.555432	0.578599	0.975926
B3gntl1	12.4832	-0.25171	0.450092	-0.559242	0.575997	0.975926
Rnasek	21.6895	0.241046	0.411269	0.586104	0.557806	0.975926
Rmnd5b	9.436	-0.284676	0.510913	-0.55719	0.577397	0.975926
Slu7	8.14305	0.314125	0.567932	0.553103	0.580193	0.975926
ENSRNOG00000062661	16.6976	0.250498	0.421109	0.594852	0.551943	0.975926
Kif3a	6.47367	0.381928	0.649606	0.587938	0.556574	0.975926
Aff4	88.5804	0.121735	0.201231	0.60495	0.545212	0.975926
Hoxb4	16.2053	-0.268132	0.452386	-0.592706	0.553378	0.975926
Hoxb3	9.60979	0.362288	0.572406	0.632921	0.526785	0.975926
Rad51d	25.4605	0.196465	0.336395	0.584029	0.559201	0.975926
Mlx	9.63685	0.330489	0.530572	0.622891	0.533356	0.975926
Kdm5b	46.6114	-0.157395	0.283127	-0.555916	0.578268	0.975926
Camsap2	48.5078	-0.154332	0.244961	-0.630029	0.528675	0.975926
Dusp10	9.01737	-0.345232	0.567023	-0.60885	0.542624	0.975926
Aida	8.01709	0.350479	0.592967	0.591059	0.554481	0.975926
Bpnt1	5.7667	-0.468307	0.782391	-0.598559	0.549467	0.975926
Mfsd4a	7.24644	-0.353631	0.625533	-0.565328	0.571851	0.975926
Rps6kc1	43.5411	-0.159208	0.269618	-0.590495	0.554859	0.975926
Nenf	14.8241	0.25504	0.43901	0.580943	0.561279	0.975926
Ro60	13.8856	0.269362	0.450202	0.598314	0.54963	0.975926
Rcor3	26.7942	-0.19583	0.320558	-0.610905	0.541262	0.975926
Ppp1r15b	12.0352	0.276678	0.490253	0.564358	0.57251	0.975926
ENSRNOG00000065995	6.93385	0.380258	0.654289	0.581177	0.561121	0.975926
Tmem63a	9.41565	-0.346897	0.562148	-0.617093	0.537174	0.975926
Cnst	46.4422	0.163458	0.272722	0.599357	0.548935	0.975926
Tmem183a	21.6368	0.214836	0.361237	0.594724	0.552028	0.975926
Edem3	42.893	-0.181282	0.305278	-0.593825	0.552629	0.975926
Aldh9a1	22.8715	-0.201288	0.341779	-0.588941	0.555901	0.975926
Vamp4	10.9644	-0.289115	0.508914	-0.568101	0.569966	0.975926
Fmo4	9.40499	-0.311201	0.546174	-0.569784	0.568824	0.975926
Blzf1	10.6773	-0.312489	0.545649	-0.572693	0.566853	0.975926
Ldb2	10.5379	0.332231	0.592036	0.561166	0.574684	0.975926
Prom1	8.69321	0.322348	0.573853	0.561725	0.574303	0.975926
Polr2b	21.1948	0.202947	0.368026	0.551446	0.581328	0.975926
Exoc1	24.6392	0.198332	0.338899	0.585222	0.558398	0.975926
Tns3	169.744	0.094841	0.166527	0.569523	0.569001	0.975926
Rufy3	36.5878	-0.16493	0.295233	-0.558642	0.576406	0.975926
ENSRNOG00000068460	7.17412	-0.379486	0.630736	-0.601656	0.547403	0.975926
Sfi1	24.956	-0.189302	0.336092	-0.563245	0.573268	0.975926
Eif4enif1	23.372	-0.218968	0.349937	-0.625735	0.531489	0.975926
Sec31a	43.3812	-0.155237	0.279106	-0.556195	0.578078	0.975926
Tmed5	9.19074	0.336966	0.547802	0.615123	0.538474	0.975926
Mrpl1	20.412	-0.238202	0.405747	-0.587071	0.557156	0.975926
ENSRNOG00000033346	6.22563	-0.409225	0.661445	-0.618684	0.536124	0.975926
ENSRNOG00000002191	31.5192	-0.20195	0.346446	-0.582917	0.559949	0.975926
Ogdh	71.1282	-0.128394	0.21054	-0.609831	0.541973	0.975926
Ykt6	8.4389	0.378618	0.615384	0.615255	0.538386	0.975926
Erlec1	31.2766	-0.170767	0.303202	-0.563211	0.573291	0.975926
Dbnl	20.1858	0.24164	0.411655	0.586997	0.557206	0.975926
Rtn4	67.2825	0.142171	0.229168	0.620378	0.535009	0.975926
Bin3	12.88	-0.280385	0.479039	-0.585307	0.558341	0.975926
Ccdc198	14.3549	-0.283702	0.512831	-0.553207	0.580122	0.975926
Zc3h13	44.4672	-0.15404	0.259903	-0.592683	0.553393	0.975926
Itm2b	150.586	-0.111627	0.185275	-0.602496	0.546844	0.975926
Rb1	91.0949	-0.106778	0.193115	-0.552924	0.580316	0.975926
ENSRNOG00000065126	8.79915	-0.31461	0.566661	-0.555199	0.578758	0.975926
Wdfy2	33.0299	0.193424	0.302299	0.639845	0.522274	0.975926
Dis3	7.75394	-0.332984	0.566676	-0.587609	0.556795	0.975926
Pibf1	66.1102	-0.141708	0.235383	-0.602033	0.547152	0.975926
Oxa1l	13.3576	-0.270767	0.441035	-0.613934	0.539259	0.975926
Xpo4	31.9722	0.192008	0.301077	0.637739	0.523644	0.975926
Cfap20dc	4.58788	0.504581	0.892005	0.565671	0.571617	0.975926
AABR07019403.1	5.32896	0.438764	0.740852	0.592243	0.553688	0.975926
Ift88	25.0816	0.206651	0.331768	0.622878	0.533365	0.975926
Ddhd1	9.64203	0.357015	0.595285	0.599738	0.548681	0.975926
Zfp503	6.51687	0.394565	0.684381	0.576528	0.564258	0.975926
Chchd1	11.6175	0.372111	0.608188	0.611835	0.540647	0.975926
ENSRNOG00000063699	8.13312	0.381243	0.616037	0.618863	0.536006	0.975926
Smad5	18.4166	0.273344	0.430382	0.635121	0.52535	0.975926
ENSRNOG00000066229	8.80485	-0.324879	0.548469	-0.592337	0.553625	0.975926
Cdc123	17.8881	0.247194	0.401358	0.615895	0.537964	0.975926
Slc34a1	90.0518	-0.491097	0.780786	-0.628977	0.529364	0.975926
Hspa14	9.77663	0.35107	0.549757	0.638592	0.523089	0.975926
Commd3	34.2605	0.1682	0.30119	0.558451	0.576536	0.975926
ENSRNOG00000065338	9.14407	-0.303046	0.543335	-0.557752	0.577014	0.975926
Simc1	6.65561	-0.348964	0.613987	-0.568358	0.569792	0.975926
Sugct	99.7119	0.120394	0.190896	0.630676	0.528253	0.975926
Pfkfb3	63.7724	-0.139988	0.224531	-0.623471	0.532975	0.975926
Slc17a3	18.219	-0.255556	0.407272	-0.627483	0.530342	0.975926
Fbh1	39.3966	-0.168685	0.295526	-0.570797	0.568137	0.975926
H1f4	10.8	0.341303	0.582326	0.586102	0.557807	0.975926
Fam8a1	27.2705	0.195907	0.337611	0.580275	0.561729	0.975926
Mcur1	7.1226	-0.384867	0.63114	-0.609797	0.541997	0.975926
Tmem170b	18.9028	0.232604	0.387511	0.600253	0.548338	0.975926
Nudt5	9.03753	0.326038	0.546031	0.597106	0.550437	0.975926
Ripk1	19.0254	-0.236809	0.372977	-0.634916	0.525483	0.975926
Fam162a	21.4283	0.212071	0.36878	0.575062	0.565249	0.975926
Zfp148	72.92	0.127946	0.213514	0.599239	0.549014	0.975926
Lpp	145.63	-0.0961316	0.168709	-0.569808	0.568808	0.975926
Abcf3	8.1655	-0.351353	0.558872	-0.628683	0.529557	0.975926
Ccdc191	23.9042	-0.21449	0.342146	-0.626898	0.530726	0.975926
Lmln	7.38434	0.378038	0.611658	0.618054	0.53654	0.975926
Slc25a1	6.34444	0.406545	0.649311	0.626118	0.531238	0.975926
Atp5pf	45.5538	-0.165407	0.287693	-0.574943	0.56533	0.975926
Med15	75.3918	-0.122831	0.205877	-0.596622	0.55076	0.975926
ENSRNOG00000070616	5.93995	-0.439079	0.699016	-0.628138	0.529913	0.975926
Paxbp1	29.6254	-0.180153	0.301018	-0.598479	0.549521	0.975926
Nit2	14.7798	0.28651	0.450098	0.636552	0.524417	0.975926
Filip1l	98.4037	-0.114705	0.202637	-0.566061	0.571352	0.975926
Cep97	19.1974	0.244793	0.401943	0.609024	0.542509	0.975926
Tango2	47.2619	-0.172818	0.283865	-0.608806	0.542653	0.975926
Ppil2	18.2513	-0.230017	0.399357	-0.575968	0.564637	0.975926
MGC95208	5.4769	0.429832	0.724488	0.593291	0.552986	0.975926
Psmg1	5.50153	-0.413111	0.691833	-0.597126	0.550424	0.975926
Ltn1	29.1279	-0.197185	0.312101	-0.631798	0.527519	0.975926
Med26	14.5929	0.271175	0.438533	0.618367	0.536333	0.975926
ENSRNOG00000063993	15.6773	0.246298	0.436424	0.564355	0.572512	0.975926
Hgsnat	14.7411	0.294239	0.462985	0.635525	0.525086	0.975926
Irf2	56.5397	-0.136408	0.237914	-0.573351	0.566407	0.975926
Ankrd10	28.958	0.179611	0.309963	0.579459	0.562279	0.975926
Bag4	5.90336	-0.407733	0.661021	-0.616823	0.537351	0.975926
Atp13a1	9.65904	0.318868	0.547305	0.582615	0.560152	0.975926
Mcf2l	6.80535	-0.340484	0.609593	-0.558542	0.576474	0.975926
Ubxn8	9.8971	-0.31879	0.558548	-0.570748	0.568171	0.975926
Ndufa13	27.7554	0.21495	0.356682	0.602639	0.546749	0.975926
Arhgef3	38.9899	-0.175089	0.276717	-0.632739	0.526904	0.975926
Prkcd	4.63111	0.47742	0.848524	0.562647	0.573675	0.975926
Smim4	19.9243	-0.246076	0.394756	-0.623361	0.533047	0.975926
Aldh7a1	15.936	0.294675	0.516762	0.570234	0.568519	0.975926
Mib1	90.4735	-0.115758	0.199867	-0.579176	0.56247	0.975926
Myoz3	136.127	-0.0982669	0.170729	-0.575572	0.564905	0.975926
Afg3l2	32.9445	-0.18164	0.305739	-0.594102	0.552444	0.975926
ENSRNOG00000066774	23.5504	-0.218592	0.348003	-0.628131	0.529918	0.975926
Dcp2	8.80996	0.364869	0.574358	0.635263	0.525257	0.975926
Ythdc2	33.9048	-0.17606	0.317959	-0.553721	0.57977	0.975926
Tcerg1	64.0248	-0.134011	0.227557	-0.588911	0.555921	0.975926
Brd8	43.0229	-0.157151	0.26694	-0.588714	0.556053	0.975926
Riok3	57.5969	-0.130809	0.237327	-0.551179	0.581511	0.975926
Pias2	80.0012	-0.125947	0.205151	-0.613925	0.539265	0.975926
Psmd7	16.6478	0.246821	0.409476	0.602772	0.54666	0.975926
Agrp	7.71385	-0.351917	0.628956	-0.559526	0.575803	0.975926
Prkaca	9.32644	-0.30626	0.533814	-0.573721	0.566157	0.975926
RGD621098	22.3664	0.210982	0.379724	0.555619	0.578472	0.975926
Sntb2	16.8286	0.246772	0.427367	0.577425	0.563653	0.975926
Coq9	12.9786	0.2812	0.452252	0.621779	0.534087	0.975926
Cog2	8.98053	0.35891	0.590569	0.607737	0.543362	0.975926
Ddx19b	12.0055	0.274837	0.486279	0.565182	0.57195	0.975926
Exoc8	5.43741	0.435178	0.695329	0.625859	0.531407	0.975926
ENSRNOG00000062849	5.60526	0.413022	0.722543	0.571622	0.567578	0.975926
Mthfsd	7.27523	-0.388452	0.613046	-0.633643	0.526314	0.975926
Tango6	18.0976	0.233274	0.411741	0.566555	0.571016	0.975926
ENSRNOG00000019290	17.2161	-0.214056	0.384702	-0.55642	0.577924	0.975926
Abcb10	6.89968	0.362521	0.63347	0.572278	0.567134	0.975926
Wdr83	7.4184	-0.334181	0.606345	-0.551139	0.581538	0.975926
Zfp1	11.9631	0.270841	0.485636	0.557703	0.577047	0.975926
Prmt7	14.3742	-0.272335	0.429936	-0.633431	0.526452	0.975926
Mbtps1	30.6298	-0.170134	0.300094	-0.566937	0.570757	0.975926
Irf2bp2	12.524	0.32955	0.531329	0.620237	0.535102	0.975926
Cfdp1	47.8611	-0.145226	0.250673	-0.579345	0.562357	0.975926
Ldhd	10.018	0.328142	0.53057	0.618472	0.536264	0.975926
Smarca5	34.5438	0.172247	0.300015	0.574127	0.565882	0.975926
Aktip	11.1739	-0.299795	0.488892	-0.613213	0.539735	0.975926
Kifc3	6.49748	-0.394563	0.629938	-0.626352	0.531084	0.975926
Tspyl4	18.1186	0.257289	0.404659	0.635817	0.524896	0.975926
Sumo3	12.5408	0.302664	0.474218	0.638238	0.523319	0.975926
Pcbp3	14.5412	0.252074	0.437854	0.575702	0.564817	0.975926
Frk	30.5533	0.174409	0.308958	0.564505	0.57241	0.975926
Zfp523	9.89572	-0.340467	0.551022	-0.617882	0.536653	0.975926
Rufy2	57.021	-0.138955	0.239465	-0.580272	0.561731	0.975926
Agpat3	8.21032	-0.358432	0.596193	-0.601201	0.547706	0.975926
U2af1	15.7261	-0.232249	0.421024	-0.551628	0.581203	0.975926
Gja1	10.2854	-0.296169	0.49921	-0.593276	0.552997	0.975926
Supv3l1	16.0932	0.247457	0.405473	0.610291	0.541669	0.975926
Bcr	15.8463	0.256789	0.447795	0.573452	0.566339	0.975926
Vps52	32.5136	0.19125	0.309047	0.618837	0.536024	0.975926
Nelfe	4.63262	-0.402379	0.730092	-0.551134	0.581542	0.975926
Ccdc6	43.9595	-0.167992	0.297155	-0.565333	0.571847	0.975926
Rnf34	10.1434	-0.280742	0.506996	-0.553736	0.579759	0.975926
Ppp1cc	53.3945	0.152384	0.259079	0.588174	0.556415	0.975926
Mapkapk5	22.8167	-0.205413	0.345026	-0.595356	0.551606	0.975926
Erp29	22.88	0.229695	0.373712	0.614631	0.538799	0.975926
Acad10	22.1228	-0.233394	0.365768	-0.638093	0.523413	0.975926
ENSRNOG00000064325	10.9827	0.302734	0.495735	0.610677	0.541414	0.975926
ENSRNOG00000064125	11.8895	0.318698	0.501581	0.635386	0.525177	0.975926
Dtx2	8.95659	-0.316049	0.557634	-0.566768	0.570872	0.975926
ENSRNOG00000067802	10.4787	0.316606	0.561986	0.563371	0.573182	0.975926
Ints1	7.79636	-0.358387	0.585422	-0.612185	0.540416	0.975926
ENSRNOG00000001289	33.4242	0.17221	0.309455	0.556494	0.577873	0.975926
Map2k7	6.72652	-0.367993	0.611158	-0.602125	0.547091	0.975926
Pdap1	26.465	0.218416	0.370135	0.590099	0.555124	0.975926
Arpc1a	23.7545	-0.216556	0.344511	-0.628589	0.529618	0.975926
Ran	17.4769	0.256453	0.448557	0.57173	0.567505	0.975926
Psph	9.91604	0.301828	0.523676	0.576363	0.56437	0.975926
Gna12	99.0536	-0.118577	0.208166	-0.569626	0.568932	0.975926
ENSRNOG00000000940	6.76608	-0.403367	0.694878	-0.580486	0.561587	0.975926
Pomp	14.4181	0.280916	0.477842	0.587884	0.55661	0.975926
Ttc28	98.4604	-0.106319	0.192315	-0.552841	0.580372	0.975926
Nae1	21.6464	0.220989	0.401356	0.550605	0.581904	0.976097
Qk	241.177	-0.0832567	0.151799	-0.548466	0.583372	0.976155
Gtf3c1	59.8331	0.124791	0.227453	0.548644	0.58325	0.976155
Tyw3	8.4911	0.323373	0.588884	0.549128	0.582917	0.976155
Zc2hc1a	12.5495	0.256916	0.467618	0.549414	0.582722	0.976155
Abcd3	48.4044	-0.136577	0.24839	-0.54985	0.582422	0.976155
Mkln1	144.917	0.101035	0.184233	0.54841	0.58341	0.976155
Snrpg-1	7.61541	-0.327099	0.595367	-0.549407	0.582726	0.976155
Invs	32.3271	-0.164414	0.299372	-0.549196	0.582871	0.976155
Nudt16	5.26371	-0.408742	0.743674	-0.549625	0.582577	0.976155
Ifrd2	6.45354	-0.34633	0.631749	-0.548207	0.583549	0.976155
Klc4	6.85608	-0.335733	0.612277	-0.548335	0.583462	0.976155
Klhl12	20.9595	-0.2072	0.377964	-0.548202	0.583553	0.976155
ENSRNOG00000064788	6.33291	0.419932	0.764669	0.549168	0.58289	0.976155
B4galt6	10.0226	0.320911	0.583408	0.550063	0.582276	0.976155
Mdga1	4.73784	-0.456236	0.830671	-0.549238	0.582842	0.976155
Timm44	13.0639	0.24356	0.443892	0.548693	0.583216	0.976155
Taf2	22.0326	-0.207596	0.379496	-0.54703	0.584358	0.976668
Eci3	22.5324	0.20716	0.378707	0.54702	0.584365	0.976668
Senp2	20.8587	-0.202626	0.370383	-0.547071	0.58433	0.976668
Bach1	9.62797	0.301483	0.550734	0.547421	0.58409	0.976668
Eif2ak1	24.7549	-0.185211	0.338354	-0.547388	0.584112	0.976668
Zfp710	12.5	-0.258876	0.488429	-0.530017	0.5961	0.977068
Lrp11	9.54215	0.288332	0.54901	0.525185	0.599454	0.977068
Fah	6.96974	0.33078	0.62461	0.529578	0.596405	0.977068
Cyp2t1	6.58953	0.365494	0.688091	0.53117	0.595301	0.977068
Aig1	38.3243	0.160207	0.299174	0.535498	0.592305	0.977068
Zfp787	8.69422	-0.291254	0.536411	-0.542967	0.587152	0.977068
Kcnj14	10.7503	0.26989	0.507633	0.531664	0.594959	0.977068
Gtf2h5	9.17043	0.296716	0.557314	0.532403	0.594447	0.977068
Pold3	10.5718	0.312599	0.580013	0.538952	0.58992	0.977068
Cyfip1	47.2797	-0.13644	0.255296	-0.53444	0.593037	0.977068
Acsm3	11.183	0.272156	0.499677	0.544664	0.585985	0.977068
Lin37	5.50145	0.381071	0.702869	0.542164	0.587705	0.977068
A1cf	6.15568	-0.374472	0.698736	-0.535928	0.592008	0.977068
Klc2	11.7311	-0.259158	0.474239	-0.546471	0.584743	0.977068
ENSRNOG00000064485	24.779	-0.178666	0.336775	-0.530522	0.59575	0.977068
Tm9sf3	40.1548	0.144388	0.270088	0.534598	0.592928	0.977068
Pnpla2	11.065	0.28061	0.516049	0.543766	0.586602	0.977068
ENSRNOG00000062629	28.8047	0.182057	0.341789	0.532658	0.59427	0.977068
ENSRNOG00000050348	13.4294	0.264682	0.500683	0.528642	0.597054	0.977068
Dock8	58.1418	-0.132742	0.252064	-0.526618	0.598459	0.977068
Ifi44l	5.17687	0.378612	0.719525	0.526197	0.598752	0.977068
Slc30a7	19.6148	0.207534	0.388058	0.534802	0.592787	0.977068
Zmat3	5.77842	0.359841	0.679477	0.529585	0.5964	0.977068
Mblac2	10.8277	-0.258179	0.481653	-0.536027	0.59194	0.977068
Cct3	39.8122	0.148202	0.281792	0.525927	0.598939	0.977068
Mocs2	15.5889	-0.229257	0.42161	-0.543767	0.586602	0.977068
Parp8	57.4141	0.121626	0.230068	0.528651	0.597048	0.977068
Rpl22l1	15.4221	0.234336	0.437173	0.536026	0.591941	0.977068
Smg5	14.781	-0.233632	0.441777	-0.528846	0.596912	0.977068
Gcfc2	19.9694	-0.20058	0.373271	-0.537359	0.59102	0.977068
Phtf2	26.2602	-0.173097	0.32805	-0.527655	0.597739	0.977068
Gsap	5.42087	-0.365446	0.680393	-0.537109	0.591192	0.977068
Phf14	111.109	-0.0971536	0.179001	-0.542753	0.5873	0.977068
Akr1b1	6.90589	-0.326351	0.600152	-0.543781	0.586592	0.977068
Agbl3	25.4232	-0.185785	0.346168	-0.536689	0.591482	0.977068
Dpp6	42.1937	-0.166196	0.309212	-0.537484	0.590933	0.977068
Smyd5	5.64297	0.368259	0.690557	0.533277	0.593842	0.977068
Lrig1	12.6585	0.26038	0.481415	0.540864	0.588601	0.977068
Emc3	12.3526	0.251008	0.46876	0.535472	0.592323	0.977068
Zfp422	7.87097	0.328089	0.615475	0.533066	0.593988	0.977068
Ccdc141	12.597	-0.268837	0.500521	-0.537113	0.591189	0.977068
Nop10	9.34967	0.294544	0.556691	0.529098	0.596737	0.977068
Emc4	10.8754	-0.256357	0.481263	-0.532675	0.594259	0.977068
Surf6	7.7687	0.307671	0.576429	0.533753	0.593512	0.977068
Ivd	18.5291	-0.211293	0.399377	-0.529056	0.596766	0.977068
Fgf7	6.26624	-0.33911	0.643668	-0.52684	0.598305	0.977068
Rbm39	284.503	-0.0791136	0.148071	-0.534296	0.593137	0.977068
Ckap5	60.4568	0.124924	0.233999	0.533864	0.593436	0.977068
Pdrg1	4.70124	-0.395988	0.725684	-0.545676	0.585289	0.977068
Jph1	15.4962	-0.229284	0.428598	-0.534962	0.592676	0.977068
Terf1	67.9906	0.124198	0.22999	0.540016	0.589186	0.977068
Slc9a1	21.2017	-0.191972	0.36425	-0.527035	0.59817	0.977068
Kdm1a	32.7878	-0.163101	0.308755	-0.528254	0.597323	0.977068
Leprot	9.628	-0.280144	0.51962	-0.539132	0.589796	0.977068
Oma1	5.89017	0.376373	0.701473	0.536547	0.591581	0.977068
Ecpas	84.4404	-0.104141	0.195587	-0.532454	0.594411	0.977068
AABR07049060.1	16.9523	-0.218595	0.410673	-0.532286	0.594528	0.977068
Utp14a	13.6365	-0.245027	0.460364	-0.532247	0.594555	0.977068
Lclat1	42.355	-0.140478	0.266108	-0.527898	0.59757	0.977068
Hadhb	19.7696	-0.205448	0.390564	-0.526028	0.598868	0.977068
Rab10	87.6395	-0.103736	0.193491	-0.536126	0.591872	0.977068
Hdac9	13.9954	0.317137	0.586409	0.540812	0.588637	0.977068
Zfp512	22.014	0.197576	0.370564	0.533177	0.593911	0.977068
Mbip	6.95348	0.331571	0.611214	0.54248	0.587488	0.977068
Ccdc88c	6.89034	0.356436	0.658978	0.540892	0.588582	0.977068
Nek9	26.6099	0.181802	0.335877	0.541276	0.588318	0.977068
Dicer1	38.2402	-0.160569	0.295791	-0.542847	0.587235	0.977068
Ddx24	40.9498	0.166384	0.310191	0.536393	0.591687	0.977068
Churc1	61.056	0.143746	0.26879	0.534789	0.592796	0.977068
Ak7	8.20845	-0.330467	0.605472	-0.5458	0.585203	0.977068
Dync1h1	33.8191	0.168679	0.318173	0.530149	0.596009	0.977068
Ppp1r13b	49.9201	-0.130817	0.246604	-0.530476	0.595782	0.977068
Rapgef5	5.10046	0.426723	0.786213	0.542758	0.587297	0.977068
Tle2	5.89656	-0.371031	0.693377	-0.535107	0.592576	0.977068
Arid2	94.7889	-0.0998273	0.189487	-0.526829	0.598312	0.977068
Atp23	8.07825	0.316995	0.601701	0.526832	0.598311	0.977068
Slc25a32	9.46369	0.28568	0.530917	0.538088	0.590516	0.977068
Csad	22.7349	-0.204219	0.388526	-0.525625	0.599149	0.977068
Kitlg	6.24401	0.387636	0.737965	0.525277	0.599391	0.977068
ENSRNOG00000070152	4.58858	-0.401875	0.759944	-0.528822	0.596929	0.977068
Aqp2	15.693	-0.566905	1.06643	-0.531589	0.59501	0.977068
ENSRNOG00000043390	123.821	-0.116466	0.219401	-0.530837	0.595532	0.977068
Cnn2	26.4227	0.188637	0.358366	0.526379	0.598625	0.977068
Bcl9l	13.5628	0.253951	0.470852	0.539344	0.589649	0.977068
Tmem115	6.0722	-0.342565	0.630981	-0.542908	0.587193	0.977068
Myo6	204.682	-0.0808892	0.152936	-0.528908	0.596869	0.977068
Gnai2	37.0888	-0.146783	0.274507	-0.534715	0.592847	0.977068
Rhoa	82.1382	-0.108971	0.205872	-0.529313	0.596588	0.977068
Shisa5	9.65615	0.290712	0.542543	0.535832	0.592075	0.977068
Commd4	18.5518	0.207503	0.387057	0.536105	0.591886	0.977068
RGD1566368	4.94255	-0.387675	0.722714	-0.536415	0.591672	0.977068
ENSRNOG00000067557	31.828	0.172523	0.318803	0.541159	0.588398	0.977068
ENSRNOG00000068999	19.9281	0.211685	0.398081	0.531764	0.594889	0.977068
Epb41l3	11.5397	-0.300603	0.562972	-0.533957	0.593371	0.977068
Rab5a	40.6163	-0.162426	0.297941	-0.545161	0.585643	0.977068
Cul9	14.945	-0.248463	0.464604	-0.534784	0.592799	0.977068
Snap47	8.96665	-0.294448	0.544178	-0.541088	0.588447	0.977068
Zfp496	7.07631	0.343283	0.646532	0.53096	0.595447	0.977068
Mief2	5.0454	-0.382553	0.722233	-0.529681	0.596333	0.977068
Itgae	10.4777	-0.284704	0.541951	-0.525331	0.599353	0.977068
Pip4k2b	13.4042	-0.233146	0.443474	-0.525726	0.599078	0.977068
Naa38	7.17878	0.333208	0.62205	0.535661	0.592193	0.977068
Luc7l	58.9325	0.145779	0.275506	0.529132	0.596714	0.977068
Taok1	122.529	-0.0957327	0.177637	-0.538923	0.58994	0.977068
Tom1l1	9.03101	0.296118	0.559256	0.529486	0.596468	0.977068
Afmid	12.5141	0.254058	0.467873	0.543006	0.587126	0.977068
Vdac1	43.9835	0.140916	0.265431	0.530894	0.595492	0.977068
Mat2b	32.9666	-0.153316	0.29157	-0.525828	0.599008	0.977068
Trim7	5.68592	0.385233	0.707156	0.544763	0.585916	0.977068
Ggnbp2	63.196	-0.11799	0.222612	-0.530025	0.596095	0.977068
Eprs	32.6901	-0.154743	0.293571	-0.527107	0.598119	0.977068
Klhl20	23.6143	-0.19327	0.354648	-0.544963	0.585779	0.977068
Scyl3	8.27229	0.310456	0.586076	0.529721	0.596306	0.977068
Hmbox1	45.0201	-0.142423	0.261806	-0.544004	0.586439	0.977068
Nup58	21.3601	-0.197917	0.366575	-0.539908	0.589261	0.977068
Mrpl57	15.6623	0.253147	0.468322	0.540541	0.588824	0.977068
Dlg5	31.9884	-0.16042	0.305323	-0.52541	0.599298	0.977068
Pter	30.7861	0.196424	0.368292	0.533338	0.593799	0.977068
Mplkip	11.4219	-0.28573	0.539582	-0.529538	0.596432	0.977068
ENSRNOG00000017133	29.8321	-0.160887	0.305437	-0.526743	0.598372	0.977068
Kin	7.29542	-0.330402	0.610628	-0.541084	0.588449	0.977068
B4galt4	12.4506	-0.24733	0.470674	-0.52548	0.599249	0.977068
Klhl22	9.74634	-0.273869	0.520537	-0.526127	0.5988	0.977068
RGD1563888	4.82153	0.403399	0.767696	0.525467	0.599258	0.977068
Vdac3	22.6457	-0.19475	0.368444	-0.528573	0.597102	0.977068
Colgalt1	10.1205	-0.284379	0.520813	-0.546029	0.585046	0.977068
Sfmbt1	65.3248	-0.125184	0.233346	-0.536474	0.591631	0.977068
Rab8a	9.33091	-0.286017	0.528532	-0.541152	0.588402	0.977068
AC130232.2	12.6827	0.262069	0.486658	0.538509	0.590226	0.977068
Zfp964	11.4428	-0.279434	0.527363	-0.529871	0.596202	0.977068
Lig4	60.2872	-0.126583	0.239079	-0.529461	0.596486	0.977068
Nek1	58.9684	-0.134719	0.255101	-0.5281	0.59743	0.977068
Dctn4	34.3659	-0.16363	0.300096	-0.545258	0.585576	0.977068
Tradd	5.63046	0.3738	0.708448	0.527632	0.597755	0.977068
Vps35	34.0799	0.159869	0.297749	0.536927	0.591318	0.977068
Cotl1	9.91014	0.302187	0.556039	0.543463	0.586811	0.977068
Cdh1	10.7071	-0.273524	0.519212	-0.526805	0.598329	0.977068
Tent4b	39.5631	0.152467	0.287627	0.530085	0.596053	0.977068
ENSRNOG00000067018	7.34442	-0.316124	0.582009	-0.54316	0.58702	0.977068
Fance	11.9838	0.277348	0.523166	0.530133	0.59602	0.977068
Serinc1	40.4557	-0.139147	0.263959	-0.527152	0.598088	0.977068
Mtrfr	9.04283	-0.285381	0.523769	-0.54486	0.58585	0.977068
Bicdl1	6.3149	-0.373207	0.685384	-0.544523	0.586081	0.977068
Cldn15	9.40261	-0.292712	0.548052	-0.534096	0.593275	0.977068
Akap17a	19.5853	-0.199856	0.378137	-0.528527	0.597133	0.977068
Foxk1	16.0519	-0.235861	0.437065	-0.539646	0.589441	0.977068
Zfp958	19.664	-0.194766	0.365759	-0.532499	0.594381	0.977068
ENSRNOG00000063806	53.3244	0.141504	0.269686	0.5247	0.599792	0.977124
Sepsecs	35.389	-0.1545	0.294411	-0.524778	0.599738	0.977124
RGD735065	13.6913	-0.236623	0.450845	-0.524844	0.599692	0.977124
Srek1	84.0607	0.114252	0.218253	0.523481	0.600639	0.977315
Rbm15	31.5355	-0.160054	0.305605	-0.523728	0.600468	0.977315
Etnk1	66.294	0.129338	0.247126	0.523369	0.600717	0.977315
Tax1bp1	104.962	0.0949407	0.181283	0.523714	0.600477	0.977315
Fam126b	34.6797	-0.172233	0.329024	-0.523465	0.600651	0.977315
Ubtf	23.4794	-0.207234	0.395643	-0.523791	0.600424	0.977315
Mia3	35.1449	0.152698	0.291702	0.523473	0.600645	0.977315
Acbd3	39.454	-0.14289	0.272936	-0.523529	0.600606	0.977315
ENSRNOG00000031951	25.0732	0.191096	0.365551	0.52276	0.601141	0.977322
Uqcrh	41.3999	-0.16404	0.313809	-0.522739	0.601156	0.977322
Ak4	6.7984	-0.386179	0.738786	-0.522721	0.601169	0.977322
Ube2j2	36.8992	-0.149614	0.286066	-0.523005	0.600971	0.977322
Phldb1	62.0409	0.127988	0.244889	0.522637	0.601227	0.977322
Nat10	7.59398	0.331897	0.636517	0.521427	0.602069	0.977601
Qsox2	10.2842	-0.270581	0.51887	-0.521481	0.602031	0.977601
Abhd17a	7.90516	0.310069	0.594125	0.521891	0.601746	0.977601
Hdac4	47.1974	0.139075	0.266583	0.521695	0.601883	0.977601
Ppp1r9b	9.20672	0.282623	0.541564	0.521865	0.601764	0.977601
Hnrnpu	92.0594	-0.099538	0.190743	-0.521843	0.60178	0.977601
Phactr1	42.1689	-0.56413	1.08281	-0.520989	0.602375	0.977601
Glg1	76.5413	-0.104905	0.201292	-0.521156	0.602258	0.977601
Pard3	259.567	0.0745357	0.143008	0.521201	0.602227	0.977601
Iscu	10.0342	0.289787	0.556279	0.520939	0.60241	0.977601
Xrcc1	18.4133	0.221297	0.42517	0.520492	0.602721	0.977894
ENSRNOG00000064991	5.58719	0.367168	0.705563	0.52039	0.602792	0.977894
ENSRNOG00000062531	16.0639	0.226226	0.435273	0.519734	0.603249	0.978054
Smg1	86.6509	-0.105709	0.203326	-0.5199	0.603134	0.978054
Ciao1	8.3102	-0.286297	0.550928	-0.519663	0.603299	0.978054
G3bp2	27.2341	0.18887	0.363546	0.519523	0.603396	0.978054
Pms2	12.4117	-0.246873	0.474939	-0.519799	0.603204	0.978054
Jund	24.8046	0.193724	0.37308	0.519256	0.603582	0.978191
Mbnl1	116.044	-0.0942696	0.182277	-0.517176	0.605033	0.978248
B4galt5	18.0896	0.222519	0.429637	0.517924	0.604511	0.978248
Coq4	6.13893	0.372388	0.719492	0.51757	0.604758	0.978248
Prpf40a	55.7657	0.122485	0.236264	0.518426	0.604161	0.978248
Haus6	6.6605	-0.324898	0.628177	-0.517208	0.605011	0.978248
NEWGENE_1559832	12.2758	0.248471	0.479835	0.517826	0.604579	0.978248
Nova1	11.4398	0.298258	0.575674	0.518102	0.604387	0.978248
Armc8	44.3394	-0.141077	0.272202	-0.518281	0.604262	0.978248
Coq10b	22.2284	-0.19264	0.371223	-0.518934	0.603807	0.978248
Sap30l	14.5877	-0.217964	0.421392	-0.517247	0.604984	0.978248
Fbxw11	45.3922	-0.13671	0.264067	-0.517709	0.604661	0.978248
RGD1311345	21.731	-0.181705	0.351023	-0.517643	0.604707	0.978248
Rbm27	34.3665	-0.146399	0.282249	-0.518686	0.603979	0.978248
Zbtb24	4.67379	-0.388932	0.751708	-0.517397	0.604879	0.978248
Cbwd1	24.64	0.182501	0.353401	0.516415	0.605564	0.978505
Plxna4	6.45456	0.399942	0.774185	0.516598	0.605437	0.978505
Psmd14	43.3219	0.138436	0.267984	0.516584	0.605447	0.978505
Dctn3	10.1583	0.263137	0.509592	0.516369	0.605597	0.978505
Bpnt2	25.71	0.184575	0.357576	0.516186	0.605725	0.978548
Tceanc2	9.03425	-0.27988	0.542421	-0.515983	0.605866	0.978614
Kdelr1	18.8533	0.205815	0.403626	0.509916	0.61011	0.978785
Sertad3	5.66382	-0.38404	0.746106	-0.514725	0.606745	0.978785
Ifitm2	13.3869	0.267605	0.523423	0.511261	0.609169	0.978785
Serac1	5.52869	0.398736	0.779085	0.511801	0.60879	0.978785
Tfpt	5.39236	0.370252	0.72321	0.511956	0.608682	0.978785
Ndufb5	16.178	0.228149	0.444781	0.512948	0.607988	0.978785
Slc25a24	18.2862	-0.215699	0.418413	-0.515516	0.606192	0.978785
P2ry12	30.7915	-0.22153	0.430679	-0.514374	0.606991	0.978785
Rrnad1	9.23527	-0.269164	0.524417	-0.513263	0.607767	0.978785
Mios	12.0102	-0.234212	0.457099	-0.512387	0.60838	0.978785
Cldn12	6.02593	0.390739	0.765058	0.510731	0.609539	0.978785
Isy1	11.687	-0.240958	0.468034	-0.51483	0.606672	0.978785
Dync2i2	9.20981	-0.267754	0.520792	-0.514129	0.607162	0.978785
Atg13	43.44	0.1379	0.267584	0.515351	0.606308	0.978785
Rngtt	69.2615	-0.111502	0.218336	-0.51069	0.609568	0.978785
Hnrnpr	33.9429	-0.153903	0.299841	-0.513283	0.607753	0.978785
Casp9	9.85493	0.292842	0.572719	0.511318	0.609128	0.978785
Exosc10	16.1682	-0.216514	0.423726	-0.510977	0.609367	0.978785
Bcap29	12.3905	0.254054	0.494568	0.513689	0.60747	0.978785
Zfyve21	24.8323	0.182714	0.355762	0.513585	0.607542	0.978785
Dgat1	13.3959	0.248393	0.486806	0.510251	0.609876	0.978785
Spats2	20.3788	-0.194589	0.37754	-0.515413	0.606264	0.978785
Tmtc2	5.9746	-0.355952	0.692847	-0.513752	0.607425	0.978785
Mfsd5	4.83163	-0.392544	0.766864	-0.511882	0.608734	0.978785
Nckap5l	7.17679	0.317258	0.622337	0.509785	0.610202	0.978785
Sbno2	19.8094	0.212163	0.413425	0.513185	0.607822	0.978785
Dgkd	38.1144	-0.1395	0.273093	-0.510814	0.609481	0.978785
Emc6	8.77193	0.289472	0.567276	0.510285	0.609852	0.978785
Atp6v0c	45.5631	0.14345	0.280471	0.511463	0.609027	0.978785
Hus1	18.4618	-0.211625	0.414912	-0.510049	0.610017	0.978785
ENSRNOG00000070093	12.7191	0.259245	0.505713	0.512634	0.608208	0.978785
Glmn	15.7513	0.223877	0.434552	0.515191	0.60642	0.978785
Cryl1	13.8134	0.239559	0.467354	0.512586	0.608241	0.978785
Dusp13	6.42567	0.370977	0.727704	0.509791	0.610198	0.978785
Net1	8.91164	0.288571	0.562855	0.512692	0.608167	0.978785
Pigp	13.3135	0.237964	0.465087	0.511655	0.608893	0.978785
Golgb1	58.5786	-0.116959	0.227457	-0.514203	0.60711	0.978785
Cmss1	64.4116	-0.113248	0.221337	-0.511653	0.608894	0.978785
Ash2l	15.8273	-0.216178	0.422416	-0.511767	0.608814	0.978785
Nfkbil1	8.88898	0.312273	0.60715	0.514326	0.607024	0.978785
Fam207a	12.1445	0.28476	0.558621	0.509756	0.610222	0.978785
Mt-nd2	281.967	-0.0987467	0.192257	-0.513618	0.607519	0.978785
Rimbp2	48.781	-0.142516	0.279732	-0.509473	0.610421	0.978941
Zfp141	9.19779	0.290734	0.582878	0.498791	0.617927	0.979538
Ranbp6	5.55005	-0.344312	0.698496	-0.492933	0.62206	0.979538
ENSRNOG00000067296	10.4963	-0.254219	0.512393	-0.496141	0.619795	0.979538
Shank2	13.7357	-0.254998	0.523245	-0.487339	0.626018	0.979538
Rab4b	9.72396	0.263331	0.531692	0.495271	0.620409	0.979538
Zfp526	5.18061	0.357317	0.712349	0.501604	0.615946	0.979538
Nars2	34.4384	-0.146666	0.295256	-0.496743	0.619371	0.979538
AABR07071891.2	9.33713	-0.270438	0.537871	-0.502794	0.615109	0.979538
Rfx3	58.7245	-0.119252	0.242689	-0.491376	0.62316	0.979538
ENSRNOG00000065273	8.57739	0.275755	0.555814	0.496128	0.619804	0.979538
Prcp	5.18312	0.342368	0.702306	0.48749	0.625911	0.979538
Borcs7	5.94699	-0.337636	0.679498	-0.496891	0.619266	0.979538
Hbs1l	38.9	-0.137803	0.274047	-0.502843	0.615075	0.979538
Zc3h4	23.0717	-0.174196	0.355557	-0.489924	0.624187	0.979538
Strn4	15.3417	-0.211963	0.433582	-0.488866	0.624937	0.979538
Prdx5	20.0861	-0.213313	0.422271	-0.505156	0.613449	0.979538
Yif1b	5.795	-0.334544	0.675109	-0.495541	0.620218	0.979538
Macrod1	42.7189	-0.132626	0.263631	-0.503075	0.614912	0.979538
Smc3	42.6721	-0.135034	0.268916	-0.502143	0.615567	0.979538
Bccip	9.01809	-0.257871	0.526595	-0.489696	0.624349	0.979538
Ltbp3	6.44036	0.316925	0.636455	0.497954	0.618516	0.979538
Slc22a18	7.82786	-0.279123	0.570552	-0.489216	0.624689	0.979538
Xylt1	7.13376	0.36579	0.72152	0.506971	0.612175	0.979538
Vangl1	10.8236	-0.253097	0.515322	-0.491144	0.623325	0.979538
Chd1l	19.397	-0.201975	0.399671	-0.505353	0.613311	0.979538
Mrps30	13.3935	0.243684	0.482886	0.504641	0.613811	0.979538
Gtf2h2	20.4634	0.186213	0.366451	0.508153	0.611346	0.979538
Naa15	71.0359	-0.107453	0.214521	-0.500897	0.616443	0.979538
Rap1gds1	77.6431	-0.103488	0.209246	-0.494575	0.6209	0.979538
Slc39a1	13.6065	0.220873	0.440914	0.500944	0.616411	0.979538
Aqp1	17.4963	-0.244331	0.492631	-0.495972	0.619914	0.979538
Napepld	10.5162	-0.246075	0.489232	-0.502983	0.614976	0.979538
Rheb	39.5682	0.14181	0.283284	0.500594	0.616657	0.979538
Tpk1	63.618	-0.11344	0.228065	-0.497403	0.618905	0.979538
Mpp6	26.6297	-0.165265	0.333176	-0.49603	0.619873	0.979538
Amn1	25.5117	-0.164874	0.32573	-0.506167	0.61274	0.979538
Nelfb	18.0271	0.195003	0.393335	0.495768	0.620058	0.979538
Rbbp9	9.7108	0.274003	0.542313	0.505248	0.613384	0.979538
Plcg1	13.7158	-0.225406	0.445029	-0.506497	0.612508	0.979538
Sptan1	151.592	-0.0797101	0.158231	-0.503758	0.614431	0.979538
Fmn1	70.7556	-0.106034	0.21684	-0.488998	0.624843	0.979538
Ppig	69.9934	-0.103993	0.209354	-0.496734	0.619376	0.979538
Gle1	18.5669	-0.190519	0.378413	-0.503468	0.614635	0.979538
Ctdspl2	42.7145	-0.127868	0.258664	-0.49434	0.621066	0.979538
Cfap57	7.53537	-0.302677	0.602869	-0.502061	0.615624	0.979538
Cops5	18.6826	0.194824	0.392573	0.496275	0.619701	0.979538
AC097784.1	12.9477	0.227677	0.454344	0.501112	0.616292	0.979538
Mmp23	55.267	-0.257473	0.51311	-0.501789	0.615816	0.979538
Snx30	16.9705	-0.197417	0.401445	-0.491765	0.622885	0.979538
Adamtsl1	7.70664	0.295349	0.605501	0.487776	0.625709	0.979538
Rnf19b	10.4383	-0.240453	0.492562	-0.488167	0.625432	0.979538
Ak2	12.0805	0.237143	0.470386	0.504145	0.61416	0.979538
Wdr44	35.0145	-0.154244	0.304081	-0.507248	0.611981	0.979538
Uba1	13.1922	0.22422	0.454338	0.493509	0.621653	0.979538
Ndufb11	18.0129	-0.213488	0.429059	-0.497572	0.618786	0.979538
Rpgr	23.6117	0.170137	0.344903	0.493291	0.621807	0.979538
Fbxo33	14.136	0.22144	0.447299	0.49506	0.620558	0.979538
Ppp2r3c	12.1463	-0.238599	0.479149	-0.497964	0.61851	0.979538
Srsf7	89.295	0.118737	0.241962	0.490729	0.623618	0.979538
Rbks	42.2931	0.131457	0.269786	0.487265	0.626071	0.979538
Prpf39	69.2794	-0.106746	0.213977	-0.498867	0.617873	0.979538
Snw1	20.7022	-0.194697	0.396934	-0.490502	0.623779	0.979538
Agbl5	17.0352	0.207366	0.408377	0.507781	0.611607	0.979538
Fut8	40.416	-0.143587	0.291794	-0.492082	0.622661	0.979538
Slc39a9	83.7558	-0.10393	0.20807	-0.499496	0.61743	0.979538
Psmc1	18.8235	-0.193801	0.397115	-0.488023	0.625533	0.979538
Zfp347	24.2887	-0.169452	0.342105	-0.495321	0.620374	0.979538
Adsl	19.2112	0.189957	0.382536	0.496573	0.61949	0.979538
Kdelr3	94.5331	0.12389	0.251891	0.491841	0.622832	0.979538
Pias4	5.19091	0.373989	0.754562	0.495637	0.620151	0.979538
Cbx6	12.1761	-0.244892	0.498244	-0.491511	0.623065	0.979538
Mief1	17.2786	0.203851	0.415567	0.490537	0.623754	0.979538
Pick1	8.64809	0.296803	0.589712	0.503302	0.614752	0.979538
Fkbp11-1	77.1337	-0.109818	0.22244	-0.493698	0.621519	0.979538
Slc48a1	77.0819	0.116237	0.232065	0.50088	0.616456	0.979538
Bin2	44.3153	-0.133315	0.272739	-0.4888	0.624983	0.979538
Emc2	23.226	-0.168492	0.337957	-0.498561	0.618089	0.979538
Zwilch	10.0697	0.251015	0.514542	0.487842	0.625662	0.979538
Rp9	25.7869	-0.165713	0.331743	-0.499524	0.61741	0.979538
Sdhd	21.6075	-0.177575	0.352193	-0.504196	0.614123	0.979538
Plscr4	10.4583	0.257569	0.514867	0.500262	0.61689	0.979538
Cep162	13.0031	0.224359	0.458936	0.488867	0.624936	0.979538
Ube2q2	53.3715	-0.123438	0.251845	-0.490135	0.624039	0.979538
Gtpbp2	13.6016	0.230865	0.464716	0.496788	0.619339	0.979538
Runx2	11.0094	0.308604	0.61983	0.497884	0.618565	0.979538
Kdm4b	16.6488	-0.204946	0.417194	-0.491248	0.623251	0.979538
Thap4	7.57997	-0.311416	0.619309	-0.502844	0.615074	0.979538
Farsb	13.7499	-0.221464	0.435898	-0.508063	0.611409	0.979538
Mrpl2	5.9668	0.351459	0.701351	0.501116	0.616289	0.979538
Zfp318	16.1337	-0.204753	0.407609	-0.502326	0.615438	0.979538
Psmd1	51.6977	-0.12911	0.260238	-0.496124	0.619807	0.979538
Cdip1	22.7266	-0.179386	0.358984	-0.499703	0.617284	0.979538
Vps53	39.011	-0.143671	0.285146	-0.503851	0.614366	0.979538
Tnfsf12	5.2278	0.371321	0.737188	0.5037	0.614472	0.979538
Amdhd2	7.48902	0.298261	0.601558	0.495815	0.620025	0.979538
Adprm	9.53378	0.272053	0.537945	0.505727	0.613048	0.979538
Ube2i-1	33.2807	0.152788	0.307033	0.497628	0.618746	0.979538
Plekhm1	12.2879	-0.232021	0.459121	-0.50536	0.613306	0.979538
Mrpl58	11.6324	0.24162	0.492621	0.490479	0.623795	0.979538
Sap30bp	11.3612	0.253721	0.514836	0.49282	0.62214	0.979538
Ppp2ca	22.7955	0.179266	0.363272	0.493475	0.621677	0.979538
Lasp1	40.2397	0.140225	0.281942	0.497356	0.618938	0.979538
Wdr45b	31.291	-0.159367	0.326101	-0.488705	0.625051	0.979538
Nvl	31.1761	0.159262	0.314629	0.506192	0.612722	0.979538
Lyplal1	5.14328	0.39468	0.79726	0.495045	0.620568	0.979538
Rab29	14.2828	0.243832	0.483945	0.503843	0.614371	0.979538
Itpkb	7.34429	0.351339	0.719838	0.488081	0.625493	0.979538
Fbxo28	31.3252	0.164933	0.328386	0.502253	0.615489	0.979538
Kdsr	7.61587	0.310971	0.616756	0.504205	0.614117	0.979538
Tp53i3	22.0205	0.174573	0.35717	0.488766	0.625007	0.979538
B4galt3	7.98881	-0.28482	0.581721	-0.489617	0.624405	0.979538
Ppargc1a	62.474	0.125408	0.250805	0.500021	0.617061	0.979538
Rnf4	15.861	0.204991	0.413	0.496345	0.619651	0.979538
ENSRNOG00000071093	5.25051	0.353978	0.724919	0.4883	0.625337	0.979538
B3gnt2	11.5193	-0.233336	0.466488	-0.500197	0.616936	0.979538
Rpl9-2	44.029	0.14515	0.28983	0.500811	0.616504	0.979538
Pi4k2b	21.4507	-0.176842	0.361894	-0.488656	0.625085	0.979538
ENSRNOG00000039504	9.80353	-0.268441	0.546781	-0.490948	0.623464	0.979538
Akap11	56.9522	-0.130126	0.262105	-0.496466	0.619566	0.979538
Psmd6	63.8798	0.115883	0.231062	0.501524	0.616002	0.979538
Fzd3	15.934	-0.232087	0.459824	-0.50473	0.613748	0.979538
Slc4a7	8.36297	-0.298201	0.596623	-0.499815	0.617205	0.979538
Entpd4	19.5964	0.200337	0.409454	0.489278	0.624645	0.979538
Kpna1	73.0382	-0.11302	0.222475	-0.508015	0.611443	0.979538
Ccdc14	11.6514	-0.240976	0.477303	-0.50487	0.61365	0.979538
Fkbp8	20.8688	-0.174425	0.355824	-0.490199	0.623993	0.979538
Mtus1	102.771	0.0923289	0.186987	0.493771	0.621468	0.979538
Pdgfrl	5.51017	0.346329	0.709485	0.488141	0.62545	0.979538
Defb1	16.7257	-0.494598	0.980443	-0.504464	0.613936	0.979538
Efnb2	29.3074	0.184238	0.365159	0.504543	0.61388	0.979538
Timm23	29.9601	0.167085	0.330956	0.504856	0.61366	0.979538
Parg	48.2168	0.125992	0.253172	0.497657	0.618726	0.979538
Ing2	16.6747	0.210086	0.426954	0.492058	0.622679	0.979538
Dtwd2	7.76161	-0.285515	0.585259	-0.487843	0.625661	0.979538
Ndst1	6.97008	-0.321481	0.656753	-0.4895	0.624488	0.979538
Wdr36	34.3618	-0.150216	0.305977	-0.490939	0.62347	0.979538
Map3k21	6.30671	0.335041	0.679969	0.49273	0.622203	0.979538
ENSRNOG00000012428	33.2225	0.171162	0.346105	0.494538	0.620926	0.979538
Il15	77.8785	-0.0987778	0.199458	-0.495231	0.620437	0.979538
Zfp821	14.5656	-0.222337	0.447252	-0.497117	0.619107	0.979538
Rfwd3	15.7707	0.215096	0.441456	0.487243	0.626086	0.979538
ENSRNOG00000064495	5.97362	-0.353511	0.714327	-0.494887	0.62068	0.979538
Utp4	6.37061	-0.318165	0.636937	-0.499523	0.617411	0.979538
Bicc1	96.2123	-0.0920625	0.188703	-0.48787	0.625642	0.979538
Tctn2	18.533	0.194148	0.389643	0.498273	0.618292	0.979538
Ddx55	8.68601	-0.27485	0.558647	-0.491992	0.622725	0.979538
Fam222a	35.0711	-0.145226	0.285713	-0.508295	0.611246	0.979538
Wasf3	5.79998	-0.341994	0.676101	-0.505833	0.612974	0.979538
Mt-co1	342.942	-0.0901216	0.183779	-0.49038	0.623865	0.979538
Mt-co3	375.108	-0.091131	0.185201	-0.492064	0.622674	0.979538
Mt-cyb	323.527	-0.0929107	0.188251	-0.493548	0.621625	0.979538
Pcmt1	38.908	-0.136099	0.279473	-0.486985	0.626269	0.979666
AABR07004891.1	12.2584	0.261717	0.537747	0.486693	0.626476	0.979673
Pdk3	4.81264	0.374385	0.769176	0.486735	0.626446	0.979673
Hddc2	11.1605	-0.243341	0.51196	-0.475313	0.634564	0.979684
Nup43	9.83127	0.256168	0.532996	0.480619	0.630787	0.979684
Erf	9.22192	0.2604	0.54949	0.473893	0.635576	0.979684
Lig1	8.55625	-0.276645	0.580216	-0.476797	0.633507	0.979684
Nipa2	31.9848	-0.143074	0.296747	-0.482141	0.629705	0.979684
Ndufc2	33.3707	-0.177535	0.365561	-0.48565	0.627215	0.979684
Gga2	6.17084	-0.32691	0.688495	-0.474818	0.634917	0.979684
Glis3	48.5948	0.32611	0.689696	0.472831	0.636333	0.979684
Tmem134	13.853	-0.206621	0.434777	-0.475235	0.63462	0.979684
Pacs1	47.4952	0.118463	0.249534	0.474739	0.634973	0.979684
Hpn	7.39375	0.33075	0.681679	0.485199	0.627535	0.979684
Hint3	12.8675	-0.214257	0.449624	-0.476525	0.6337	0.979684
Polr3e	9.08088	0.257902	0.541889	0.475931	0.634124	0.979684
Cttn	37.859	0.141719	0.295404	0.479748	0.631406	0.979684
Gpam	6.94395	-0.297283	0.627714	-0.473596	0.635788	0.979684
Emcn	10.4208	0.268989	0.556058	0.483743	0.628568	0.979684
Rictor	56.8622	-0.110886	0.231794	-0.47838	0.63238	0.979684
Pi4kb	58.2114	-0.108409	0.227073	-0.477422	0.633062	0.979684
Ptger3	13.8421	-0.258889	0.538601	-0.480669	0.630752	0.979684
Polr3c	17.7747	-0.192691	0.40125	-0.480226	0.631067	0.979684
Trmt13	21.2615	0.172275	0.362565	0.475156	0.634675	0.979684
Alpk1	32.9458	0.147601	0.305316	0.483436	0.628786	0.979684
Ankub1	4.80751	0.3495	0.737941	0.473615	0.635774	0.979684
Dennd4b	6.51038	-0.292612	0.61082	-0.479048	0.631904	0.979684
Mfn1	62.6109	0.106765	0.222715	0.479378	0.63167	0.979684
Acad9	8.49159	0.291493	0.613792	0.474905	0.634855	0.979684
Vps50	32.6062	0.142022	0.298903	0.475145	0.634684	0.979684
Gng12	56.6512	-0.109892	0.229786	-0.478235	0.632483	0.979684
Zfp746	12.1522	-0.221954	0.464795	-0.477531	0.632984	0.979684
ENSRNOG00000066676	10.2183	-0.233802	0.495364	-0.47198	0.636941	0.979684
ENSRNOG00000064240	6.2235	-0.307938	0.637427	-0.483095	0.629028	0.979684
Plekha8	24.546	-0.162172	0.340874	-0.475755	0.634249	0.979684
Rbm45	18.4827	-0.188403	0.395874	-0.475917	0.634134	0.979684
Man1b1	19.6661	0.1766	0.368841	0.478797	0.632083	0.979684
Plcb4	164.249	-0.0766227	0.158571	-0.483207	0.628949	0.979684
Kif3b	26.8633	-0.15677	0.33114	-0.473424	0.63591	0.979684
Hnf4a	16.3627	0.21669	0.456998	0.47416	0.635385	0.979684
Inpp5e	7.61678	0.309279	0.649144	0.476441	0.63376	0.979684
Gorasp2	15.9905	-0.209838	0.444356	-0.472231	0.636762	0.979684
Tm9sf4	48.9798	0.121121	0.256738	0.47177	0.637091	0.979684
Lsm14b	8.05213	0.276481	0.57361	0.482002	0.629805	0.979684
ENSRNOG00000064935	10.5523	0.271661	0.565041	0.480781	0.630672	0.979684
ENSRNOG00000069541	5.69815	-0.352453	0.743284	-0.474184	0.635369	0.979684
Wasf2	75.365	0.0994321	0.208498	0.476898	0.633435	0.979684
Tardbp	34.1232	0.140421	0.292607	0.479896	0.631301	0.979684
Mrto4	7.72281	0.300022	0.623197	0.481424	0.630215	0.979684
Eloa	20.5037	-0.176362	0.364731	-0.483539	0.628713	0.979684
Sdhb	38.1874	0.139313	0.294588	0.472909	0.636278	0.979684
Zfp37	8.11568	-0.281931	0.58089	-0.485343	0.627433	0.979684
ENSRNOG00000025261	25.4536	0.171089	0.356788	0.479525	0.631565	0.979684
Mpdz	26.257	0.156896	0.332123	0.472405	0.636638	0.979684
Stpg4	5.92859	-0.331725	0.696115	-0.476538	0.633691	0.979684
Eipr1	23.0371	-0.175787	0.36865	-0.476839	0.633477	0.979684
Eml4	194.839	0.0757104	0.15738	0.481067	0.630469	0.979684
Preb	14.5725	0.227993	0.470189	0.484897	0.62775	0.979684
Rock2	126.193	-0.0837618	0.175558	-0.477119	0.633277	0.979684
Mnat1	65.9491	-0.109082	0.22498	-0.484852	0.627782	0.979684
Arsa	13.0318	-0.22046	0.463804	-0.475331	0.634551	0.979684
Mterf3	21.2375	-0.172546	0.365354	-0.472272	0.636733	0.979684
Pfkm	9.10324	0.262561	0.543919	0.482721	0.629294	0.979684
Pde1b	57.547	0.116746	0.241923	0.482574	0.629398	0.979684
AC094643.2	5.92117	-0.322184	0.678925	-0.474551	0.635107	0.979684
Aasdhppt	7.5857	-0.286841	0.597499	-0.48007	0.631177	0.979684
C2cd2l	10.7876	0.265668	0.555721	0.478059	0.632608	0.979684
Herc1	79.9171	-0.0991397	0.207075	-0.478762	0.632108	0.979684
U2surp	68.705	-0.106577	0.219088	-0.486457	0.626643	0.979684
Mob4	37.1185	-0.131173	0.278069	-0.471731	0.637119	0.979684
Fam174a	13.9131	0.210419	0.434201	0.484613	0.627951	0.979684
Cul7	7.86652	0.287324	0.60039	0.478562	0.632251	0.979684
Cox5b	36.2632	0.158131	0.327207	0.483276	0.6289	0.979684
Retreg2	7.66427	-0.292128	0.60303	-0.484433	0.628079	0.979684
Mgat4a	162.33	-0.083492	0.175804	-0.474916	0.634847	0.979684
P4ha2	41.1367	-0.144707	0.297712	-0.486065	0.626921	0.979684
Srsf1	60.5959	-0.10709	0.226595	-0.472605	0.636495	0.979684
Usp7	41.4009	-0.127114	0.262619	-0.484023	0.62837	0.979684
Atp5mc1	32.7655	0.328235	0.695497	0.471943	0.636967	0.979684
Capn15	11.9496	0.24582	0.506325	0.485499	0.627323	0.979684
Rufy1	35.9032	-0.140902	0.292317	-0.482017	0.629794	0.979684
Tmem98	8.3264	0.271414	0.566427	0.479168	0.631819	0.979684
Ttc1	31.2181	0.153486	0.317456	0.483488	0.62875	0.979684
Ypel2	10.7215	0.243186	0.500847	0.485549	0.627287	0.979684
Tex14	7.39904	-0.301716	0.634582	-0.475456	0.634462	0.979684
Cacybp	6.00979	0.310639	0.648801	0.47879	0.632088	0.979684
Grpel1	11.6501	0.242375	0.50627	0.478745	0.63212	0.979684
Plac8	8.30585	0.322156	0.673958	0.478006	0.632646	0.979684
Uso1	58.5147	0.118164	0.24994	0.472769	0.636378	0.979684
Rchy1	28.8747	-0.1536	0.322395	-0.476435	0.633764	0.979684
Hnrnpc	90.8919	0.094984	0.197213	0.48163	0.630068	0.979684
Mtmr6	16.7345	-0.200484	0.423547	-0.473345	0.635967	0.979684
ENSRNOG00000063546	12.2501	0.271297	0.563602	0.481363	0.630258	0.979684
Rnf44	8.29839	-0.274028	0.564474	-0.485458	0.627352	0.979684
Jam2	5.02207	-0.359873	0.741762	-0.485159	0.627563	0.979684
Ifnar2	15.5356	0.208835	0.436102	0.478868	0.632033	0.979684
Son	176.714	-0.0855953	0.179396	-0.477131	0.633269	0.979684
Mcph1	9.44373	0.253884	0.53031	0.478746	0.632119	0.979684
Cdh3	5.54346	0.345081	0.712739	0.484162	0.628271	0.979684
Tsnax	14.3309	0.221586	0.463048	0.478539	0.632267	0.979684
Foxc2	28.1851	0.165306	0.349832	0.472529	0.636549	0.979684
Rbl2	34.2815	0.140813	0.291095	0.483737	0.628572	0.979684
RT1-Ba	6.50813	0.354834	0.751779	0.471992	0.636932	0.979684
ENSRNOG00000063651	10.2654	-0.262834	0.550062	-0.477826	0.632774	0.979684
Fam184a	195.865	-0.0756281	0.159224	-0.474979	0.634802	0.979684
Mospd3	8.05192	0.318197	0.657431	0.484	0.628386	0.979684
Ssc4d	5.96944	0.347107	0.732342	0.473969	0.635522	0.979684
Mt-atp6	329.905	-0.0910709	0.191768	-0.474902	0.634857	0.979684
Edrf1	23.1796	0.17454	0.372565	0.468482	0.63944	0.980319
Rab11fip2	43.1492	-0.124185	0.265372	-0.467964	0.63981	0.980319
Lhfpl2	5.99221	0.340442	0.725234	0.469424	0.638767	0.980319
Hao2	61.6798	-0.132904	0.284049	-0.46789	0.639863	0.980319
Tspan5	115.5	-0.0854222	0.181453	-0.470767	0.637807	0.980319
ENSRNOG00000062892	27.7504	0.164232	0.350291	0.468844	0.639181	0.980319
Vps16	6.48414	0.310242	0.660747	0.469533	0.638689	0.980319
Apmap	14.2213	0.210198	0.449154	0.467987	0.639794	0.980319
Slx4ip	28.5155	-0.146306	0.312544	-0.468114	0.639703	0.980319
Hspb11	11.5135	-0.219569	0.467188	-0.46998	0.638369	0.980319
Adprs	8.156	-0.266166	0.568302	-0.468353	0.639532	0.980319
Ggh	6.53853	-0.305717	0.650498	-0.469974	0.638374	0.980319
Fdxacb1	4.87527	0.368014	0.785371	0.468586	0.639365	0.980319
Cnnm3	19.1035	0.188643	0.401341	0.470031	0.638333	0.980319
Tpp2	51.7402	-0.113289	0.241259	-0.469574	0.638659	0.980319
Mrpl55	13.683	0.206039	0.437863	0.470556	0.637958	0.980319
Med24	12.0804	-0.227236	0.484007	-0.46949	0.638719	0.980319
Suco	96.1087	0.0933623	0.19871	0.469842	0.638468	0.980319
Styx	51.9204	0.140388	0.299151	0.469288	0.638864	0.980319
ENSRNOG00000067458	7.28184	-0.286179	0.608137	-0.470583	0.637939	0.980319
Pdss1	15.9116	0.200646	0.426965	0.469935	0.638401	0.980319
Lars1	27.224	0.149226	0.318692	0.468244	0.63961	0.980319
Ap3s1	35.8725	0.13786	0.294305	0.468426	0.63948	0.980319
ENSRNOG00000067586	4.84366	0.350892	0.75018	0.467744	0.639967	0.980324
Gatb	16.8903	0.187282	0.400753	0.467326	0.640267	0.980394
Rbis	24.2699	0.163908	0.351002	0.466972	0.64052	0.980394
Ltbr	14.6233	-0.200157	0.428236	-0.467399	0.640214	0.980394
Ogfr	6.53814	-0.296933	0.63568	-0.467111	0.64042	0.980394
Sema4d	4.65746	0.393375	0.842125	0.467122	0.640412	0.980394
Atp10b	7.82575	-0.325963	0.698446	-0.466697	0.640716	0.980539
Naglu	6.20804	0.339717	0.728209	0.466511	0.64085	0.980588
Acat1	24.9368	-0.159573	0.342204	-0.466311	0.640993	0.980652
Hnrnpm	75.5885	-0.0985282	0.211443	-0.465979	0.641231	0.980861
Uevld	13.6868	0.211347	0.453781	0.465747	0.641397	0.98096
Samd5	21.2851	-0.227485	0.489136	-0.465075	0.641878	0.981442
Eif4ebp3	92.7377	0.0890105	0.191411	0.465023	0.641915	0.981442
Parn	42.243	-0.127567	0.274445	-0.464818	0.642062	0.981511
Arpp19-1	30.6252	0.150425	0.323822	0.46453	0.642268	0.981516
Polr1d	29.925	0.144458	0.310948	0.464575	0.642236	0.981516
Hint2	25.9303	0.162995	0.351045	0.464315	0.642422	0.981597
Riok2	8.80196	0.261513	0.563578	0.464023	0.642631	0.981761
Elac2	5.81142	-0.301645	0.650556	-0.463672	0.642883	0.981835
Supt4h1	11.604	0.227686	0.490939	0.463777	0.642807	0.981835
Alkbh5	20.3047	-0.181497	0.391608	-0.463466	0.64303	0.981906
R3hcc1l	31.3874	-0.143692	0.312214	-0.460236	0.645347	0.981931
As3mt	33.2592	-0.142337	0.309438	-0.459985	0.645527	0.981931
Rrp12	5.31234	-0.325062	0.707022	-0.459763	0.645687	0.981931
Fbxw4	54.9333	-0.107934	0.233744	-0.46176	0.644253	0.981931
Pld1	37.6725	-0.133081	0.287425	-0.463012	0.643356	0.981931
Mov10	16.9918	0.192537	0.418518	0.460044	0.645484	0.981931
Znrf2	35.9318	-0.129035	0.280096	-0.46068	0.645028	0.981931
Ncoa3	27.1655	-0.153343	0.333304	-0.460068	0.645467	0.981931
Tmem87b	25.9116	0.158595	0.343779	0.461329	0.644563	0.981931
Kbtbd4	6.82445	0.348403	0.752256	0.463144	0.643261	0.981931
Nadk	33.4686	0.141764	0.308289	0.459842	0.64563	0.981931
ENSRNOG00000002413	19.8011	0.195005	0.422726	0.461303	0.644581	0.981931
Sypl1	40.4019	0.134503	0.291478	0.461453	0.644474	0.981931
Gnptab	14.1354	-0.208127	0.449941	-0.462565	0.643676	0.981931
Ntaq1	6.57747	0.303356	0.659691	0.459846	0.645627	0.981931
Acad8	14.8963	0.199871	0.433079	0.461511	0.644432	0.981931
Atp5mg	41.3977	0.142246	0.308589	0.460954	0.644831	0.981931
AABR07069466.1	6.0794	0.327825	0.711337	0.460858	0.644901	0.981931
Hdgfl2	17.012	-0.187456	0.40539	-0.462407	0.643789	0.981931
Coil	6.54702	-0.280498	0.60675	-0.462295	0.64387	0.981931
Trmt2a	7.2935	0.27914	0.604858	0.461497	0.644442	0.981931
Xxylt1	10.3858	-0.258721	0.562627	-0.459844	0.645628	0.981931
Psd3	193.769	0.0717149	0.155368	0.461581	0.644382	0.981931
Rab11fip1	11.8846	-0.219639	0.47514	-0.462262	0.643893	0.981931
Sun1	25.4012	0.153434	0.333623	0.459903	0.645586	0.981931
Cops6	5.45281	0.323544	0.700696	0.461746	0.644263	0.981931
Kat5	6.45301	0.301936	0.657788	0.459017	0.646222	0.982064
ENSRNOG00000070985	19.0897	-0.179654	0.391332	-0.459084	0.646174	0.982064
Spsb3	5.89339	0.313756	0.683608	0.45897	0.646256	0.982064
Fars2	80.3585	-0.100474	0.218686	-0.459444	0.645916	0.982064
Usf3	25.7325	-0.15061	0.328173	-0.458933	0.646282	0.982064
ENSRNOG00000071131	28.4535	-0.182056	0.396961	-0.458624	0.646504	0.982247
Cwf19l1	16.8573	0.189431	0.413999	0.457565	0.647265	0.982605
Plpp1	23.2238	0.1705	0.372832	0.457311	0.647447	0.982605
Necap1	13.6499	0.200234	0.437751	0.457416	0.647372	0.982605
Vipas39	19.4675	-0.170311	0.372077	-0.45773	0.647146	0.982605
Anks3	13.6161	-0.217812	0.475721	-0.457856	0.647056	0.982605
Mphosph6	5.52812	-0.310024	0.677934	-0.457307	0.647451	0.982605
Mcm3ap	26.0104	0.158829	0.346834	0.45794	0.646995	0.982605
Mrpl45	10.6688	-0.234039	0.511959	-0.457144	0.647567	0.982628
Gclm	44.1632	-0.160433	0.351637	-0.456246	0.648213	0.982741
Sec61a1	21.109	0.166849	0.36543	0.456582	0.647972	0.982741
Rbsn	14.6162	0.202983	0.445363	0.455768	0.648557	0.982741
Anapc2	12.2757	0.225206	0.494007	0.455875	0.64848	0.982741
Ccdc30	13.5361	0.232976	0.510827	0.456077	0.648334	0.982741
Alkbh8	22.7538	0.158663	0.347564	0.4565	0.648031	0.982741
Ccdc47	46.5305	0.121757	0.267008	0.456003	0.648388	0.982741
Poglut1	11.3306	-0.221098	0.484478	-0.456363	0.648129	0.982741
Lztr1	11.9213	-0.239807	0.525198	-0.456603	0.647957	0.982741
Lonrf1	6.51554	-0.289484	0.635635	-0.455425	0.648804	0.982962
Sptbn2	4.7218	-0.383532	0.843304	-0.454797	0.649255	0.98303
Lztfl1	4.94947	0.34214	0.75217	0.45487	0.649203	0.98303
Fgf12	31.0193	0.145617	0.320175	0.454803	0.649251	0.98303
Cep44	22.8216	0.160154	0.351945	0.455056	0.649069	0.98303
Zfp51	10.0713	0.244068	0.537237	0.454303	0.649611	0.983061
Tbc1d31	12.5755	0.21035	0.462737	0.454577	0.649414	0.983061
Ccdc25	9.97591	0.261222	0.575121	0.454204	0.649682	0.983061
Ube2d1	7.53	0.266352	0.586129	0.454426	0.649522	0.983061
Ica1	16.6859	0.185453	0.408457	0.454033	0.649805	0.983093
Tdp1	4.83751	0.338128	0.745447	0.453591	0.650123	0.983114
Mllt6	20.3784	-0.183818	0.405143	-0.453712	0.650036	0.983114
Eif4ebp2	12.2726	-0.208686	0.459933	-0.453732	0.650022	0.983114
Cyth2	9.1564	0.24402	0.563655	0.432924	0.66507	0.983182
AABR07071986.1	11.2341	0.250852	0.576419	0.435191	0.663424	0.983182
ENSRNOG00000069276	14.6238	-0.181871	0.439589	-0.413729	0.679072	0.983182
ENSRNOG00000063261	8.02452	0.252838	0.580567	0.435502	0.663198	0.983182
Pgap2	12.6512	0.21203	0.494865	0.42846	0.668316	0.983182
Nr2f2	80.8555	0.093278	0.220329	0.423357	0.672035	0.983182
Nucb2	6.27363	-0.276436	0.674654	-0.409745	0.681993	0.983182
ENSRNOG00000020774	14.3612	0.181181	0.439081	0.412637	0.679873	0.983182
Clptm1	26.0793	-0.140901	0.334871	-0.420761	0.67393	0.983182
Zfp382	9.38417	-0.24414	0.54396	-0.44882	0.653561	0.983182
Mphosph10	7.78274	-0.251256	0.571897	-0.439338	0.660416	0.983182
RGD1305014	8.93165	-0.222175	0.533272	-0.416626	0.676952	0.983182
Zdhhc13	15.3707	0.187282	0.41588	0.450327	0.652475	0.983182
Pum3	14.2485	0.188418	0.43823	0.429952	0.667231	0.983182
Bcat2	11.2565	-0.223194	0.499197	-0.447106	0.654799	0.983182
RGD1560854	6.36852	0.274133	0.640643	0.427902	0.668722	0.983182
Dynlt2	12.9209	-0.198445	0.486234	-0.408127	0.68318	0.983182
Cib1	24.0696	0.146978	0.357794	0.41079	0.681227	0.983182
Pdcd2	21.3378	0.159302	0.377308	0.422207	0.672874	0.983182
Nucb1	36.6865	0.133475	0.306235	0.435858	0.66294	0.983182
Fv1	13.9635	-0.181124	0.428164	-0.423024	0.672277	0.983182
Unc93b1	4.97388	-0.335563	0.751448	-0.446556	0.655196	0.983182
Eri2	22.2138	0.152669	0.354836	0.430251	0.667013	0.983182
Mus81	4.58648	-0.323861	0.76359	-0.42413	0.671471	0.983182
Abhd2	12.0436	0.211414	0.497845	0.424658	0.671086	0.983182
Alpk3	8.50452	0.268621	0.607829	0.441936	0.658536	0.983182
Ethe1	7.88296	-0.259162	0.587751	-0.440939	0.659257	0.983182
Phkg2	23.1732	0.149551	0.363138	0.41183	0.680464	0.983182
Echs1	6.25621	-0.288719	0.687477	-0.419968	0.674509	0.983182
Kirrel2	6.32879	-0.295369	0.691357	-0.427231	0.669211	0.983182
Pcnx3	13.2238	0.200674	0.475072	0.422407	0.672728	0.983182
Gsto1	13.3116	0.215804	0.48207	0.44766	0.654399	0.983182
Slc16a12	25.2157	-0.166085	0.392954	-0.422658	0.672545	0.983182
Lama2	5.61542	-0.321154	0.765028	-0.419793	0.674637	0.983182
Taok2	28.6167	-0.141083	0.314623	-0.448419	0.653851	0.983182
Cdkn1c	54.3513	-0.109058	0.25299	-0.431074	0.666414	0.983182
Prodh2	5.58367	-0.280922	0.67326	-0.417257	0.676491	0.983182
Trpm6	11.5146	0.286839	0.638705	0.449094	0.653364	0.983182
Ppp1ca	23.4759	-0.166196	0.391577	-0.424428	0.671254	0.983182
Sirt3	6.32957	-0.253865	0.621148	-0.408703	0.682758	0.983182
ENSRNOG00000028628	14.9367	0.187391	0.438247	0.427591	0.668949	0.983182
Ypel3	18.1351	-0.178442	0.40591	-0.439611	0.660219	0.983182
Cln3	7.84356	-0.26304	0.588145	-0.447236	0.654705	0.983182
Eif4g2	58.2452	0.106281	0.253387	0.419443	0.674892	0.983182
Rsbn1	28.9865	-0.137262	0.311576	-0.440541	0.659545	0.983182
Man1a2	31.4137	-0.122911	0.29249	-0.420223	0.674323	0.983182
Dpyd	11.3174	0.230555	0.522932	0.440889	0.659294	0.983182
Sec24b	31.4308	-0.128468	0.310444	-0.413819	0.679006	0.983182
Nceh1	25.0009	-0.155903	0.349852	-0.445626	0.655867	0.983182
Ythdf3	72.8901	-0.0872934	0.209962	-0.415758	0.677587	0.983182
Dph5	5.7835	0.33396	0.746869	0.447147	0.654769	0.983182
Ap1ar	22.433	-0.160864	0.364695	-0.441093	0.659146	0.983182
Ttf2	13.7426	-0.196085	0.451358	-0.434434	0.663974	0.983182
Ilf2	31.6253	0.158717	0.369228	0.429861	0.667297	0.983182
Scamp1	24.779	-0.163505	0.363485	-0.449826	0.652836	0.983182
Larp1b	49.3756	0.113188	0.258482	0.437894	0.661463	0.983182
Rnf115	43.6793	0.109619	0.268385	0.408438	0.682952	0.983182
Gstm6l	5.66657	0.288715	0.687271	0.420089	0.67442	0.983182
Rad17	21.8733	0.158932	0.357675	0.444348	0.656791	0.983182
Pla2g12a	8.64422	-0.229885	0.553079	-0.415645	0.67767	0.983182
ENSRNOG00000017758	27.5375	-0.12941	0.311873	-0.414945	0.678182	0.983182
Trio	75.5696	-0.0867756	0.206977	-0.419253	0.675031	0.983182
Gfm1	18.2327	0.182288	0.407152	0.447716	0.654358	0.983182
Smn1	13.0385	0.200994	0.482829	0.416284	0.677202	0.983182
Atp8b2	11.2293	-0.20567	0.474495	-0.433451	0.664687	0.983182
Iqgap2	325.294	-0.0528985	0.12763	-0.414466	0.678533	0.983182
Mkrn2	13.8961	0.192333	0.468663	0.410387	0.681522	0.983182
Pex1	22.211	0.143252	0.347665	0.412041	0.68031	0.983182
Kdm3a	20.5986	0.160145	0.361861	0.442561	0.658083	0.983182
Rsbn1l	38.3328	-0.130082	0.290746	-0.447407	0.654581	0.983182
Bmt2	35.7738	-0.13763	0.305051	-0.45117	0.651867	0.983182
Tex261	10.651	-0.231855	0.517287	-0.448213	0.653999	0.983182
Exoc6b	164.335	0.0767176	0.170221	0.450695	0.65221	0.983182
Serbp1	40.5082	-0.114434	0.273261	-0.418771	0.675383	0.983182
M6pr	23.1054	0.166851	0.386854	0.431303	0.666248	0.983182
Ndufa9	21.1686	-0.150018	0.347472	-0.431741	0.66593	0.983182
Rbm33	70.7813	-0.0993663	0.227327	-0.437108	0.662033	0.983182
Snrnp27-1	12.4245	-0.192812	0.463612	-0.415892	0.677489	0.983182
Ldhb	16.1869	-0.390681	0.939189	-0.415977	0.677427	0.983182
Mrps25	10.6505	0.226841	0.53023	0.427816	0.668785	0.983182
Xpc	17.7073	-0.160162	0.389239	-0.411476	0.680723	0.983182
Itpr2	13.0501	-0.221615	0.508363	-0.43594	0.66288	0.983182
Eif4e3	5.27103	0.312985	0.74868	0.418049	0.675912	0.983182
Ergic2	27.2244	0.151568	0.34667	0.437212	0.661957	0.983182
Itpr1	117.833	-0.0733723	0.173055	-0.423984	0.671578	0.983182
Caprin1	58.2986	0.0981509	0.235017	0.417633	0.676216	0.983182
Ralgapb	49.6133	0.110686	0.252604	0.438181	0.661255	0.983182
Zc3h15	34.2041	0.134612	0.310908	0.432963	0.665041	0.983182
Map1lc3a	16.0881	0.203736	0.465877	0.437317	0.661881	0.983182
Nup35	7.32389	-0.266023	0.622745	-0.427177	0.66925	0.983182
Ninl	7.43105	-0.246234	0.599839	-0.4105	0.681439	0.983182
Pacsin3	4.85707	0.306931	0.728716	0.421194	0.673614	0.983182
Psmf1	11.0022	-0.24709	0.546492	-0.452139	0.651169	0.983182
ENSRNOG00000069270	35.5571	0.129944	0.292129	0.444817	0.656452	0.983182
Zmynd8	67.6685	0.0926991	0.215707	0.429745	0.667381	0.983182
Usp8	39.4669	0.120649	0.281622	0.428409	0.668353	0.983182
Itgb6	5.69847	0.343136	0.799015	0.429448	0.667597	0.983182
Mrrf	18.5199	0.160893	0.388777	0.413842	0.67899	0.983182
Prelid3b	8.29517	-0.247517	0.553245	-0.447392	0.654592	0.983182
Zfp385b	7.4617	-0.260291	0.614682	-0.423456	0.671963	0.983182
Cep250	13.554	-0.183176	0.438457	-0.417775	0.676111	0.983182
Api5	32.8365	0.14779	0.333673	0.442918	0.657825	0.983182
ENSRNOG00000069505	7.57148	0.276721	0.626471	0.441714	0.658697	0.983182
ENSRNOG00000067542	11.9651	0.209082	0.483695	0.43226	0.665553	0.983182
ENSRNOG00000063510	5.29979	0.329114	0.732191	0.449492	0.653077	0.983182
Urod	9.36164	-0.217564	0.528461	-0.411695	0.680563	0.983182
Ddx58	9.55849	-0.229779	0.50813	-0.452206	0.65112	0.983182
Maco1	33.9982	-0.132473	0.303365	-0.43668	0.662343	0.983182
Dnaja1	29.5023	-0.130897	0.312459	-0.418926	0.67527	0.983182
Pik3r3	44.1607	0.121294	0.285942	0.42419	0.671428	0.983182
RGD1305350	9.03838	-0.226664	0.537316	-0.421844	0.673139	0.983182
Rnf20	19.3233	-0.149796	0.365951	-0.409333	0.682295	0.983182
Fsd1l	9.85374	0.233345	0.523027	0.446144	0.655494	0.983182
Aldh4a1	89.6059	0.102181	0.22683	0.450473	0.652369	0.983182
Ttc39a	7.89198	0.246303	0.599737	0.410686	0.681303	0.983182
Zcchc7	145.539	-0.0682756	0.167284	-0.408141	0.68317	0.983182
Zfp618	20.2746	0.178908	0.431652	0.414473	0.678528	0.983182
Frem1	6.47795	-0.280184	0.682688	-0.410412	0.681504	0.983182
Hectd3	5.14451	-0.285883	0.697734	-0.40973	0.682004	0.983182
Mtf1	13.5702	-0.199235	0.452723	-0.440082	0.659878	0.983182
Acot9	17.8559	-0.169938	0.383364	-0.443282	0.657562	0.983182
Il13ra1	24.4935	0.147654	0.35813	0.41229	0.680127	0.983182
Slc9a7	8.72481	-0.264319	0.620048	-0.426288	0.669898	0.983182
Ocrl	11.9166	0.221526	0.499139	0.443816	0.657175	0.983182
ENSRNOG00000003929	4.80536	0.332779	0.751609	0.442756	0.657942	0.983182
Gpm6b	9.9542	0.23531	0.563553	0.417547	0.676278	0.983182
ENSRNOG00000056728	11.2931	0.201392	0.479937	0.419622	0.674762	0.983182
ENSRNOG00000066471	10.6155	-0.208627	0.500309	-0.416996	0.676681	0.983182
Cox7b	32.209	-0.294956	0.65851	-0.447914	0.654215	0.983182
ENSRNOG00000048025	9.15808	0.24935	0.556947	0.447708	0.654364	0.983182
ENSRNOG00000049908	10.521	0.221981	0.507972	0.436995	0.662115	0.983182
FAM120C	28.4038	-0.131614	0.312275	-0.421468	0.673414	0.983182
ENSRNOG00000046662	14.7001	0.182175	0.439854	0.414171	0.678749	0.983182
ENSRNOG00000059593	7.31876	0.279032	0.62827	0.444128	0.65695	0.983182
Galm	10.2444	-0.221966	0.529569	-0.419144	0.675111	0.983182
Ppp1r21	14.4843	-0.193752	0.428019	-0.452672	0.650785	0.983182
Srbd1	39.0986	-0.122725	0.278724	-0.440312	0.659711	0.983182
ENSRNOG00000004509	28.3559	-0.133883	0.320133	-0.418211	0.675793	0.983182
Isca2	9.90227	0.232926	0.569608	0.408922	0.682597	0.983182
Fcf1	52.3957	0.122685	0.279611	0.438768	0.66083	0.983182
Atad2b	71.4395	-0.0975187	0.220542	-0.442178	0.65836	0.983182
Slirp	6.07815	-0.286878	0.644775	-0.444928	0.656372	0.983182
Wdr35	9.94914	0.245439	0.578932	0.423951	0.671602	0.983182
Tspan13	17.6715	-0.161777	0.392725	-0.411934	0.680388	0.983182
Lpin1	7.00653	-0.254714	0.621764	-0.409664	0.682052	0.983182
Iah1	20.9286	0.154987	0.374106	0.414287	0.678664	0.983182
Esr2	34.8694	0.144369	0.324702	0.44462	0.656594	0.983182
AABR07064804.1	16.9243	-0.176079	0.394849	-0.44594	0.655641	0.983182
Cpsf3	13.6712	-0.202731	0.4672	-0.433927	0.664341	0.983182
Trmt5	14.7264	-0.184065	0.427635	-0.430425	0.666887	0.983182
Trip11	47.4347	-0.106184	0.257659	-0.41211	0.680259	0.983182
Mark3	89.968	-0.0856913	0.195334	-0.438691	0.660885	0.983182
Bag5	5.01111	0.346586	0.768497	0.450992	0.651995	0.983182
Tex22	13.9654	0.200419	0.45004	0.445336	0.656077	0.983182
Gpaa1	9.29864	0.236056	0.535293	0.440984	0.659224	0.983182
Hsf1	14.618	0.192632	0.447952	0.430029	0.667175	0.983182
Marchf2	23.4235	0.150174	0.353285	0.42508	0.670778	0.983182
Pphln1	32.8464	-0.120633	0.29469	-0.409355	0.682279	0.983182
Uqcrb-1	23.579	0.161409	0.395265	0.408356	0.683012	0.983182
Nr1h4	6.3174	-0.313175	0.703521	-0.445154	0.656209	0.983182
Rangap1	16.1333	-0.166147	0.397419	-0.418065	0.6759	0.983182
Cerk	19.691	0.174026	0.414691	0.419651	0.67474	0.983182
Ankrd46	9.93751	0.216796	0.507707	0.42701	0.669372	0.983182
Tex49	6.88296	0.288091	0.657545	0.438132	0.661291	0.983182
Scaf11	42.5805	-0.113813	0.265467	-0.428728	0.668121	0.983182
Nedd1	7.91837	0.252518	0.58229	0.433664	0.664532	0.983182
Cradd	63.9767	-0.0980547	0.219291	-0.447143	0.654772	0.983182
Smagp	33.9228	-0.132788	0.29352	-0.452398	0.650983	0.983182
ENSRNOG00000067620	5.10497	-0.311864	0.705768	-0.441879	0.658577	0.983182
Mcrs1	11.3568	0.203808	0.496196	0.41074	0.681263	0.983182
Smarcd1	20.0059	-0.17046	0.376949	-0.45221	0.651118	0.983182
Mars1	24.1395	-0.160659	0.385122	-0.417163	0.676559	0.983182
Sp1	27.9182	0.138057	0.323163	0.427205	0.66923	0.983182
Lrp12	13.2731	0.193688	0.450802	0.429651	0.667449	0.983182
Phf20l1	92.3535	0.0908231	0.201577	0.450563	0.652304	0.983182
Tipin	21.2848	-0.157133	0.363052	-0.432811	0.665152	0.983182
Cln6	7.28396	0.244752	0.595356	0.411103	0.680997	0.983182
Rpusd4	9.34726	-0.236191	0.553838	-0.426462	0.669771	0.983182
Glce	14.9687	-0.189097	0.424481	-0.445479	0.655974	0.983182
Smarca4	50.4356	0.118603	0.266573	0.444916	0.656381	0.983182
Foxred1	25.1887	0.145073	0.337921	0.429312	0.667696	0.983182
Zfp609	64.1158	-0.0949085	0.232281	-0.408594	0.682837	0.983182
Siae	5.56085	0.304843	0.742052	0.410811	0.681211	0.983182
Epm2aip1	26.5697	0.1452	0.330004	0.439995	0.659941	0.983182
Sik2	44.6436	-0.112095	0.26687	-0.420035	0.67446	0.983182
Vps26b	21.5174	0.149073	0.36116	0.412762	0.679781	0.983182
Ube4a	40.2081	0.12085	0.269737	0.448031	0.654131	0.983182
Pigbos1	10.2199	-0.231878	0.543145	-0.426918	0.669439	0.983182
Qars1	9.64677	0.217019	0.530664	0.408957	0.682571	0.983182
Atp2c1	42.6968	-0.114474	0.263573	-0.434318	0.664058	0.983182
Cnot10	42.6549	-0.11629	0.267188	-0.435237	0.66339	0.983182
Rnf7	21.0375	-0.167852	0.37849	-0.443479	0.657419	0.983182
Pccb	19.1722	-0.165818	0.391977	-0.423029	0.672274	0.983182
Mrps22	10.8385	0.21835	0.496892	0.439432	0.660349	0.983182
Ubl7	9.05913	0.225423	0.532234	0.42354	0.671901	0.983182
Ppp2r3a	105.038	0.0888475	0.203477	0.436646	0.662368	0.983182
Cmtm8	6.27166	0.294766	0.683711	0.431127	0.666376	0.983182
Trak1	82.403	0.0898322	0.200293	0.448503	0.65379	0.983182
Tcaim	34.8373	-0.125489	0.304806	-0.4117	0.68056	0.983182
ENSRNOG00000066414	6.64781	-0.271485	0.633503	-0.428545	0.668254	0.983182
ENSRNOG00000070271	13.5534	-0.194442	0.44725	-0.43475	0.663744	0.983182
Mep1a	6.83974	-0.312413	0.706497	-0.4422	0.658345	0.983182
Safb	43.0684	0.107195	0.259134	0.413669	0.679117	0.983182
Osgepl1	14.8854	-0.183638	0.422832	-0.434305	0.664067	0.983182
Pms1	14.4871	-0.186764	0.422671	-0.441867	0.658585	0.983182
Gtf3c3	27.5626	0.14014	0.322008	0.435206	0.663413	0.983182
Mettl4	6.52852	-0.27869	0.627144	-0.444379	0.656769	0.983182
ENSRNOG00000067240	5.04104	0.321661	0.776756	0.414109	0.678795	0.983182
Gmppa	6.5201	-0.277841	0.646683	-0.42964	0.667458	0.983182
ENSRNOG00000069907	8.1266	0.242832	0.561172	0.432723	0.665216	0.983182
Wdr12	9.63133	-0.228233	0.549765	-0.415146	0.678035	0.983182
Nbeal1	147.081	-0.0695817	0.163859	-0.424645	0.671095	0.983182
Ppp2r5d	10.1348	-0.236156	0.526854	-0.448239	0.653981	0.983182
Eif4e2	21.9601	-0.163754	0.374625	-0.437114	0.662028	0.983182
Rnf149	15.4659	0.190441	0.448411	0.424701	0.671055	0.983182
G3bp1	27.7309	-0.140556	0.313567	-0.448251	0.653972	0.983182
E4f1	21.1944	0.160975	0.37477	0.429531	0.667537	0.983182
Ctdnep1	15.6708	0.1813	0.427468	0.424125	0.671475	0.983182
Nufip2	59.481	-0.102834	0.228304	-0.450424	0.652405	0.983182
Gid4-1	7.60893	0.289457	0.674143	0.42937	0.667654	0.983182
Flii	8.36284	0.238672	0.582271	0.409898	0.681881	0.983182
Serpinf1	6.96593	0.284741	0.697605	0.408169	0.68315	0.983182
Vps25	19.8766	0.170489	0.417737	0.408126	0.683181	0.983182
Copz2	9.65057	-0.250351	0.568854	-0.440097	0.659867	0.983182
Ndufb10	14.4186	-0.181445	0.437605	-0.414632	0.678411	0.983182
Pkd1	42.8184	-0.123653	0.288966	-0.427917	0.668712	0.983182
Rpl38-3	16.6403	0.223333	0.507452	0.440106	0.65986	0.983182
Arsg	13.2356	-0.202037	0.495109	-0.408064	0.683226	0.983182
Med7	6.7482	-0.266165	0.618341	-0.43045	0.666869	0.983182
Nxn	136.573	0.0789379	0.18267	0.432134	0.665644	0.983182
Baiap2	83.3931	0.097781	0.227004	0.430746	0.666653	0.983182
Ncor1	109.658	-0.0742648	0.175117	-0.424087	0.671503	0.983182
Cacnb1	5.41515	0.311015	0.722718	0.43034	0.666948	0.983182
Uqcrq	27.7303	0.161257	0.374813	0.430233	0.667026	0.983182
Lsm12	19.3226	-0.160927	0.393874	-0.408575	0.682851	0.983182
AABR07029596.1	6.96494	-0.276527	0.626522	-0.441368	0.658946	0.983182
Atad5	5.37985	0.345336	0.778111	0.443814	0.657177	0.983182
Nudcd2	5.34311	0.311572	0.702739	0.443368	0.6575	0.983182
Znhit3	17.5572	0.192305	0.451207	0.426201	0.669961	0.983182
Zranb3	16.6007	-0.186654	0.437816	-0.426329	0.669868	0.983182
Cfh	9.36107	0.267399	0.616319	0.433865	0.664386	0.983182
Hsd11b1	21.8147	0.187656	0.435614	0.430784	0.666625	0.983182
Angel2	24.2117	0.165937	0.380827	0.435728	0.663034	0.983182
Sdccag8	76.4007	-0.097987	0.237535	-0.412516	0.679961	0.983182
Tapt1	16.5299	-0.188447	0.419517	-0.449201	0.653287	0.983182
Fbxl5	80.7653	0.101371	0.226699	0.447162	0.654758	0.983182
Chic2	30.084	-0.133318	0.321608	-0.414536	0.678482	0.983182
Ociad1	38.0014	-0.115915	0.272255	-0.425757	0.670285	0.983182
ENSRNOG00000062871	7.26045	0.274007	0.622009	0.440519	0.659561	0.983182
Pds5a	52.9441	0.106252	0.245218	0.433297	0.664799	0.983182
Morc2	22.0027	-0.154257	0.359789	-0.428742	0.668111	0.983182
ENSRNOG00000002073	11.5238	-0.22086	0.495967	-0.445312	0.656094	0.983182
Ugp2	32.4745	-0.12324	0.295138	-0.417566	0.676264	0.983182
Aff1	40.2857	-0.112532	0.274184	-0.410426	0.681494	0.983182
Csf2ra	9.52822	0.229983	0.559792	0.410837	0.681192	0.983182
Pcgf3	22.8405	-0.148516	0.345227	-0.430197	0.667052	0.983182
Ccni	28.6514	0.136421	0.333818	0.408669	0.682783	0.983182
Atg14	19.3285	0.170454	0.41301	0.412712	0.679818	0.983182
Gng2	23.5165	-0.166178	0.387042	-0.429355	0.667665	0.983182
Supt16h	31.5773	-0.125095	0.298513	-0.419059	0.675173	0.983182
Ngdn	14.0261	0.199621	0.458075	0.435782	0.662995	0.983182
Pspc1	90.3044	-0.0831976	0.192737	-0.431664	0.665986	0.983182
Dhrs4	12.9575	0.206545	0.501363	0.411967	0.680363	0.983182
Mtr	16.9758	0.170694	0.414166	0.41214	0.680237	0.983182
Uqcrfs1	15.3576	0.213122	0.490086	0.434868	0.663658	0.983182
Trim27	13.2793	-0.180208	0.438502	-0.410963	0.6811	0.983182
Secisbp2	31.6789	-0.139251	0.310319	-0.448735	0.653623	0.983182
Map3k8	11.2451	0.209019	0.490088	0.426494	0.669748	0.983182
Gfod1	42.5883	0.115619	0.282952	0.408618	0.68282	0.983182
Nedd9	116.755	0.0817533	0.186935	0.437336	0.661868	0.983182
Phyh	34.785	-0.134026	0.30117	-0.445018	0.656307	0.983182
Abi3bp	11.9238	-0.236308	0.540903	-0.436876	0.662201	0.983182
Rubcn	39.932	0.118505	0.283657	0.417775	0.676112	0.983182
Tmprss2	15.9535	-0.222622	0.503032	-0.44256	0.658084	0.983182
ENSRNOG00000063170	13.563	0.219141	0.491601	0.445769	0.655764	0.983182
Cldnd1	6.47346	0.341847	0.756747	0.451732	0.651462	0.983182
Top3b	22.0642	-0.149323	0.365704	-0.408317	0.683041	0.983182
Setd4	12.9453	-0.207242	0.507532	-0.408333	0.683029	0.983182
Dnm1l	39.9581	-0.112073	0.268008	-0.418169	0.675824	0.983182
Slc35e1	5.65581	-0.303055	0.673244	-0.450142	0.652608	0.983182
Fgfr1	55.824	-0.101	0.246517	-0.409707	0.682021	0.983182
Atp11a	31.7929	0.141705	0.33198	0.426849	0.669489	0.983182
Gtpbp3	6.2147	0.304523	0.685963	0.443936	0.657089	0.983182
Sin3b	20.5741	-0.166572	0.376146	-0.44284	0.657882	0.983182
Unc5d	4.75445	-0.29547	0.724273	-0.407954	0.683308	0.983182
Dmxl1	114.858	-0.0770289	0.176827	-0.435618	0.663114	0.983182
Mep1b	5.9456	-0.270341	0.659191	-0.41011	0.681726	0.983182
Npc1	8.71003	-0.216935	0.526157	-0.412302	0.680118	0.983182
Hdac3	9.97426	0.234901	0.533076	0.440652	0.659465	0.983182
Arhgap26	17.8966	0.178454	0.424127	0.420755	0.673934	0.983182
Zfp612	58.3386	0.117677	0.264969	0.444118	0.656957	0.983182
Arhgap10	50.0421	-0.116556	0.274437	-0.42471	0.671048	0.983182
Plcg2	6.87628	-0.258997	0.61957	-0.418028	0.675927	0.983182
Rab4a	11.5756	0.204086	0.471643	0.432713	0.665223	0.983182
Sprtn	6.6149	0.27716	0.651258	0.425576	0.670417	0.983182
Cbfb	36.0445	0.136822	0.312478	0.437862	0.661486	0.983182
Cnot1	57.793	-0.103922	0.233504	-0.445053	0.656282	0.983182
Ndufb7	18.718	-0.170553	0.397532	-0.42903	0.667901	0.983182
Usp38	18.8819	-0.164725	0.376373	-0.437665	0.661629	0.983182
Lonp2	49.9377	0.11022	0.248795	0.443016	0.657755	0.983182
Gcdh	16.4001	-0.16875	0.407602	-0.414006	0.678869	0.983182
Cabin1	15.8501	0.179509	0.427615	0.419791	0.674638	0.983182
Rpf2	11.3171	-0.199936	0.486017	-0.411376	0.680797	0.983182
Slc29a3	9.99973	-0.230034	0.515556	-0.446187	0.655462	0.983182
Nt5dc1	53.5596	-0.106733	0.246848	-0.432382	0.665464	0.983182
Mettl24	35.2853	0.130624	0.296102	0.441145	0.659108	0.983182
Hace1	15.2643	0.19016	0.440837	0.431361	0.666206	0.983182
Jmjd1c	185.766	0.0681847	0.150751	0.452301	0.651052	0.983182
Mif	22.639	-0.188277	0.418938	-0.449415	0.653132	0.983182
P4ha1	33.8262	-0.131768	0.298972	-0.440737	0.659403	0.983182
Zwint	31.7707	0.129988	0.3053	0.425773	0.670274	0.983182
Tff3	70.816	-0.268946	0.651107	-0.413059	0.679563	0.983182
Setd1b	24.9317	-0.161899	0.380695	-0.425273	0.670638	0.983182
Agfg2	16.9656	0.201135	0.453752	0.443272	0.657569	0.983182
Pop7	5.54748	0.308812	0.695566	0.443973	0.657062	0.983182
Slc8b1	13.5841	0.191981	0.455582	0.421398	0.673465	0.983182
Gpr146	14.5738	-0.181236	0.431572	-0.419944	0.674527	0.983182
Fam20c	11.1318	-0.236328	0.560616	-0.421551	0.673353	0.983182
Rcc1l	6.33414	-0.281257	0.659937	-0.426188	0.669971	0.983182
Sbds	61.1319	0.126595	0.282872	0.447534	0.654489	0.983182
Zscan25	11.8433	0.208409	0.477359	0.436588	0.66241	0.983182
Zkscan5	8.04236	-0.24471	0.574551	-0.425915	0.67017	0.983182
Cct6a	24.0298	0.153905	0.362708	0.424323	0.67133	0.983182
AABR07035428.2	15.0337	0.190832	0.42395	0.450128	0.652618	0.983182
Dhx37	5.06858	-0.295675	0.711405	-0.415621	0.677687	0.983182
AABR07035218.1	18.2227	-0.164936	0.381574	-0.432251	0.665559	0.983182
Hivep2	166.287	-0.0674136	0.165408	-0.407558	0.683598	0.983454
Mrpl36	10.8358	-0.194792	0.48536	-0.401335	0.688174	0.983479
ENSRNOG00000068081	11.3088	0.199745	0.510951	0.390928	0.695851	0.983479
Selenow-1	20.783	0.173635	0.427069	0.406574	0.684321	0.983479
Zfp566	7.26059	-0.234942	0.590877	-0.397616	0.690913	0.983479
Zfp329	29.9218	-0.123267	0.304626	-0.404649	0.685736	0.983479
Xpo6	35.4111	-0.108389	0.279274	-0.388109	0.697935	0.983479
Spty2d1	12.0223	0.197144	0.488305	0.403731	0.686411	0.983479
Rabac1	25.3612	-0.138514	0.356625	-0.388401	0.697719	0.983479
Tars3	18.6965	0.168105	0.430191	0.390769	0.695968	0.983479
Mvp	16.1035	0.170904	0.426955	0.400286	0.688946	0.983479
Tollip	5.68247	0.267968	0.692993	0.386683	0.698991	0.983479
Kmt2b	17.3023	0.171119	0.431897	0.396204	0.691954	0.983479
Pabir1	9.94575	-0.222174	0.554885	-0.400397	0.688864	0.983479
Twnk	13.7872	-0.171752	0.439507	-0.390783	0.695957	0.983479
Vps35l	30.3198	0.117343	0.303062	0.387191	0.698615	0.983479
ENSRNOG00000063173	4.77002	-0.314361	0.786405	-0.399744	0.689345	0.983479
Slc10a5	10.0322	0.196052	0.509471	0.384814	0.700375	0.983479
ENSRNOG00000063898	6.91927	0.253798	0.642871	0.394789	0.692999	0.983479
Lekr1	43.5295	-0.11314	0.286729	-0.39459	0.693146	0.983479
ENSRNOG00000069313	4.93251	0.294346	0.763659	0.385441	0.69991	0.983479
Slc33a1	32.5218	-0.133351	0.328627	-0.405784	0.684902	0.983479
Wars2	18.6054	0.153804	0.390138	0.394229	0.693412	0.983479
Arhgap29	269.051	0.0570299	0.144192	0.395515	0.692463	0.983479
Xrcc4	33.6608	-0.116299	0.301907	-0.385216	0.700078	0.983479
Wwtr1	52.6827	-0.09727	0.247061	-0.393708	0.693797	0.983479
Fubp1	73.8856	0.0837498	0.212173	0.394725	0.693046	0.983479
Proser1	12.741	0.182509	0.460048	0.396717	0.691576	0.983479
Tm4sf1	4.8689	0.303864	0.767937	0.395689	0.692334	0.983479
Ubap2l	81.2885	-0.0802593	0.205509	-0.390539	0.696138	0.983479
Ptcd2	6.12753	-0.265933	0.656882	-0.404841	0.685595	0.983479
Mrps21	24.7982	-0.148213	0.366535	-0.404362	0.685947	0.983479
Hps3	22.0206	-0.14352	0.360519	-0.398094	0.690561	0.983479
ENSRNOG00000009135	7.33798	-0.236236	0.596603	-0.395969	0.692128	0.983479
Met	13.1212	0.214753	0.560024	0.383472	0.70137	0.983479
Cyp51	12.9391	0.177452	0.457099	0.388213	0.697858	0.983479
Ggct	22.0355	0.14942	0.385716	0.387383	0.698472	0.983479
Sem1	27.5307	0.128003	0.316668	0.404219	0.686052	0.983479
Pde1c	14.0885	-0.359254	0.888291	-0.404433	0.685894	0.983479
Nop2	7.63538	0.232017	0.591352	0.39235	0.6948	0.983479
Mical3	85.9159	-0.0812045	0.209609	-0.387409	0.698454	0.983479
Rbm28	12.1854	-0.190861	0.47269	-0.403777	0.686377	0.983479
Slc35b4	12.7915	0.179757	0.468829	0.383417	0.70141	0.983479
AC126960.1	11.8454	0.197699	0.502791	0.393204	0.694169	0.983479
Trim24	66.0583	0.0971934	0.243829	0.398613	0.690178	0.983479
Tspan9	20.3809	0.150486	0.383703	0.392195	0.694914	0.983479
Zfp467	7.13884	0.245054	0.607673	0.403267	0.686752	0.983479
Mrps35	13.965	0.188645	0.469206	0.402052	0.687646	0.983479
Ccdc174	24.4348	-0.135412	0.341793	-0.396182	0.691971	0.983479
Polr1a	18.0724	0.150814	0.386277	0.390429	0.696219	0.983479
Tatdn2	7.23694	-0.243281	0.634096	-0.383666	0.701226	0.983479
Cenpb	4.7724	-0.299396	0.738054	-0.405656	0.684995	0.983479
Eif2ak4	51.4567	0.0950252	0.242581	0.391726	0.695261	0.983479
Tmem141	6.66733	0.276761	0.708854	0.390435	0.696215	0.983479
Dnttip1	33.0626	0.123293	0.304416	0.405015	0.685467	0.983479
Gabpb1	25.7566	0.131635	0.327894	0.401455	0.688085	0.983479
Rif1	25.0568	0.152392	0.386004	0.394793	0.692996	0.983479
Cir1	18.2061	-0.151012	0.393383	-0.383879	0.701068	0.983479
Nr6a1	75.5661	-0.078076	0.203449	-0.383761	0.701155	0.983479
Nelfcd	6.91612	0.246983	0.63468	0.389145	0.697169	0.983479
Ext2	28.68	0.121965	0.3146	0.387682	0.698251	0.983479
AC125757.1	5.74436	-0.265168	0.683652	-0.38787	0.698112	0.983479
Cep104	15.7849	0.158223	0.411753	0.384265	0.700782	0.983479
Orc3	37.5227	-0.111684	0.286857	-0.389336	0.697027	0.983479
Pdik1l	19.1571	-0.160016	0.41539	-0.385218	0.700076	0.983479
Gpbp1l1	35.0396	-0.119119	0.308387	-0.386263	0.699302	0.983479
Cep85	15.3576	0.167821	0.42872	0.391446	0.695468	0.983479
Prdm2	65.2687	0.0953942	0.236483	0.403387	0.686663	0.983479
Pde4b	240.596	-0.0672576	0.173017	-0.388734	0.697473	0.983479
Tmem82	5.06094	0.295721	0.752693	0.392884	0.694406	0.983479
Mxra8	12.0663	-0.196218	0.503633	-0.389606	0.696828	0.983479
Yipf1	23.5007	-0.135644	0.353406	-0.38382	0.701112	0.983479
Scp2	32.0978	-0.129738	0.319854	-0.405618	0.685024	0.983479
Btf3l4	14.1695	-0.183219	0.458747	-0.39939	0.689606	0.983479
Trabd2b	63.062	0.0975237	0.250963	0.388599	0.697573	0.983479
Caap1	33.7016	-0.118929	0.308725	-0.385227	0.70007	0.983479
Kpna6	12.6062	-0.178489	0.463911	-0.384748	0.700424	0.983479
Trnau1ap	23.9347	0.144855	0.368774	0.392803	0.694465	0.983479
Eif3i	10.0232	0.200475	0.513731	0.390232	0.696365	0.983479
Rims3	17.2692	-0.198056	0.491311	-0.403118	0.686861	0.983479
Lypla1	25.0033	0.134584	0.345878	0.389108	0.697196	0.983479
Klhl15	24.9025	-0.144356	0.356798	-0.404588	0.685781	0.983479
Gprasp1	19.5064	-0.151461	0.387443	-0.390924	0.695853	0.983479
ENSRNOG00000005387	37.647	-0.10923	0.278198	-0.392635	0.694589	0.983479
ENSRNOG00000002291	22.3204	-0.145774	0.360092	-0.404824	0.685607	0.983479
Epcam	29.2128	-0.289974	0.750654	-0.386296	0.699278	0.983479
Pcnx1	61.5102	-0.0855839	0.223137	-0.383549	0.701313	0.983479
Hadha	52.1191	-0.0949236	0.236452	-0.401449	0.688089	0.983479
Mpv17	28.063	0.136208	0.339407	0.40131	0.688192	0.983479
Klhdc2	28.3545	-0.136359	0.34944	-0.390221	0.696373	0.983479
Ptgr2	22.4369	-0.13905	0.354465	-0.392283	0.694849	0.983479
Strn3	176.18	-0.0606908	0.156537	-0.38771	0.698231	0.983479
Sp4	36.9648	-0.114266	0.287144	-0.397938	0.690676	0.983479
Polr2f	11.8583	0.194686	0.505224	0.385347	0.69998	0.983479
Dennd6b	5.07748	0.349646	0.905926	0.385954	0.699531	0.983479
Mrpl54	11.2028	0.204608	0.526509	0.388613	0.697562	0.983479
Tcp11l2	11.7863	-0.18904	0.478211	-0.395306	0.692617	0.983479
Xpot	20.9446	-0.140662	0.358271	-0.392613	0.694605	0.983479
ENSRNOG00000017847	11.3127	0.198689	0.511355	0.388554	0.697606	0.983479
Cdk17	58.9123	-0.0916401	0.234874	-0.390166	0.696413	0.983479
ENSRNOG00000067326	6.9955	0.245523	0.61462	0.399472	0.689546	0.983479
Prpf40b	33.4573	0.116309	0.289919	0.401178	0.688289	0.983479
RGD1309779	24.9683	-0.128706	0.326923	-0.39369	0.69381	0.983479
Rpl4	19.3277	0.143275	0.372081	0.385064	0.70019	0.983479
Arhgap42	15.9639	-0.167186	0.432341	-0.386698	0.69898	0.983479
Ccdc71	18.8618	0.162574	0.421409	0.385787	0.699654	0.983479
Phip	80.2133	-0.0794904	0.201968	-0.39358	0.693891	0.983479
Gk5	10.5919	-0.196443	0.501713	-0.391546	0.695394	0.983479
Ryk	24.5222	-0.140228	0.346898	-0.404233	0.686041	0.983479
Exosc7	12.2071	0.197523	0.501781	0.393644	0.693844	0.983479
Fyco1	15.1058	0.173712	0.428629	0.405274	0.685276	0.983479
Tgfbrap1	12.1219	-0.196525	0.48459	-0.40555	0.685073	0.983479
Tfap2b	6.34721	-0.295413	0.732868	-0.403091	0.686881	0.983479
Nudt12	14.4349	0.1742	0.444761	0.391672	0.6953	0.983479
Zfp161	6.46233	-0.261714	0.662313	-0.395151	0.692731	0.983479
Sp140	18.7705	-0.150546	0.392344	-0.38371	0.701194	0.983479
Smyd4	12.343	-0.193969	0.487816	-0.397627	0.690905	0.983479
Nup88	16.5199	-0.162911	0.411844	-0.395564	0.692426	0.983479
Ppm1e	15.8609	0.176666	0.442484	0.39926	0.689701	0.983479
Fam222b	62.0673	0.0880404	0.225975	0.389602	0.696831	0.983479
Kctd5	6.15978	0.271512	0.690096	0.393441	0.693993	0.983479
Cpeb4	105.517	-0.0722208	0.183476	-0.393625	0.693858	0.983479
Epn3	39.1528	0.112385	0.281833	0.398766	0.690066	0.983479
Specc1	44.3106	-0.139811	0.343373	-0.407169	0.683884	0.983479
Psmd3	12.6405	0.19052	0.471135	0.404384	0.68593	0.983479
Taco1	5.03164	-0.308654	0.760473	-0.405871	0.684837	0.983479
Clk4	54.709	-0.099445	0.258202	-0.385144	0.700131	0.983479
Itga3	162.007	0.0687063	0.170434	0.403127	0.686855	0.983479
Ubxn4	58.3499	-0.0909755	0.234478	-0.387991	0.698023	0.983479
Ralb	7.72434	-0.227838	0.572891	-0.397699	0.690852	0.983479
ENSRNOG00000066803	13.497	-0.223732	0.551389	-0.405761	0.684919	0.983479
Ddr2	61.1947	0.0890295	0.225702	0.394455	0.693245	0.983479
Cenpc	19.8377	0.15604	0.400046	0.390055	0.696496	0.983479
Helq	7.08896	0.2445	0.63261	0.386494	0.699131	0.983479
Mtf2	25.1365	-0.144101	0.375417	-0.383842	0.701096	0.983479
ENSRNOG00000027623	52.0604	-0.0929322	0.236582	-0.392812	0.694458	0.983479
Haus3	10.6943	0.220588	0.547352	0.403008	0.686942	0.983479
Ahsa2	12.2827	0.194224	0.502729	0.38634	0.699245	0.983479
Mettl17	7.58427	-0.239577	0.596507	-0.401633	0.687954	0.983479
Spry2	8.36223	-0.234549	0.57808	-0.405737	0.684936	0.983479
ENSRNOG00000027040	6.76349	-0.247878	0.63177	-0.392355	0.694796	0.983479
Dock9	13.2643	-0.18724	0.47567	-0.393634	0.693851	0.983479
Asb13	7.20863	0.242308	0.624529	0.387985	0.698027	0.983479
Zkscan3	18.381	-0.147811	0.384464	-0.38446	0.700638	0.983479
Dtnbp1	28.1257	-0.135572	0.339134	-0.399759	0.689334	0.983479
Ranbp9	69.204	-0.0813473	0.209516	-0.388263	0.697821	0.983479
Riok1	12.0267	-0.20303	0.511546	-0.396895	0.691445	0.983479
Prpf4b	176.683	-0.0689945	0.178484	-0.386559	0.699083	0.983479
Cfap298	6.30231	0.257621	0.642948	0.400688	0.68865	0.983479
Prkdc	41.4907	-0.109383	0.278288	-0.393057	0.694277	0.983479
Synj1	65.0905	-0.0854961	0.219202	-0.390033	0.696512	0.983479
St6gal1	79.9055	-0.0788534	0.20284	-0.388747	0.697463	0.983479
Ufsp2	37.6873	-0.126536	0.324705	-0.389696	0.696761	0.983479
Sorbs2	113.786	0.092836	0.231509	0.401004	0.688417	0.983479
Phf7	15.5302	-0.16014	0.404934	-0.395471	0.692495	0.983479
Hars2	20.8501	0.147272	0.376109	0.391569	0.695377	0.983479
Ss18	41.1317	-0.109627	0.274883	-0.398812	0.690032	0.983479
ENSRNOG00000065378	25.8591	-0.14411	0.363261	-0.396711	0.691581	0.983479
Fbxo38	36.6322	0.128845	0.334775	0.384869	0.700334	0.983479
ENSRNOG00000017251	20.0044	0.159912	0.415348	0.385006	0.700233	0.983479
Pard6g	20.6225	0.156291	0.406603	0.384382	0.700695	0.983479
ENSRNOG00000038766	6.79268	0.252393	0.648227	0.389359	0.697011	0.983479
Kcnk1	7.21434	-0.255164	0.632775	-0.403246	0.686767	0.983479
Nacc1	15.3437	-0.166669	0.432729	-0.385158	0.70012	0.983479
Tomm20	41.386	-0.105058	0.266016	-0.394931	0.692894	0.983479
Emc8	32.3467	0.135822	0.345327	0.393314	0.694087	0.983479
Gstt2	9.89898	0.201925	0.520922	0.38763	0.69829	0.983479
Ppa1	7.00995	0.244129	0.619405	0.394135	0.693481	0.983479
Cep57l1	14.1948	0.184778	0.456608	0.404675	0.685717	0.983479
Apom	12.9287	-0.205666	0.531701	-0.386808	0.698898	0.983479
Reep3	52.4622	0.0981712	0.241935	0.405776	0.684908	0.983479
ENSRNOG00000003281	21.2576	-0.141201	0.356724	-0.395826	0.692233	0.983479
ENSRNOG00000064009	23.0706	-0.14103	0.36436	-0.387063	0.69871	0.983479
Gatc	5.55718	0.28058	0.714004	0.392966	0.694344	0.983479
N4bp2l2	52.6282	-0.0947135	0.24208	-0.391248	0.695614	0.983479
Trrap	39.6372	0.113349	0.288084	0.393456	0.693982	0.983479
Bloc1s2	14.5617	0.172575	0.458481	0.376406	0.706615	0.983547
Rab32	53.9708	0.0935754	0.246302	0.379921	0.704004	0.983547
Fbxo30	9.13826	-0.210976	0.561815	-0.375526	0.707269	0.983547
Ap2a1	56.3471	0.0918098	0.24525	0.374352	0.708142	0.983547
Ppp5c	11.9065	-0.185787	0.492042	-0.377585	0.705739	0.983547
Marchf5	17.7812	-0.143865	0.384386	-0.374272	0.708202	0.983547
ENSRNOG00000014966	5.05334	-0.270995	0.715837	-0.378571	0.705006	0.983547
Spata6l	9.88324	0.202246	0.528504	0.382676	0.70196	0.983547
Tcp1	15.5553	-0.176888	0.46447	-0.380839	0.703323	0.983547
Paqr6	4.6774	-0.27385	0.731974	-0.374125	0.708311	0.983547
Cryz	14.5355	0.174014	0.465641	0.37371	0.70862	0.983547
Ctbs	12.8346	0.176911	0.466964	0.378854	0.704796	0.983547
Nup155	12.8421	0.175303	0.467212	0.375211	0.707503	0.983547
Dnajc21	11.9935	-0.173889	0.465789	-0.373321	0.708909	0.983547
Nras	10.4476	0.194397	0.517489	0.375654	0.707174	0.983547
Fnip2	32.4688	0.135975	0.363407	0.374167	0.70828	0.983547
Sort1	11.8453	-0.205097	0.54223	-0.378247	0.705247	0.983547
Wbp1	27.0216	-0.119009	0.315759	-0.376897	0.70625	0.983547
Kmt2e	159.624	-0.0589216	0.157609	-0.373846	0.708519	0.983547
Slc37a3	26.2164	-0.133097	0.349587	-0.380725	0.703408	0.983547
Gsg1	6.65924	-0.250389	0.653744	-0.383007	0.701714	0.983547
Cmas	8.85187	0.223964	0.590394	0.379346	0.704431	0.983547
Pcyox1	10.243	0.212207	0.555787	0.381814	0.702599	0.983547
Dera	42.0131	0.100216	0.267837	0.37417	0.708278	0.983547
Elmod3	8.79721	0.223833	0.593877	0.376902	0.706247	0.983547
Slc24a5	5.88883	-0.25206	0.673346	-0.374339	0.708152	0.983547
Aar2	9.48458	-0.202048	0.537238	-0.376087	0.706852	0.983547
Mapre1	20.3529	0.146177	0.381984	0.382677	0.701959	0.983547
Ndrg3	16.4234	-0.163611	0.430311	-0.380217	0.703784	0.983547
ENSRNOG00000062709	4.98796	0.272014	0.726992	0.374164	0.708282	0.983547
ENSRNOG00000068991	7.47129	0.262826	0.686273	0.382977	0.701737	0.983547
Fbxo42	17.6355	-0.143578	0.383923	-0.373977	0.708422	0.983547
Crocc	6.31962	0.268909	0.715337	0.375919	0.706977	0.983547
Plaa	23.568	0.130101	0.348176	0.373666	0.708653	0.983547
ENSRNOG00000006797	27.4959	-0.124228	0.331082	-0.375218	0.707498	0.983547
ENSRNOG00000005157	37.1647	0.113594	0.297674	0.381607	0.702753	0.983547
Rnaseh1	7.83431	-0.222941	0.594232	-0.375175	0.707531	0.983547
Angel1	7.85158	-0.216231	0.577797	-0.374235	0.70823	0.983547
Scfd1	39.3716	0.104613	0.278447	0.3757	0.70714	0.983547
Yy1	36.2199	-0.11878	0.311056	-0.38186	0.702565	0.983547
Tmem117	34.8183	-0.117305	0.309201	-0.379381	0.704405	0.983547
Pwwp3a	4.6378	-0.29937	0.783395	-0.382144	0.702354	0.983547
Stt3a	28.753	0.121091	0.320871	0.377383	0.705889	0.983547
ENSRNOG00000069432	18.4745	-0.150628	0.399852	-0.37671	0.706389	0.983547
Plcl1	79.3098	-0.0927968	0.242919	-0.382008	0.702456	0.983547
Nsrp1	29.5869	-0.117668	0.310126	-0.37942	0.704376	0.983547
Map3k14	16.3441	0.156495	0.412718	0.379182	0.704553	0.983547
Unkl	11.9101	0.192375	0.514376	0.373996	0.708407	0.983547
Trim41	22.7311	-0.135403	0.359302	-0.376851	0.706284	0.983547
ENSRNOG00000064200	26.0188	0.130425	0.345952	0.377004	0.706171	0.983547
Wbp2	14.3229	0.170277	0.449614	0.378717	0.704898	0.983547
Cltc	61.6489	0.0938109	0.247538	0.378976	0.704706	0.983547
Supt6h	47.332	-0.0935706	0.24668	-0.379319	0.704451	0.983547
Rab3gap1	44.1045	0.101544	0.265662	0.38223	0.702291	0.983547
Parp1	8.96818	0.212728	0.558468	0.380913	0.703268	0.983547
Sdhc	23.3705	0.133712	0.356328	0.375251	0.707474	0.983547
Wdr19	9.5463	-0.212209	0.557588	-0.380584	0.703512	0.983547
Ccng2	5.31642	-0.264907	0.695772	-0.380738	0.703398	0.983547
Sptbn1	144.178	0.06304	0.166144	0.379429	0.704369	0.983547
Tinf2	14.4272	-0.16156	0.425218	-0.379947	0.703985	0.983547
RGD1308430	4.64032	-0.288534	0.759027	-0.380137	0.703844	0.983547
Rnf31	5.95408	-0.291383	0.778584	-0.374247	0.708221	0.983547
ENSRNOG00000009522	5.35034	-0.307595	0.804823	-0.38219	0.702321	0.983547
Camlg	16.561	0.157381	0.422284	0.372691	0.709379	0.983547
Acbd5	36.9559	-0.112165	0.294707	-0.380597	0.703502	0.983547
AABR07034648.1	4.70248	0.348612	0.934151	0.373186	0.70901	0.983547
Dynlt2b	8.68146	-0.229761	0.604638	-0.379998	0.703947	0.983547
Gsk3b	106.159	-0.0704622	0.188389	-0.374024	0.708387	0.983547
Wrn	51.7812	-0.0933602	0.247299	-0.377519	0.705788	0.983547
Rbpms	137.265	-0.0644276	0.172251	-0.374033	0.70838	0.983547
Gramd2b	37.7234	0.104846	0.281233	0.372809	0.709291	0.983547
Atg12	17.4826	0.1602	0.424391	0.377483	0.705815	0.983547
Mex3c	24.0101	0.138209	0.366013	0.377607	0.705722	0.983547
Gnpat	12.314	-0.183322	0.491888	-0.372691	0.709378	0.983547
Cd24	22.6685	-0.164194	0.44056	-0.372693	0.709377	0.983547
Baz1b	45.6617	-0.0979884	0.262933	-0.372674	0.709391	0.983547
Mdh2	20.128	-0.138808	0.371571	-0.373569	0.708725	0.983547
RGD1566386	7.29841	-0.227231	0.606046	-0.374939	0.707706	0.983547
Tmem216	11.3423	0.191031	0.512939	0.372425	0.709577	0.983664
Peli1	17.4704	0.158556	0.425915	0.372271	0.709691	0.983682
Carmil1	32.4267	0.11355	0.305184	0.37207	0.709841	0.983748
Nop56	9.23169	-0.196436	0.528606	-0.371611	0.710182	0.983877
Plekhg3	6.82195	-0.244975	0.659359	-0.371535	0.710239	0.983877
Ube2n	30.085	0.116944	0.314626	0.371691	0.710123	0.983877
Hells	5.9209	0.305139	0.824287	0.370185	0.711244	0.984107
Lto1	6.30988	-0.236857	0.638732	-0.370824	0.710769	0.984107
Crot	13.7861	-0.168659	0.455148	-0.370558	0.710967	0.984107
Pax8	26.8857	0.158302	0.427458	0.370334	0.711134	0.984107
Tex9	22.4425	-0.12904	0.348734	-0.370024	0.711365	0.984107
Tmod2	233.464	-0.0560762	0.151557	-0.37	0.711383	0.984107
Sephs1	28.2616	-0.124211	0.335755	-0.369947	0.711422	0.984107
Ap2m1	29.5593	0.115768	0.312859	0.370032	0.711359	0.984107
RGD1559896	18.6638	0.152547	0.411415	0.370786	0.710797	0.984107
Osgin1	7.99496	-0.212349	0.573726	-0.370122	0.711291	0.984107
Itgb1bp1	18.1126	-0.156674	0.424165	-0.369371	0.711851	0.98456
AC109542.1	22.916	-0.148465	0.402109	-0.369216	0.711967	0.984579
Exoc3	19.6332	0.13899	0.376614	0.369053	0.712088	0.984606
Psenen	15.3214	-0.151429	0.411877	-0.367657	0.713129	0.984637
Trappc6a	8.22565	-0.221481	0.600976	-0.368536	0.712473	0.984637
ENSRNOG00000064284	12.7258	-0.170605	0.463623	-0.367981	0.712887	0.984637
Alg6	13.8058	0.164891	0.447353	0.368593	0.712431	0.984637
Pgrmc1	40.37	0.0986313	0.268091	0.367902	0.712946	0.984637
Alkbh1	32.7699	0.109035	0.295597	0.368864	0.712229	0.984637
ENSRNOG00000010149	11.3965	-0.184022	0.500432	-0.367727	0.713076	0.984637
Acly	17.1174	-0.148505	0.403315	-0.36821	0.712717	0.984637
Vars1	7.78961	-0.219471	0.596341	-0.36803	0.712851	0.984637
Pxn	44.3426	-0.0992043	0.269722	-0.367801	0.713021	0.984637
Tmem219	23.5036	0.134689	0.366682	0.367319	0.713381	0.984845
Ints3	30.2594	-0.113258	0.308555	-0.367059	0.713575	0.984972
Zfp644	73.1902	0.0866957	0.236461	0.366638	0.713889	0.985265
Arhgef9	10.7859	-0.197169	0.538182	-0.366362	0.714095	0.985268
Fam177a1	13.6432	0.178335	0.48672	0.366401	0.714066	0.985268
AABR07002774.1	9.86136	-0.185584	0.509038	-0.364577	0.715427	0.985316
Slc2a12	14.1025	0.160427	0.440905	0.363858	0.715964	0.985316
ENSRNOG00000065068	8.28575	0.211364	0.582215	0.363035	0.716579	0.985316
Syvn1	12.4985	0.172689	0.477487	0.361662	0.717605	0.985316
Otud7b	70.4331	-0.0781144	0.214449	-0.364256	0.715667	0.985316
Dap3	23.3946	-0.128345	0.350872	-0.365788	0.714523	0.985316
Nhlrc3-1	5.31559	0.285358	0.791273	0.360632	0.718375	0.985316
Paip1	24.5269	-0.123295	0.342174	-0.360329	0.718601	0.985316
Notch2	50.8143	-0.0888471	0.247526	-0.35894	0.71964	0.985316
Map9	6.98445	0.23813	0.655444	0.36331	0.716373	0.985316
Fkbp9	22.4537	-0.126683	0.346969	-0.365115	0.715026	0.985316
Tra2a	113.63	0.0669687	0.18347	0.365011	0.715103	0.985316
Eng	10.3599	-0.18586	0.511698	-0.363222	0.716439	0.985316
Ralgds	4.9887	0.267521	0.748692	0.357318	0.720854	0.985316
Zc3h6	18.0523	-0.149	0.41103	-0.362504	0.716975	0.985316
Gapvd1	66.6638	-0.0771774	0.215706	-0.35779	0.7205	0.985316
Pigv	23.2419	-0.127132	0.348912	-0.364367	0.715584	0.985316
Mtor	25.588	0.120443	0.334103	0.360497	0.718475	0.985316
Akr7a2	11.8799	0.192611	0.527717	0.364988	0.71512	0.985316
Magoh	6.66513	0.22832	0.625161	0.365219	0.714948	0.985316
S100pbp	66.8989	0.0851506	0.236178	0.360536	0.718446	0.985316
ENSRNOG00000023383	40.739	-0.101933	0.283372	-0.359715	0.71906	0.985316
Mta3	27.7279	-0.122049	0.336904	-0.362268	0.717152	0.985316
Dld	30.4934	-0.117356	0.322547	-0.363842	0.715976	0.985316
Coa8	15.0222	-0.151322	0.418154	-0.361881	0.717441	0.985316
Kif21a	34.4772	-0.119865	0.335141	-0.357655	0.720601	0.985316
Ptges3	40.9172	-0.104135	0.287217	-0.362566	0.716929	0.985316
Os9	18.2014	0.15247	0.426304	0.357656	0.720601	0.985316
Dnajc14	14.1565	-0.161088	0.44557	-0.361533	0.717701	0.985316
Rnf41	20.5844	0.142522	0.390676	0.36481	0.715253	0.985316
Palm	8.5796	0.215528	0.599143	0.359727	0.719052	0.985316
Dnmt1	5.08534	-0.263579	0.736341	-0.357958	0.720375	0.985316
Nectin1	6.03361	0.261207	0.728953	0.358332	0.720095	0.985316
Syncrip	46.7447	-0.089758	0.250442	-0.358398	0.720045	0.985316
Pin1	9.20564	0.197396	0.540498	0.365212	0.714953	0.985316
Ncl	32.8761	0.115238	0.322487	0.357343	0.720835	0.985316
Clic5	293.617	0.0497687	0.136337	0.365042	0.71508	0.985316
Fam135a	41.7209	0.103195	0.286272	0.360479	0.718489	0.985316
Cnpy3	14.8543	0.160276	0.445647	0.359647	0.719111	0.985316
Aamp	17.1857	0.146091	0.401211	0.364126	0.715764	0.985316
Atpaf2	14.1128	0.161215	0.444533	0.36266	0.716859	0.985316
Suz12	35.8463	-0.107792	0.301453	-0.357575	0.720661	0.985316
Amz2	9.81283	-0.203912	0.568331	-0.358791	0.719751	0.985316
Pigq	12.0855	-0.169558	0.465762	-0.364044	0.715825	0.985316
Cox11	11.1232	0.188516	0.527465	0.357399	0.720793	0.985316
Phf12	44.0061	-0.0919986	0.25519	-0.360511	0.718465	0.985316
Heatr6	9.4756	-0.185961	0.512955	-0.362528	0.716957	0.985316
AABR07022144.1	20.1756	0.13145	0.36568	0.359467	0.719246	0.985316
Ints7	20.6067	0.139767	0.388916	0.359374	0.719315	0.985316
Prr14l	43.0503	-0.0992923	0.277615	-0.357662	0.720596	0.985316
ENSRNOG00000024634	16.1647	0.175384	0.488918	0.358718	0.719806	0.985316
Lcorl	80.3141	0.074879	0.208165	0.35971	0.719064	0.985316
Pxk	133.908	-0.0601789	0.165772	-0.363022	0.716588	0.985316
Ngly1	45.6247	-0.0977047	0.26851	-0.363877	0.71595	0.985316
Sox4	8.39885	0.238771	0.667668	0.357619	0.720628	0.985316
AABR07027750.1	6.78248	-0.24646	0.686904	-0.358799	0.719746	0.985316
Hivep1	46.9825	0.102619	0.281113	0.365044	0.715078	0.985316
Rabl3	10.6618	0.192632	0.537443	0.358423	0.720027	0.985316
Kcne2	14.0812	-0.161559	0.444869	-0.363161	0.716485	0.985316
Mak16	9.38228	0.190932	0.53419	0.357423	0.720775	0.985316
Arglu1	82.1946	-0.0793966	0.221836	-0.357906	0.720413	0.985316
Sh3rf1	124.786	-0.0771211	0.213701	-0.360883	0.718187	0.985316
Zdhhc1	6.27718	-0.234318	0.643748	-0.363989	0.715866	0.985316
Prrc2a	22.254	-0.131628	0.368251	-0.357442	0.720761	0.985316
Asf1a	13.5546	0.159823	0.445159	0.359026	0.719576	0.985316
Mt-nd4	283.283	-0.0709724	0.19657	-0.361054	0.718059	0.985316
Dagla	14.3996	0.155984	0.437571	0.356477	0.721483	0.985477
Ifit2	6.57963	-0.249479	0.701356	-0.35571	0.722058	0.985477
Mta2	6.76534	-0.226166	0.638349	-0.354298	0.723115	0.985477
Yif1a	8.3174	-0.197262	0.55287	-0.356797	0.721244	0.985477
Ahnak	63.3916	-0.0824079	0.231814	-0.355492	0.722221	0.985477
Trpm3	26.0111	-0.123038	0.34649	-0.355098	0.722516	0.985477
Zfp704	42.364	0.0932246	0.262265	0.355459	0.722245	0.985477
Med21	6.52704	0.230639	0.651463	0.354032	0.723315	0.985477
Ubox5	9.46275	0.193785	0.546663	0.354487	0.722974	0.985477
Nudc	13.4071	0.160733	0.451212	0.356224	0.721673	0.985477
Errfi1	23.5459	0.30531	0.858486	0.355638	0.722112	0.985477
Slc44a1	38.9052	-0.108136	0.304593	-0.355018	0.722576	0.985477
Hnrnpa1	26.7269	-0.122268	0.345046	-0.354354	0.723074	0.985477
Rrn3	26.0043	-0.127111	0.356342	-0.356712	0.721308	0.985477
Ptrh2	7.01372	0.226386	0.636111	0.355891	0.721922	0.985477
Sft2d2	11.9645	-0.163848	0.461413	-0.3551	0.722514	0.985477
Zbtb49	6.51123	0.221731	0.625292	0.354605	0.722886	0.985477
Arhgap24	322.696	-0.0482686	0.135206	-0.357	0.721092	0.985477
RGD1565222	14.7075	-0.15918	0.449574	-0.354068	0.723288	0.985477
Ptprg	40.6734	0.210757	0.594575	0.354467	0.722989	0.985477
Nebl	401.762	0.045913	0.128909	0.356166	0.721716	0.985477
Hgd	20.399	0.150044	0.423312	0.354452	0.723	0.985477
Fbrsl1	23.2193	0.12073	0.339309	0.35581	0.721983	0.985477
Arhgap35	45.7649	-0.092637	0.263685	-0.351317	0.72535	0.985487
Rusc1	24.8026	-0.120804	0.343119	-0.352075	0.724782	0.985487
Abo	6.26921	0.249581	0.705681	0.353674	0.723583	0.985487
Aif1l	60.6991	-0.0835426	0.23649	-0.353261	0.723893	0.985487
Rtel1	22.3233	0.140156	0.398081	0.35208	0.724778	0.985487
Smim8	17.6904	-0.142878	0.406749	-0.351269	0.725386	0.985487
Prkcz	8.67611	-0.205897	0.585741	-0.351515	0.725202	0.985487
Fbxo6	11.888	-0.168449	0.478012	-0.352394	0.724542	0.985487
Virma	29.9339	-0.108299	0.306461	-0.353384	0.723801	0.985487
Ston1	14.6641	-0.159245	0.453511	-0.351138	0.725485	0.985487
Akap8l	63.7959	-0.0777624	0.221524	-0.351033	0.725564	0.985487
Tf	17.3484	0.160823	0.457757	0.351328	0.725342	0.985487
Arhgef12	265.077	-0.0484741	0.137822	-0.351715	0.725052	0.985487
Nt5e	9.08388	0.190367	0.538247	0.35368	0.723578	0.985487
Cyp20a1	27.3006	-0.112845	0.320133	-0.352493	0.724468	0.985487
Ubald2	12.6753	0.162206	0.460571	0.352184	0.7247	0.985487
Mrps18c	14.2959	0.151266	0.430396	0.351459	0.725244	0.985487
Slbp	5.46456	0.253615	0.7201	0.352194	0.724693	0.985487
Klhl3	4.88061	0.264225	0.75267	0.35105	0.725551	0.985487
Nsun6	15.6663	-0.160053	0.454237	-0.352357	0.724571	0.985487
Rfxank	36.66	-0.103195	0.292571	-0.352717	0.724301	0.985487
Pebp1	24.6064	0.149087	0.423312	0.35219	0.724696	0.985487
Cox7a1	11.1693	-0.194105	0.553464	-0.35071	0.725806	0.985633
Prss53	6.92857	-0.213467	0.612743	-0.348379	0.727555	0.985633
Papss2	6.16737	0.22783	0.650608	0.350179	0.726204	0.985633
Adam12	6.65988	-0.240923	0.692037	-0.348136	0.727738	0.985633
Rnf103	17.0354	-0.141978	0.407748	-0.3482	0.72769	0.985633
Fancd2	4.7715	0.2526	0.720926	0.350383	0.726051	0.985633
Fign	71.2891	0.0778242	0.223368	0.348413	0.72753	0.985633
Usp20	30.6867	0.117223	0.334978	0.349942	0.726382	0.985633
ENSRNOG00000067579	7.19562	-0.204517	0.586241	-0.348862	0.727193	0.985633
Espn	5.70565	0.267786	0.764694	0.350187	0.726198	0.985633
Memo1	72.0829	-0.076173	0.218942	-0.347914	0.727905	0.985633
Ric8b	41.2167	-0.0995141	0.28604	-0.347902	0.727914	0.985633
AABR07071244.1	24.0698	0.121177	0.348201	0.348008	0.727834	0.985633
Fzd5	8.34923	0.199803	0.571516	0.349601	0.726638	0.985633
Traf4	5.16045	-0.247755	0.710853	-0.348531	0.727441	0.985633
AABR07021863.1	10.1944	0.184567	0.528252	0.349392	0.726795	0.985633
Zscan12	10.2603	0.195757	0.560684	0.349139	0.726985	0.985633
Klhl24	40.238	0.105488	0.302674	0.348519	0.72745	0.985633
Sugp1	24.2627	0.116918	0.333527	0.350551	0.725925	0.985633
Uhrf1bp1	6.79248	0.230426	0.660442	0.348896	0.727167	0.985633
Rnf6	11.9346	-0.161459	0.464024	-0.347953	0.727875	0.985633
Daglb	9.57696	0.201382	0.576604	0.349255	0.726898	0.985633
Surf4	16.2574	-0.147319	0.423718	-0.347683	0.728079	0.985719
Hnrnpl	29.2077	-0.117079	0.337436	-0.346967	0.728616	0.985757
Clk2	35.9958	-0.0998897	0.287865	-0.347002	0.72859	0.985757
Xrn2	40.4792	-0.103258	0.297264	-0.347359	0.728321	0.985757
Timm17b	10.929	-0.190814	0.549879	-0.34701	0.728584	0.985757
Trerf1	6.68016	-0.247325	0.712336	-0.347203	0.728439	0.985757
Prdx3	10.6426	-0.173715	0.501187	-0.346608	0.728886	0.985984
Crebrf	45.262	-0.0869027	0.251118	-0.346063	0.729295	0.9864
Il17rc	8.6837	0.206738	0.597876	0.345788	0.729502	0.986403
ENSRNOG00000068345	12.7017	0.172067	0.497517	0.345851	0.729454	0.986403
Crybg1	7.55698	0.220181	0.637088	0.345606	0.729639	0.986451
Dazap1	46.0382	-0.0870922	0.252145	-0.345406	0.729789	0.986516
Cnih1	12.6572	-0.175761	0.50906	-0.345267	0.729894	0.98652
Ppox	9.39538	0.185893	0.538647	0.34511	0.730011	0.986541
Hexim1	24.2025	-0.135518	0.392908	-0.34491	0.730162	0.986606
ENSRNOG00000057814	6.24668	-0.231473	0.671761	-0.344577	0.730412	0.986807
Lmbr1	28.3356	-0.116827	0.339391	-0.344225	0.730677	0.986815
Galnt13	7.51759	0.242509	0.704913	0.344026	0.730827	0.986815
Cfp	6.68207	0.222736	0.646971	0.344275	0.730639	0.986815
Tfrc	5.38049	-0.240803	0.699928	-0.344039	0.730817	0.986815
Actl6a	8.32451	0.193294	0.562349	0.343725	0.731053	0.986983
Hexd	21.5661	0.133774	0.389383	0.343553	0.731182	0.986983
Brd7	37.2009	-0.1014	0.295237	-0.343453	0.731258	0.986983
Dyrk1b	4.8507	-0.25633	0.747637	-0.342854	0.731708	0.987041
ENSRNOG00000069297	7.37392	-0.210045	0.612482	-0.342941	0.731643	0.987041
Gpr143	15.4848	-0.16146	0.470743	-0.342989	0.731607	0.987041
Abcb7	65.4591	0.0885773	0.258091	0.343201	0.731447	0.987041
ENSRNOG00000062713	8.26849	0.202339	0.590983	0.342378	0.732067	0.987387
ENSRNOG00000018951	173.388	-0.059389	0.173598	-0.342107	0.732271	0.987524
Gramd1a	11.4949	-0.172975	0.507448	-0.340871	0.7332	0.987626
Tmem179b	15.4803	-0.155841	0.458078	-0.340207	0.733701	0.987626
Cnnm2	19.015	-0.131896	0.386002	-0.341697	0.732579	0.987626
Ankrd33b	64.6869	-0.0799889	0.234903	-0.34052	0.733465	0.987626
Dnajc24	18.8622	-0.137069	0.402993	-0.340127	0.733761	0.987626
Rex2	6.03463	0.225639	0.663435	0.340107	0.733776	0.987626
Wiz	13.4199	-0.149031	0.436501	-0.341421	0.732786	0.987626
Nckipsd	5.88969	-0.232681	0.682859	-0.340745	0.733295	0.987626
Dhx30	27.3249	-0.111717	0.327313	-0.341314	0.732867	0.987626
Cnppd1	8.05259	0.195245	0.571797	0.341459	0.732758	0.987626
Tec	4.72611	-0.263162	0.773207	-0.340351	0.733592	0.987626
Isca1	12.3685	-0.181898	0.533772	-0.340779	0.73327	0.987626
Polr2c	7.0359	0.218239	0.640684	0.340634	0.733379	0.987626
Kdm2b	12.5956	0.165759	0.485776	0.341224	0.732935	0.987626
ENSRNOG00000068250	8.27058	0.213563	0.628215	0.339953	0.733892	0.987645
Tbc1d10a	11.783	-0.174295	0.513297	-0.339561	0.734187	0.987768
Stam	17.8772	-0.142983	0.421002	-0.339624	0.73414	0.987768
Abca3	26.2917	0.111493	0.328953	0.338932	0.734661	0.988267
Plekha1	22.9902	0.125013	0.369577	0.338259	0.735168	0.988515
Lats1	33.1371	-0.0985254	0.293361	-0.33585	0.736984	0.988515
Arnt	50.8719	-0.0853893	0.25255	-0.338108	0.735282	0.988515
Chst1	8.32151	-0.18374	0.545586	-0.336776	0.736286	0.988515
Tmco4	6.73502	-0.204016	0.604008	-0.33777	0.735536	0.988515
Fkbp15	38.0711	-0.103508	0.307093	-0.337056	0.736075	0.988515
Ppcs	7.84259	0.199233	0.589768	0.337815	0.735502	0.988515
Hcfc2	19.0106	-0.131024	0.387761	-0.337899	0.73544	0.988515
Copz1	34.872	0.10262	0.303517	0.338104	0.735285	0.988515
Ap3d1	23.2656	-0.12308	0.364588	-0.337587	0.735674	0.988515
Pdgfd	4.6485	0.295697	0.879375	0.336258	0.736676	0.988515
Rdx	31.7572	0.106379	0.315659	0.337007	0.736111	0.988515
Aars2	6.93648	0.228621	0.680743	0.33584	0.736991	0.988515
R3hdm1	74.7908	-0.0686722	0.204077	-0.336502	0.736492	0.988515
Ccar2	10.6496	-0.168134	0.498716	-0.337134	0.736016	0.988515
ENSRNOG00000064004	6.60143	0.235448	0.697582	0.33752	0.735725	0.988515
Msmo1	16.1354	0.141104	0.41958	0.336298	0.736646	0.988515
Cdc25c	5.02731	-0.24515	0.729944	-0.335848	0.736986	0.988515
Lsm6-1	9.24343	0.180889	0.537071	0.336807	0.736263	0.988515
Spring1	11.9888	-0.160358	0.477095	-0.336113	0.736786	0.988515
Zfp655	19.9836	0.127623	0.379727	0.336092	0.736802	0.988515
Itpripl2	8.64209	0.184967	0.558427	0.331228	0.740472	0.988624
Ighmbp2	5.69012	0.235495	0.710438	0.331479	0.740283	0.988624
Cpsf7	50.5372	0.0856066	0.257842	0.332011	0.739881	0.988624
Parva	125.394	0.0568153	0.171095	0.332068	0.739838	0.988624
Tnpo1	62.0211	0.0744801	0.222749	0.334368	0.738102	0.988624
Braf	84.1072	-0.0695224	0.207474	-0.33509	0.737557	0.988624
Vav2	22.2494	-0.119875	0.35868	-0.334213	0.738219	0.988624
Crat	10.0198	0.172778	0.520022	0.332251	0.7397	0.988624
Ssrp1	11.4047	0.1909	0.57324	0.33302	0.739119	0.988624
Rbm10	19.7728	-0.1215	0.364948	-0.332925	0.739191	0.988624
ENSRNOG00000002276	35.3818	0.100598	0.303548	0.331409	0.740335	0.988624
Apoo	19.9011	0.127971	0.382395	0.334658	0.737883	0.988624
Clcn5	8.78848	-0.195058	0.586582	-0.332533	0.739487	0.988624
Steep1	10.1682	0.17313	0.521055	0.332269	0.739686	0.988624
Degs2	5.71917	-0.26439	0.797102	-0.33169	0.740124	0.988624
Cbx7	9.53846	-0.169709	0.509377	-0.33317	0.739006	0.988624
Ndufa7	28.997	0.103967	0.312565	0.332624	0.739418	0.988624
Fbxl6	5.97792	0.227104	0.683793	0.332124	0.739796	0.988624
Uqcrc1	23.7248	-0.139282	0.417139	-0.333898	0.738457	0.988624
Rps25	8.556	0.195167	0.581696	0.335514	0.737238	0.988624
Me1	10.0121	0.176657	0.530087	0.333261	0.738937	0.988624
Maip1	5.90221	0.241357	0.728806	0.331167	0.740518	0.988624
Mrps9	20.75	-0.122235	0.368644	-0.331579	0.740207	0.988624
Bfar	24.8829	-0.111704	0.336931	-0.331533	0.740242	0.988624
Uba6	33.3962	-0.0993019	0.299305	-0.331775	0.740059	0.988624
ENSRNOG00000068783	8.25594	-0.226415	0.68377	-0.331128	0.740548	0.988624
Fgfr4	7.80978	-0.215554	0.643522	-0.334959	0.737656	0.988624
Trmt10c	8.4904	0.192929	0.579783	0.33276	0.739316	0.988624
P3h2	189.887	0.0533818	0.160805	0.331965	0.739916	0.988624
Pcid2	12.8294	0.15526	0.466674	0.332695	0.739364	0.988624
Erc2	8.15683	0.218401	0.657817	0.332009	0.739882	0.988624
Fech	21.9738	0.129053	0.388203	0.332437	0.739559	0.988624
Zfp236	33.3202	0.0979074	0.295098	0.331779	0.740056	0.988624
Ranbp2	77.9509	-0.0707384	0.212365	-0.333099	0.73906	0.988624
Myo9b	40.9862	0.0923433	0.279196	0.330748	0.740835	0.988871
Taf9	11.6818	0.162866	0.493422	0.330075	0.741343	0.989003
Ilkap	38.3918	0.0911547	0.275978	0.330297	0.741176	0.989003
Dek	21.3149	0.129464	0.391778	0.330452	0.741059	0.989003
Amfr	33.669	0.0956395	0.289744	0.330083	0.741337	0.989003
Lifr	29.3378	0.103174	0.313327	0.329287	0.741939	0.989546
Paics	39.6239	-0.100852	0.306293	-0.329266	0.741955	0.989546
Orc5	16.7929	-0.135192	0.411247	-0.328737	0.742354	0.989806
Ksr2	5.98337	0.249016	0.757313	0.328816	0.742295	0.989806
Nsun2	6.94823	0.204961	0.63864	0.320933	0.748261	0.989939
Zfp592	18.0999	-0.122237	0.380609	-0.321161	0.748088	0.989939
Il33	12.1941	-0.190253	0.585805	-0.324772	0.745354	0.989939
Rai14	65.2032	0.0724639	0.223358	0.324429	0.745613	0.989939
Bdh2	7.26435	-0.206184	0.637718	-0.323316	0.746456	0.989939
Mrps27	18.5204	0.137009	0.417861	0.327882	0.743001	0.989939
Fam234b	41.9359	0.0908367	0.278402	0.326278	0.744214	0.989939
Thumpd3	16.0513	0.137565	0.420332	0.327277	0.743459	0.989939
Apip	4.73492	-0.246089	0.766949	-0.320867	0.748311	0.989939
Crls1	12.464	0.158836	0.493079	0.322132	0.747353	0.989939
Plcb1	53.4784	-0.188931	0.588557	-0.321007	0.748205	0.989939
Mmadhc	12.9177	-0.15007	0.457167	-0.32826	0.742715	0.989939
Angptl2	39.6862	-0.0941529	0.29002	-0.324643	0.745451	0.989939
Anapc1	40.2937	-0.0875321	0.271725	-0.322135	0.747351	0.989939
Rdh10	8.19353	0.183768	0.566974	0.32412	0.745847	0.989939
Ly96	7.60764	-0.206166	0.631935	-0.326246	0.744238	0.989939
Ebna1bp2	6.4335	0.206483	0.643615	0.320818	0.748348	0.989939
Wdr31	5.19628	0.236363	0.723268	0.326798	0.743821	0.989939
Ctps1	14.5856	0.15004	0.463652	0.323605	0.746237	0.989939
Atp6ap1	12.5777	-0.164621	0.501683	-0.328137	0.742808	0.989939
Magix	9.77376	0.186834	0.569562	0.328031	0.742888	0.989939
Fam98a	9.11923	0.179747	0.558943	0.321584	0.747768	0.989939
Trappc12	35.5067	-0.0960854	0.296991	-0.32353	0.746294	0.989939
Pxdn	33.4173	-0.108733	0.333217	-0.326313	0.744187	0.989939
Actr10	41.1059	-0.0885143	0.271836	-0.325617	0.744714	0.989939
Zfp410	25.8672	0.11201	0.346037	0.323694	0.746169	0.989939
Zdhhc17	43.5156	0.0838519	0.259643	0.32295	0.746733	0.989939
Gxylt1	23.8851	-0.113728	0.3488	-0.326054	0.744383	0.989939
Rassf3	9.97418	-0.182032	0.555956	-0.327421	0.74335	0.989939
ENSRNOG00000068675	9.64022	0.179801	0.555794	0.323502	0.746315	0.989939
Fam219b	6.7421	-0.210311	0.64555	-0.325786	0.744586	0.989939
Mfsd6	15.38	-0.147011	0.456769	-0.32185	0.747566	0.989939
Trak2	39.4207	0.0874677	0.271264	0.322445	0.747115	0.989939
Slc25a39	9.14664	0.196343	0.606421	0.323773	0.74611	0.989939
Slc9a3r2	54.772	-0.0775816	0.241205	-0.321641	0.747725	0.989939
Pitpna	40.1329	0.0899635	0.275252	0.32684	0.743789	0.989939
Pdk2	10.9649	-0.162171	0.504636	-0.321362	0.747936	0.989939
Zfp652	28.7281	-0.104974	0.321514	-0.326498	0.744048	0.989939
ENSRNOG00000045570	20.211	-0.1168	0.358429	-0.325867	0.744525	0.989939
Ipo9	52.4493	0.0784057	0.242561	0.323242	0.746512	0.989939
Fmo1	4.66791	-0.24932	0.760538	-0.327821	0.743047	0.989939
Hnrnpdl	69.4903	-0.0724979	0.222536	-0.325781	0.74459	0.989939
Zfp951	9.38742	0.181028	0.557806	0.324535	0.745533	0.989939
Sorcs2	6.71908	0.20805	0.646318	0.3219	0.747528	0.989939
Vrk2	8.93473	0.191874	0.58669	0.327044	0.743634	0.989939
Adamts3	6.55154	-0.214303	0.667774	-0.320922	0.74827	0.989939
Pip4p1	17.7521	-0.134908	0.418094	-0.322674	0.746942	0.989939
Rtraf	22.1033	0.114294	0.355355	0.321633	0.747731	0.989939
ENSRNOG00000066463	7.67454	-0.216123	0.670223	-0.322464	0.747101	0.989939
Ubqln1	31.0956	0.0982212	0.305072	0.321961	0.747482	0.989939
Ddx46	71.5467	-0.0858973	0.265212	-0.323882	0.746027	0.989939
ENSRNOG00000065506	17.7229	-0.126971	0.393039	-0.32305	0.746658	0.989939
ENSRNOG00000068265	13.661	-0.145142	0.450252	-0.322358	0.747181	0.989939
Ippk	11.8009	-0.161119	0.492533	-0.327123	0.743575	0.989939
Naxd	10.6807	0.168885	0.524615	0.321921	0.747512	0.989939
Elp2	20.3541	0.124624	0.388485	0.320796	0.748365	0.989939
ENSRNOG00000020119	20.9495	-0.121557	0.378964	-0.320763	0.74839	0.989939
Zdhhc7	9.39813	-0.172535	0.536101	-0.321833	0.747579	0.989939
Mob1a	20.2572	-0.119717	0.373659	-0.320392	0.748671	0.990076
Efnb1	76.7193	0.0736965	0.230046	0.320355	0.748699	0.990076
Med25	12.5196	-0.148307	0.4745	-0.312554	0.754619	0.990138
Timm50	5.84482	0.210211	0.675593	0.311151	0.755686	0.990138
Tgfb1	11.4628	0.164568	0.526616	0.3125	0.75466	0.990138
AABR07005779.1	7.87218	0.187594	0.598599	0.313388	0.753986	0.990138
Taf10	6.77169	0.193628	0.615407	0.314634	0.75304	0.990138
Alkbh6	4.79138	-0.259168	0.834568	-0.310541	0.756149	0.990138
Rtn3	63.3959	-0.0684547	0.22014	-0.31096	0.755831	0.990138
Pdcd2l	6.57479	0.204537	0.655619	0.311975	0.75506	0.990138
Lnpep	101.644	0.0583869	0.182566	0.319812	0.749111	0.990138
Dennd10	54.3887	-0.0784165	0.245248	-0.319744	0.749163	0.990138
Sfxn4	6.45069	-0.199736	0.639067	-0.312543	0.754628	0.990138
Pde4d	273.771	-0.0442355	0.139779	-0.316468	0.751647	0.990138
Larp7	6.55584	0.210819	0.678871	0.310543	0.756148	0.990138
Wdr3	10.783	-0.157165	0.506149	-0.310512	0.756172	0.990138
Ino80b	9.26249	-0.166089	0.526757	-0.315305	0.75253	0.990138
Lrrc4	9.23861	-0.167675	0.534947	-0.313443	0.753944	0.990138
Etfbkmt	13.4375	0.153336	0.481322	0.318573	0.75005	0.990138
ENSRNOG00000068855	14.8587	0.148505	0.473177	0.313846	0.753638	0.990138
Nanp	10.2721	-0.157986	0.49593	-0.318566	0.750056	0.990138
Tmx4	19.4991	0.118416	0.380193	0.311462	0.755449	0.990138
Tmx2	5.16285	-0.229238	0.729546	-0.31422	0.753354	0.990138
Pomt1	10.5756	0.161825	0.518938	0.311839	0.755163	0.990138
Arfgap2	17.7035	0.124944	0.396838	0.314849	0.752876	0.990138
ENSRNOG00000066884	11.051	-0.179578	0.573738	-0.312996	0.754283	0.990138
Manea	7.20922	-0.185179	0.583396	-0.317416	0.750928	0.990138
Srsf10	111.23	0.0644897	0.207604	0.310638	0.756076	0.990138
Dnai4	6.273	0.215082	0.684938	0.314017	0.753508	0.990138
Dcaf12	17.4519	0.129289	0.414061	0.312248	0.754852	0.990138
ENSRNOG00000067105	25.2568	0.105759	0.33735	0.3135	0.753901	0.990138
Yipf4	24.1626	-0.108884	0.347572	-0.31327	0.754076	0.990138
Tmem18	18.1614	-0.124454	0.391551	-0.317849	0.750599	0.990138
Arel1	35.5531	0.0915063	0.287585	0.318188	0.750342	0.990138
Smc6	37.9743	0.0854179	0.272367	0.313613	0.753815	0.990138
Tbc1d15	27.7879	0.103077	0.328092	0.31417	0.753392	0.990138
Mterf2	8.72946	-0.186082	0.586847	-0.317089	0.751176	0.990138
Polr3b	13.9284	0.140878	0.451657	0.311913	0.755107	0.990138
Yeats4	6.71791	0.199161	0.629114	0.316574	0.751567	0.990138
Ebag9	18.8486	-0.120358	0.376042	-0.320065	0.748919	0.990138
Hyal3	9.98692	-0.16682	0.527707	-0.316123	0.751909	0.990138
Pts	6.32745	-0.20439	0.649943	-0.314473	0.753162	0.990138
Tmem25	6.53187	-0.219597	0.707214	-0.310511	0.756173	0.990138
Mlh1	16.0004	0.134534	0.423766	0.317473	0.750885	0.990138
Slc25a36	47.9541	-0.0786794	0.250346	-0.314282	0.753307	0.990138
Glb1	34.7979	-0.0956072	0.305288	-0.313171	0.754151	0.990138
Sin3a	28.3154	-0.103678	0.333405	-0.310967	0.755826	0.990138
ENSRNOG00000064080	7.16956	0.209037	0.666705	0.313537	0.753872	0.990138
Prpf8	15.1606	-0.139539	0.438192	-0.318443	0.750149	0.990138
Nudt16l1	12.6045	0.147676	0.471849	0.312972	0.754302	0.990138
Zfp598	23.336	0.111647	0.353485	0.315847	0.752119	0.990138
Ercc4	7.49009	-0.192478	0.605865	-0.317691	0.75072	0.990138
Telo2	5.25486	0.229658	0.717694	0.319994	0.748973	0.990138
Hnrnpab	20.068	-0.121307	0.387062	-0.313404	0.753973	0.990138
Derl2	9.89283	0.161824	0.521256	0.31045	0.756219	0.990138
Mgat1	18.478	-0.123424	0.390084	-0.316403	0.751697	0.990138
Appbp2	50.8345	0.0769121	0.247229	0.311097	0.755727	0.990138
Uhmk1	12.4738	0.152787	0.486075	0.314328	0.753272	0.990138
Tmem175	52.8123	0.0809697	0.253488	0.319422	0.749406	0.990138
Gucy1b2	5.74295	0.236738	0.756588	0.312902	0.754355	0.990138
Anxa7	10.3725	0.164799	0.525516	0.313595	0.753829	0.990138
Fam171a1	20.8964	0.13447	0.430543	0.312327	0.754792	0.990138
Agpat5	9.53669	0.173822	0.550741	0.315615	0.752295	0.990138
Mpv17l2	7.06331	0.196016	0.613775	0.319361	0.749452	0.990138
Polb	19.8792	-0.117678	0.377199	-0.311978	0.755057	0.990138
ENSRNOG00000067812	49.1308	0.086308	0.274018	0.314972	0.752783	0.990138
Ints10	21.9313	0.119655	0.375148	0.318953	0.749762	0.990138
Sra1	19.6871	0.127065	0.400652	0.317145	0.751133	0.990138
F8	7.60948	0.194189	0.617088	0.314686	0.753	0.990138
Vps4a	17.6709	0.12899	0.410201	0.314455	0.753176	0.990138
Wwox	146.028	0.0511322	0.162285	0.315077	0.752703	0.990138
AABR07044759.1	10.9247	0.167193	0.531216	0.314736	0.752962	0.990138
Pbld1	8.88281	-0.193333	0.612967	-0.315405	0.752454	0.990138
Prep	11.2626	-0.153367	0.493817	-0.310574	0.756125	0.990138
Aacs	10.2107	-0.173295	0.55597	-0.311698	0.75527	0.990138
Sfxn3	7.75624	0.19456	0.628447	0.309588	0.756874	0.990282
Ndufa5	19.0341	0.118549	0.383097	0.309449	0.75698	0.990282
Gsdme	5.96925	-0.205474	0.662459	-0.310168	0.756433	0.990282
Fahd2a	6.64472	-0.197811	0.638464	-0.309824	0.756695	0.990282
Daam1	39.085	0.0881226	0.284852	0.309363	0.757046	0.990282
Tmem259	25.421	0.110371	0.356011	0.310022	0.756544	0.990282
Papolg	15.927	0.148307	0.479239	0.309463	0.756969	0.990282
Capns1	16.3255	0.124569	0.403029	0.309082	0.757259	0.990293
Csf2rb	6.17224	-0.19615	0.634484	-0.30915	0.757208	0.990293
Tbcc	5.76548	-0.233417	0.75641	-0.308585	0.757637	0.990524
Rpl30-1	10.0137	-0.167815	0.544066	-0.308447	0.757743	0.990524
Lnc134	8.833	0.172572	0.559373	0.308509	0.757695	0.990524
Ak3	35.7024	-0.0867475	0.281783	-0.307852	0.758195	0.990562
Spen	37.7589	-0.0890647	0.289117	-0.308058	0.758038	0.990562
Dgke	6.62449	-0.189307	0.615432	-0.3076	0.758387	0.990562
AABR07028902.1	57.5326	0.0750219	0.243887	0.30761	0.758379	0.990562
Atg3	36.8621	0.0861831	0.279993	0.307805	0.758231	0.990562
Gcsh	5.00187	0.226112	0.734779	0.307728	0.75829	0.990562
Nup98	70.183	-0.0659329	0.214895	-0.306814	0.758985	0.990662
Pak4	5.95713	-0.217126	0.708581	-0.306423	0.759282	0.990662
Ube2s	9.65014	0.187178	0.609158	0.307273	0.758635	0.990662
Pdp1	5.49564	-0.217709	0.710241	-0.306528	0.759203	0.990662
AABR07039210.1	8.1003	-0.18036	0.587896	-0.306789	0.759004	0.990662
Mknk2	14.6669	0.134498	0.438761	0.306541	0.759193	0.990662
Elp3	38.2742	-0.0872667	0.284727	-0.306493	0.759229	0.990662
Rpl35al1	7.11713	0.194985	0.635653	0.306747	0.759036	0.990662
ENSRNOG00000069366	5.55064	-0.219515	0.719544	-0.305075	0.760309	0.990799
St3gal3	100.385	-0.0630037	0.20592	-0.305962	0.759633	0.990799
Fggy	75.4936	0.0654023	0.214223	0.3053	0.760137	0.990799
Atp13a2	4.81061	0.224496	0.73381	0.305931	0.759657	0.990799
ENSRNOG00000064410	14.5675	0.135538	0.44419	0.305135	0.760263	0.990799
Tmem33	24.5482	-0.10535	0.344955	-0.305401	0.760061	0.990799
Ccm2	17.6015	-0.119923	0.392757	-0.305337	0.760109	0.990799
Med4	6.79279	0.200864	0.657617	0.305442	0.76003	0.990799
Ipo4	7.97925	0.18094	0.591646	0.305824	0.759739	0.990799
Gsk3a	6.87872	0.193716	0.638063	0.3036	0.761433	0.990994
Prpf19	20.7247	-0.109734	0.360532	-0.304367	0.760848	0.990994
Pgghg	5.14433	0.218616	0.71983	0.303704	0.761353	0.990994
Atn1	21.955	0.109228	0.360015	0.303399	0.761586	0.990994
Jagn1	7.44202	-0.181085	0.596496	-0.303581	0.761447	0.990994
Pnpla7	16.9055	0.12826	0.422731	0.303407	0.76158	0.990994
Phf20	42.2533	0.0808687	0.266231	0.303753	0.761316	0.990994
Wdr89	10.4617	0.159145	0.523089	0.304242	0.760944	0.990994
Gnpda2	11.3429	-0.14975	0.493263	-0.303592	0.761439	0.990994
Vps26a	21.7289	-0.105283	0.346815	-0.303572	0.761454	0.990994
Elavl1	44.0891	0.0806886	0.265482	0.303932	0.76118	0.990994
Nsmce1	9.20375	-0.171071	0.570906	-0.299648	0.764446	0.991122
Ctr9	56.9777	0.0764711	0.253305	0.301893	0.762734	0.991122
Ap2a2	32.1637	0.092099	0.307168	0.299832	0.764305	0.991122
Erlin1	7.45231	0.177426	0.591598	0.29991	0.764246	0.991122
Gcnt4	7.36809	-0.20021	0.667232	-0.300061	0.764131	0.991122
ENSRNOG00000028582	51.2288	-0.296563	0.984649	-0.301187	0.763272	0.991122
Gcnt7	4.97774	-0.226671	0.749343	-0.302494	0.762276	0.991122
Rbm18	9.34792	-0.168943	0.558916	-0.302268	0.762448	0.991122
Cers5	57.8691	0.0723229	0.239094	0.302488	0.76228	0.991122
Atp6v1c1	44.1585	-0.0817514	0.271987	-0.300571	0.763742	0.991122
Azi2	17.9404	-0.125289	0.418132	-0.299641	0.764451	0.991122
Ing5	5.68137	-0.221312	0.73122	-0.302661	0.762148	0.991122
Map2	115.912	-0.065998	0.218708	-0.301764	0.762832	0.991122
Pecam1	6.00239	0.21412	0.710081	0.301543	0.763	0.991122
Cenpv	8.9359	-0.160464	0.535121	-0.299865	0.76428	0.991122
ENSRNOG00000063994	6.01948	-0.198134	0.656385	-0.301857	0.762761	0.991122
Lmo7	18.0384	-0.1333	0.44366	-0.300455	0.76383	0.991122
Fhip2b	12.355	0.138644	0.462542	0.299743	0.764373	0.991122
B4galt7	6.31686	-0.207827	0.693097	-0.299852	0.76429	0.991122
Ube2v2	24.9305	-0.102704	0.341134	-0.301067	0.763363	0.991122
Hes1	6.89449	-0.198233	0.65641	-0.301996	0.762655	0.991122
Klhl26	6.14533	0.204924	0.677106	0.302646	0.762159	0.991122
ENSRNOG00000018676	33.1836	-0.08895	0.296178	-0.300326	0.763928	0.991122
Rpgrip1l	28.184	0.100832	0.335611	0.300445	0.763838	0.991122
Trappc3l	7.36719	0.191329	0.636751	0.300477	0.763813	0.991122
Trip6	5.75523	0.202534	0.671684	0.301532	0.763009	0.991122
Cox19	10.9226	-0.147596	0.487964	-0.302473	0.762291	0.991122
Ttc38	5.10213	-0.26835	0.896773	-0.29924	0.764757	0.991253
Rtn4ip1	8.53738	-0.173765	0.580593	-0.29929	0.764719	0.991253
RGD1306063	17.0907	-0.116312	0.388963	-0.29903	0.764917	0.991328
Pon2	12.4021	-0.135658	0.453898	-0.298874	0.765036	0.991334
Parp16	12.2716	0.139852	0.468117	0.298755	0.765127	0.991334
ENSRNOG00000067071	5.01785	0.212366	0.712339	0.298125	0.765607	0.99169
Chmp5	18.652	0.117991	0.396005	0.297953	0.765739	0.99169
Vom2r66	5.73573	0.22198	0.745258	0.297857	0.765812	0.99169
ENSRNOG00000066899	33.16	0.102396	0.343569	0.298037	0.765675	0.99169
Lrfn1	15.8164	0.13886	0.466485	0.297672	0.765953	0.991706
Tmem38b	5.95253	0.203873	0.685121	0.297573	0.766029	0.991706
Zfp267	7.56085	0.182312	0.615118	0.296385	0.766936	0.992379
Ndufaf7	8.72874	0.173522	0.585292	0.296471	0.76687	0.992379
Esyt2	81.3124	0.0595182	0.200835	0.296354	0.766959	0.992379
ENSRNOG00000064941	6.91864	0.19113	0.64436	0.29662	0.766757	0.992379
Hnmt	19.687	-0.256106	0.864595	-0.296216	0.767065	0.992383
Tmem8b	5.91023	0.204315	0.690096	0.296067	0.767179	0.992397
Inpp5a	22.3594	0.103915	0.357557	0.290626	0.771338	0.992644
Afdn	29.33	0.112306	0.382126	0.293897	0.768837	0.992644
Trim21	7.48443	0.181133	0.615469	0.2943	0.768528	0.992644
Rgmb	6.52066	-0.190496	0.652221	-0.292073	0.770231	0.992644
Trim34	13.3786	-0.131044	0.45717	-0.286642	0.774386	0.992644
Bnip3	8.53276	-0.190301	0.657185	-0.28957	0.772145	0.992644
Gtf2h1	32.9374	0.0852255	0.296544	0.287396	0.773809	0.992644
Abraxas2	11.9306	-0.136815	0.471061	-0.290441	0.771479	0.992644
Bicra	71.0335	-0.0656198	0.228926	-0.286642	0.774387	0.992644
Ddb1	37.2616	0.0854641	0.297016	0.287742	0.773544	0.992644
Flrt1	69.4813	-0.0642783	0.221081	-0.290746	0.771246	0.992644
Cox15	16.0364	0.118958	0.403873	0.294543	0.768343	0.992644
Stx4	21.8247	0.113729	0.393785	0.28881	0.772727	0.992644
Pcgf5	31.481	0.0940628	0.322917	0.291291	0.770829	0.992644
RGD1565989	5.33632	-0.203337	0.705336	-0.288284	0.773129	0.992644
Cmbl	10.8338	0.144215	0.493256	0.292374	0.770001	0.992644
Mturn	9.25436	-0.15693	0.53586	-0.292857	0.769632	0.992644
Dguok	38.6496	0.0831998	0.289208	0.287681	0.773591	0.992644
Bcl2l13	21.7559	0.105949	0.366453	0.289121	0.772489	0.992644
Recql	12.893	-0.144962	0.494178	-0.29334	0.769262	0.992644
RGD1306746	20.7539	0.109996	0.37738	0.291472	0.77069	0.992644
Prkra	17.2953	-0.115036	0.397743	-0.289221	0.772412	0.992644
Kat14	15.9876	0.124113	0.428905	0.289372	0.772297	0.992644
Srsf6	55.1602	-0.0679456	0.234654	-0.289556	0.772156	0.992644
Rc3h2	63.9818	-0.0656894	0.227574	-0.288651	0.772849	0.992644
Cbfa2t2	73.247	-0.0637301	0.222631	-0.286259	0.77468	0.992644
AABR07052559.1	5.25631	0.222788	0.7721	0.288549	0.772927	0.992644
ENSRNOG00000068686	6.28273	-0.200348	0.6795	-0.294847	0.768111	0.992644
Foxj3	54.2465	-0.0750362	0.26066	-0.28787	0.773447	0.992644
RGD1565685	7.15528	-0.175982	0.611267	-0.287898	0.773425	0.992644
AABR07040864.1	26.4369	0.100816	0.348109	0.28961	0.772115	0.992644
Ca5b	7.20087	0.180241	0.609872	0.29554	0.767581	0.992644
Eda	11.105	0.159442	0.556261	0.286631	0.774395	0.992644
Hnrnpll	27.3482	0.0916399	0.319622	0.286713	0.774332	0.992644
Klhdc1	6.0858	0.192539	0.671898	0.286559	0.77445	0.992644
Pah	8.43208	-0.198777	0.685765	-0.289862	0.771922	0.992644
Gadd45b	20.3074	0.116655	0.40033	0.291398	0.770747	0.992644
Stk11	10.4696	-0.147916	0.505998	-0.292326	0.770037	0.992644
Top1mt	90.6892	0.0622963	0.211561	0.294461	0.768406	0.992644
Thyn1	20.6413	0.129052	0.437439	0.295018	0.76798	0.992644
Pygo1	6.36306	-0.190932	0.666636	-0.28641	0.774564	0.992644
Dync1li1	21.7142	-0.106564	0.362316	-0.294119	0.768667	0.992644
Ndufa11	14.3979	-0.138566	0.481085	-0.288028	0.773325	0.992644
Tmem63b	13.4558	0.135254	0.469698	0.28796	0.773377	0.992644
Itm2c	17.4074	-0.125676	0.439073	-0.286229	0.774702	0.992644
Obsl1	5.30556	0.207236	0.706047	0.293516	0.769128	0.992644
Hs3st6	93.6358	0.0746391	0.255265	0.292399	0.769982	0.992644
Kcnj16	24.2323	-0.124351	0.428009	-0.290533	0.771409	0.992644
Thoc6	8.74586	-0.15177	0.530626	-0.286021	0.774862	0.992644
Casc3	21.2066	0.110511	0.384453	0.28745	0.773768	0.992644
ENSRNOG00000065844	44.0462	-0.0876146	0.300008	-0.292041	0.770255	0.992644
Dennd1b	66.9784	-0.0646292	0.221084	-0.292328	0.770036	0.992644
Prorsd1	11.1142	-0.141121	0.481474	-0.293101	0.769445	0.992644
Pnpt1	31.0343	-0.0907997	0.31381	-0.289346	0.772317	0.992644
Ppial4d-1	19.4865	-0.111463	0.381183	-0.292414	0.76997	0.992644
Slc25a30	13.1957	-0.140194	0.475829	-0.294631	0.768276	0.992644
Samd8-1	12.3896	0.132593	0.463362	0.286153	0.774761	0.992644
Amph	12.4233	-0.140109	0.475378	-0.294732	0.768199	0.992644
B3galnt2	33.5703	-0.0836462	0.290296	-0.288141	0.773239	0.992644
Parl	12.0468	-0.142691	0.490313	-0.291021	0.771036	0.992644
ENSRNOG00000070250	18.4111	0.12994	0.442686	0.293526	0.76912	0.992644
Nr2c2ap	11.1563	0.154187	0.535752	0.287796	0.773503	0.992644
Snx2	53.2193	0.0706435	0.246575	0.286499	0.774496	0.992644
Ube2d2	89.2622	0.0605106	0.208195	0.290644	0.771323	0.992644
RGD1560212	9.91041	-0.146184	0.498236	-0.293404	0.769213	0.992644
Nol3	8.98184	-0.164946	0.57447	-0.287127	0.774015	0.992644
Elmo3	8.18536	-0.16596	0.574464	-0.288895	0.772662	0.992644
ENSRNOG00000049931	6.40157	0.191524	0.658225	0.29097	0.771074	0.992644
Cdh16	18.9174	-0.304025	1.04225	-0.291701	0.770515	0.992644
Farsa	20.8443	-0.111734	0.386465	-0.289117	0.772492	0.992644
Plbd2	11.8636	0.150427	0.514185	0.292555	0.769862	0.992644
Wsb2	15.0789	0.12101	0.422024	0.286738	0.774313	0.992644
Zfp605	8.35698	-0.168537	0.570166	-0.295593	0.767541	0.992644
Rab17	5.53999	-0.21342	0.747673	-0.285445	0.775303	0.992947
ENSRNOG00000064841	16.6038	-0.120372	0.421642	-0.285483	0.775274	0.992947
Ppil4	45.9798	-0.0727351	0.256811	-0.283224	0.777005	0.993168
Actr1a	19.7142	-0.103287	0.365047	-0.282942	0.777222	0.993168
Stip1	12.9179	-0.133616	0.471514	-0.283376	0.776889	0.993168
ENSRNOG00000065873	16.4214	0.119036	0.417941	0.284816	0.775785	0.993168
Cers6	25.4998	-0.0949776	0.335287	-0.283273	0.776968	0.993168
Cyrib	52.205	0.0706884	0.249123	0.283749	0.776603	0.993168
Dennd3	7.70944	-0.1757	0.617392	-0.284584	0.775963	0.993168
Clpx	47.5736	-0.0720534	0.253214	-0.284556	0.775984	0.993168
Pfkfb4	6.02444	-0.190132	0.671294	-0.283232	0.776999	0.993168
Slc4a3	7.58028	-0.181056	0.639628	-0.283064	0.777128	0.993168
Igfbp5	35.9423	-0.263967	0.929992	-0.283838	0.776534	0.993168
RGD1310553	8.3605	0.169495	0.598365	0.283263	0.776975	0.993168
Cbx1	29.1171	0.0953272	0.335281	0.28432	0.776165	0.993168
ENSRNOG00000069240	10.2034	0.144932	0.508663	0.284927	0.7757	0.993168
Gas8	4.62067	0.214627	0.755225	0.284189	0.776265	0.993168
Mlycd	7.92632	0.170659	0.600993	0.283962	0.776439	0.993168
Usp30	5.37244	-0.195804	0.69195	-0.282975	0.777196	0.993168
Hikeshi	17.5301	0.120738	0.428278	0.281915	0.778009	0.993373
Bckdha	23.3769	0.103178	0.3662	0.281753	0.778133	0.993373
Lysmd4	6.98045	0.182976	0.654725	0.279471	0.779883	0.993373
Ppp4c	8.22403	0.168356	0.599945	0.280619	0.779003	0.993373
Sart1	5.16978	0.219115	0.779539	0.281083	0.778647	0.993373
Setx	61.4421	0.0676915	0.24088	0.281018	0.778697	0.993373
Spopl	13.9508	0.123718	0.440141	0.281087	0.778644	0.993373
Focad	40.1035	-0.0778696	0.276137	-0.281996	0.777946	0.993373
Txlna	18.2027	-0.112135	0.397786	-0.281897	0.778023	0.993373
ENSRNOG00000050051	7.67209	0.171696	0.607653	0.282557	0.777517	0.993373
Rmdn2	10.6893	0.142108	0.507021	0.28028	0.779262	0.993373
Setd3	44.0798	-0.0738973	0.264001	-0.279913	0.779544	0.993373
Snu13-1	5.75932	0.187427	0.669811	0.279821	0.779615	0.993373
Fli1	8.31145	0.172996	0.615705	0.280973	0.778731	0.993373
Cul5	48.5129	-0.0736329	0.261988	-0.281055	0.778669	0.993373
Coro7	11.6884	0.138104	0.489112	0.282358	0.777669	0.993373
Ewsr1	84.164	0.0550117	0.196715	0.279653	0.779744	0.993373
ENSRNOG00000065567	8.56503	-0.152519	0.545401	-0.279646	0.779749	0.993373
Tm9sf2	39.4334	0.0817832	0.292351	0.279743	0.779674	0.993373
Cblb	189.324	0.0437464	0.155461	0.281398	0.778405	0.993373
RGD1562218	15.8221	-0.124709	0.444948	-0.280277	0.779265	0.993373
Qrsl1	8.45384	0.162937	0.582537	0.279702	0.779706	0.993373
Stk19	10.4094	-0.146165	0.523166	-0.279384	0.77995	0.993373
Kifbp	8.38547	-0.158986	0.567783	-0.280012	0.779468	0.993373
Bcl7b	16.0442	-0.116836	0.418033	-0.279491	0.779868	0.993373
Pik3c2a	59.3713	-0.065668	0.235962	-0.278299	0.780783	0.993551
Nt5c3a	9.5815	0.148564	0.533496	0.278472	0.78065	0.993551
Crnkl1	8.60561	0.155349	0.559875	0.277471	0.781419	0.993551
Cyp4a3	16.0046	0.260984	0.939678	0.277737	0.781214	0.993551
ENSRNOG00000063359	16.1855	0.121519	0.437362	0.277846	0.781131	0.993551
Brd4	73.343	0.0579918	0.209169	0.277249	0.781589	0.993551
Trip4	35.2956	0.08033	0.289165	0.2778	0.781166	0.993551
Pls1	5.44621	0.198554	0.713118	0.27843	0.780682	0.993551
Guk1	9.61614	0.14484	0.522522	0.277195	0.781631	0.993551
Nek7	52.9448	-0.0730158	0.262614	-0.278034	0.780986	0.993551
ENSRNOG00000012209	25.5539	0.0941286	0.337313	0.279054	0.780203	0.993551
Clcn2	8.38877	0.165897	0.597956	0.27744	0.781443	0.993551
Robo1	48.6281	-0.071489	0.257606	-0.277513	0.781386	0.993551
Pcnt	19.1946	-0.109286	0.392032	-0.278769	0.780422	0.993551
Ep400	50.2593	-0.0685571	0.246874	-0.277701	0.781242	0.993551
Tcf21	66.2512	0.0734868	0.266342	0.275912	0.782616	0.993571
AC119332.1	4.71547	-0.201651	0.728057	-0.276971	0.781802	0.993571
Nln	19.6119	-0.104745	0.378866	-0.27647	0.782187	0.993571
Atp5pb	39.6749	-0.0830305	0.300881	-0.275958	0.78258	0.993571
Itch	58.9272	0.064612	0.233472	0.276743	0.781977	0.993571
Ciz1	16.0684	0.110306	0.401311	0.274863	0.783421	0.993571
AABR07049554.2	38.8153	0.0944464	0.342547	0.275718	0.782765	0.993571
ENSRNOG00000011513	6.48877	-0.201421	0.731506	-0.275351	0.783047	0.993571
Rnf113a2	6.31616	0.177499	0.643822	0.275695	0.782782	0.993571
Hmg20b	23.9374	-0.0913327	0.331985	-0.275111	0.783231	0.993571
Cep57	21.2934	0.102354	0.372512	0.274767	0.783495	0.993571
Hspd1	22.2101	-0.103752	0.376673	-0.275442	0.782976	0.993571
Micos13	11.5526	0.144025	0.523916	0.2749	0.783393	0.993571
Nucks1	20.9024	-0.104978	0.38194	-0.274854	0.783428	0.993571
Ap1b1	15.6131	0.120178	0.435186	0.276153	0.782431	0.993571
Tox4	17.9713	-0.106643	0.386277	-0.276079	0.782487	0.993571
Meak7	17.4462	-0.108605	0.393864	-0.275742	0.782747	0.993571
Tctn1	9.02509	0.153201	0.555162	0.275957	0.782581	0.993571
Atp5po	28.7666	0.107607	0.392316	0.274286	0.783865	0.99391
Uba3	27.4091	-0.0900661	0.328812	-0.273914	0.784151	0.994142
Wdr48	17.3444	-0.11391	0.416195	-0.273694	0.78432	0.994225
Rwdd1	18.8463	-0.108903	0.398145	-0.273526	0.784449	0.994259
Lzts2	14.8945	-0.121609	0.468437	-0.259606	0.795167	0.994286
Stard10	5.12874	-0.216305	0.795602	-0.271875	0.785718	0.994286
Zfp606	6.74304	-0.169105	0.637897	-0.265098	0.790934	0.994286
Gpi	19.2867	-0.105422	0.401743	-0.262412	0.793004	0.994286
Pex3	14.8847	-0.117227	0.446413	-0.262597	0.792861	0.994286
Tbp	15.7035	0.108399	0.42434	0.255453	0.798374	0.994286
Psmc4	12.2347	0.121623	0.465848	0.261078	0.794032	0.994286
Bcl7c	18.2216	-0.10111	0.39737	-0.254449	0.799149	0.994286
Mfsd13a	7.15694	0.163277	0.608093	0.268506	0.78831	0.994286
Dmac2	13.6988	-0.120466	0.447536	-0.269176	0.787794	0.994286
Hps1	10.9375	-0.128245	0.485772	-0.264003	0.791778	0.994286
Furin	10.8555	0.130016	0.496835	0.261689	0.793562	0.994286
Mypop	4.60991	0.203513	0.771001	0.26396	0.791811	0.994286
Fhip2a	19.2224	0.104672	0.411788	0.25419	0.799349	0.994286
Tle4	110.971	-0.0512109	0.201178	-0.254555	0.799067	0.994286
Btaf1	53.2769	-0.0610461	0.236246	-0.2584	0.796098	0.994286
Sft2d1	11.1672	0.12611	0.495278	0.254625	0.799013	0.994286
Arl2	11.8133	0.145406	0.556414	0.261327	0.79384	0.994286
Iqck	8.69354	0.155821	0.602604	0.25858	0.795959	0.994286
ENSRNOG00000067315	4.82228	0.207016	0.759891	0.272429	0.785292	0.994286
Mtmr11	7.59534	0.16237	0.603619	0.268993	0.787935	0.994286
Zfyve16	28.4185	-0.0834081	0.319778	-0.260832	0.794222	0.994286
Pigk	30.3582	-0.0802426	0.316861	-0.253242	0.800081	0.994286
Scnm1	4.93583	0.195999	0.750065	0.26131	0.793854	0.994286
Anp32e	17.5327	0.102151	0.402246	0.253952	0.799532	0.994286
Frrs1	5.06208	0.18165	0.709599	0.255989	0.797959	0.994286
RGD1307100	84.0003	-0.058773	0.216337	-0.271673	0.785874	0.994286
Arse	11.7515	-0.123126	0.470478	-0.261705	0.793549	0.994286
Selenot	26.8001	-0.0881501	0.329319	-0.267674	0.78895	0.994286
Mrpl47	7.69272	-0.153209	0.596534	-0.256832	0.797308	0.994286
Cept1	30.0293	-0.0843442	0.333061	-0.253239	0.800083	0.994286
Camk2d	109.599	-0.0489294	0.192287	-0.254461	0.799139	0.994286
Lamtor3	9.737	-0.140882	0.529974	-0.265828	0.790371	0.994286
Csgalnact2	13.309	0.123552	0.466305	0.264959	0.791041	0.994286
Gatad1	19.1612	-0.0972036	0.382947	-0.25383	0.799627	0.994286
Htra2	55.6304	-0.0755556	0.293649	-0.257299	0.796948	0.994286
Dnajc2	12.0509	-0.120139	0.474688	-0.25309	0.800199	0.994286
Fam3c	12.5932	0.118707	0.461848	0.257026	0.797159	0.994286
Fmc1	10.7935	-0.12597	0.492606	-0.255721	0.798166	0.994286
Klhdc10	66.767	0.0582583	0.223093	0.261139	0.793986	0.994286
Mitf	30.9049	0.0943885	0.35997	0.262212	0.793158	0.994286
Snrpb2	8.89675	0.149729	0.571447	0.262016	0.793309	0.994286
Kiz	14.465	-0.126416	0.469951	-0.268999	0.787931	0.994286
Actr5	10.2647	-0.136097	0.531113	-0.256248	0.79776	0.994286
Ubr3	117.017	-0.0452934	0.174253	-0.25993	0.794918	0.994286
Tor1b	5.71647	0.181043	0.714745	0.253297	0.800039	0.994286
Arl6ip6	17.5242	-0.107268	0.40509	-0.264801	0.791163	0.994286
Lrrc57	16.6691	-0.115991	0.450409	-0.257525	0.796774	0.994286
Cry2	35.6105	0.0757432	0.295952	0.25593	0.798005	0.994286
Snrnp40	19.8383	0.103415	0.384913	0.26867	0.788184	0.994286
Eloc	25.983	0.095966	0.367164	0.261371	0.793807	0.994286
Nfx1	36.0051	-0.0733783	0.286149	-0.256434	0.797616	0.994286
Aptx	18.2551	0.105572	0.398708	0.264784	0.791176	0.994286
Tmem69	6.8302	-0.167256	0.658553	-0.253976	0.799514	0.994286
Rcan3	5.83091	0.182367	0.690202	0.264222	0.791609	0.994286
Kif12	9.86983	0.149094	0.56427	0.264225	0.791607	0.994286
Ptbp3	216.075	-0.0393258	0.149949	-0.262261	0.79312	0.994286
RGD1310951	182.76	0.0419471	0.160619	0.261158	0.79397	0.994286
Tln1	49.3191	0.0652463	0.243337	0.268132	0.788598	0.994286
Ythdf2	26.6997	0.0917576	0.354937	0.258518	0.796007	0.994286
Hdac8	58.5921	-0.0611611	0.241608	-0.253142	0.800159	0.994286
Mid1	5.08209	0.199477	0.784046	0.254419	0.799172	0.994286
Tmed8	12.8496	0.12381	0.487773	0.253827	0.799629	0.994286
Snx13	46.4408	-0.0635023	0.248379	-0.255666	0.798208	0.994286
Ahsa1	6.05504	0.1863	0.698081	0.266875	0.789566	0.994286
Adam17	22.7429	-0.092757	0.357034	-0.259799	0.795019	0.994286
Zbtb25	9.20304	0.139683	0.537875	0.259693	0.7951	0.994286
Pacs2	36.3842	-0.0824116	0.30298	-0.272003	0.78562	0.994286
Tmtc3	21.9026	-0.102347	0.375889	-0.272279	0.785408	0.994286
Trmu	8.45221	-0.144338	0.547933	-0.263423	0.792225	0.994286
Nipal2	29.885	-0.086094	0.32132	-0.267938	0.788747	0.994286
Nudt4	24.7207	-0.0956339	0.366642	-0.260837	0.794218	0.994286
Sidt2	15.8278	0.112462	0.442547	0.254124	0.7994	0.994286
Dmxl2	30.5701	0.0856423	0.334678	0.255894	0.798033	0.994286
Apeh	15.1523	0.124667	0.468394	0.26616	0.790116	0.994286
Map4	102.197	0.0471879	0.178951	0.263691	0.792018	0.994286
Fat3	6.1777	0.167791	0.64293	0.260979	0.794109	0.994286
Dnaja4	14.3751	0.116754	0.44835	0.260407	0.79455	0.994286
Trpc1	24.337	-0.0857403	0.332777	-0.257651	0.796676	0.994286
Senp8	32.6355	-0.0799545	0.298572	-0.267789	0.788861	0.994286
Supt3h	79.1948	-0.0522205	0.198965	-0.26246	0.792967	0.994286
Traf3ip1	16.5521	-0.111232	0.407485	-0.272973	0.784874	0.994286
Raph1	33.8607	0.0977334	0.372387	0.262451	0.792974	0.994286
Xrcc5	30.5999	0.0816591	0.30618	0.266703	0.789698	0.994286
AABR07066700.1	7.96655	-0.150059	0.572501	-0.262111	0.793236	0.994286
Rpe	18.2801	0.101404	0.400316	0.25331	0.800029	0.994286
Kansl3	32.7587	-0.0778421	0.287193	-0.271044	0.786357	0.994286
Fam114a2	10.6475	0.130242	0.50611	0.257339	0.796917	0.994286
ENSRNOG00000065243	14.0318	-0.134718	0.501542	-0.268607	0.788232	0.994286
AC105531.1	49.7207	0.0656278	0.257003	0.255359	0.798446	0.994286
Gosr2	10.0265	0.142323	0.530528	0.268267	0.788494	0.994286
Rai1	16.0911	-0.110894	0.410725	-0.269995	0.787164	0.994286
Hagh	14.1238	0.119009	0.441629	0.269477	0.787563	0.994286
Mxra7	25.3982	-0.0887635	0.339902	-0.261144	0.793981	0.994286
Srcin1	4.6603	0.203773	0.800351	0.254604	0.799029	0.994286
Dhrs7b	18.1325	-0.0989675	0.376731	-0.2627	0.792781	0.994286
Shmt1	5.68958	-0.201768	0.73963	-0.272796	0.78501	0.994286
Mapk9	13.15	0.119413	0.45515	0.262361	0.793044	0.994286
Timm22	12.9406	-0.122189	0.459643	-0.265834	0.790367	0.994286
Rnf135	81.49	-0.0520338	0.199089	-0.26136	0.793815	0.994286
Septin8	21.518	0.100145	0.371472	0.26959	0.787475	0.994286
Pank3	19.939	-0.0925373	0.361876	-0.255716	0.79817	0.994286
Psme3	27.8791	0.101504	0.385899	0.263031	0.792526	0.994286
ENSRNOG00000069239	8.31368	-0.16582	0.606682	-0.273323	0.784605	0.994286
Csnk1d	78.3276	-0.0577889	0.212305	-0.272198	0.78547	0.994286
Myo19	11.8758	0.126759	0.491064	0.258132	0.796305	0.994286
Abcc1	36.6468	0.0703521	0.275752	0.255128	0.798624	0.994286
Rrp15	6.77422	0.179063	0.673241	0.265971	0.790261	0.994286
Ppp2r5a	60.9041	-0.0603472	0.225498	-0.267617	0.788994	0.994286
Utp25	6.8908	-0.177233	0.689851	-0.256914	0.797245	0.994286
Dsel	8.18583	0.148021	0.578653	0.255803	0.798103	0.994286
ENSRNOG00000062956	6.54125	0.188298	0.737139	0.255444	0.79838	0.994286
Zcchc2	22.8143	-0.104288	0.396844	-0.262794	0.792709	0.994286
ENSRNOG00000002618	35.7778	0.09368	0.352148	0.266025	0.79022	0.994286
Nit1	40.0197	0.0765639	0.294058	0.26037	0.794579	0.994286
Ncstn	16.4674	0.108126	0.411563	0.262721	0.792765	0.994286
Dusp18	4.60659	-0.196345	0.743561	-0.26406	0.791734	0.994286
Abraxas1	17.4438	-0.0995895	0.386882	-0.257415	0.796858	0.994286
Nup54	11.3483	0.139658	0.530876	0.263071	0.792496	0.994286
Rasl10a	7.97437	-0.147212	0.575695	-0.255711	0.798174	0.994286
Thap6	12.3667	0.130799	0.495005	0.264238	0.791596	0.994286
Rell1	125.701	0.044758	0.16997	0.263329	0.792297	0.994286
Anapc4	38.7703	-0.0790138	0.301182	-0.262346	0.793055	0.994286
Nudcd3	42.1662	0.0702105	0.262237	0.267737	0.788901	0.994286
Gpr180	22.713	-0.0939051	0.344718	-0.272411	0.785306	0.994286
Rnaseh2b	9.31039	0.150593	0.559391	0.269208	0.78777	0.994286
ENSRNOG00000068410	6.62997	0.174992	0.64853	0.269829	0.787292	0.994286
ENSRNOG00000065205	20.9012	-0.0938458	0.357324	-0.262635	0.792832	0.994286
Pcyt1a	41.786	0.0738097	0.276451	0.26699	0.789477	0.994286
Kalrn	18.1583	0.111961	0.437193	0.25609	0.797882	0.994286
Cep19	4.86259	-0.196794	0.741171	-0.265517	0.790611	0.994286
Fbxo45	5.11223	0.180597	0.705644	0.255932	0.798004	0.994286
Stx19	5.80901	0.188515	0.711947	0.264788	0.791173	0.994286
Chmp2b	9.58076	0.13306	0.521572	0.255114	0.798635	0.994286
Selenok	9.45415	0.143984	0.55926	0.257454	0.796828	0.994286
Cul4a	38.1117	-0.0736633	0.279273	-0.263768	0.791959	0.994286
Pbrm1	69.5994	0.0574291	0.215114	0.26697	0.789492	0.994286
Zbtb7c	96.4925	0.0565305	0.212402	0.266148	0.790125	0.994286
Zc3h18	30.9005	-0.0800043	0.305311	-0.262041	0.793289	0.994286
Gadd45gip1	5.56224	-0.186766	0.69159	-0.270054	0.787119	0.994286
Slc12a3	9.56567	-0.15451	0.606738	-0.254657	0.798988	0.994286
Hmgxb4	20.4592	-0.0952169	0.372891	-0.255348	0.798454	0.994286
Herpud1	20.016	-0.0995005	0.390149	-0.255032	0.798698	0.994286
Mrps18b	8.6745	0.153719	0.569575	0.269883	0.78725	0.994286
Dip2a	8.72266	-0.154388	0.590619	-0.261401	0.793784	0.994286
Srpk1	21.8896	-0.0969561	0.366315	-0.26468	0.791256	0.994286
Specc1l	38.8068	-0.0707558	0.27728	-0.255178	0.798586	0.994286
Anapc5	37.1689	-0.0730335	0.275652	-0.264948	0.79105	0.994286
Lfng	9.25452	-0.145302	0.547324	-0.265477	0.790642	0.994286
Lrwd1	8.56528	-0.138178	0.545359	-0.25337	0.799982	0.994286
Fbxo21	9.20251	-0.151569	0.555453	-0.272875	0.78495	0.994286
Sfswap	53.3134	-0.0609059	0.236791	-0.257214	0.797014	0.994286
Pitpnm2	54.0024	-0.0690414	0.256203	-0.26948	0.78756	0.994286
Ccdc9	23.5713	0.0843055	0.336224	0.250742	0.802014	0.994352
Tbx10	4.80945	-0.188307	0.749278	-0.251318	0.801568	0.994352
ENSRNOG00000067004	101.811	0.0494676	0.1968	0.251359	0.801536	0.994352
Rfxap	8.37756	-0.150113	0.59784	-0.251093	0.801742	0.994352
Armc10	10.3873	0.132695	0.529315	0.250693	0.802052	0.994352
Tbxas1	16.217	0.10575	0.418458	0.252715	0.800489	0.994352
Rpp25l	5.84483	-0.170826	0.681457	-0.250678	0.802063	0.994352
AABR07048387.1	5.43012	0.186756	0.744492	0.25085	0.80193	0.994352
Zscan20	4.6035	0.214875	0.854217	0.251546	0.801392	0.994352
ENSRNOG00000060793	16.7383	0.118231	0.470661	0.251201	0.801658	0.994352
Gtf3c2	59.8115	-0.0599427	0.237653	-0.252228	0.800865	0.994352
Nav3	11.3791	0.139549	0.554373	0.251724	0.801255	0.994352
Hoxc8	9.87309	0.144112	0.57302	0.251495	0.801431	0.994352
Med1	32.3152	-0.0768421	0.306313	-0.250861	0.801922	0.994352
Tsr3	6.76069	0.167836	0.66925	0.250782	0.801983	0.994352
Plxdc1	24.6714	-0.0932717	0.368864	-0.252862	0.800375	0.994352
Xpo1	44.1084	-0.0653203	0.260307	-0.250936	0.801864	0.994352
Zfp322a	50.4276	0.0647416	0.258319	0.250627	0.802103	0.994352
Rpl26	18.2767	-0.104689	0.417946	-0.250484	0.802213	0.994362
ENSRNOG00000067619	7.16827	0.142731	0.622658	0.229229	0.818691	0.994512
Ust5r	11.0539	0.095685	0.502461	0.190433	0.84897	0.994512
Thumpd1	17.5397	-0.095247	0.41165	-0.231379	0.817021	0.994512
Fiz1	5.4355	-0.167668	0.695666	-0.241019	0.809541	0.994512
Hspbp1	28.9259	-0.0736941	0.309771	-0.237898	0.81196	0.994512
Me3	10.9261	0.125767	0.519583	0.242053	0.808739	0.994512
Rhog	8.20356	0.113457	0.579794	0.195685	0.844857	0.994512
Cep89	13.6298	0.0896379	0.460269	0.194751	0.845588	0.994512
Med10	5.56966	0.199708	0.81961	0.243662	0.807493	0.994512
Selenow	15.59	0.084018	0.424468	0.197937	0.843094	0.994512
Dctn5	9.0219	0.124949	0.554421	0.225368	0.821693	0.994512
Sergef	21.1757	-0.0753027	0.350704	-0.214719	0.829986	0.994512
ENSRNOG00000065957	16.903	0.0866306	0.430458	0.201252	0.840501	0.994512
Clptm1l	12.0647	0.104813	0.48745	0.215023	0.829749	0.994512
Fchsd2	177.475	0.0364228	0.160323	0.227184	0.820281	0.994512
ENSRNOG00000020452	14.5266	0.107203	0.434308	0.246836	0.805035	0.994512
Snrpd2	10.1146	0.108294	0.514135	0.210633	0.833174	0.994512
Zfp875	23.344	-0.0675061	0.360956	-0.18702	0.851645	0.994512
ENSRNOG00000047145	15.5796	-0.0939847	0.440653	-0.213285	0.831104	0.994512
Armt1	8.3097	0.138348	0.559031	0.247479	0.804538	0.994512
Wdr27	10.7504	0.0944455	0.513565	0.183902	0.85409	0.994512
Snx9	38.3659	0.0660278	0.295621	0.223353	0.823261	0.994512
Ate1	113.179	0.0443176	0.183295	0.241783	0.808948	0.994512
Zfp143	17.2043	-0.07212	0.389444	-0.185187	0.853082	0.994512
Zfp574	40.721	-0.0661815	0.278983	-0.237224	0.812483	0.994512
Cyp2c24	4.96257	0.167546	0.813955	0.205842	0.836915	0.994512
Coq7	5.08925	-0.166701	0.720662	-0.231316	0.817069	0.994512
Ilk	53.9298	0.0557571	0.256036	0.217771	0.827608	0.994512
Snrpa1	13.4996	0.110386	0.446139	0.247425	0.804579	0.994512
Pde7b	351.791	-0.0249115	0.131266	-0.189778	0.849483	0.994512
Aldh1a3	16.8947	-0.0862217	0.425417	-0.202676	0.839388	0.994512
Mrpl48	24.4205	0.0651157	0.332926	0.195586	0.844934	0.994512
Wtip	44.9809	-0.0611321	0.281363	-0.217271	0.827997	0.994512
Sgms1	85.7716	-0.0441106	0.19868	-0.222018	0.8243	0.994512
Frmd8	24.2006	-0.0625921	0.334819	-0.186943	0.851705	0.994512
Ehd2	27.0943	-0.0632921	0.325621	-0.194373	0.845884	0.994512
Tnks2	67.0861	-0.0427661	0.217519	-0.196608	0.844134	0.994512
Ppp1r37	19.6969	0.071079	0.385532	0.184366	0.853727	0.994512
Rnf217	55.7004	0.0507773	0.2556	0.19866	0.842529	0.994512
Tubgcp2	4.86858	-0.173587	0.719102	-0.241395	0.809249	0.994512
Trim8	45.9831	0.0652928	0.261486	0.249699	0.80282	0.994512
ENSRNOG00000021144	10.8706	0.0989424	0.490039	0.201907	0.839989	0.994512
Rnf146	22.4964	-0.0844912	0.38696	-0.218346	0.827159	0.994512
Numa1	34.4877	0.0741202	0.30932	0.239623	0.810623	0.994512
Ubfd1	14.7342	0.0918737	0.434665	0.211367	0.832601	0.994512
Brd9	33.2046	-0.0607108	0.317378	-0.191289	0.848299	0.994512
Anxa1	149.641	0.0440499	0.177809	0.247736	0.804338	0.994512
Phrf1	20.9873	-0.0742582	0.373251	-0.19895	0.842302	0.994512
Bet1l	5.03894	0.143846	0.755033	0.190517	0.848904	0.994512
Zfp865	5.96375	-0.140324	0.666876	-0.21042	0.83334	0.994512
Ide	36.8618	-0.0700903	0.293502	-0.238807	0.811255	0.994512
Rfk	7.47308	0.125855	0.59504	0.211506	0.832492	0.994512
Snx15	25.6663	0.0741496	0.389801	0.190224	0.849133	0.994512
Crym	8.75212	-0.133468	0.662316	-0.201518	0.840294	0.994512
Nt5c2	35.4407	0.0711067	0.285385	0.24916	0.803237	0.994512
Tmem126b	9.46005	0.110072	0.565067	0.194795	0.845553	0.994512
Copb1	31.8935	0.072238	0.311624	0.231812	0.816684	0.994512
Dennd5a	35.6867	-0.053219	0.281935	-0.188764	0.850278	0.994512
Pde3b	82.5141	0.0496562	0.220442	0.225257	0.821779	0.994512
ENSRNOG00000065878	6.66277	0.163815	0.678052	0.241597	0.809092	0.994512
Ap4b1	8.75512	-0.128001	0.566101	-0.226109	0.821117	0.994512
ENSRNOG00000068207	40.5959	-0.0580396	0.286221	-0.202779	0.839307	0.994512
Tmem167b	5.29428	-0.152443	0.718292	-0.212231	0.831927	0.994512
ENSRNOG00000064998	5.37987	0.161447	0.736256	0.21928	0.826432	0.994512
Emb	5.67903	-0.192289	0.802441	-0.23963	0.810617	0.994512
Sf3b4	8.33377	0.110766	0.574076	0.192947	0.847001	0.994512
ENSRNOG00000065416	4.59384	-0.149504	0.762854	-0.19598	0.844626	0.994512
Fxr1	63.9409	-0.0474593	0.215466	-0.220264	0.825666	0.994512
Armc1	24.0036	0.0631768	0.33886	0.186439	0.8521	0.994512
Krtcap2	14.1464	-0.083369	0.447332	-0.18637	0.852155	0.994512
RGD1305938	7.89701	-0.105073	0.572847	-0.183423	0.854466	0.994512
Vav3	18.9781	-0.0732093	0.388674	-0.188357	0.850597	0.994512
Adgrl4	8.921	-0.151358	0.640186	-0.236428	0.813101	0.994512
Slc38a9	30.9493	-0.0699332	0.311956	-0.224177	0.82262	0.994512
Aimp1	12.9785	-0.0934834	0.452417	-0.206631	0.836298	0.994512
Nmd3	15.4365	-0.098171	0.414474	-0.236857	0.812768	0.994512
S100a16	21.5443	0.0798825	0.393047	0.203239	0.838948	0.994512
Dnttip2	14.6923	-0.094599	0.435631	-0.217154	0.828088	0.994512
Znhit6	18.5829	0.0914752	0.395322	0.231394	0.817009	0.994512
ENSRNOG00000048258	40.4359	0.049771	0.265608	0.187386	0.851358	0.994512
Poc5	11.756	0.113137	0.512912	0.220579	0.82542	0.994512
Cox7c	45.6799	-0.0595817	0.295229	-0.201815	0.840061	0.994512
Ubqln4	11.158	0.0956309	0.49986	0.191315	0.848279	0.994512
Hax1	5.35572	0.144765	0.700766	0.206581	0.836337	0.994512
Nudt6	11.3109	0.131284	0.534482	0.245629	0.80597	0.994512
Prune1	12.4083	0.0923506	0.491518	0.187889	0.850964	0.994512
Gpx8	12.7369	0.0868906	0.472567	0.183869	0.854116	0.994512
Anxa9	5.17814	0.164786	0.743259	0.221708	0.824541	0.994512
Ddx20	6.35502	0.134036	0.666785	0.201019	0.840684	0.994512
Metap1	10.6725	0.12189	0.495503	0.245992	0.805688	0.994512
Etv3	11.4839	0.10683	0.475625	0.224611	0.822282	0.994512
Exosc8	10.6485	-0.105921	0.503543	-0.210352	0.833393	0.994512
Ensa	44.3131	0.0646943	0.272475	0.237432	0.812321	0.994512
Washc2c	21.5668	0.0702107	0.35616	0.197132	0.843724	0.994512
Fastk	35.7675	0.0588344	0.304828	0.193009	0.846952	0.994512
Cdk5	5.2243	-0.17228	0.728639	-0.236441	0.813091	0.994512
Krit1	73.3213	-0.0563452	0.226766	-0.248473	0.803769	0.994512
Bet1	17.5787	0.0814864	0.410443	0.198533	0.842628	0.994512
Nagk	22.5113	0.0721761	0.35767	0.201795	0.840077	0.994512
Adipor2	20.1051	-0.0758168	0.372422	-0.203578	0.838683	0.994512
Paip2b	6.08337	-0.124375	0.643196	-0.19337	0.846669	0.994512
Hdhd5	4.72069	-0.180911	0.744766	-0.24291	0.808075	0.994512
Pmpcb	8.18912	-0.114325	0.548305	-0.208507	0.834833	0.994512
Anxa4	16.1091	-0.0864601	0.430152	-0.200999	0.840699	0.994512
Cttnbp2	99.439	-0.0454694	0.198082	-0.229549	0.818443	0.994512
Creb3l2	98.5643	-0.0425306	0.197611	-0.215224	0.829592	0.994512
ENSRNOG00000069594	145.009	-0.0317921	0.16559	-0.191992	0.847748	0.994512
ENSRNOG00000070388	81.5774	-0.0535882	0.234173	-0.22884	0.818993	0.994512
Cd9	101.019	0.0514693	0.214003	0.240508	0.809936	0.994512
Mxd1	4.74023	-0.14404	0.775983	-0.185622	0.852741	0.994512
Aebp2	41.6646	-0.0566589	0.262554	-0.215799	0.829145	0.994512
Paxip1	13.585	0.0898749	0.474773	0.189301	0.849857	0.994512
ENSRNOG00000066894	14.4257	-0.104444	0.424129	-0.246255	0.805485	0.994512
Cnbp	36.4796	0.0608099	0.286488	0.21226	0.831904	0.994512
Foxp1	154.296	-0.0333335	0.156888	-0.212467	0.831743	0.994512
Rybp	29.528	-0.0696762	0.314644	-0.221444	0.824746	0.994512
ENSRNOG00000070829	27.347	0.080869	0.335854	0.240786	0.809721	0.994512
Scrn1	69.8119	0.0511707	0.227335	0.225089	0.82191	0.994512
Arl8b	31.56	0.0553471	0.300484	0.184193	0.853862	0.994512
Edem1	11.0196	0.115999	0.566451	0.204782	0.837742	0.994512
Tsen2	15.182	-0.0947187	0.421781	-0.224569	0.822315	0.994512
Vhl	9.04363	-0.103346	0.528261	-0.195635	0.844896	0.994512
Paxx	6.01148	-0.14743	0.693443	-0.212606	0.831634	0.994512
Frmd5	5.57589	-0.144413	0.679389	-0.212563	0.831667	0.994512
Rin2	49.235	-0.0561446	0.287238	-0.195464	0.84503	0.994512
Eif6	7.66702	0.134851	0.607641	0.221926	0.824371	0.994512
Sox12	4.90394	-0.153426	0.72736	-0.210936	0.832937	0.994512
Rpap1	35.9538	0.0600842	0.303571	0.197925	0.843104	0.994512
Rtf1	31.7402	-0.0545334	0.296551	-0.183892	0.854098	0.994512
Ttpal	5.14069	-0.139193	0.701535	-0.198412	0.842723	0.994512
Dnajc17	20.7733	-0.0833056	0.370314	-0.224959	0.822011	0.994512
Btbd3	5.98279	-0.151371	0.669788	-0.225999	0.821202	0.994512
Ehmt1	59.9421	-0.0510361	0.240911	-0.211846	0.832227	0.994512
Lin7c	6.91155	0.14922	0.642737	0.232163	0.816412	0.994512
Zfp133	13.0487	0.0918721	0.45297	0.202821	0.839275	0.994512
Fpgs	8.42585	-0.131952	0.55709	-0.236859	0.812766	0.994512
Wdr5	14.8338	-0.0866073	0.432902	-0.200062	0.841432	0.994512
Tmem62	14.2197	0.0927212	0.454678	0.203927	0.83841	0.994512
Ift52	13.2665	-0.0893152	0.443326	-0.201466	0.840334	0.994512
Ube2v1	15.3103	0.0864019	0.436029	0.198156	0.842923	0.994512
Peds1	29.5351	0.0708702	0.331421	0.213838	0.830674	0.994512
Dpm1	39.2321	0.0592081	0.285191	0.207609	0.835534	0.994512
Gpr107	25.8379	0.0670571	0.343941	0.194967	0.845419	0.994512
Trub2	21.0296	0.0887604	0.369455	0.240247	0.810139	0.994512
Nmi	11.7658	0.0951935	0.480602	0.198072	0.842989	0.994512
Mertk	315.48	-0.0283487	0.131772	-0.215135	0.829662	0.994512
Rnd3	35.2631	-0.0717146	0.31441	-0.228093	0.819574	0.994512
Gid8	6.26192	-0.119475	0.618647	-0.193123	0.846863	0.994512
Acvr1	38.5978	-0.0616448	0.301161	-0.20469	0.837814	0.994512
Gca	7.23881	0.15769	0.674756	0.233699	0.815219	0.994512
Atp5mc3	27.9567	-0.0946642	0.410211	-0.230769	0.817494	0.994512
RGD1305178	8.51158	-0.115686	0.567579	-0.203824	0.838491	0.994512
Raly	32.803	0.0535046	0.289647	0.184724	0.853446	0.994512
Nsfl1c	14.8622	-0.0934314	0.448457	-0.20834	0.834964	0.994512
Atf2	64.9366	-0.0441361	0.2186	-0.201903	0.839992	0.994512
Dnajc5	39.0666	-0.0640328	0.27259	-0.234905	0.814283	0.994512
Ndufs3	24.2819	0.0816559	0.344936	0.236728	0.812868	0.994512
Iftap	12.4244	-0.0938164	0.453695	-0.206783	0.836179	0.994512
Pex16	4.64282	0.157172	0.802252	0.195913	0.844678	0.994512
Psmc3	17.4081	0.0841206	0.412543	0.203907	0.838426	0.994512
ENSRNOG00000068949	15.7994	-0.111221	0.483845	-0.22987	0.818193	0.994512
ENSRNOG00000070210	17.3468	0.0832051	0.403569	0.206173	0.836656	0.994512
ENSRNOG00000065658	10.2087	0.112835	0.548931	0.205555	0.837139	0.994512
ENSRNOG00000065799	11.6179	-0.13964	0.563912	-0.247627	0.804423	0.994512
Mob3b	24.9482	0.0785889	0.422202	0.186141	0.852335	0.994512
Dhdds	30.5553	0.0579241	0.301709	0.191987	0.847753	0.994512
Mtfr1l	8.30402	0.120252	0.569999	0.210968	0.832912	0.994512
RGD1304567	6.78406	0.130607	0.623638	0.209428	0.834114	0.994512
Slc35a1	12.7969	-0.0970943	0.463358	-0.209545	0.834023	0.994512
Ube4b	53.5835	0.0507951	0.241576	0.210265	0.833461	0.994512
Vps13d	51.751	-0.057871	0.239978	-0.241151	0.809438	0.994512
Slc2a1	5.04392	0.144287	0.752535	0.191734	0.847951	0.994512
Eno1	20.2387	0.0881429	0.402575	0.218948	0.826691	0.994512
Itgb3bp	16.5872	-0.0944575	0.407226	-0.231954	0.816574	0.994512
Dnajc11	11.9451	-0.112573	0.491519	-0.229031	0.818845	0.994512
Mier1	78.4966	0.0433661	0.209693	0.206807	0.836161	0.994512
Sdf4	16.7231	0.0970964	0.429409	0.226117	0.821111	0.994512
Dmac1	10.2372	0.119542	0.563917	0.211984	0.832119	0.994512
Ssbp3	151.465	0.0404236	0.168291	0.2402	0.810175	0.994512
Ube2w	44.452	0.0471871	0.256696	0.183825	0.854151	0.994512
Mrpl37	20.7401	-0.0742203	0.369732	-0.200741	0.840901	0.994512
Txndc12	5.82735	0.129235	0.672639	0.192132	0.847639	0.994512
Mcart1	20.5573	-0.0997104	0.405657	-0.2458	0.805837	0.994512
Psmb2	43.884	-0.062329	0.275916	-0.225899	0.82128	0.994512
Patj	28.0583	0.0795818	0.327846	0.242741	0.808206	0.994512
Pef1	5.5441	-0.165694	0.668474	-0.247869	0.804236	0.994512
Zmym6	24.1785	0.0611741	0.333391	0.18349	0.854413	0.994512
Smap2	16.5003	0.0951194	0.439017	0.216665	0.82847	0.994512
Akirin1	15.0207	-0.0873049	0.426736	-0.204587	0.837895	0.994512
Cap1	19.9398	0.0766114	0.389268	0.196809	0.843977	0.994512
Chchd7	4.84855	-0.155507	0.735266	-0.211498	0.832499	0.994512
Ubxn2b	20.6446	0.0960892	0.390822	0.245864	0.805787	0.994512
Chd7	34.6862	0.0665935	0.291572	0.228395	0.819339	0.994512
Triqk	5.70671	-0.156831	0.740861	-0.211687	0.832351	0.994512
Decr1	26.3262	-0.0743506	0.334168	-0.222494	0.823929	0.994512
Ripk2	15.5947	-0.0884521	0.436605	-0.202591	0.839455	0.994512
Nbn	18.3183	0.0792295	0.384217	0.20621	0.836627	0.994512
Coq3	19.6154	-0.0835079	0.405762	-0.205805	0.836943	0.994512
ENSRNOG00000067047	6.07146	-0.14326	0.735113	-0.194882	0.845486	0.994512
ENSRNOG00000070148	11.0327	0.102093	0.485962	0.210084	0.833602	0.994512
Fundc1	4.71745	-0.16732	0.753265	-0.222127	0.824215	0.994512
Maoa	17.0727	-0.0855874	0.393475	-0.217516	0.827806	0.994512
Morf4l2	42.0818	-0.0621678	0.280327	-0.221769	0.824494	0.994512
Fam3a	16.4668	-0.0990184	0.401192	-0.24681	0.805055	0.994512
Rbm41	18.8634	-0.0827243	0.402679	-0.205435	0.837232	0.994512
ENSRNOG00000002662	15.6957	0.092281	0.428416	0.2154	0.829455	0.994512
ENSRNOG00000008764	19.71	0.0721105	0.368052	0.195925	0.844669	0.994512
ENSRNOG00000011661	11.4155	0.126986	0.529138	0.239986	0.810341	0.994512
ENSRNOG00000046862	5.90534	-0.162161	0.849935	-0.190792	0.848689	0.994512
ENSRNOG00000003178	5.91184	0.12686	0.66359	0.191172	0.84839	0.994512
Zdhhc15	34.6072	0.0788048	0.332452	0.237041	0.812625	0.994512
Klhl13	9.26479	0.128731	0.544357	0.236483	0.813058	0.994512
ENSRNOG00000006642	5.90127	0.145074	0.678805	0.21372	0.830765	0.994512
Gpkow	20.7223	-0.0732988	0.372717	-0.196661	0.844093	0.994512
Prickle3	32.3833	0.0617543	0.299538	0.206165	0.836662	0.994512
Klf8	15.9089	0.0906487	0.408161	0.22209	0.824244	0.994512
Tspyl2	18.9369	0.0792774	0.417036	0.190097	0.849233	0.994512
Mbtps2	21.8052	0.0762824	0.359465	0.212211	0.831943	0.994512
Atl2	21.8888	-0.0718272	0.350849	-0.204724	0.837788	0.994512
Pigf	27.4806	-0.0650641	0.318896	-0.204029	0.83833	0.994512
Spast	23.5446	-0.0639859	0.340603	-0.18786	0.850986	0.994512
Slc3a1	54.0157	-0.0994385	0.51971	-0.191334	0.848264	0.994512
Ppp1cb	44.0177	0.0498459	0.260849	0.191091	0.848454	0.994512
Nrbp1	17.3857	0.0847027	0.405389	0.208942	0.834494	0.994512
Eif2b4	7.89697	0.112865	0.567728	0.198801	0.842418	0.994512
Fam228b	5.39787	0.145016	0.789163	0.183759	0.854202	0.994512
Gtf2a1	31.6235	-0.075733	0.322674	-0.234705	0.814438	0.994512
Slc5a6	7.73382	0.139165	0.619596	0.224607	0.822285	0.994512
Erg28	9.50066	0.126026	0.527018	0.239131	0.811004	0.994512
AABR07064719.2	86.759	-0.0405225	0.215943	-0.187653	0.851148	0.994512
Immp2l	170.558	-0.0329613	0.160182	-0.205774	0.836967	0.994512
Ywhaq	40.4536	-0.0626699	0.269539	-0.232508	0.816144	0.994512
Lin52	68.0974	-0.050857	0.230627	-0.220516	0.825469	0.994512
ENSRNOG00000062478	6.95113	-0.140016	0.613638	-0.228173	0.819512	0.994512
Atp6v1c2	5.12816	-0.174866	0.737681	-0.237048	0.81262	0.994512
Frmd6	108.973	0.0365952	0.194695	0.187962	0.850906	0.994512
Sptssa	7.29313	0.121468	0.606377	0.200318	0.841232	0.994512
Ubr7	16.0138	0.0790009	0.406537	0.194327	0.84592	0.994512
Rad51b	19.0786	-0.0855613	0.404025	-0.211772	0.832285	0.994512
Aspg	6.82905	0.114746	0.60889	0.18845	0.850524	0.994512
Ckb	13.4233	0.134991	0.547487	0.246565	0.805245	0.994512
Oplah	17.9232	0.0897595	0.422863	0.212266	0.8319	0.994512
ENSRNOG00000067873	12.025	0.121674	0.5112	0.238016	0.811869	0.994512
Thap2	11.5571	0.113289	0.471066	0.240495	0.809946	0.994512
Cct2	8.29619	-0.121302	0.596957	-0.203201	0.838978	0.994512
Timp3	67.8336	0.0441702	0.22717	0.194437	0.845834	0.994512
Tdg	25.46	-0.0743377	0.324438	-0.229128	0.81877	0.994512
Sf3a2	5.82706	-0.140438	0.677809	-0.207194	0.835859	0.994512
Dot1l	26.0978	-0.0795861	0.329752	-0.241351	0.809283	0.994512
Pla2g6	12.4838	-0.0898166	0.467835	-0.191983	0.847755	0.994512
Arl1	15.3811	-0.108483	0.4614	-0.235116	0.814119	0.994512
Ndufa6	15.6456	0.100022	0.423756	0.236037	0.813404	0.994512
Samm50	14.0253	0.101464	0.462096	0.219574	0.826203	0.994512
Tspo	6.22471	0.142994	0.668429	0.213925	0.830605	0.994512
Chpt1	26.0196	-0.0678303	0.346082	-0.195995	0.844614	0.994512
Calcoco1	16.8478	-0.081159	0.430596	-0.18848	0.8505	0.994512
Rpap3	30.0457	-0.0897932	0.36019	-0.249294	0.803133	0.994512
Senp1	22.3136	-0.0755575	0.371015	-0.203651	0.838626	0.994512
ENSRNOG00000056487	93.4793	0.0486166	0.218882	0.222113	0.824226	0.994512
Metap2	27.9971	0.0745019	0.318452	0.23395	0.815024	0.994512
R3hdm2	108.05	-0.0404488	0.183197	-0.220794	0.825253	0.994512
Elk3	9.32126	-0.124177	0.53895	-0.230406	0.817777	0.994512
Rbms2	31.0455	0.0725192	0.310585	0.233492	0.81538	0.994512
Atp5mc2	27.3974	0.0769804	0.327741	0.234882	0.8143	0.994512
Csrnp2	7.63263	-0.141149	0.59485	-0.237284	0.812436	0.994512
Hoxc9	9.56022	-0.110572	0.56431	-0.195942	0.844655	0.994512
Mbd6	22.7335	-0.086712	0.399018	-0.217313	0.827964	0.994512
ENSRNOG00000066475	7.93187	0.123505	0.589301	0.209578	0.833997	0.994512
Pym1	19.1815	-0.0799652	0.381041	-0.20986	0.833777	0.994512
Rad21	19.0022	-0.0717544	0.381399	-0.188135	0.850771	0.994512
Akap8	25.7685	-0.0794346	0.339428	-0.234025	0.814966	0.994512
RGD1565410	5.64765	-0.190894	0.769526	-0.248067	0.804083	0.994512
Puf60	18.9482	-0.082924	0.399481	-0.207579	0.835557	0.994512
Fem1b	16.6563	0.0862511	0.407758	0.211525	0.832477	0.994512
Glyctk	7.73689	-0.12313	0.601314	-0.204768	0.837753	0.994512
Fdx2	6.47968	0.134321	0.691361	0.194286	0.845952	0.994512
Raver1	14.6969	-0.0826815	0.441695	-0.187191	0.851511	0.994512
Vps13c	61.7364	0.0412106	0.224411	0.183639	0.854297	0.994512
Fxyd2	79.1538	-0.14321	0.638543	-0.224277	0.822542	0.994512
Zfp202	13.9614	-0.0922952	0.444579	-0.207602	0.83554	0.994512
Bbs4	24.3104	0.0745609	0.361285	0.206377	0.836496	0.994512
Rassf1	26.6448	-0.0646466	0.338415	-0.191027	0.848504	0.994512
Dcaf1	40.9512	-0.0641367	0.299528	-0.214126	0.830449	0.994512
Arcn1	31.0791	0.0762368	0.305972	0.249162	0.803235	0.994512
Pcbp4	5.02479	0.180886	0.772168	0.234258	0.814785	0.994512
Nek11	10.5983	-0.112578	0.491758	-0.228929	0.818924	0.994512
Rnf123	15.7294	-0.0850197	0.411589	-0.206565	0.83635	0.994512
Mto1	9.77109	-0.0993638	0.526605	-0.188687	0.850338	0.994512
Dipk2a	16.0411	0.0929017	0.40347	0.230257	0.817892	0.994512
Ankrd49	8.38593	0.13107	0.563608	0.232554	0.816108	0.994512
Vill	8.08327	-0.141483	0.599796	-0.235885	0.813522	0.994512
Ss18l2	9.05367	0.110599	0.541448	0.204265	0.838146	0.994512
Eif3g	5.95138	-0.12748	0.691288	-0.18441	0.853692	0.994512
Acaa1a	5.62333	0.12746	0.678187	0.187943	0.850922	0.994512
Nphp3	5.73579	0.168723	0.684566	0.246467	0.805321	0.994512
Osbpl10	7.30365	0.147132	0.603254	0.243898	0.80731	0.994512
Higd1a	8.02882	0.133828	0.588628	0.227356	0.820147	0.994512
Arid3b	50.2398	-0.0631868	0.265292	-0.238179	0.811742	0.994512
Cops8	9.48479	-0.12558	0.511672	-0.245431	0.806123	0.994512
Abcc10	5.97482	0.171936	0.7261	0.236794	0.812816	0.994512
ENSRNOG00000071018	12.301	-0.111146	0.513255	-0.216552	0.828558	0.994512
ENSRNOG00000068218	7.55854	-0.117986	0.636269	-0.185434	0.852888	0.994512
Yju2	8.0686	-0.117448	0.584495	-0.200939	0.840746	0.994512
Rcan2	14.7034	-0.102668	0.528367	-0.194311	0.845932	0.994512
Mydgf	13.3076	-0.110249	0.441268	-0.249846	0.802706	0.994512
Dpp9	21.2921	0.0708181	0.354474	0.199784	0.84165	0.994512
Cd2ap	178.303	0.0384063	0.157504	0.243844	0.807352	0.994512
Usp37	26.9565	-0.0806302	0.330077	-0.244277	0.807016	0.994512
Irs1	16.9605	0.106425	0.438658	0.242616	0.808303	0.994512
Pja2	55.159	-0.0520967	0.258078	-0.201864	0.840023	0.994512
Bok	5.21582	0.183951	0.737439	0.249445	0.803017	0.994512
Nif3l1	9.82037	0.119731	0.533788	0.224305	0.82252	0.994512
Pde6d	26.7129	-0.0838702	0.344573	-0.243403	0.807693	0.994512
Cops7b	11.748	0.10599	0.494307	0.214421	0.830219	0.994512
Trip12	111.338	0.0428647	0.174429	0.245743	0.805882	0.994512
Ubr2	74.0968	0.049846	0.21095	0.236293	0.813205	0.994512
ENSRNOG00000063563	4.63911	-0.173749	0.750277	-0.23158	0.816864	0.994512
Rrp36	10.2794	0.127903	0.529695	0.241465	0.809195	0.994512
Mettl21a	5.5762	0.150387	0.723586	0.207835	0.835358	0.994512
Atic	10.8241	0.101293	0.493126	0.20541	0.837252	0.994512
Pikfyve	62.9944	0.056441	0.244197	0.231129	0.817214	0.994512
Tns1	36.7232	-0.138413	0.618711	-0.223712	0.822981	0.994512
Tmbim1	36.6228	0.0565027	0.306733	0.184208	0.85385	0.994512
Arpc2	65.1763	-0.0469092	0.217208	-0.215964	0.829016	0.994512
ENSRNOG00000064457	13.8657	-0.0992168	0.449607	-0.220675	0.825346	0.994512
Rnf167	8.33442	-0.131255	0.541278	-0.24249	0.8084	0.994512
Ubn1	42.5569	0.0646448	0.268951	0.240359	0.810052	0.994512
Rogdi	13.4151	-0.104805	0.460308	-0.227685	0.819891	0.994512
Ddx42	44.0675	-0.0531847	0.253241	-0.210016	0.833655	0.994512
Smarcd2	18.6685	0.0922865	0.399321	0.231109	0.81723	0.994512
Tom1l2	132.262	0.0402656	0.164744	0.244412	0.806911	0.994512
Dhx33	5.57028	-0.156183	0.686117	-0.227633	0.819931	0.994512
Syngr3	9.41216	-0.125549	0.552637	-0.227182	0.820283	0.994512
Dph1	12.2682	-0.102866	0.465399	-0.221027	0.825071	0.994512
Usp32	90.415	0.0420282	0.197163	0.213165	0.831198	0.994512
Ezh1	37.2389	-0.0616738	0.301296	-0.204695	0.83781	0.994512
Gga3	16.4021	0.0924058	0.408267	0.226336	0.82094	0.994512
Trim25	12.1387	0.0951438	0.468623	0.203028	0.839113	0.994512
Cbx4	12.9761	-0.0998016	0.529702	-0.188411	0.850554	0.994512
Eif4a3	6.89986	0.128551	0.647693	0.198476	0.842673	0.994512
Myo18a	31.4441	0.0591601	0.306591	0.192961	0.84699	0.994512
Nol11	22.9327	0.0808272	0.345618	0.233863	0.815092	0.994512
Pgs1	5.67776	-0.131679	0.70117	-0.1878	0.851034	0.994512
Prpsap2	21.5862	-0.079931	0.368945	-0.216648	0.828483	0.994512
ENSRNOG00000000230	15.1443	-0.0962028	0.437243	-0.220021	0.825855	0.994512
Trim65	6.82733	-0.158026	0.63553	-0.248653	0.803629	0.994512
Nploc4	36.4703	0.0688444	0.279494	0.246318	0.805436	0.994512
Osbpl7	5.50916	0.158905	0.683161	0.232603	0.81607	0.994512
Rab40c	25.087	-0.0683674	0.345166	-0.198071	0.842989	0.994512
Rhot2	7.52809	0.149379	0.60948	0.245092	0.806385	0.994512
Mgat4b	8.32981	-0.147844	0.612224	-0.241487	0.809178	0.994512
Inpp5k	25.851	0.0818369	0.350687	0.233362	0.815481	0.994512
Srp68	23.976	0.0791395	0.358854	0.220534	0.825455	0.994512
Aspscr1	10.6048	-0.117813	0.49622	-0.237421	0.81233	0.994512
Skp1	33.0067	-0.0611487	0.307503	-0.198856	0.842375	0.994512
Kdm6b	9.48436	-0.118187	0.547991	-0.215674	0.829242	0.994512
Neurl4	11.8201	-0.11487	0.493595	-0.23272	0.815979	0.994512
Sar1b	27.3801	0.0738152	0.32912	0.224281	0.822539	0.994512
Gps2	23.0713	-0.0690684	0.365229	-0.18911	0.850007	0.994512
Zfp830	8.47108	0.108145	0.559112	0.193422	0.846628	0.994512
Pnpo	7.25965	0.129007	0.636011	0.202838	0.839262	0.994512
Ccdc57	23.3305	0.0692529	0.347095	0.199522	0.841855	0.994512
Gps1	11.5073	0.089068	0.481706	0.184901	0.853307	0.994512
Lig3	36.539	0.0569788	0.288377	0.197584	0.84337	0.994512
Actr3	58.5909	-0.0541078	0.227559	-0.237775	0.812056	0.994512
Nckap5	27.6073	0.191744	0.855963	0.224009	0.82275	0.994512
Srgap2	104.313	-0.0412862	0.186122	-0.221823	0.824452	0.994512
Cntnap5a	6.75155	-0.128695	0.644231	-0.199765	0.841664	0.994512
Atp2b4	5.21549	0.167506	0.7699	0.217568	0.827766	0.994512
ENSRNOG00000068617	7.73456	-0.140813	0.606339	-0.232235	0.816356	0.994512
ENSRNOG00000066307	7.20426	-0.150267	0.627045	-0.239643	0.810607	0.994512
Fam20b	21.875	0.0909998	0.377678	0.240946	0.809597	0.994512
AABR07015507.1	10.7697	-0.0990908	0.491043	-0.201796	0.840076	0.994512
Adgra3	25.2038	-0.0801658	0.333113	-0.240657	0.809821	0.994512
Srp72	14.0033	0.105059	0.478571	0.219527	0.826239	0.994512
Cep135	6.32845	-0.162039	0.6647	-0.243777	0.807403	0.994512
Clock	43.1218	0.0604808	0.269524	0.224399	0.822447	0.994512
Tmem165	10.6468	0.0925561	0.490787	0.188587	0.850417	0.994512
Lnx1	7.04871	-0.12343	0.648655	-0.190286	0.849085	0.994512
ENSRNOG00000063179	9.69229	0.124499	0.669016	0.186092	0.852372	0.994512
Dgkq	11.5726	-0.104974	0.512979	-0.204635	0.837857	0.994512
Atp10d	97.2429	-0.0524085	0.245561	-0.213424	0.830996	0.994512
Depdc5	24.6283	-0.0647522	0.335322	-0.193104	0.846877	0.994512
Purb	37.451	0.0581153	0.291327	0.199484	0.841884	0.994512
Rnf185	15.0162	0.107359	0.439322	0.244375	0.80694	0.994512
Klhl5	19.0752	0.0810273	0.37399	0.216657	0.828476	0.994512
Vps54	75.5378	-0.0449986	0.207248	-0.217124	0.828112	0.994512
ENSRNOG00000071170	6.22429	0.133691	0.681321	0.196223	0.844436	0.994512
Fras1	32.2386	0.144998	0.751216	0.193017	0.846946	0.994512
Zmiz2	17.6392	0.0930092	0.434909	0.213859	0.830657	0.994512
RGD1308117	42.7938	-0.0697483	0.28975	-0.240719	0.809773	0.994512
Mtrf1	9.82901	0.111339	0.542425	0.205262	0.837367	0.994512
Nufip1	22.432	0.0680622	0.356023	0.191173	0.84839	0.994512
Nedd8	17.6856	0.0879575	0.387375	0.22706	0.820377	0.994512
Gmpr2	25.8851	-0.0796309	0.344955	-0.230844	0.817436	0.994512
Commd6	16.691	0.0761959	0.410258	0.185727	0.852659	0.994512
Sacs	5.85832	0.141325	0.694195	0.203582	0.83868	0.994512
Chmp7	8.79936	-0.130308	0.564613	-0.230791	0.817477	0.994512
Ssr1	20.8877	-0.0817245	0.371507	-0.219981	0.825886	0.994512
Heatr1	6.4311	-0.167086	0.682412	-0.244846	0.806575	0.994512
Zmynd11	83.1602	-0.0439131	0.210425	-0.208687	0.834693	0.994512
RGD1566359	31.8288	0.0576494	0.313711	0.183766	0.854197	0.994512
ENSRNOG00000070106	5.44817	-0.15228	0.726627	-0.209571	0.834003	0.994512
ENSRNOG00000068622	6.55125	-0.146651	0.657539	-0.22303	0.823512	0.994512
Zfp438	18.2614	-0.0904188	0.376144	-0.240383	0.810033	0.994512
Yae1	11.5161	0.100725	0.503066	0.200222	0.841307	0.994512
Aspn	5.89912	-0.270067	1.45056	-0.186181	0.852303	0.994512
Vps41	46.2481	0.0461465	0.251223	0.183688	0.854259	0.994512
Nup153	39.7458	-0.0645115	0.278174	-0.231911	0.816607	0.994512
RGD1564865	9.21872	-0.129913	0.589655	-0.22032	0.825622	0.994512
Cul2	22.2839	0.0878122	0.376412	0.233287	0.815538	0.994512
Hspbap1	17.7404	0.0992491	0.404508	0.245358	0.80618	0.994512
Eif4a2	80.0628	-0.0464989	0.235654	-0.197318	0.843578	0.994512
Igsf11	15.8768	-0.0856155	0.454567	-0.188345	0.850606	0.994512
Igsf5	10.9184	0.137345	0.596683	0.230181	0.817951	0.994512
Hmgn1	14.6895	0.101967	0.437649	0.232987	0.815771	0.994512
Comt	20.4991	0.0881404	0.372123	0.236859	0.812766	0.994512
Prdm15	8.25533	0.103786	0.564923	0.183716	0.854236	0.994512
ENSRNOG00000063779	4.92692	-0.156546	0.788142	-0.198627	0.842555	0.994512
ENSRNOG00000059381	10.6111	0.118432	0.559794	0.211564	0.832448	0.994512
Bcl6	6.11232	-0.153887	0.663998	-0.231758	0.816726	0.994512
Pi4ka	59.6432	-0.0495234	0.238395	-0.207737	0.835434	0.994512
Klf2	5.03472	-0.154324	0.725958	-0.212579	0.831655	0.994512
Use1	24.0693	0.0690696	0.343915	0.200834	0.840829	0.994512
Cacna1d	18.8334	-0.0939718	0.381449	-0.246355	0.805407	0.994512
Pomk	15.5417	0.0981626	0.420247	0.233583	0.815309	0.994512
Dlc1	166.283	0.0342938	0.16469	0.208232	0.835047	0.994512
Irs2	55.0918	-0.0479863	0.23643	-0.202962	0.839165	0.994512
Tma16	5.53888	0.144269	0.705788	0.204408	0.838035	0.994512
Vps37a	17.2779	0.0918898	0.414556	0.221658	0.82458	0.994512
Pgpep1	8.19471	0.136601	0.567475	0.240718	0.809774	0.994512
Golga7	6.87943	-0.135335	0.625763	-0.216271	0.828776	0.994512
Hacl1	14.0119	0.0870781	0.430106	0.202457	0.839559	0.994512
Capn7	34.431	-0.0566305	0.283275	-0.199913	0.841548	0.994512
Mrps31	21.009	-0.0755718	0.372282	-0.202996	0.839138	0.994512
Crtc1	16.5284	-0.0869448	0.433825	-0.200415	0.841156	0.994512
Tmco3	12.4627	0.0888994	0.470454	0.188965	0.85012	0.994512
Dctn6	5.69226	-0.143532	0.705722	-0.203383	0.838836	0.994512
Oxnad1	19.1766	0.0790173	0.378177	0.208943	0.834493	0.994512
Ttc39c	9.187	0.124848	0.547222	0.228148	0.819531	0.994512
AABR07031480.1	24.1023	-0.0651327	0.351591	-0.185251	0.853032	0.994512
Cep192	27.3377	-0.0684667	0.321992	-0.212635	0.831612	0.994512
Cdo1	5.94814	-0.131085	0.687359	-0.190708	0.848754	0.994512
Zscan30	11.9681	-0.106401	0.539651	-0.197166	0.843698	0.994512
AABR07031724.1	17.3891	0.0772426	0.391494	0.197302	0.843591	0.994512
ENSRNOG00000062721	71.8863	-0.0384992	0.208536	-0.184617	0.85353	0.994512
Mtmr1	39.6314	-0.0537652	0.276719	-0.194295	0.845945	0.994512
Commd10	29.998	0.0730991	0.30216	0.241922	0.808841	0.994512
Cdc23	31.1105	0.078933	0.317381	0.248701	0.803592	0.994512
Chst9	15.8839	-0.243442	0.98125	-0.248093	0.804062	0.994512
Iws1	36.8664	-0.0592445	0.278725	-0.212555	0.831674	0.994512
Nedd4l	171.709	0.0376627	0.156953	0.239961	0.81036	0.994512
Rnf14	87.4147	-0.0488256	0.209382	-0.233189	0.815615	0.994512
Myo5b	24.3153	0.0941362	0.406128	0.23179	0.816701	0.994512
RGD1308601	61.4558	-0.056352	0.242643	-0.232242	0.81635	0.994512
Atp5f1a	39.5735	-0.0744911	0.342369	-0.217576	0.82776	0.994512
ENSRNOG00000061714	4.76701	0.682462	2.86665	0.23807	0.811827	0.994512
Nudt21	12.6295	-0.1064	0.454424	-0.234141	0.814875	0.994512
Pdpr	39.279	-0.0597657	0.279671	-0.2137	0.830781	0.994512
Gfod2	10.697	-0.132094	0.544946	-0.242398	0.808472	0.994512
Cmip	30.7416	-0.0667516	0.343398	-0.194386	0.845874	0.994512
Heatr3	11.681	0.113218	0.468764	0.241524	0.809149	0.994512
Ddx19a	17.9651	0.0926105	0.405586	0.228337	0.819384	0.994512
Nfix	9.56746	-0.119157	0.560545	-0.212573	0.83166	0.994512
Chtf8	16.0331	-0.0970882	0.419378	-0.231505	0.816922	0.994512
Ctcf	61.0181	-0.056936	0.24894	-0.228714	0.819092	0.994512
Def8	8.20859	0.137567	0.569119	0.241719	0.808998	0.994512
Rbm34	12.3402	0.0953947	0.479595	0.198907	0.842336	0.994512
Phlpp2	15.7462	-0.101606	0.41226	-0.24646	0.805326	0.994512
Hook2	11.5151	-0.0970621	0.509147	-0.190637	0.84881	0.994512
Trappc2l	5.1691	-0.176067	0.720396	-0.244404	0.806918	0.994512
Cfap20	12.5739	0.0901606	0.475748	0.189513	0.849691	0.994512
Nup93	13.811	-0.091432	0.439794	-0.207897	0.835309	0.994512
ENSRNOG00000066092	6.4413	0.154388	0.747021	0.206671	0.836267	0.994512
Gnl1	5.76563	0.157279	0.662518	0.237396	0.81235	0.994512
Ddx21	11.8711	0.100121	0.505247	0.198162	0.842918	0.994512
Trim26	12.9175	0.103532	0.466889	0.221749	0.824509	0.994512
Hdac2	23.5327	0.0755023	0.345441	0.218568	0.826987	0.994512
Agpat1	8.05156	-0.131294	0.593649	-0.221164	0.824965	0.994512
Dna2	23.7356	-0.063684	0.340358	-0.187109	0.851575	0.994512
Rhobtb1	62.3822	0.0417435	0.225085	0.185456	0.852871	0.994512
Lamtor4	19.1282	-0.0751195	0.379599	-0.197892	0.84313	0.994512
Anapc7	16.9394	0.078674	0.416742	0.188783	0.850263	0.994512
AABR07035787.1	39.3851	-0.0694406	0.283094	-0.245292	0.80623	0.994512
Ttyh3	9.11089	0.114105	0.521787	0.218682	0.826898	0.994512
Plod3	11.8972	0.110728	0.484748	0.228424	0.819316	0.994512
ENSRNOG00000066996	6.5119	0.134904	0.66466	0.202968	0.83916	0.994512
Mafk	5.44451	0.145545	0.708867	0.205321	0.837322	0.994512
Tpcn1	48.9687	0.0588442	0.258324	0.227792	0.819808	0.994512
Styxl1	35.9679	0.0542887	0.292105	0.185854	0.85256	0.994512
Get4	8.11287	-0.136767	0.567825	-0.240861	0.809663	0.994512
Asmtl	15.0758	0.0880916	0.415976	0.211771	0.832286	0.994512
Insr	20.6573	-0.0842888	0.369269	-0.228258	0.819445	0.994512
Ccz1b	39.9911	0.05766	0.282596	0.204037	0.838325	0.994512
Lnx2	12.3831	0.0941098	0.488276	0.192739	0.847164	0.994512
Baiap2l1	6.48005	0.143105	0.643729	0.222306	0.824076	0.994512
Gltp	4.92839	0.166181	0.750438	0.221445	0.824746	0.994512
Sumf2	10.2843	0.136784	0.579308	0.236115	0.813343	0.994512
Ube3b	17.1756	0.0939629	0.400557	0.234581	0.814534	0.994512
Pnpla6	10.8558	-0.114416	0.485728	-0.235555	0.813778	0.994512
Rsph10b	6.49447	0.164227	0.742788	0.221095	0.825018	0.994512
Ankrd13a	12.0572	-0.106701	0.457806	-0.23307	0.815707	0.994512
B3glct	19.253	-0.0913522	0.382421	-0.238878	0.8112	0.994512
Pxmp2	11.8655	0.109542	0.503588	0.217524	0.8278	0.994512
Denr	20.5021	0.0711273	0.372685	0.190851	0.848642	0.994512
Mt-atp8	26.6913	0.155485	0.780427	0.199231	0.842082	0.994512
Mt-nd3	111.378	0.113749	0.528026	0.215423	0.829437	0.994512
Cc2d2b	9.24294	-0.0966537	0.528335	-0.18294	0.854845	0.994609
Wdtc1	9.69391	0.0998607	0.545914	0.182924	0.854858	0.994609
Vps11	13.7854	0.081853	0.447461	0.182928	0.854855	0.994609
Gbf1	127.167	-0.0307744	0.168548	-0.182585	0.855124	0.994799
Ercc5	30.4118	-0.056083	0.307464	-0.182405	0.855265	0.994844
Pkp4	61.4595	-0.0434503	0.238487	-0.182192	0.855432	0.994918
Tnks1bp1	8.40745	0.101828	0.559606	0.181965	0.855611	0.995006
Lhpp	8.00353	-0.115997	0.660048	-0.17574	0.860498	0.995288
Setd1a	7.19941	-0.104037	0.585298	-0.177751	0.858919	0.995288
Nudt19	7.22985	0.113828	0.653597	0.174157	0.861742	0.995288
Smc5	51.8374	-0.0455744	0.253773	-0.179588	0.857476	0.995288
ENSRNOG00000026569	22.4415	0.0684698	0.380549	0.179924	0.857212	0.995288
Chid1	27.4491	-0.0592782	0.327227	-0.181153	0.856247	0.995288
Thap12	6.56805	-0.107945	0.614968	-0.17553	0.860663	0.995288
Fpgt	6.69122	-0.112659	0.631308	-0.178453	0.858367	0.995288
Elf2	78.2392	-0.0374368	0.208088	-0.179909	0.857224	0.995288
Tmem209	15.9944	-0.074534	0.416251	-0.17906	0.85789	0.995288
Eps8	17.802	-0.0772336	0.431658	-0.178923	0.857998	0.995288
C2cd5	26.1447	-0.0591926	0.32659	-0.181244	0.856176	0.995288
Rmdn3	6.96447	0.116882	0.661029	0.176819	0.859651	0.995288
Fbxw2	50.8147	-0.0434113	0.249297	-0.174135	0.861759	0.995288
Tsc1	14.6293	0.0814272	0.46391	0.175523	0.860668	0.995288
Tmem51	6.90561	-0.116102	0.657255	-0.176648	0.859785	0.995288
Zfp462	131.345	-0.029062	0.16442	-0.176755	0.859701	0.995288
Inpp5b	29.1466	-0.0602049	0.333367	-0.180596	0.856684	0.995288
Tbc1d25	12.875	-0.0831291	0.472688	-0.175864	0.8604	0.995288
Gpn1	5.24843	-0.129636	0.720764	-0.179859	0.857263	0.995288
Exd2	11.3071	0.0880306	0.496837	0.177182	0.859365	0.995288
Trib2	56.4111	-0.0415757	0.238766	-0.174128	0.861765	0.995288
Ankrd9	5.76636	-0.119854	0.682643	-0.175574	0.860629	0.995288
Pip5k1c	6.51289	0.114243	0.638209	0.179006	0.857933	0.995288
Mgat3	14.3458	-0.0800246	0.450347	-0.177695	0.858962	0.995288
Nemp1	5.04998	-0.12318	0.699022	-0.176217	0.860123	0.995288
Trps1	125.017	0.0317051	0.175611	0.180542	0.856727	0.995288
R3hdm4	18.8149	-0.074517	0.418305	-0.17814	0.858613	0.995288
Kri1	11.3293	-0.0860115	0.483834	-0.177771	0.858903	0.995288
Ice2	28.9216	-0.0573457	0.325456	-0.176201	0.860136	0.995288
Stk17b	6.16273	0.120346	0.668003	0.180158	0.857029	0.995288
Ndufa10l1-1	14.9417	-0.0754709	0.432486	-0.174505	0.861469	0.995288
Mitd1	10.1531	-0.0929787	0.51741	-0.1797	0.857388	0.995288
Slc25a11	16.6846	-0.0760562	0.435831	-0.174508	0.861466	0.995288
Rangrf	4.90961	0.12598	0.718381	0.175367	0.860792	0.995288
Rack1	20.8887	0.0696918	0.392943	0.177359	0.859227	0.995288
Rab11fip3	49.4792	-0.0514394	0.287654	-0.178824	0.858076	0.995288
Wipf2	23.3738	0.0709261	0.401115	0.176822	0.859648	0.995288
Mycbpap	15.2197	-0.0775783	0.432239	-0.17948	0.857561	0.995288
Prr15l	8.16901	0.105129	0.591834	0.177632	0.859012	0.995288
Dus1l	9.60533	-0.0927572	0.53362	-0.173826	0.862002	0.995288
Ppm1d	19.2516	0.0688524	0.39028	0.176418	0.859966	0.995288
Pla2g4a	38.1487	0.0595177	0.32953	0.180614	0.856671	0.995288
Osbp2	26.605	-0.0621215	0.353685	-0.17564	0.860576	0.995288
ENSRNOG00000067495	8.31687	-0.103959	0.575141	-0.180755	0.85656	0.995288
Hist1h2bq	48.9854	0.045977	0.262527	0.175133	0.860975	0.995288
AC130391.3	25.2435	-0.0641148	0.369191	-0.173663	0.86213	0.995288
Rab18	29.6241	-0.0550424	0.307599	-0.178942	0.857983	0.995288
Pak2	52.3843	0.04369	0.251503	0.173715	0.862089	0.995288
Dgcr8	15.0568	-0.0749698	0.417715	-0.179476	0.857564	0.995288
Atp6v1b2	25.0971	-0.0584962	0.335146	-0.17454	0.861441	0.995288
Cdkn2aip	7.04761	0.119694	0.672065	0.178099	0.858646	0.995288
Fam210a	19.702	0.0671255	0.380714	0.176315	0.860047	0.995288
Scoc	12.0328	-0.0874564	0.499408	-0.17512	0.860985	0.995288
Elmod2	11.3951	-0.0824076	0.474033	-0.173844	0.861988	0.995288
ENSRNOG00000067929	6.04545	-0.131899	0.734505	-0.179576	0.857486	0.995288
Rnf8	13.7755	-0.0886371	0.507562	-0.174633	0.861368	0.995288
Gopc	36.0141	0.057028	0.327212	0.174285	0.861642	0.995288
Sgpl1	17.1945	-0.0696052	0.393194	-0.177025	0.859489	0.995288
Sppl3	52.9488	-0.0436013	0.242903	-0.179501	0.857544	0.995288
Tyw1	21.1285	0.071275	0.403403	0.176684	0.859756	0.995288
Golga2	23.0812	-0.0616623	0.35549	-0.173457	0.862292	0.995316
Apc	41.6253	-0.048221	0.278138	-0.173371	0.86236	0.995316
Ell2	43.6781	-0.0486756	0.281146	-0.173133	0.862547	0.995413
Nhsl1	18.1544	-0.0810414	0.476901	-0.169933	0.865063	0.995502
Nectin2	69.3904	0.0393638	0.2356	0.167079	0.867308	0.995502
Ankrd27	16.7403	-0.0707535	0.4139	-0.170944	0.864268	0.995502
Tmem131l	16.2059	-0.0726823	0.421275	-0.172529	0.863021	0.995502
ENSRNOG00000016686	10.5479	-0.0831596	0.493739	-0.168428	0.866246	0.995502
Il6st	31.2063	0.0513467	0.305863	0.167875	0.866682	0.995502
Stambp	12.141	-0.0805106	0.476624	-0.168919	0.865861	0.995502
Lsm8	6.1751	0.111783	0.653925	0.170942	0.86427	0.995502
Kap	182.369	-0.0979898	0.569874	-0.17195	0.863477	0.995502
Ncapd2	6.13397	-0.111209	0.664103	-0.167458	0.86701	0.995502
Tmf1	20.0782	0.0649867	0.382387	0.16995	0.86505	0.995502
Trpc4ap	55.9779	-0.0394092	0.234964	-0.167725	0.8668	0.995502
Zfp335	13.9143	-0.0746743	0.447372	-0.166918	0.867435	0.995502
ENSRNOG00000063301	106.509	-0.0463599	0.270435	-0.171427	0.863888	0.995502
Ttc21b	17.3589	-0.0670461	0.4	-0.167615	0.866886	0.995502
Necap2	12.4702	0.0791942	0.469604	0.168641	0.866079	0.995502
Utp11	10.9128	0.0842497	0.505194	0.166767	0.867553	0.995502
ENSRNOG00000002487	24.6042	-0.0702527	0.416023	-0.168867	0.865901	0.995502
Iqsec2	23.2354	0.0615609	0.369169	0.166755	0.867563	0.995502
Cox7a2l	16.5035	-0.0685307	0.404485	-0.169427	0.865461	0.995502
Bzw2	14.9375	0.0749022	0.448384	0.167049	0.867331	0.995502
Ap4s1	21.6491	-0.0636009	0.379277	-0.16769	0.866827	0.995502
Cep290	19.7147	-0.0648188	0.383016	-0.169233	0.865614	0.995502
RGD1307947	15.1604	0.0738185	0.437907	0.168571	0.866134	0.995502
Atp5f1d	22.371	-0.0623159	0.364744	-0.170848	0.864343	0.995502
Pycr3	23.0219	0.0625963	0.368018	0.17009	0.864939	0.995502
Snx19	10.7825	-0.0903028	0.526682	-0.171456	0.863865	0.995502
Eif1b	16.4096	-0.0696353	0.413638	-0.168349	0.866309	0.995502
Ormdl1	15.5063	0.0769563	0.445774	0.172635	0.862938	0.995502
Scarf1	4.66187	-0.125949	0.753046	-0.167252	0.867171	0.995502
Cyb561	4.88615	0.132165	0.768422	0.171995	0.863442	0.995502
Llgl2	14.5985	0.0796952	0.461792	0.172578	0.862983	0.995502
Akt3	46.7104	-0.0475458	0.282318	-0.168412	0.866259	0.995502
Limch1	17.5151	-0.0843863	0.493946	-0.170841	0.864349	0.995502
Cenpj	15.175	-0.0699798	0.419663	-0.166752	0.867565	0.995502
Rcbtb1	10.8545	-0.0841898	0.494099	-0.170391	0.864703	0.995502
Usp54	56.6894	0.0386104	0.229174	0.168476	0.866209	0.995502
Tspan17	12.0017	0.0818255	0.482631	0.169541	0.865371	0.995502
Hnrnpk	33.6817	-0.0541192	0.313721	-0.172508	0.863038	0.995502
Atp6v1a	34.1979	0.0509491	0.30344	0.167905	0.866658	0.995502
Psmd2	14.2295	0.0893854	0.52035	0.171779	0.863611	0.995502
Bbx	90.2961	-0.0339582	0.19853	-0.171048	0.864186	0.995502
Usp14	36.401	0.0492342	0.289219	0.170232	0.864828	0.995502
Galnt2	23.4826	-0.0582652	0.346765	-0.168025	0.866564	0.995502
Gatd3a	8.56561	-0.0943037	0.559241	-0.168628	0.866089	0.995502
Zfp113	5.23309	0.122617	0.729985	0.167972	0.866605	0.995502
Wipi2	8.12126	0.104964	0.621116	0.168993	0.865802	0.995502
Hscb	9.92243	0.0854799	0.511642	0.16707	0.867315	0.995502
Commd7	16.2866	0.0706673	0.425407	0.166117	0.868065	0.995571
Noc2l	21.3086	0.0640302	0.386281	0.165761	0.868345	0.995571
Rrp7a	8.49832	-0.0929178	0.558979	-0.166228	0.867978	0.995571
Lsm7	13.5478	-0.0793423	0.478534	-0.165803	0.868312	0.995571
Fbxo22	9.65264	-0.0906208	0.544225	-0.166514	0.867753	0.995571
Tmem94	11.6127	-0.088728	0.535207	-0.165783	0.868328	0.995571
Banp	35.99	-0.0485615	0.292298	-0.166137	0.868049	0.995571
Ube3c	84.8872	0.0333165	0.201614	0.165249	0.868748	0.995852
Dr1	13.466	-0.0760206	0.460208	-0.165188	0.868796	0.995852
Ccdc61	10.831	-0.0811631	0.492013	-0.164961	0.868974	0.995938
Esf1	35.122	0.0502661	0.305761	0.164397	0.869419	0.995975
Zswim3	21.8216	-0.0614839	0.373333	-0.164689	0.869189	0.995975
Pdcd6ip	43.7044	0.04361	0.265189	0.164449	0.869378	0.995975
Timmdc1	12.2465	-0.0798594	0.485643	-0.16444	0.869384	0.995975
Med23	25.9951	0.0547124	0.33428	0.163673	0.869989	0.996038
Zranb2	99.4569	-0.0344351	0.210061	-0.163929	0.869787	0.996038
ENSRNOG00000000164	55.0839	0.0383375	0.23392	0.163892	0.869816	0.996038
Hoxb6	10.5554	0.0835704	0.509634	0.163981	0.869746	0.996038
RGD1308706	25.9594	-0.0593467	0.362503	-0.163714	0.869956	0.996038
Glo1	7.596	0.0953242	0.583231	0.163442	0.870171	0.996129
Sec62	80.8414	0.0330793	0.204536	0.161729	0.87152	0.996156
Zcchc17	18.0101	-0.0623678	0.382002	-0.163265	0.87031	0.996156
Ly6e	10.2375	0.09203	0.565562	0.162723	0.870736	0.996156
Tmem123	13.7187	0.0738262	0.456831	0.161605	0.871617	0.996156
Tbc1d8	28.4601	-0.0540646	0.332602	-0.16255	0.870872	0.996156
Rpl7l1	10.7546	0.0823456	0.507623	0.162218	0.871134	0.996156
Eftud2	18.5859	0.0651005	0.4029	0.16158	0.871637	0.996156
Tor1aip2-1	13.1039	-0.0733835	0.45379	-0.161713	0.871532	0.996156
Atp5me	27.7536	0.064222	0.396391	0.162017	0.871293	0.996156
Cgrrf1	10.1325	0.0830377	0.509642	0.162933	0.870571	0.996156
Dzip3	37.5276	-0.0462108	0.285787	-0.161696	0.871545	0.996156
Cdc16	19.947	-0.064551	0.395699	-0.163132	0.870415	0.996156
Cep120	25.5337	-0.0549929	0.339705	-0.161884	0.871397	0.996156
Tom1	12.6179	0.0817728	0.505288	0.161834	0.871437	0.996156
Hoxb7	5.10441	-0.125948	0.78374	-0.160701	0.872329	0.996712
Fam234a	16.3695	-0.070428	0.437992	-0.160797	0.872253	0.996712
Ptov1	19.9358	-0.0590265	0.36918	-0.159885	0.872971	0.996717
Zfp687	4.93148	0.119975	0.751375	0.159674	0.873138	0.996717
Setdb1	27.469	-0.0520031	0.326119	-0.159461	0.873306	0.996717
Mlf2	10.7417	0.0819557	0.511345	0.160275	0.872665	0.996717
Vps39	20.8172	0.0603662	0.379362	0.159126	0.87357	0.996717
Wfdc2	17.3129	0.0757755	0.472943	0.160221	0.872707	0.996717
Hat1	10.4983	0.0788702	0.49329	0.159886	0.872971	0.996717
Snx6	48.8469	0.0449074	0.280133	0.160307	0.872639	0.996717
Mrps24	12.9983	0.0768329	0.481306	0.159634	0.873169	0.996717
Txndc16	11.6341	-0.0799686	0.502175	-0.159245	0.873476	0.996717
Rbmxl1	5.88227	0.103936	0.652958	0.159177	0.873529	0.996717
Dhx16	17.2416	-0.0654765	0.410934	-0.159336	0.873404	0.996717
Msrb2	26.7925	-0.0550969	0.346549	-0.158987	0.873679	0.996724
Ctnnb1	40.6298	-0.0443277	0.27906	-0.158847	0.87379	0.996732
Tmem238	6.35915	0.111748	0.705131	0.158478	0.87408	0.996797
Rpp30	21.09	-0.0596791	0.376362	-0.158568	0.874009	0.996797
Serpinf2	5.18895	-0.114367	0.722093	-0.158382	0.874156	0.996797
Psma6	21.4214	-0.0607529	0.384367	-0.15806	0.87441	0.996969
Pigs	5.5948	0.108673	0.688859	0.157758	0.874647	0.997123
Rap1b	33.4026	0.046252	0.293546	0.157563	0.874801	0.99718
Ccdc97	5.84431	0.104828	0.688125	0.152339	0.878919	0.997248
Picalm	141.687	-0.0253803	0.162545	-0.156143	0.87592	0.997248
Cdk2ap2	6.39493	0.0947716	0.637399	0.148685	0.881802	0.997248
Aplp1	6.91488	0.100145	0.657579	0.152294	0.878955	0.997248
Zfp629	13.4149	-0.0702858	0.472161	-0.14886	0.881664	0.997248
Gsto2	5.72287	-0.103268	0.697006	-0.14816	0.882216	0.997248
Mosmo	38.5746	0.0430729	0.277795	0.155053	0.87678	0.997248
Dnajc19	24.8953	0.0504493	0.332034	0.15194	0.879234	0.997248
Bcl10	17.7609	-0.0612248	0.408057	-0.15004	0.880733	0.997248
Hiatl3	54.4226	0.037415	0.244471	0.153045	0.878363	0.997248
Elovl7	66.0096	0.0391786	0.255544	0.153314	0.87815	0.997248
Zfp384	32.8019	-0.0458043	0.295782	-0.154858	0.876933	0.997248
Strap	10.6478	-0.0757251	0.504555	-0.150083	0.880699	0.997248
AABR07062570.1	17.5167	-0.0586782	0.393014	-0.149303	0.881314	0.997248
Dennd5b	72.8587	-0.0327738	0.213517	-0.153495	0.878008	0.997248
Rpia	7.13609	-0.0895984	0.600716	-0.149153	0.881433	0.997248
Nfs1	48.0859	0.0376142	0.247438	0.152015	0.879175	0.997248
Eif3m	41.7897	0.0401003	0.26799	0.149633	0.881054	0.997248
Eif3j	53.4544	0.0377817	0.244998	0.154212	0.877443	0.997248
Ptges2	5.88422	-0.0992839	0.654304	-0.15174	0.879392	0.997248
Osbpl2	18.1791	-0.0602024	0.390118	-0.154319	0.877359	0.997248
Ss18l1	5.82946	-0.0959792	0.647715	-0.148181	0.8822	0.997248
Ncoa6	38.0922	-0.0438931	0.280496	-0.156484	0.875652	0.997248
Rps6ka1	5.7987	-0.100067	0.671288	-0.149067	0.881501	0.997248
Luzp1	126.413	-0.0272956	0.180857	-0.150924	0.880036	0.997248
Lypla2	6.86688	-0.0949354	0.619323	-0.153289	0.87817	0.997248
Glra4	5.02484	-0.110595	0.747548	-0.147943	0.882388	0.997248
ENSRNOG00000069692	10.0016	0.0928553	0.621467	0.149413	0.881228	0.997248
Fgf13	19.4835	0.0602391	0.406576	0.148162	0.882215	0.997248
Ppm1b	41.3987	0.0406161	0.264403	0.153614	0.877914	0.997248
Rcor1	36.1591	0.0443762	0.28408	0.15621	0.875867	0.997248
Cep128	17.2607	0.0735888	0.495184	0.148609	0.881862	0.997248
Ldah	25.2025	-0.0546192	0.364329	-0.149917	0.88083	0.997248
Nol10	20.3705	0.0576537	0.369843	0.155887	0.876122	0.997248
Wdr25	10.5775	-0.0773926	0.502862	-0.153904	0.877685	0.997248
Ppp6r2	38.9929	-0.0428888	0.288377	-0.148725	0.881771	0.997248
ENSRNOG00000065198	4.66094	-0.117456	0.768594	-0.152819	0.878541	0.997248
Ndufa12	11.2513	-0.0760675	0.505283	-0.150544	0.880335	0.997248
Snx1	29.9717	-0.048695	0.32053	-0.15192	0.87925	0.997248
ENSRNOG00000068753	8.9515	-0.0891896	0.590219	-0.151113	0.879887	0.997248
Ddx10	33.6339	0.0500783	0.318965	0.157002	0.875243	0.997248
Tbc1d2b	5.74675	-0.102985	0.661945	-0.15558	0.876364	0.997248
RGD1309534	17.7289	-0.0627382	0.403651	-0.155427	0.876485	0.997248
Pkhd1	66.1656	-0.0955506	0.643684	-0.148443	0.881993	0.997248
Atg9a	16.2663	-0.0633574	0.417509	-0.151751	0.879383	0.997248
Prkar1a	25.5031	0.0502928	0.334124	0.150521	0.880353	0.997248
Tepsin	10.1206	0.0775516	0.517837	0.149761	0.880953	0.997248
Jmjd8	11.3946	0.076457	0.492874	0.155125	0.876723	0.997248
AABR07030861.1	9.5188	0.0882314	0.561574	0.157114	0.875155	0.997248
Abcc3	7.84916	0.0886743	0.573056	0.154739	0.877027	0.997248
Ephx1	19.867	0.0587184	0.378672	0.155064	0.876771	0.997248
Dbi	27.3688	-0.0574621	0.375574	-0.152998	0.8784	0.997248
Glrx2	11.0636	0.0781808	0.508515	0.153743	0.877812	0.997248
Zcchc4	13.5056	0.0681265	0.445023	0.153085	0.878331	0.997248
Kdr	5.31573	-0.11249	0.74515	-0.150963	0.880005	0.997248
Xbp1	22.6316	0.0516981	0.349209	0.148043	0.882309	0.997248
Bphl	11.5048	-0.0736884	0.48633	-0.151519	0.879566	0.997248
Naa35	23.7062	-0.0527352	0.354197	-0.148887	0.881643	0.997248
Phldb2	92.9901	0.0300326	0.197663	0.151939	0.879235	0.997248
St3gal6	8.46023	0.0898368	0.59728	0.15041	0.880441	0.997248
ENSRNOG00000064380	17.2441	0.062904	0.407089	0.154522	0.877198	0.997248
Nrg1	15.3961	-0.0772886	0.493213	-0.156704	0.875478	0.997248
Glud1	39.1097	0.042362	0.281412	0.150534	0.880344	0.997248
Fbxo8	17.9617	0.0591375	0.395557	0.149504	0.881156	0.997248
Snrpd1	12.9643	0.078268	0.517238	0.151319	0.879724	0.997248
Afap1l1	4.76244	0.110039	0.731029	0.150526	0.88035	0.997248
AABR07031491.2	32.2675	-0.0476073	0.308224	-0.154457	0.877249	0.997248
Adgre5	5.32283	-0.122568	0.805819	-0.152103	0.879105	0.997248
Nfatc3	51.4432	-0.0420173	0.269828	-0.155719	0.876255	0.997248
AABR07044900.1	29.4238	-0.0553047	0.373065	-0.148244	0.88215	0.997248
Ywhag	25.6531	0.0517288	0.346587	0.149252	0.881355	0.997248
Vkorc1l1	59.1957	0.0346146	0.231757	0.149357	0.881272	0.997248
Pgam5	6.07757	-0.104497	0.666968	-0.156675	0.875501	0.997248
Nfya	8.75147	-0.0819137	0.555262	-0.147523	0.88272	0.997507
Kif2a	32.9438	-0.0452678	0.307803	-0.147067	0.883079	0.997796
Cpne3	29.3182	-0.0553062	0.37666	-0.146833	0.883264	0.997889
mrpl11	9.92867	0.0737745	0.5034	0.146553	0.883485	0.997906
Actr2	66.5465	0.032284	0.220112	0.146671	0.883392	0.997906
Gde1	27.46	0.0100296	0.317876	0.0315521	0.974829	0.998068
ENSRNOG00000066023	98.4355	0.0249459	0.195927	0.127323	0.898685	0.998068
Fhip1b	13.0818	-0.038296	0.465133	-0.0823335	0.934381	0.998068
ENSRNOG00000070335	8.23546	-0.0134169	0.597358	-0.0224604	0.982081	0.998068
Aurkc	5.35807	-0.0519315	0.686578	-0.0756382	0.939707	0.998068
Eml2	23.3401	0.0245777	0.348205	0.070584	0.943729	0.998068
Etfb	14.1926	0.0358579	0.484164	0.0740615	0.940961	0.998068
ENSRNOG00000066269	12.0317	-0.0488367	0.499063	-0.0978568	0.922046	0.998068
Ncoa7	51.689	0.0421596	0.302869	0.139201	0.889291	0.998068
AC121209.1	5.85659	-0.030254	0.685047	-0.0441634	0.964774	0.998068
Serpinh1	42.4369	0.0289567	0.278225	0.104076	0.917109	0.998068
Bag3	8.89136	-0.0506495	0.555912	-0.0911108	0.927405	0.998068
Trim3	38.0488	-0.0316698	0.285377	-0.110975	0.911636	0.998068
Eif3c	25.2971	0.0447325	0.340172	0.1315	0.89538	0.998068
Tmem143	5.71646	0.0436213	0.69515	0.062751	0.949965	0.998068
Ush1c	5.71774	0.0263837	0.727922	0.0362452	0.971087	0.998068
Tmem80	21.8049	0.0182084	0.395582	0.0460294	0.963287	0.998068
Ust	162.281	-0.00904626	0.180887	-0.0500104	0.960114	0.998068
Blvrb	31.6728	0.0322921	0.303317	0.106463	0.915215	0.998068
Pdcd11	23.6071	0.041091	0.343659	0.119569	0.904825	0.998068
Slco3a1	9.78242	0.0809163	0.55975	0.144558	0.88506	0.998068
Fastkd3	11.3273	0.0419775	0.494173	0.084945	0.932305	0.998068
Kcnq1	125.396	0.0167034	0.239012	0.0698851	0.944285	0.998068
Plaat3	12.5503	0.0119122	0.462677	0.0257464	0.97946	0.998068
Ttc23	26.901	-0.0137037	0.341597	-0.0401165	0.968	0.998068
Ruvbl2	6.44268	0.0827498	0.637299	0.129845	0.896689	0.998068
Mapk1ip1	23.5819	0.0313463	0.353093	0.0887765	0.92926	0.998068
Chka	10.1122	0.0528003	0.549987	0.0960028	0.923518	0.998068
Ppp2r2d	28.622	-0.0177885	0.32125	-0.0553727	0.955842	0.998068
Sytl2	12.2531	0.0240565	0.520929	0.0461801	0.963167	0.998068
Ech1	8.11887	-0.0502137	0.600981	-0.0835528	0.933412	0.998068
Pcsk5	188.082	0.00302631	0.147867	0.0204665	0.983671	0.998068
Zfp91	40.253	-0.0391131	0.279901	-0.139739	0.888866	0.998068
Ftl1	6.08914	0.0808488	0.699211	0.115629	0.907947	0.998068
Arap1	16.3496	-0.0340506	0.416788	-0.0816977	0.934887	0.998068
Tm2d3	18.2269	-0.00747469	0.381358	-0.0196002	0.984362	0.998068
Grik5	54.5213	-0.0305135	0.257235	-0.118621	0.905576	0.998068
Nomo1	14.5309	0.0302653	0.431152	0.0701964	0.944037	0.998068
Lrp5	65.4452	0.0317857	0.22359	0.14216	0.886953	0.998068
Oat	16.5937	-0.0206873	0.424995	-0.0486766	0.961177	0.998068
Asb7	17.9548	0.0213052	0.388276	0.0548712	0.956241	0.998068
Rps16	59.0405	0.00874601	0.245291	0.0356556	0.971557	0.998068
Zswim9	7.60641	0.0343305	0.630975	0.0544087	0.95661	0.998068
Man2a2	13.0716	0.00909908	0.479773	0.0189654	0.984869	0.998068
Ndufs8	9.82874	-0.0546861	0.544604	-0.100414	0.920015	0.998068
Coq8b	25.9725	0.0303037	0.35285	0.0858827	0.93156	0.998068
Ppp2r1a	25.6544	0.00937495	0.346112	0.0270865	0.978391	0.998068
Fbrs	8.339	0.0542382	0.628753	0.0862632	0.931257	0.998068
Arhgef1	22.4458	-0.0366182	0.414165	-0.0884145	0.929547	0.998068
Btbd1	67.1342	0.0175742	0.222189	0.0790955	0.936957	0.998068
ENSRNOG00000065597	7.8018	0.024091	0.618695	0.0389384	0.96894	0.998068
Rabep2	14.3221	0.0326382	0.456472	0.071501	0.942999	0.998068
Tial1	52.6029	-0.0306912	0.246795	-0.124359	0.901031	0.998068
Slc22a12	10.6303	0.0238361	0.538905	0.0442306	0.964721	0.998068
Vkorc1	21.045	-0.0481916	0.36298	-0.132766	0.894378	0.998068
Cdhr5	8.23709	0.021108	0.637074	0.0331328	0.973569	0.998068
Zfpl1	8.0077	0.0344337	0.599342	0.0574526	0.954185	0.998068
Alg8	10.7357	0.0791331	0.553597	0.142943	0.886335	0.998068
Armc5	10.987	-0.0484447	0.523406	-0.0925566	0.926256	0.998068
AABR07007032.1	22.7561	0.056073	0.410566	0.136575	0.891367	0.998068
Slc25a28	23.5598	-0.043619	0.34237	-0.127403	0.898621	0.998068
Slc3a2	29.9472	0.00919809	0.319918	0.0287514	0.977063	0.998068
Lyrm1	10.187	0.0641357	0.529819	0.121052	0.90365	0.998068
Aldh1a1	6.9954	-0.0479071	0.63176	-0.0758313	0.939553	0.998068
ENSRNOG00000019050	10.0862	-0.0394681	0.585843	-0.0673697	0.946287	0.998068
Ccnd1	9.36316	-0.0513634	0.542221	-0.0947279	0.924531	0.998068
Rps6kb2	16.5783	-0.0359372	0.415466	-0.0864985	0.93107	0.998068
Proser3	7.18925	0.0210872	0.658246	0.0320354	0.974444	0.998068
Ndufb8	22.6541	-0.0506946	0.375359	-0.135056	0.892567	0.998068
Rdh13	5.20331	-0.0140238	0.690324	-0.0203147	0.983792	0.998068
Ehd1	12.7138	-0.0126741	0.480281	-0.026389	0.978947	0.998068
Ttc9c	12.9881	0.0426896	0.478437	0.0892272	0.928901	0.998068
Napa	10.2793	0.0562232	0.536032	0.104888	0.916465	0.998068
Aldh8a1	6.18907	0.0677368	0.657494	0.103023	0.917945	0.998068
Atad1	39.3007	-0.0077584	0.277849	-0.027923	0.977724	0.998068
Lsr	23.1392	0.030181	0.372463	0.081031	0.935417	0.998068
Map7	20.4983	0.0327218	0.455324	0.0718649	0.942709	0.998068
Rbm42	12.2296	0.0283366	0.462641	0.0612496	0.95116	0.998068
Hnrnpul2	17.4889	-0.0467677	0.409416	-0.11423	0.909055	0.998068
Mrpl21	8.2144	-0.0512912	0.550217	-0.0932199	0.925729	0.998068
Brsk2	5.77408	-0.0842864	0.705685	-0.119439	0.904927	0.998068
Adrb1	4.83416	0.0612363	0.73291	0.0835523	0.933412	0.998068
Sipa1l3	11.6077	0.0262746	0.512576	0.0512598	0.959118	0.998068
Bcam	86.364	0.0239283	0.197738	0.12101	0.903683	0.998068
Aip	7.09824	0.0399763	0.62777	0.0636799	0.949225	0.998068
Trim28	13.366	-0.061207	0.528837	-0.115739	0.907859	0.998068
Naa40	10.4329	0.0419601	0.515979	0.0813213	0.935186	0.998068
Slc22a8	5.68955	0.0178858	0.718209	0.0249034	0.980132	0.998068
Tmem223	4.66343	0.032573	0.758591	0.0429389	0.96575	0.998068
Coro1b	7.41284	-0.0521545	0.616012	-0.0846648	0.932528	0.998068
ENSRNOG00000032042	10.5603	0.0199393	0.525362	0.0379535	0.969725	0.998068
Chuk	26.991	0.0196297	0.361084	0.0543633	0.956646	0.998068
Zfp511	6.29603	0.0330204	0.665141	0.0496442	0.960406	0.998068
Tbpl1-1	5.57583	-0.0582231	0.688589	-0.0845542	0.932616	0.998068
Cutc	20.2043	0.0279618	0.374425	0.0746792	0.94047	0.998068
Tmem109	15.5788	-0.0127881	0.428911	-0.0298153	0.976214	0.998068
Slc6a18	19.6068	0.0528119	0.45664	0.115653	0.907927	0.998068
Folr1	15.0283	0.0410288	0.453279	0.0905157	0.927877	0.998068
Vegfb	11.6782	-0.0146586	0.504215	-0.0290721	0.976807	0.998068
Ccdc127	13.3085	-0.0579921	0.477604	-0.121423	0.903356	0.998068
Rnf121	17.5668	0.0505536	0.407736	0.123986	0.901326	0.998068
Trpt1	6.26281	-0.0328604	0.678913	-0.0484014	0.961396	0.998068
Pop4	8.51593	0.0390463	0.575055	0.0679002	0.945865	0.998068
Cyp2c23	18.406	0.0283745	0.456414	0.0621684	0.950429	0.998068
Zfp111	6.99628	0.0206269	0.65845	0.0313264	0.975009	0.998068
Vps37c	9.58054	0.0611398	0.541554	0.112897	0.910112	0.998068
Ubtd1	11.253	-0.0614204	0.52695	-0.116558	0.90721	0.998068
Ppfia1	36.7156	0.0391643	0.283312	0.138237	0.890053	0.998068
Pprc1	11.2091	0.0653289	0.538391	0.121341	0.903421	0.998068
Minpp1	9.3266	-0.0411963	0.521736	-0.0789601	0.937064	0.998068
Ankrd1	32.1264	-0.020567	0.329405	-0.062437	0.950215	0.998068
Zfp52	11.057	0.058438	0.498033	0.117338	0.906593	0.998068
Tsga10ip	5.13795	-0.0415303	0.767525	-0.0541093	0.956848	0.998068
Mrpl43	9.69807	0.0719586	0.55253	0.130235	0.896381	0.998068
Mrpl49	5.21964	0.0695674	0.746149	0.0932354	0.925717	0.998068
Ndufa3	6.67961	-0.0255279	0.673534	-0.0379015	0.969766	0.998068
Atrnl1	30.7538	-0.00761133	0.395068	-0.0192659	0.984629	0.998068
Mxi1	19.5378	-0.0139323	0.386675	-0.0360311	0.971258	0.998068
Nolc1	8.02617	-0.0760332	0.587372	-0.129447	0.897004	0.998068
Pc	11.3703	0.0702331	0.511346	0.13735	0.890755	0.998068
Apbb1	6.13499	0.0831675	0.663365	0.125372	0.900229	0.998068
Dennd2b	73.8397	0.0252692	0.21999	0.114866	0.908552	0.998068
Usp47	64.4904	0.01722	0.217617	0.0791298	0.936929	0.998068
Swap70	16.6938	-0.0449166	0.40678	-0.11042	0.912076	0.998068
Hdgfl3	32.5823	0.0161226	0.305847	0.0527146	0.957959	0.998068
Fads3	35.2222	0.0286256	0.320955	0.0891887	0.928932	0.998068
Ppfibp2	59.8281	0.0291134	0.234111	0.124357	0.901033	0.998068
Slx1b	18.6361	0.0463525	0.423004	0.109579	0.912743	0.998068
Dnhd1	11.4087	0.0378148	0.512333	0.0738091	0.941162	0.998068
Cyp2r1	9.97873	-0.0479966	0.538615	-0.0891111	0.928994	0.998068
ENSRNOG00000070479	31.6247	0.0233279	0.30585	0.0762725	0.939202	0.998068
Pdzk1	14.5716	0.0112393	0.507141	0.0221621	0.982319	0.998068
Naaladl2	36.535	0.0160519	0.400613	0.0400683	0.968039	0.998068
Ufm1	7.71342	-0.063111	0.618547	-0.102031	0.918732	0.998068
Tars1	7.55987	0.0808862	0.596899	0.135511	0.892208	0.998068
ENSRNOG00000065468	4.58755	0.0537199	0.74883	0.0717385	0.94281	0.998068
Mctp1	5.36462	-0.0210183	0.742228	-0.0283179	0.977409	0.998068
ENSRNOG00000062438	5.46551	0.0540376	0.731373	0.0738851	0.941102	0.998068
Polr3gl	23.9128	-0.0553525	0.407052	-0.135984	0.891834	0.998068
ENSRNOG00000067384	6.02643	-0.0517533	0.643828	-0.0803838	0.935932	0.998068
Sub1	23.0504	-0.0293068	0.349851	-0.0837693	0.93324	0.998068
Phtf1	26.1023	0.0430495	0.327742	0.131352	0.895497	0.998068
Ttc33	21.6566	0.02628	0.352721	0.0745065	0.940607	0.998068
Zfr	121.879	0.0244979	0.173746	0.140999	0.887871	0.998068
Gpsm2	32.6666	-0.0154801	0.310063	-0.0499255	0.960182	0.998068
Utp15	5.90065	0.0720433	0.667275	0.107966	0.914022	0.998068
Rhobtb3	10.6546	0.033946	0.542677	0.0625529	0.950123	0.998068
F3	8.64862	-0.0411051	0.5845	-0.0703252	0.943935	0.998068
Stxbp3	41.3413	-0.0307402	0.273975	-0.112201	0.910664	0.998068
Fbxo4	5.03256	-0.0370991	0.74352	-0.0498966	0.960205	0.998068
Spata1	11.1212	0.0711444	0.49928	0.142494	0.88669	0.998068
Arrdc3	15.4251	-0.0237702	0.435523	-0.0545786	0.956474	0.998068
Agxt2	22.8292	-0.0528616	0.445872	-0.118558	0.905626	0.998068
Atp11b	28.804	0.0142826	0.337793	0.0422821	0.966274	0.998068
Selenop	44.1545	0.0167807	0.6116	0.0274374	0.978111	0.998068
Abhd18	17.9366	-0.0312737	0.396081	-0.0789579	0.937066	0.998068
Tiparp	72.7277	0.0230727	0.226181	0.10201	0.918749	0.998068
Ints12	9.22926	0.0568916	0.56716	0.10031	0.920098	0.998068
Cert1	49.1189	-0.0308796	0.248561	-0.124234	0.90113	0.998068
Golph3l	30.0857	0.0382618	0.307133	0.124577	0.900858	0.998068
Rwdd3	4.71069	-0.033184	0.726613	-0.0456694	0.963574	0.998068
Tsc22d2	58.8218	-0.017417	0.241327	-0.0721719	0.942465	0.998068
Dnajb4	33.2488	0.0106255	0.313625	0.0338798	0.972973	0.998068
Pex2	22.3866	-0.0210661	0.376941	-0.055887	0.955432	0.998068
Prkci	51.1974	0.0236159	0.253812	0.093045	0.925868	0.998068
ENSRNOG00000020139	59.7907	-0.00928416	0.221898	-0.0418398	0.966626	0.998068
Ap3b1	71.7864	0.00633636	0.221994	0.0285429	0.977229	0.998068
Brix1	7.63775	-0.016272	0.607592	-0.0267812	0.978634	0.998068
Maml3	334.457	0.014388	0.132147	0.108879	0.913299	0.998068
Mef2c	7.03701	0.0242622	0.661231	0.0366925	0.97073	0.998068
Nes	134.939	0.0132649	0.191115	0.069408	0.944665	0.998068
Mtfr1	5.11805	0.105599	0.768314	0.137442	0.890681	0.998068
Wls	88.6698	0.017561	0.19079	0.0920436	0.926663	0.998068
ENSRNOG00000068420	14.4588	-0.0166116	0.547211	-0.0303569	0.975782	0.998068
Otulin	10.8048	-0.00980035	0.518373	-0.018906	0.984916	0.998068
Srek1ip1	16.7243	-0.0100938	0.401891	-0.0251158	0.979963	0.998068
Sike1	9.29478	-0.0759592	0.552109	-0.13758	0.890572	0.998068
Tbck	38.4875	0.039438	0.296718	0.132914	0.894261	0.998068
Rap1a	71.9066	-0.0110219	0.220093	-0.0500783	0.96006	0.998068
ENSRNOG00000063101	5.33972	-0.0931557	0.766262	-0.121572	0.903238	0.998068
Cttnbp2nl	38.3819	-0.0116706	0.279796	-0.0417109	0.966729	0.998068
RGD1359508	21.3921	0.0402167	0.390635	0.102952	0.918001	0.998068
Gon4l	35.3434	-0.0126437	0.283846	-0.0445443	0.964471	0.998068
Manba	14.5999	0.0112481	0.453155	0.0248217	0.980197	0.998068
Aggf1	31.7716	-0.013592	0.311755	-0.0435983	0.965225	0.998068
Mtmr12	39.6824	0.0316163	0.284466	0.111143	0.911503	0.998068
Gar1	8.1254	0.0677771	0.578796	0.1171	0.906781	0.998068
Rfesd	11.0741	0.0158283	0.481348	0.0328834	0.973768	0.998068
Lmbrd2	9.8489	-0.0277057	0.514631	-0.0538361	0.957066	0.998068
Trim23	20.1915	-0.0323978	0.370187	-0.0875175	0.93026	0.998068
Spata5	65.566	0.0282648	0.232472	0.121583	0.903229	0.998068
Ppwd1	13.8023	0.0442298	0.432532	0.102258	0.918552	0.998068
Zfp639	9.11613	0.0468896	0.538464	0.0870804	0.930608	0.998068
Atp1a1	114.481	0.0495752	0.488684	0.101446	0.919196	0.998068
Ghr	52.3321	-0.0210989	0.29259	-0.0721108	0.942514	0.998068
Nfkb1	68.6998	0.012589	0.22719	0.0554118	0.95581	0.998068
Tpd52	61.5689	-0.0330624	0.227681	-0.145214	0.884542	0.998068
Mindy1	7.13171	-0.0527466	0.624377	-0.0844787	0.932676	0.998068
Car2	19.4739	-0.0171304	0.414449	-0.041333	0.96703	0.998068
Zfp622	105.52	-0.019902	0.190017	-0.104738	0.916584	0.998068
Hexb	11.8553	-0.0438135	0.533878	-0.0820665	0.934594	0.998068
Basp1	5.28354	0.100596	0.726297	0.138506	0.889841	0.998068
Drosha	23.2389	-0.0303155	0.367752	-0.0824346	0.934301	0.998068
Cct5	29.9215	0.0203431	0.3191	0.0637516	0.949168	0.998068
Mynn	22.6256	-0.026531	0.347216	-0.0764108	0.939092	0.998068
Atpsckmt	10.503	-0.0434779	0.500927	-0.086795	0.930834	0.998068
Lrrc40	14.1516	0.0122234	0.521536	0.0234374	0.981301	0.998068
RGD1306502	11.7742	0.0678085	0.507131	0.13371	0.893632	0.998068
P2ry14	95.0693	0.02548	0.414821	0.0614242	0.951021	0.998068
Dclre1b	6.70142	-0.0782362	0.622674	-0.125645	0.900013	0.998068
Pde4dip	145.399	0.00917258	0.163427	0.0561263	0.955241	0.998068
Slc16a4	28.2254	-0.0254166	0.379044	-0.0670544	0.946538	0.998068
Adh5	5.49846	0.0488241	0.682399	0.0715478	0.942962	0.998068
Odf2l	7.99995	-0.0448214	0.576576	-0.0777372	0.938037	0.998068
Fam241a	29.9392	0.0348969	0.339422	0.102813	0.918112	0.998068
Acadm	19.0029	0.0409296	0.423607	0.0966216	0.923027	0.998068
Flad1	9.46158	0.034165	0.591972	0.0577138	0.953977	0.998068
mrpl24	23.6082	-0.0475503	0.340875	-0.139495	0.889059	0.998068
Ankrd50	10.2436	0.0142878	0.517623	0.0276027	0.977979	0.998068
ENSRNOG00000065199	29.8137	-0.0218486	0.339422	-0.0643701	0.948676	0.998068
Usp39	7.13347	0.0146592	0.650401	0.0225387	0.982018	0.998068
Iqub	7.72071	0.0703053	0.620059	0.113385	0.909725	0.998068
Srpk2	100.212	-0.0234261	0.187984	-0.124618	0.900826	0.998068
Ing3	11.1106	0.0665294	0.534312	0.124514	0.900908	0.998068
Kcmf1	54.2627	0.0157138	0.250135	0.0628213	0.949909	0.998068
Suclg1	23.5784	-0.0482299	0.367014	-0.131411	0.89545	0.998068
Sgce	18.6497	-0.0426852	0.379113	-0.112592	0.910354	0.998068
Pyurf	6.02584	-0.0846968	0.657238	-0.128868	0.897462	0.998068
Sdhaf3	8.58186	0.0171293	0.571904	0.0299514	0.976106	0.998068
Dqx1	9.10857	-0.0157017	0.528153	-0.0297295	0.976283	0.998068
Zfp638	78.6456	-0.0170067	0.212029	-0.0802089	0.936071	0.998068
Smarcad1	37.4025	0.0284028	0.286009	0.0993073	0.920894	0.998068
Zfp800	17.9514	0.0132587	0.417264	0.0317754	0.974651	0.998068
Ndufa4	52.7552	-0.0199322	0.272006	-0.0732785	0.941585	0.998068
Ints13	29.1449	-0.0334542	0.310599	-0.107709	0.914227	0.998068
Fgfr1op2	38.2531	0.00900682	0.28709	0.0313728	0.974972	0.998068
Acrbp	14.7524	-0.0339685	0.435679	-0.0779667	0.937855	0.998068
Capza2	49.4529	-0.0265468	0.247992	-0.107047	0.914752	0.998068
Aass	7.38277	0.0243712	0.660335	0.0369074	0.970559	0.998068
Tspan12	51.6968	-0.0171833	0.2569	-0.0668873	0.946671	0.998068
Mtpn	14.9614	-0.0566214	0.445764	-0.127021	0.898924	0.998068
Cnot4	86.6964	-0.0155668	0.204553	-0.0761016	0.939338	0.998068
ENSRNOG00000068238	141.768	-0.0148226	0.163444	-0.0906893	0.927739	0.998068
Fbxl14	4.86551	-0.0305004	0.732707	-0.0416271	0.966796	0.998068
Luc7l2	226.517	-0.00605125	0.150627	-0.0401736	0.967955	0.998068
Ttc26	20.6777	0.044577	0.412884	0.107965	0.914024	0.998068
ENSRNOG00000070695	89.6529	-0.00541085	0.207877	-0.0260291	0.979234	0.998068
Dgki	6.34601	0.173365	1.37883	0.125733	0.899943	0.998068
Phb2	10.6189	-0.0358899	0.51466	-0.0697351	0.944404	0.998068
Mrps33	7.84868	-0.0120541	0.581394	-0.0207331	0.983459	0.998068
Nom1	23.9979	-0.034306	0.392218	-0.0874666	0.930301	0.998068
Vamp1	7.83117	-0.0276419	0.581568	-0.0475299	0.962091	0.998068
Cct7	11.8215	0.050633	0.544098	0.0930586	0.925857	0.998068
Golt1b	13.4043	-0.0134992	0.44325	-0.030455	0.975704	0.998068
Rab11fip5	5.9388	-0.0244423	0.67718	-0.0360943	0.971207	0.998068
Nub1	22.4207	-0.0466951	0.358253	-0.130341	0.896297	0.998068
ENSRNOG00000066886	7.77458	0.0520722	0.653687	0.0796591	0.936508	0.998068
Abcf2	10.4607	-0.026687	0.538588	-0.0495499	0.960481	0.998068
Aplf	11.5062	0.0238218	0.515109	0.0462462	0.963114	0.998068
Zxdc	21.355	0.0523994	0.367327	0.142651	0.886566	0.998068
Zfp777	11.3485	0.0237578	0.497056	0.0477971	0.961878	0.998068
Ruvbl1	18.4868	-0.0523798	0.377667	-0.138693	0.889693	0.998068
Crebl2	22.5747	-0.0352563	0.375083	-0.093996	0.925112	0.998068
Zfp775	9.72663	-0.0247181	0.512365	-0.0482432	0.961522	0.998068
Tm7sf3	10.6135	-0.0203651	0.527831	-0.0385826	0.969223	0.998068
Skap2	58.1789	-0.0284239	0.232978	-0.122002	0.902897	0.998068
Borcs5	9.72074	0.0550182	0.537006	0.102454	0.918397	0.998068
Hibadh	80.3031	-0.0128961	0.208913	-0.0617296	0.950778	0.998068
ENSRNOG00000033407	4.91364	-0.0781366	0.728851	-0.107205	0.914626	0.998068
ENSRNOG00000069030	6.24842	-0.0708405	0.659419	-0.107429	0.914449	0.998068
ENSRNOG00000065663	4.91962	0.0772529	0.739907	0.104409	0.916845	0.998068
Prickle2	14.9457	0.0302619	0.456899	0.0662331	0.947192	0.998068
Suclg2	54.6868	-0.0306267	0.236663	-0.129411	0.897033	0.998068
Aldh1l1	6.0076	-0.0995248	0.726342	-0.137022	0.891014	0.998068
Ttll3	12.1553	0.0532215	0.607518	0.0876048	0.930191	0.998068
Ldlrad3	8.20633	0.0595735	0.646284	0.0921786	0.926556	0.998068
Chchd5	6.23658	-0.0648542	0.6539	-0.0991805	0.920995	0.998068
Ndufaf5	10.8625	-0.0207665	0.525058	-0.0395508	0.968451	0.998068
Itprid2	68.7715	-0.0121416	0.213341	-0.0569118	0.954615	0.998068
Tmem250	4.88178	-0.0806706	0.760972	-0.10601	0.915574	0.998068
Dph7	17.7169	0.0310941	0.384849	0.0807957	0.935604	0.998068
Mrpl41	4.6681	-0.0378048	0.746587	-0.0506368	0.959615	0.998068
Dynlrb1	18.1938	0.0468749	0.408919	0.114631	0.908737	0.998068
Tfpi	38.1645	-0.0425344	0.312144	-0.136266	0.891611	0.998068
Dbndd2	13.3502	-0.00935559	0.446785	-0.0209398	0.983294	0.998068
Rbck1	16.2835	0.0620708	0.429039	0.144674	0.884968	0.998068
Lpin3	35.8085	-0.0198902	0.298904	-0.0665437	0.946945	0.998068
Top1	115.396	0.00708927	0.181184	0.0391274	0.968789	0.998068
Ywhab	28.3712	-0.0341709	0.337036	-0.101387	0.919244	0.998068
Ccdc32	6.31419	-0.0976744	0.719119	-0.135825	0.89196	0.998068
Snx21	14.8062	-0.0149419	0.446023	-0.0335004	0.973276	0.998068
Arpc5l	12.6299	0.031447	0.504875	0.0622867	0.950335	0.998068
Cdan1	8.30062	0.0398297	0.581571	0.0684864	0.945398	0.998068
Snrnp200	12.218	0.0175581	0.479973	0.0365814	0.970819	0.998068
Rexo4	15.4855	0.0262824	0.417961	0.0628825	0.94986	0.998068
Blvra	31.1399	-0.0202318	0.300215	-0.067391	0.94627	0.998068
Fbxw5	17.4786	-0.00963696	0.413013	-0.0233333	0.981384	0.998068
Sardh	10.8753	-0.066238	0.514981	-0.128622	0.897657	0.998068
Gatm	17.5449	0.029434	0.414857	0.0709498	0.943438	0.998068
Miga2	11.3474	0.0122837	0.481848	0.0254928	0.979662	0.998068
Med27	41.4777	-0.0213102	0.283937	-0.0750526	0.940173	0.998068
Zbtb6	5.22221	-0.0323403	0.780221	-0.0414502	0.966937	0.998068
Stam2	54.2496	0.0242233	0.245384	0.0987158	0.921364	0.998068
Pkig	20.2435	0.041891	0.386364	0.108424	0.91366	0.998068
Rae1	8.62497	-0.0728464	0.563941	-0.129174	0.89722	0.998068
Ralgps1	16.0569	-0.00848631	0.400148	-0.0212079	0.98308	0.998068
Mettl5	9.83128	-0.0709612	0.530523	-0.133757	0.893595	0.998068
Odf2	21.2968	0.00749105	0.395186	0.0189558	0.984876	0.998068
Ccdc148	4.67237	-0.102022	0.76917	-0.132639	0.894479	0.998068
Cse1l	23.8939	0.0167997	0.361199	0.0465108	0.962903	0.998068
Gnas	39.16	0.0297648	0.285064	0.104415	0.91684	0.998068
Sp3	84.4485	-0.00522225	0.197683	-0.0264173	0.978924	0.998068
ENSRNOG00000069925	5.23308	-0.0582721	0.763512	-0.0763212	0.939164	0.998068
Ncoa5	22.1533	-0.0467242	0.354037	-0.131975	0.895004	0.998068
Tubgcp4	13.1474	0.0600334	0.451834	0.132866	0.894299	0.998068
Tp53bp1	25.2092	-0.0293001	0.353193	-0.0829577	0.933885	0.998068
ENSRNOG00000069524	5.60896	-0.0939721	0.680519	-0.138089	0.89017	0.998068
Scrn3	11.8612	0.0414148	0.461858	0.0896699	0.92855	0.998068
Pofut1	8.41233	-0.0123703	0.563175	-0.0219653	0.982476	0.998068
Ahcy	9.19317	-0.0768971	0.550125	-0.139781	0.888833	0.998068
Hoxd8	15.9339	-0.0608184	0.417713	-0.145599	0.884238	0.998068
Cwc22	16.2574	-0.0194338	0.422042	-0.0460471	0.963273	0.998068
Gmeb2	11.2142	0.0380093	0.502692	0.0756115	0.939728	0.998068
Sestd1	66.0587	0.013009	0.224915	0.0578397	0.953876	0.998068
Abhd16b	9.9439	0.0298545	0.519471	0.057471	0.95417	0.998068
RGD1309540	34.1285	0.0247031	0.326996	0.0755456	0.939781	0.998068
Fnbp4	75.1598	-0.0207259	0.202513	-0.102344	0.918484	0.998068
Mafb	120.213	0.0152564	0.241313	0.0632227	0.949589	0.998068
ENSRNOG00000063969	14.449	-0.0301571	0.451241	-0.0668314	0.946716	0.998068
Mknk1	6.34473	0.0379619	0.655034	0.0579541	0.953785	0.998068
Ccnc	23.7724	0.0321105	0.348958	0.0920184	0.926683	0.998068
Ndufaf4	5.66309	-0.0559147	0.670059	-0.0834474	0.933496	0.998068
ENSRNOG00000027694	5.76948	-0.0408428	0.666133	-0.0613133	0.95111	0.998068
ENSRNOG00000069740	6.82471	0.0792477	0.657879	0.120459	0.904119	0.998068
Casp8ap2	14.1291	-0.0094706	0.45393	-0.0208636	0.983354	0.998068
ENSRNOG00000067678	8.78355	0.0594538	0.553813	0.107354	0.914508	0.998068
Eya1	18.4221	0.0483608	0.390553	0.123827	0.901453	0.998068
Lrrc41	19.0134	0.0463632	0.398683	0.116291	0.907422	0.998068
Cc2d1b	9.82463	0.0483575	0.541639	0.0892798	0.92886	0.998068
ENSRNOG00000064562	9.59792	0.0687077	0.517623	0.132737	0.894401	0.998068
Lactb2	14.7201	-0.0213752	0.442656	-0.0482884	0.961486	0.998068
Hmgn2	5.92889	-0.0698946	0.714485	-0.0978252	0.922071	0.998068
Zswim5	36.4672	0.0113803	0.279533	0.0407117	0.967526	0.998068
Akr1a1	33.7949	0.0174943	0.320143	0.0546451	0.956421	0.998068
Cmpk1	28.6438	-0.0303745	0.322078	-0.0943078	0.924865	0.998068
Rer1	16.1155	0.05101	0.444505	0.114757	0.908638	0.998068
Ubap1	22.4467	0.0112068	0.356101	0.031471	0.974894	0.998068
Tnfrsf14	6.25316	0.0730753	0.732786	0.0997225	0.920565	0.998068
Tmem125	37.9113	-0.0274113	0.338643	-0.0809447	0.935486	0.998068
Sigmar1	6.27286	0.0124869	0.66708	0.0187187	0.985066	0.998068
Plod1	5.08083	0.0334151	0.762468	0.043825	0.965044	0.998068
Ccdc17	16.351	-0.0190488	0.416351	-0.0457519	0.963508	0.998068
Tmem50a	20.6705	0.0231233	0.375297	0.0616133	0.950871	0.998068
Gnb1	103.611	0.0174473	0.189096	0.092267	0.926486	0.998068
ENSRNOG00000068760	13.3828	-0.0630967	0.487228	-0.129502	0.896961	0.998068
Ift74	29.9421	-0.0394325	0.314685	-0.125308	0.90028	0.998068
Mthfr	5.61897	0.061808	0.670631	0.0921639	0.926568	0.998068
Zbtb40	11.7887	-0.0181423	0.544763	-0.0333031	0.973433	0.998068
Szrd1	33.1316	0.0415521	0.319377	0.130104	0.896484	0.998068
Epha2	7.59628	-0.0737052	0.621397	-0.118612	0.905583	0.998068
Thap3	8.96119	-0.0336253	0.53435	-0.0629275	0.949824	0.998068
RGD1311517	9.69428	-0.0489534	0.564234	-0.0867608	0.930862	0.998068
Dnajc16	14.7257	0.0110409	0.462416	0.0238766	0.980951	0.998068
Slc35d1	6.91505	-0.0740066	0.641831	-0.115305	0.908203	0.998068
ENSRNOG00000016200	7.72097	0.0894476	0.61434	0.1456	0.884238	0.998068
Pgm1	10.6842	0.0649861	0.510604	0.127273	0.898724	0.998068
Abitram	5.33678	-0.0827045	0.712767	-0.116033	0.907626	0.998068
Ldlrad1	7.7451	-0.0532076	0.680297	-0.0782123	0.937659	0.998068
Dvl1	9.08043	-0.0129369	0.585789	-0.0220845	0.982381	0.998068
ENSRNOG00000059160	13.5064	-0.0556554	0.446049	-0.124774	0.900702	0.998068
Fktn	29.9822	-0.0311476	0.317554	-0.098086	0.921864	0.998068
Usp1	9.39755	0.0319536	0.54027	0.0591439	0.952838	0.998068
Prpf4	8.25325	-0.0550969	0.543488	-0.101377	0.919252	0.998068
Ptprd	293.038	-0.00616445	0.139521	-0.0441829	0.964759	0.998068
Nudt2	15.782	-0.00876625	0.441601	-0.019851	0.984162	0.998068
Zbtb5	9.90148	0.0604472	0.537071	0.11255	0.910388	0.998068
Tmem268	5.0544	-0.0407741	0.701034	-0.0581628	0.953619	0.998068
Kti12	5.12618	-0.0928818	0.707897	-0.131208	0.895611	0.998068
Galt	9.67991	-0.0262714	0.542686	-0.04841	0.96139	0.998068
Anp32b	13.1571	-0.0286962	0.471326	-0.0608839	0.951452	0.998068
Faf1	121.024	-0.0183482	0.174544	-0.105121	0.91628	0.998068
Shb	49.7232	0.0268127	0.246034	0.10898	0.913219	0.998068
Whrn	5.3253	0.0608642	0.852892	0.0713622	0.94311	0.998068
Bnc2	16.3706	-0.0700667	0.508948	-0.13767	0.890502	0.998068
Tstd2	11.3574	-0.0195623	0.495548	-0.039476	0.968511	0.998068
Ago3	45.8357	-0.0267961	0.263596	-0.101656	0.91903	0.998068
Meaf6	9.98925	-0.0163196	0.513054	-0.0318087	0.974625	0.998068
Tek	7.11057	0.0202026	0.635652	0.0317825	0.974646	0.998068
Bsdc1	18.4354	0.0309639	0.389721	0.0794514	0.936674	0.998068
Mrps15	11.1108	0.0652479	0.527172	0.12377	0.901498	0.998068
Zbtb8os	7.01317	0.0327618	0.662626	0.0494423	0.960567	0.998068
ENSRNOG00000012204	38.6715	-0.013838	0.276577	-0.0500332	0.960096	0.998068
Elovl1	66.6948	0.0240934	0.260309	0.0925571	0.926255	0.998068
Eya3	43.7666	-0.034897	0.264428	-0.131971	0.895007	0.998068
Med18	11.0423	0.0457525	0.48695	0.0939572	0.925143	0.998068
Pabpc4	11.4435	0.0341369	0.484189	0.0705033	0.943793	0.998068
NEWGENE_1359268	12.6335	-0.0410861	0.457363	-0.0898326	0.92842	0.998068
Atp6v1h	46.6588	0.0378674	0.284697	0.13301	0.894186	0.998068
Tcea1	39.3909	0.0316812	0.27758	0.114134	0.909132	0.998068
Mrpl15	15.9802	-0.0187238	0.438148	-0.0427339	0.965914	0.998068
Smim12	5.26622	-0.0591713	0.69266	-0.0854261	0.931923	0.998068
Nsmaf	29.1103	-0.0310231	0.314518	-0.0986369	0.921427	0.998068
Sh3d21	5.2211	-0.033674	0.752773	-0.0447332	0.96432	0.998068
Tmem67	16.3358	0.049574	0.398679	0.124346	0.901041	0.998068
Pnpla4	14.259	-0.0114252	0.457665	-0.0249642	0.980084	0.998068
Usp11	14.4313	0.0590374	0.439447	0.134345	0.89313	0.998068
ENSRNOG00000004016	18.1233	-0.0214929	0.39593	-0.0542846	0.956708	0.998068
Apex2	7.70873	-0.0193071	0.592395	-0.0325916	0.974	0.998068
ENSRNOG00000003686	82.3415	0.0063374	0.210944	0.030043	0.976033	0.998068
C1galt1c1	21.1441	-0.0377624	0.37669	-0.100248	0.920148	0.998068
ENSRNOG00000068054	9.20027	-0.0610956	0.547707	-0.111548	0.911182	0.998068
ENSRNOG00000007315	65.1508	-0.0211571	0.229531	-0.0921752	0.926559	0.998068
RGD1566265	9.67595	-0.0349627	0.572281	-0.0610936	0.951285	0.998068
Taz	14.5647	0.0550842	0.443438	0.124221	0.90114	0.998068
Zdhhc9	7.89575	0.0688441	0.603284	0.114116	0.909146	0.998068
ENSRNOG00000062844	11.2794	-0.0165225	0.490959	-0.0336534	0.973154	0.998068
Dynlt3	6.26923	-0.0684847	0.6627	-0.103342	0.917692	0.998068
ENSRNOG00000006871	17.2351	0.0224222	0.396005	0.0566211	0.954847	0.998068
Bcor	14.211	-0.0143426	0.45004	-0.0318697	0.974576	0.998068
ENSRNOG00000061102	7.99674	-0.051824	0.594707	-0.087142	0.930559	0.998068
Tmem47	18.7348	0.0540307	0.413941	0.130528	0.896149	0.998068
ENSRNOG00000061530	14.7967	0.0216775	0.484375	0.0447535	0.964304	0.998068
ENSRNOG00000003350	16.0545	0.0396445	0.422442	0.0938459	0.925232	0.998068
Zmat1	20.7183	-0.031395	0.364169	-0.0862101	0.931299	0.998068
Col4a6	22.6504	-0.0439389	0.359795	-0.122122	0.902803	0.998068
ENSRNOG00000055454	10.1495	-0.0705088	0.535372	-0.131701	0.895221	0.998068
Pola1	26.8023	-0.00859507	0.316828	-0.0271285	0.978357	0.998068
Hprt1	10.6992	-0.0180245	0.509352	-0.035387	0.971771	0.998068
ENSRNOG00000025730	14.4163	0.0183596	0.428639	0.0428324	0.965835	0.998068
ENSRNOG00000061508	6.45051	-0.0710238	0.661734	-0.10733	0.914527	0.998068
Uprt	15.7854	-0.0471423	0.450416	-0.104664	0.916643	0.998068
Nexmif	5.01669	0.0854505	0.816822	0.104613	0.916683	0.998068
Slc25a5	5.99154	-0.0218519	0.658848	-0.0331668	0.973542	0.998068
ENSRNOG00000051885	27.1359	-0.0272127	0.356343	-0.0763664	0.939128	0.998068
ENSRNOG00000000866	27.8446	-0.0290103	0.324564	-0.0893823	0.928778	0.998068
Rps6ka3	89.2796	-0.0145947	0.204316	-0.0714322	0.943054	0.998068
ENSRNOG00000055756	12.2574	0.0315428	0.506906	0.0622262	0.950383	0.998068
Msh2	7.49266	0.0162264	0.643576	0.0252129	0.979885	0.998068
Calm2	57.2113	0.0168741	0.229592	0.0734958	0.941412	0.998068
Zfyve1	17.967	-0.0510052	0.383181	-0.13311	0.894106	0.998068
Sec23a	25.5512	-0.014729	0.337935	-0.0435852	0.965235	0.998068
Slc25a21	14.4104	-0.0792426	1.2147	-0.0652364	0.947986	0.998068
Sipa1l1	103.976	-0.0105935	0.183928	-0.0575962	0.95407	0.998068
Slc4a1ap	19.8423	0.0127312	0.370423	0.0343695	0.972583	0.998068
Supt7l	4.86847	-0.0555728	0.751269	-0.0739719	0.941033	0.998068
Mapre3	48.5796	-0.00670558	0.250663	-0.0267513	0.978658	0.998068
Ubxn2a	10.1489	-0.055524	0.544851	-0.101907	0.918831	0.998068
Acp1	13.2658	-0.0363109	0.439186	-0.0826778	0.934108	0.998068
Gstz1	6.7163	-0.0869094	0.64094	-0.135597	0.89214	0.998068
Ncoa1	68.8331	0.0312507	0.22094	0.141444	0.887519	0.998068
ENSRNOG00000070039	5.50068	-0.0358485	0.717149	-0.0499874	0.960132	0.998068
Ankmy2	14.7718	0.0392728	0.457047	0.0859272	0.931524	0.998068
Eml5	10.318	-0.018557	0.519472	-0.0357228	0.971503	0.998068
Sel1l	37.1543	-0.0126156	0.27748	-0.0454648	0.963737	0.998068
Ddx1	22.4359	0.0177944	0.356341	0.0499363	0.960173	0.998068
Atl1	12.6594	-0.0676722	0.476845	-0.141916	0.887146	0.998068
Arl4a	6.538	-0.0215913	0.633326	-0.0340919	0.972804	0.998068
Nbas	52.4931	0.0283224	0.243238	0.116439	0.907305	0.998068
ENSRNOG00000067058	8.85967	0.0963131	0.676704	0.142327	0.886822	0.998068
Klf11	20.3312	-0.0297653	0.375682	-0.0792299	0.93685	0.998068
Golga5	36.0916	-0.0126494	0.281515	-0.0449332	0.964161	0.998068
Adck1	16.0683	0.0336145	0.430097	0.0781557	0.937704	0.998068
Tmx1	13.3844	0.0523882	0.498293	0.105135	0.916268	0.998068
Tmed10	31.9062	-0.0444124	0.3204	-0.138615	0.889754	0.998068
Ppp2r5e	79.4918	-0.00667144	0.218169	-0.0305793	0.975605	0.998068
Clmn	14.2449	-0.0680175	0.490011	-0.138808	0.889602	0.998068
Asap2	12.7675	-0.040788	0.553432	-0.0737001	0.941249	0.998068
Rnf144a	6.69096	0.0894705	0.810672	0.110366	0.912119	0.998068
Hpcal1	14.0416	-0.0546382	0.519071	-0.105262	0.916168	0.998068
Timm9	22.1113	0.0152509	0.357122	0.0427049	0.965937	0.998068
Vti1b	20.4962	0.0112601	0.374894	0.0300354	0.976039	0.998068
Jkamp	14.0252	0.0563726	0.436399	0.129177	0.897218	0.998068
Snapc1	9.50671	0.0286978	0.518698	0.0553266	0.955878	0.998068
Dnajb9	5.8189	0.0516165	0.683183	0.0755531	0.939775	0.998068
Ppp1r36	6.52346	-0.0306425	0.666903	-0.0459475	0.963352	0.998068
Otub2	8.04046	0.0480548	0.577458	0.0832178	0.933678	0.998068
Plekhh1	13.4929	0.0234591	0.449551	0.0521835	0.958382	0.998068
Erh	14.756	-0.0246202	0.427471	-0.057595	0.954071	0.998068
Dcaf4	7.92915	0.0777956	0.610123	0.127508	0.898538	0.998068
Vrk1	14.072	-0.0152593	0.457814	-0.0333308	0.973411	0.998068
Amn	4.61313	-0.0433234	0.782584	-0.0553595	0.955852	0.998068
Ccdc85c	32.9301	0.0393126	0.302301	0.130045	0.896531	0.998068
Eml1	178.205	-0.0049938	0.174494	-0.0286187	0.977169	0.998068
Wdr20	48.1889	0.0328099	0.251258	0.130583	0.896105	0.998068
L3mbtl2	13.6842	-0.00895295	0.436607	-0.0205057	0.98364	0.998068
Ccdc59	14.6386	-0.0464753	0.438522	-0.105982	0.915597	0.998068
Exosc4	4.89981	0.0984612	0.729687	0.134936	0.892662	0.998068
Ppara	7.26991	0.0255583	0.6325	0.0404084	0.967768	0.998068
Selenoo	17.7575	0.0127606	0.403191	0.031649	0.974752	0.998068
Tubgcp6	4.93558	0.0843404	0.741625	0.113724	0.909457	0.998068
Csdc2	4.86141	-0.117005	0.905138	-0.129267	0.897146	0.998068
Zfp871	32.9353	-0.0114506	0.291384	-0.0392973	0.968653	0.998068
Gtpbp1	8.28298	0.0336412	0.603044	0.0557855	0.955513	0.998068
Pim3	9.02068	0.0742779	0.541003	0.137297	0.890796	0.998068
Vps28	7.98262	-0.0737695	0.577678	-0.1277	0.898386	0.998068
Rab11b	22.4763	-0.0303769	0.371925	-0.0816747	0.934905	0.998068
ENSRNOG00000068241	7.16297	0.0585964	0.603215	0.0971402	0.922615	0.998068
Sirt6	6.5229	-0.0480804	0.676396	-0.0710832	0.943332	0.998068
Baiap2l2	7.19166	-0.0299949	0.645615	-0.0464594	0.962944	0.998068
Gramd4	5.31304	0.0277803	0.704194	0.0394499	0.968532	0.998068
Ncln	16.9613	-0.0353615	0.399472	-0.0885206	0.929463	0.998068
Pdgfb	7.44542	0.0932195	0.645983	0.144306	0.885258	0.998068
Cyc1	15.9453	-0.0163148	0.467344	-0.0349095	0.972152	0.998068
Slc41a2	12.6957	-0.0386938	0.455375	-0.0849714	0.932284	0.998068
Sppl2b	7.60033	-0.0353458	0.592971	-0.0596081	0.952468	0.998068
Tbk1	26.3718	-0.0278963	0.323953	-0.0861123	0.931377	0.998068
Rexo1	17.9986	0.0094489	0.38741	0.0243899	0.980542	0.998068
Sgta	14.9314	-0.0276354	0.427513	-0.0646422	0.948459	0.998068
Mtdh	89.5304	0.00456524	0.195468	0.0233554	0.981367	0.998068
Ccdc134	17.6756	-0.0119666	0.413719	-0.0289244	0.976925	0.998068
Actr6	10.6546	-0.0291836	0.512394	-0.0569554	0.954581	0.998068
Tmpo	88.3462	0.0221307	0.209899	0.105435	0.916031	0.998068
Dctn2	28.2036	0.0191167	0.328433	0.058206	0.953585	0.998068
Rapgef3	123.108	0.00693801	0.182527	0.0380108	0.969679	0.998068
Pa2g4	6.07827	-0.0149523	0.650023	-0.0230027	0.981648	0.998068
Letmd1	14.1054	-0.0588208	0.433109	-0.135811	0.891971	0.998068
Atp2b1	79.7331	-0.0241125	0.211369	-0.114078	0.909176	0.998068
Atg101	9.81376	-0.066031	0.516332	-0.127885	0.89824	0.998068
Itga5	9.61283	-0.0600156	0.522946	-0.114764	0.908632	0.998068
Ywhaz	48.3522	0.0337821	0.260612	0.129626	0.896862	0.998068
Angpt1	10.6007	0.0461769	0.56012	0.0824411	0.934296	0.998068
Mal2	5.53765	-0.0251833	0.803093	-0.0313579	0.974984	0.998068
Zhx2	78.4833	0.011429	0.219686	0.0520241	0.958509	0.998068
Med30	5.7253	0.0449508	0.714356	0.0629249	0.949826	0.998068
Slc22a22	9.70191	0.0200906	0.547796	0.0366754	0.970744	0.998068
Tatdn1	17.5786	0.0159538	0.413346	0.0385967	0.969212	0.998068
Mtss1	297.512	-0.0084872	0.13633	-0.062255	0.95036	0.998068
Tcf3	4.79468	0.0537331	0.764327	0.0703012	0.943954	0.998068
Ago2	18.9035	0.0354355	0.417923	0.0847895	0.932429	0.998068
Ilvbl	5.15179	-0.0763762	0.688696	-0.1109	0.911696	0.998068
Bsg	59.4263	-0.0189806	0.304511	-0.0623314	0.950299	0.998068
ENSRNOG00000034107	9.60259	0.0737966	0.551467	0.133819	0.893546	0.998068
Zfp251	14.5522	0.0271424	0.453687	0.0598262	0.952294	0.998068
Pdcd7	28.4354	0.0256583	0.327666	0.0783063	0.937584	0.998068
Fxyd6	5.15944	-0.0465451	0.713347	-0.065249	0.947976	0.998068
Ddx6	66.8968	0.0301897	0.22147	0.136315	0.891572	0.998068
Pafah1b2	17.2481	-0.0465504	0.390915	-0.11908	0.905212	0.998068
Rad54l2	29.7179	0.0232704	0.32132	0.0724211	0.942267	0.998068
Dpp8	57.1998	0.0125747	0.23396	0.053747	0.957137	0.998068
Fam118b	28.0843	-0.0436056	0.322524	-0.135201	0.892453	0.998068
Ei24	17.0252	-0.0211593	0.422516	-0.0500792	0.960059	0.998068
AABR07069454.1	6.31685	0.0257907	0.680982	0.0378728	0.969789	0.998068
Vwa5a	9.79015	0.0381144	0.513925	0.0741633	0.94088	0.998068
Dock6	14.2188	-0.0323965	0.48996	-0.0661207	0.947282	0.998068
Rbm7	6.58902	0.014534	0.669345	0.0217138	0.982676	0.998068
Rnf111	32.185	0.0283288	0.300851	0.0941623	0.92498	0.998068
Ccdc51	11.8755	0.0392155	0.490421	0.0799629	0.936267	0.998068
Hykk	5.92122	0.0340622	0.689877	0.0493743	0.960621	0.998068
Tusc2	5.3773	0.039324	0.725697	0.0541879	0.956785	0.998068
Nfrkb	19.9387	0.00844779	0.370093	0.0228261	0.981789	0.998068
Mon1a	16.3077	-0.0396928	0.402945	-0.0985067	0.92153	0.998068
Myzap	22.9342	-0.052194	0.372642	-0.140065	0.888609	0.998068
Fbxo9	12.0979	0.0571938	0.477614	0.119749	0.904682	0.998068
Cilk1	15.4024	0.00858449	0.431746	0.0198832	0.984137	0.998068
Leo1	4.8925	-0.0191145	0.716848	-0.0266647	0.978727	0.998068
Arih2	69.4488	-0.0148363	0.210626	-0.0704393	0.943844	0.998068
Smarcc1	40.4249	0.0143157	0.278401	0.0514211	0.95899	0.998068
Cyb5r4	19.74	-0.0358726	0.393015	-0.0912754	0.927274	0.998068
Ibtk	28.2277	0.00642469	0.327436	0.0196212	0.984346	0.998068
Zfp949	10.8976	0.0303691	0.533709	0.0569019	0.954623	0.998068
Ube3d	18.4657	-0.0214843	0.404753	-0.05308	0.957668	0.998068
Senp6	162.056	0.0147877	0.163251	0.0905827	0.927824	0.998068
Atp1b3	41.8118	-0.00571581	0.269444	-0.0212133	0.983075	0.998068
Cwc15	18.403	-0.0233309	0.402553	-0.0579572	0.953783	0.998068
Med17	13.931	-0.0241547	0.439497	-0.0549598	0.95617	0.998068
Chordc1	16.758	-0.0439014	0.392438	-0.111868	0.910928	0.998068
Tgfbr2	63.8582	0.00921772	0.221979	0.0415251	0.966877	0.998068
Fdx1	7.70048	-0.0744173	0.605419	-0.122919	0.902172	0.998068
Ppan	12.5734	0.0587731	0.493487	0.119098	0.905198	0.998068
Nktr	101.932	-0.0175193	0.184002	-0.0952123	0.924146	0.998068
Fbxl12	29.9727	0.0302684	0.303581	0.0997048	0.920579	0.998068
Npat	36.0098	0.00738957	0.287542	0.0256991	0.979497	0.998068
ENSRNOG00000066029	4.68046	-0.0977771	0.776101	-0.125985	0.899744	0.998068
Zfp105	18.6417	-0.0394658	0.395123	-0.0998824	0.920438	0.998068
Ulk4	5.1117	0.0292098	0.711108	0.0410764	0.967235	0.998068
Ano10	16.635	0.0183573	0.412764	0.0444741	0.964526	0.998068
Sec22c	6.41224	-0.0815015	0.620598	-0.131327	0.895516	0.998068
RGD1311745	5.08856	0.0578551	0.755383	0.0765904	0.938949	0.998068
Zdhhc3	18.0662	0.0572402	0.393909	0.145313	0.884463	0.998068
Tmem42	17.0756	-0.0659687	0.469312	-0.140565	0.888214	0.998068
Cox5a	16.3593	0.0549167	0.442936	0.123983	0.901328	0.998068
Hexa	10.4323	0.0206274	0.518038	0.0398183	0.968238	0.998068
Tle3	5.36992	-0.0684227	0.697178	-0.0981423	0.921819	0.998068
Sacm1l	40.5187	-0.0382231	0.275023	-0.138982	0.889465	0.998068
Ctdspl	360.238	0.0146365	0.125791	0.116356	0.907371	0.998068
Abhd5	8.01118	-0.0436996	0.561911	-0.0777696	0.938011	0.998068
Wdr75	17.5135	0.0148105	0.390545	0.0379226	0.969749	0.998068
Mrps18a	12.3707	0.058523	0.480056	0.121909	0.902971	0.998068
ENSRNOG00000066866	14.1496	0.0188298	0.44013	0.0427825	0.965875	0.998068
ENSRNOG00000064843	7.82729	-0.0828541	0.603216	-0.137354	0.890751	0.998068
ENSRNOG00000064128	8.87782	0.01231	0.629493	0.0195554	0.984398	0.998068
Sh3bp4	29.7538	0.022914	0.311067	0.0736624	0.941279	0.998068
Fem1a	13.2328	-0.0200056	0.48433	-0.0413057	0.967052	0.998068
Gigyf2	71.2839	-0.0081249	0.209717	-0.0387422	0.969096	0.998068
Tyw5	12.4466	-0.0221911	0.475197	-0.0466987	0.962753	0.998068
Ndufv2	32.6605	-0.0453776	0.311287	-0.145774	0.8841	0.998068
Zfp142	32.4449	-0.0195453	0.324779	-0.0601803	0.952012	0.998068
Lmbrd1	37.6817	-0.0380723	0.283653	-0.134221	0.893228	0.998068
Hdlbp	90.2045	-0.00563418	0.197332	-0.0285518	0.977222	0.998068
Aox2	5.60589	0.0546576	0.69642	0.0784837	0.937443	0.998068
Stk16	11.3519	0.0277944	0.474415	0.0585866	0.953281	0.998068
Vapa	43.7167	0.0126211	0.266606	0.04734	0.962242	0.998068
Ppip5k2	34.0963	-0.0380686	0.295226	-0.128947	0.897399	0.998068
Sumo1	47.4107	-0.00932948	0.262755	-0.0355064	0.971676	0.998068
Srf	11.3529	-0.0412652	0.507021	-0.0813876	0.935134	0.998068
Tfeb	12.3247	-0.0435276	0.473984	-0.0918333	0.92683	0.998068
Sp100	7.98159	0.058942	0.630872	0.0934293	0.925563	0.998068
Ptpn18	10.9454	0.0586226	0.5375	0.109065	0.913151	0.998068
Khsrp	14.3691	0.0145176	0.432998	0.033528	0.973254	0.998068
Ttll4	9.38816	-0.0306963	0.528756	-0.0580537	0.953706	0.998068
Tmem198	7.84684	0.0287476	0.627815	0.04579	0.963478	0.998068
Inpp4a	34.7358	0.0342711	0.294457	0.116388	0.907345	0.998068
Cnot11	5.15973	-0.101055	0.73131	-0.138184	0.890095	0.998068
ENSRNOG00000015699	26.8438	-0.0439534	0.340349	-0.129142	0.897245	0.998068
Anxa6	26.2616	0.0326395	0.32567	0.100223	0.920168	0.998068
Cdkl3	14.4474	0.0109619	0.448152	0.0244603	0.980485	0.998068
ENSRNOG00000062965	6.77788	0.0300333	0.607539	0.0494343	0.960573	0.998068
Tada2a	20.8514	-0.0304195	0.358026	-0.0849645	0.93229	0.998068
Ppl	17.5361	0.025985	0.483402	0.0537543	0.957131	0.998068
Vasn	42.9883	0.0406468	0.304657	0.133418	0.893862	0.998068
Myo1c	79.6397	-0.0173633	0.208387	-0.0833222	0.933595	0.998068
Bcas3	109.127	-0.0198789	0.181483	-0.109536	0.912778	0.998068
Mrc2	59.7544	0.0392495	0.276776	0.14181	0.88723	0.998068
Tmem106a	10.9118	0.0196773	0.489985	0.040159	0.967966	0.998068
Socs7	17.6997	0.0158544	0.421307	0.0376316	0.969981	0.998068
Aspa	17.6424	-0.0602215	0.422352	-0.142586	0.886617	0.998068
Dcakd	12.3505	0.017274	0.468504	0.0368705	0.970588	0.998068
Map2k6	5.00391	0.0215684	0.799908	0.0269636	0.978489	0.998068
Mettl16	26.6343	-0.0129559	0.325379	-0.039818	0.968238	0.998068
Rpain	8.63168	0.0707214	0.603134	0.117257	0.906657	0.998068
C1qbp	6.37766	-0.0193712	0.638531	-0.0303372	0.975798	0.998068
Stx8	85.8347	0.0104289	0.211564	0.0492945	0.960685	0.998068
Traf7	11.8142	0.0196283	0.467703	0.0419674	0.966525	0.998068
Rtn4rl1	5.11648	0.0922362	0.845048	0.109149	0.913084	0.998068
Zfp213	8.82587	-0.0201049	0.564335	-0.0356259	0.971581	0.998068
Nup85	6.59958	-0.0644171	0.646006	-0.099716	0.92057	0.998068
Becn1	37.6603	0.00662019	0.288788	0.022924	0.981711	0.998068
Tsc2	13.9461	-0.0211745	0.469078	-0.0451406	0.963995	0.998068
Srr	15.719	-0.0256282	0.416705	-0.0615019	0.950959	0.998068
Flywch1	17.1204	0.00951661	0.425517	0.0223648	0.982157	0.998068
Pmm2	26.6525	-0.0154747	0.368458	-0.0419986	0.9665	0.998068
Snx11	6.43014	0.0213645	0.630075	0.0339078	0.972951	0.998068
Trim11	14.8436	-0.0137637	0.418544	-0.0328847	0.973767	0.998068
Pitpnc1	32.9584	-0.0664402	0.635958	-0.104473	0.916794	0.998068
Slc43a2	12.628	0.0486773	0.496772	0.0979873	0.921942	0.998068
ENSRNOG00000045615	5.04723	0.0570125	0.752764	0.0757375	0.939628	0.998068
Npepps	101.933	0.0235214	0.183814	0.127963	0.898178	0.998068
Glod4	20.1659	0.00820109	0.376182	0.0218008	0.982607	0.998068
Atp5pd	30.5373	0.0332931	0.334919	0.0994064	0.920816	0.998068
AABR07029581.1	85.6681	-0.0154208	0.20494	-0.0752456	0.940019	0.998068
Maml1	11.2454	-0.0159054	0.483151	-0.03292	0.973738	0.998068
Cog1	17.8277	0.0239541	0.417444	0.0573828	0.95424	0.998068
ENSRNOG00000004137	14.357	-0.0332513	0.449757	-0.0739317	0.941065	0.998068
Acbd4	7.20238	0.0427697	0.600353	0.0712409	0.943206	0.998068
Mpg	4.99568	-0.020091	0.76852	-0.0261424	0.979144	0.998068
Polr2a	78.1395	-0.0247743	0.202487	-0.12235	0.902622	0.998068
Armc7	19.8366	0.047015	0.418816	0.112257	0.91062	0.998068
Wwc1	29.6997	0.0516143	0.420399	0.122774	0.902286	0.998068
Sirt7	23.2158	-0.0163438	0.352392	-0.0463797	0.963008	0.998068
Jade2	5.88343	0.0139236	0.656576	0.0212064	0.983081	0.998068
Wdr81	4.79536	-0.107	0.736152	-0.14535	0.884434	0.998068
Ankrd40	10.7188	-0.051253	0.500712	-0.10236	0.918471	0.998068
Stub1	15.6179	0.0349908	0.426646	0.0820136	0.934636	0.998068
Rasl10b	7.17019	-0.0275389	0.648866	-0.0424415	0.966147	0.998068
Rad50	26.8405	-0.021437	0.348306	-0.0615465	0.950924	0.998068
Rars1	10.2617	-0.0686981	0.509757	-0.134766	0.892797	0.998068
Hgs	17.8548	0.0394905	0.388076	0.10176	0.918948	0.998068
Pcyt2	16.1629	-0.0457947	0.459155	-0.0997369	0.920553	0.998068
Lsm11	4.58435	-0.0408314	0.877058	-0.046555	0.962868	0.998068
Ebf1	15.5511	0.0482145	0.898435	0.053665	0.957202	0.998068
Sgcd	6.38175	-0.0590255	0.695348	-0.0848863	0.932352	0.998068
Evi2b	11.185	0.0419282	0.553221	0.0757893	0.939587	0.998068
Rab5c	34.4827	-0.0172523	0.285484	-0.0604317	0.951812	0.998068
ENSRNOG00000063476	8.02258	-0.0343845	0.566442	-0.0607025	0.951596	0.998068
Med13	83.763	0.0138299	0.201201	0.0687366	0.945199	0.998068
Nde1	14.2765	-0.0513104	0.490687	-0.104568	0.916718	0.998068
Coasy	11.3331	0.0272399	0.505485	0.0538886	0.957024	0.998068
Ska2	38.9033	0.0186376	0.28886	0.0645212	0.948555	0.998068
Wdr26	88.3337	0.0217665	0.19821	0.109816	0.912556	0.998068
Clasp1	56.0516	-0.019391	0.25569	-0.0758381	0.939548	0.998068
Cyb5r1	11.6668	0.0489816	0.481466	0.101734	0.918968	0.998068
Mtarc1	26.8882	0.00793077	0.337538	0.023496	0.981255	0.998068
Insig2	12.9857	-0.0447178	0.452839	-0.0987499	0.921337	0.998068
Pm20d1	12.9442	-0.0506027	0.471857	-0.107242	0.914597	0.998068
Tmem163	19.0901	0.0205429	0.496246	0.0413965	0.96698	0.998068
Atp6v1g3	8.93028	0.0534365	0.587117	0.091015	0.927481	0.998068
Rab3gap2	38.5404	-0.0352842	0.281232	-0.125463	0.900157	0.998068
Iars2	11.7866	0.0307981	0.490773	0.0627542	0.949962	0.998068
Smyd3	42.1995	0.0148412	0.273006	0.054362	0.956647	0.998068
Nuak2	25.2309	-0.00946216	0.357995	-0.026431	0.978914	0.998068
Ahctf1	33.1362	0.0345291	0.288911	0.119515	0.904868	0.998068
Cdc73	56.9957	0.0261832	0.227626	0.115027	0.908424	0.998068
Rgs13	10.651	0.0313306	0.591489	0.0529689	0.957757	0.998068
Plxna2	199.869	-0.0146799	0.161302	-0.0910089	0.927486	0.998068
Vps4b	16.8661	0.0513827	0.429801	0.11955	0.90484	0.998068
Cep170	55.8444	0.0178798	0.268758	0.0665275	0.946958	0.998068
Qsox1	6.52761	0.0984767	0.71186	0.138337	0.889974	0.998068
ENSRNOG00000068898	7.83084	0.0196938	0.587449	0.0335243	0.973256	0.998068
H3f3a-1	26.2986	-0.0163126	0.340767	-0.0478703	0.96182	0.998068
Tfb2m	12.2932	-0.0502034	0.471601	-0.106453	0.915223	0.998068
Niban1	24.5579	0.0424254	0.342761	0.123775	0.901493	0.998068
Plekha6	14.5773	0.0176926	0.499029	0.035454	0.971718	0.998068
Atf6	40.7453	-0.0421714	0.302508	-0.139406	0.889129	0.998068
Rgl1	73.1517	0.0269458	0.217387	0.123953	0.901353	0.998068
Arpc5	20.2782	-0.0439085	0.374548	-0.117231	0.906677	0.998068
Zc3h11a	94.2916	-0.028047	0.207072	-0.135446	0.892259	0.998068
Ufc1	11.1418	-0.0483207	0.504662	-0.0957487	0.92372	0.998068
Tor1aip2	6.76877	0.0188734	0.71203	0.0265064	0.978853	0.998068
Prdx6	19.5174	-0.0373509	0.384558	-0.097127	0.922626	0.998068
Serpinc1	4.86983	0.0953521	0.770054	0.123825	0.901454	0.998068
ENSRNOG00000042492	39.8527	0.0279936	0.269959	0.103696	0.917411	0.998068
Gorab	8.69022	-0.0307721	0.55315	-0.0556307	0.955636	0.998068
Copa	48.789	0.0349299	0.249441	0.140033	0.888634	0.998068
Fmo3	14.9541	-0.0665467	0.543565	-0.122426	0.902561	0.998068
Adgrl3	16.1112	0.0105874	0.447382	0.0236651	0.98112	0.998068
Stx18	75.5062	0.0169647	0.229199	0.0740176	0.940996	0.998068
Aasdh	15.3139	0.0612942	0.427729	0.143301	0.886052	0.998068
Wdr1	10.1296	-0.0262412	0.51917	-0.0505445	0.959688	0.998068
Sgcb	11.3378	-0.0667454	0.534943	-0.124771	0.900705	0.998068
Slc4a4	22.6367	0.0146346	0.461706	0.0316968	0.974714	0.998068
Tbc1d14	44.9038	0.0245862	0.271277	0.0906314	0.927785	0.998068
Grsf1	18.2623	0.0160663	0.400672	0.0400985	0.968015	0.998068
Ctbp1	22.1443	-0.0118339	0.36593	-0.0323392	0.974202	0.998068
Nfxl1	16.4076	0.0554632	0.50107	0.11069	0.911862	0.998068
Pik3ip1	9.60587	0.0731308	0.549849	0.133002	0.894192	0.998068
Nipsnap1	24.2177	0.044369	0.384021	0.115538	0.908019	0.998068
Pisd	12.4821	0.0102631	0.477106	0.0215112	0.982838	0.998068
Idua	8.82512	0.037938	0.53016	0.0715595	0.942952	0.998068
Smim14	58.6521	-0.00518127	0.245739	-0.0210844	0.983178	0.998068
Sdad1	13.1371	-0.0690466	0.512006	-0.134855	0.892726	0.998068
Slain2	39.4598	0.0126238	0.285253	0.0442547	0.964701	0.998068
Dipk1a	16.3859	0.0328836	0.429478	0.0765665	0.938968	0.998068
Cobl	43.5353	-0.0251845	0.272586	-0.0923911	0.926387	0.998068
Man2b2	26.0653	0.0066979	0.324121	0.0206648	0.983513	0.998068
Mob1b	22.6735	-0.029467	0.342182	-0.086115	0.931375	0.998068
Slc30a9	67.3062	0.0193237	0.222987	0.0866585	0.930943	0.998068
Rfc1	35.4749	-0.0413862	0.299153	-0.138345	0.889968	0.998068
Guf1	10.7697	-0.0313048	0.486569	-0.0643378	0.948701	0.998068
Mdh1	30.9853	0.0443069	0.321508	0.13781	0.890391	0.998068
Pkd2	26.7689	0.0190608	0.331443	0.0575087	0.95414	0.998068
Gas2l1	11.909	-0.026004	0.476524	-0.0545701	0.956481	0.998068
C1d	14.9548	-0.0582477	0.455093	-0.127991	0.898156	0.998068
Thoc5	13.957	-0.0289948	0.482841	-0.0600504	0.952115	0.998068
Urgcp	17.9715	0.0248842	0.398734	0.0624081	0.950238	0.998068
Crlf2	9.37587	0.0568458	0.544693	0.104363	0.916881	0.998068
Pgm2	14.4825	-0.0281502	0.428102	-0.0657559	0.947572	0.998068
Cops4	29.1317	0.0248427	0.319213	0.0778249	0.937967	0.998068
Cfap36	21.1621	-0.0130445	0.384263	-0.0339468	0.97292	0.998068
Chac2	16.6382	-0.0114289	0.436581	-0.0261782	0.979115	0.998068
ENSRNOG00000063380	5.09827	-0.0519936	0.807279	-0.064406	0.948647	0.998068
Psme4	111.25	0.0051642	0.174711	0.0295585	0.976419	0.998068
Fbxo34	9.03802	-0.0636337	0.539794	-0.117885	0.906159	0.998068
Pdlim2	16.5406	0.0281206	0.426741	0.0658961	0.947461	0.998068
Ktn1	104.906	0.00518461	0.188223	0.0275451	0.978025	0.998068
Rcbtb2	19.3276	0.0521758	0.391981	0.133108	0.894108	0.998068
Ttc5	11.0446	-0.0586212	0.506841	-0.11566	0.907922	0.998068
Gpalpp1	6.44829	0.0157061	0.639997	0.0245408	0.980421	0.998068
Pinx1	9.63797	0.0119992	0.557324	0.0215301	0.982823	0.998068
ENSRNOG00000065797	5.67973	-0.0591187	0.657454	-0.0899207	0.92835	0.998068
Mycbp2	111.089	-0.0104074	0.188795	-0.0551253	0.956039	0.998068
Xkr6	21.9142	-0.0358909	0.362955	-0.0988852	0.921229	0.998068
Dcaf11	33.2736	0.0407974	0.310055	0.131581	0.895315	0.998068
Mphosph8	109.918	-0.0232225	0.192869	-0.120406	0.904162	0.998068
Nop9	4.82059	0.0800027	0.790586	0.101194	0.919396	0.998068
Dad1	21.3504	0.0356461	0.358192	0.0995168	0.920728	0.998068
Gpc6	12.2758	0.0228696	0.497484	0.0459706	0.963334	0.998068
Mbnl2	215.9	-0.0175329	0.142036	-0.12344	0.901759	0.998068
Rap2a	5.44694	0.0376558	0.69873	0.0538917	0.957021	0.998068
Spryd7	7.18594	-0.0736121	0.615697	-0.119559	0.904832	0.998068
Ube2e1	19.4586	0.0205746	0.382931	0.0537293	0.957151	0.998068
Farp1	90.7603	0.0115837	0.189118	0.0612513	0.951159	0.998068
Bmp1	5.21367	-0.0186226	0.695029	-0.026794	0.978624	0.998068
Pcca	53.6943	-0.00892252	0.232295	-0.0384103	0.969361	0.998068
R3hcc1	5.44831	0.0155734	0.695682	0.0223858	0.98214	0.998068
Plau	31.953	-0.0743344	0.812549	-0.0914829	0.927109	0.998068
Abhd6	16.7271	0.0265794	0.42182	0.0630112	0.949758	0.998068
Lgals8	21.798	0.0139809	0.365804	0.0382197	0.969513	0.998068
Wrnip1	5.62761	-0.0280735	0.704876	-0.0398276	0.968231	0.998068
ENSRNOG00000065398	18.2421	-0.0289757	0.409276	-0.0707973	0.943559	0.998068
Tasor2	26.2813	-0.0451729	0.317224	-0.1424	0.886764	0.998068
Mindy3	37.2055	-0.0111111	0.277749	-0.0400042	0.96809	0.998068
ENSRNOG00000054017	14.7624	0.0622352	0.485376	0.128221	0.897974	0.998068
Zkscan8	22.6331	-0.0425236	0.37586	-0.113137	0.909922	0.998068
AABR07028769.1	24.7239	-0.018939	0.333085	-0.0568595	0.954657	0.998068
C1ql3	5.27017	-0.0859698	0.729585	-0.117834	0.906199	0.998068
Zfp346	24.7186	-0.0129843	0.336674	-0.0385663	0.969236	0.998068
Rala	45.312	-0.00839076	0.253482	-0.0331021	0.973593	0.998068
Aopep	282.861	-0.0154099	0.146086	-0.105486	0.91599	0.998068
Arl10	6.38755	0.0484253	0.677226	0.0715053	0.942996	0.998068
Wdr37	29.8455	0.0436728	0.311401	0.140246	0.888465	0.998068
Iars1	15.5092	-0.0150325	0.406717	-0.0369607	0.970516	0.998068
Auh	23.3898	-0.020939	0.343998	-0.0608695	0.951463	0.998068
Golm1	10.2803	-0.0730981	0.533184	-0.137097	0.890954	0.998068
Sptlc1	14.6785	0.0336943	0.423805	0.0795042	0.936632	0.998068
NEWGENE_1308171	19.8565	0.0255531	0.405494	0.0630173	0.949753	0.998068
Rmi1	15.7447	-0.0533853	0.41039	-0.130084	0.8965	0.998068
Tpmt	16.9002	0.0512029	0.419844	0.121957	0.902933	0.998068
Kif13a	73.778	0.00425467	0.203971	0.0208591	0.983358	0.998068
Id4	4.99027	0.100246	0.775814	0.129214	0.897188	0.998068
Celf2	130.489	0.0110336	0.178139	0.0619381	0.950612	0.998068
Cdk20	8.21506	0.018294	0.627066	0.029174	0.976726	0.998068
Kif5b	102.969	-0.0222462	0.200615	-0.11089	0.911704	0.998068
Nol7	30.9819	0.0140974	0.303826	0.0463994	0.962992	0.998068
Slc35b3	16.2195	0.0310189	0.396272	0.0782769	0.937608	0.998068
Dhtkd1	7.38313	0.0268169	0.623888	0.0429836	0.965715	0.998068
Pdia5	5.66961	-0.100446	0.738231	-0.136062	0.891772	0.998068
Qtrt2	7.66694	0.0143679	0.58832	0.0244219	0.980516	0.998068
Iqcb1	19.7722	0.0230137	0.413598	0.0556427	0.955626	0.998068
Nsun3	14.6643	0.0186687	0.447498	0.0417179	0.966724	0.998068
Acap2	64.1258	0.022666	0.218847	0.10357	0.917511	0.998068
Snap29	17.7082	-0.0469021	0.403865	-0.116133	0.907547	0.998068
Crybg3	12.6595	0.0691583	0.510472	0.135479	0.892233	0.998068
ENSRNOG00000066003	34.6879	-0.0280403	0.315577	-0.0888539	0.929198	0.998068
Zdhhc8	5.23435	-0.0413374	0.834963	-0.049508	0.960514	0.998068
Lsg1	13.1555	0.0302289	0.446104	0.067762	0.945975	0.998068
Ifngr2	10.3965	0.03778	0.60875	0.0620616	0.950514	0.998068
Dlg1	67.1051	0.0119055	0.223941	0.0531634	0.957602	0.998068
Ifnar1	22.0945	-0.0525379	0.362062	-0.145108	0.884626	0.998068
Cpox	6.34873	0.0148089	0.647985	0.0228538	0.981767	0.998068
Cryzl1	33.7321	-0.0153585	0.303346	-0.0506303	0.95962	0.998068
Il1rap	23.6048	0.0343247	0.364048	0.0942863	0.924882	0.998068
Cldn8	5.34293	0.0338343	0.715849	0.0472646	0.962302	0.998068
Arl13b	26.8526	0.0439955	0.328836	0.133792	0.893567	0.998068
Zfp654	31.9787	-0.0163042	0.301102	-0.0541483	0.956817	0.998068
Cadm2	5.76646	0.0785039	0.843953	0.0930193	0.925888	0.998068
Mrpl39	4.66366	0.104077	0.728835	0.142799	0.886449	0.998068
N6amt1	6.93951	0.0123354	0.629584	0.0195929	0.984368	0.998068
Wapl	95.072	-0.0120485	0.196741	-0.0612406	0.951168	0.998068
ENSRNOG00000064084	15.8155	0.0140616	0.41555	0.0338386	0.973006	0.998068
Acsl1	10.5923	0.0270983	0.524171	0.0516974	0.95877	0.998068
Fbxo25	11.484	-0.0607544	0.494564	-0.122844	0.90223	0.998068
Thap1	6.83747	-0.0937247	0.641349	-0.146137	0.883813	0.998068
Rnf170	24.2597	0.0364248	0.340116	0.107095	0.914713	0.998068
Erlin2	5.68926	-0.0703529	0.681754	-0.103194	0.917809	0.998068
Lsm1	12.0158	0.0734731	0.516712	0.142194	0.886927	0.998068
Dda1	6.0096	-0.0983428	0.68123	-0.144361	0.885216	0.998068
Plpp5	20.6645	0.052781	0.372526	0.141684	0.88733	0.998068
Babam1	5.23636	0.0382025	0.700523	0.0545343	0.956509	0.998068
Cnot7	18.3418	-0.037158	0.456158	-0.0814588	0.935077	0.998068
Map1s	8.84736	0.0546589	0.591979	0.0923326	0.926434	0.998068
Plvap	15.0689	-0.0221537	0.958649	-0.0231093	0.981563	0.998068
Micu3	21.9456	-0.0265889	0.349258	-0.0761297	0.939316	0.998068
Btd	34.2082	0.0133491	0.319408	0.0417933	0.966663	0.998068
Palldl1	108.969	-0.0204586	0.177105	-0.115517	0.908035	0.998068
Cars2	9.04447	-0.0127056	0.560587	-0.0226647	0.981918	0.998068
Gatad2a	28.3462	0.0387208	0.352691	0.109787	0.912578	0.998068
Ccdc124	20.6259	0.0181765	0.369494	0.049193	0.960766	0.998068
Leprotl1	19.3223	-0.0471741	0.386465	-0.122066	0.902847	0.998068
Vps36	33.1071	-0.0160874	0.302188	-0.0532363	0.957544	0.998068
Gsr	40.0344	-0.0249206	0.293883	-0.0847975	0.932422	0.998068
Tmem161a	6.83019	0.0808555	0.659643	0.122575	0.902444	0.998068
Stimate	11.5265	0.0537728	0.480506	0.111909	0.910896	0.998068
Spcs1	8.94038	-0.0116941	0.578277	-0.0202223	0.983866	0.998068
Glt8d1	32.0193	0.027291	0.334749	0.0815266	0.935023	0.998068
Gnl3	14.3504	0.0430796	0.460218	0.0936069	0.925421	0.998068
Polr3a	9.26106	-0.0215083	0.529523	-0.0406182	0.9676	0.998068
Smim7	11.3219	0.0625348	0.5083	0.123027	0.902085	0.998068
RGD1311847	12.0064	0.0516003	0.472319	0.109249	0.913005	0.998068
Aadat	31.6174	-0.0470445	0.899224	-0.0523168	0.958276	0.998068
Galnt7	31.3261	-0.00877767	0.318524	-0.0275573	0.978015	0.998068
Gpm6a	18.9909	-0.0101353	0.52072	-0.0194641	0.984471	0.998068
ENSRNOG00000013738	38.8591	-0.030903	0.309068	-0.0999878	0.920354	0.998068
Hsd17b4	28.9857	0.0168627	0.312963	0.0538808	0.95703	0.998068
Minar2	5.58798	0.0305451	0.723268	0.0422321	0.966314	0.998068
Ammecr1l	28.8971	-0.0463494	0.346527	-0.133754	0.893597	0.998068
Abhd3	7.49024	0.0635031	0.600695	0.105716	0.915808	0.998068
Slc35a4	6.62734	-0.0222332	0.650318	-0.0341883	0.972727	0.998068
Myo7b	25.6975	-0.0222703	0.35711	-0.0623627	0.950274	0.998068
Garem1	55.9499	0.024131	0.250737	0.0962403	0.92333	0.998068
Trappc8	56.0105	-0.00769653	0.234633	-0.0328024	0.973832	0.998068
Tmed7	17.6289	-0.0366247	0.422361	-0.0867141	0.930899	0.998068
Zfp24	9.20301	0.0764727	0.548387	0.13945	0.889094	0.998068
ENSRNOG00000068478	6.23049	0.0159461	0.63863	0.0249692	0.98008	0.998068
Ldlrad4	148.876	-0.0172991	0.161193	-0.107319	0.914536	0.998068
Etf1	21.3736	-0.019516	0.359336	-0.0543112	0.956687	0.998068
Srp19	4.59587	-0.0842061	0.766595	-0.109844	0.912533	0.998068
Sema6a	12.9587	-0.0133076	0.499237	-0.0266558	0.978734	0.998068
Egr1	6.30807	-0.0208345	0.662546	-0.031446	0.974914	0.998068
Ino80c	14.9346	-0.0193065	0.436879	-0.044192	0.964751	0.998068
Dym	31.4123	-0.0174451	0.291575	-0.0598307	0.95229	0.998068
Galnt1	45.8726	0.0392071	0.28178	0.139141	0.889339	0.998068
Thoc1	31.2484	0.0335132	0.301	0.111339	0.911347	0.998068
Pfdn1	33.8515	-0.0374225	0.290634	-0.128762	0.897546	0.998068
Fam53c	5.46063	-0.0316128	0.682697	-0.0463057	0.963067	0.998068
Spink1	8.89696	-0.0705231	0.568451	-0.124062	0.901266	0.998068
Pstpip2	7.19828	-0.0891029	0.654262	-0.136188	0.891672	0.998068
Setbp1	26.8937	-0.0154465	0.431999	-0.0357558	0.971477	0.998068
Zfp516	13.2811	-0.045366	0.436552	-0.103919	0.917234	0.998068
Timm21	8.19251	-0.0367826	0.640923	-0.0573901	0.954234	0.998068
Zfp407	95.2566	-0.0055767	0.188058	-0.0296542	0.976343	0.998068
Ttc13	13.1226	0.0222955	0.445744	0.0500186	0.960108	0.998068
Anapc10	12.798	0.066469	0.494979	0.134286	0.893176	0.998068
Cmc2	8.09645	-0.05054	0.55606	-0.0908895	0.92758	0.998068
Brme1	8.70297	-0.0645669	0.546473	-0.118152	0.905947	0.998068
Pla2g15	5.09273	0.0651307	0.721492	0.0902722	0.928071	0.998068
Cdyl2	22.3103	0.00690683	0.364365	0.0189558	0.984876	0.998068
Itfg1	73.1829	-0.014516	0.211782	-0.0685422	0.945354	0.998068
Ist1	29.7986	0.017794	0.313962	0.0566756	0.954804	0.998068
Ednra	6.22047	0.0849222	0.694115	0.122346	0.902625	0.998068
Pdf	6.20185	0.0547004	0.708501	0.0772058	0.93846	0.998068
Cog8	12.7141	0.0663269	0.462169	0.143512	0.885886	0.998068
Arv1	14.8698	0.0364719	0.440453	0.0828053	0.934006	0.998068
ENSRNOG00000008450	5.22127	-0.237755	1.89583	-0.12541	0.900199	0.998068
Nutf2	13.0916	-0.0484133	0.439951	-0.110043	0.912376	0.998068
Cesl1	10.3314	-0.0657378	0.58585	-0.112209	0.910657	0.998068
Edc4	10.7077	-0.0171858	0.499174	-0.0344284	0.972536	0.998068
ENSRNOG00000068181	4.60421	-0.0239924	0.750979	-0.0319481	0.974513	0.998068
Psme3ip1	17.13	-0.050654	0.397216	-0.127522	0.898527	0.998068
Pdp2	5.49247	-0.0635373	0.676701	-0.0938928	0.925194	0.998068
Zfp90	5.25427	-0.055427	0.715925	-0.0774201	0.938289	0.998068
Tcf25	95.7004	-0.0249488	0.19026	-0.13113	0.895672	0.998068
Tarbp1	6.70251	-0.0704455	0.625229	-0.112672	0.910291	0.998068
Cog4	60.9921	-0.00457295	0.238664	-0.0191606	0.984713	0.998068
Tox3	6.78848	-0.0497713	0.646555	-0.0769792	0.93864	0.998068
Ap1g1	59.3063	-0.0262739	0.226069	-0.116221	0.907478	0.998068
Adgrg1	14.8593	0.0331759	0.487786	0.0680131	0.945775	0.998068
Slc38a7	11.6017	0.028309	0.492529	0.0574767	0.954165	0.998068
Ciapin1	12.1104	-0.0413872	0.481744	-0.0859113	0.931537	0.998068
Chd9	76.2021	0.0224473	0.204321	0.109863	0.912518	0.998068
AC128848.1	33.7339	-0.0381567	0.307503	-0.124086	0.901247	0.998068
Lims1	123.16	0.0214688	0.178898	0.120006	0.904478	0.998068
Ppp1r10	45.264	-0.0163354	0.294096	-0.0555444	0.955705	0.998068
Gstt3	16.2145	0.0434235	0.443907	0.0978212	0.922074	0.998068
Srsf3	40.6783	-0.0306617	0.263956	-0.116162	0.907524	0.998068
Ascc1	18.7078	-0.0470761	0.392597	-0.119909	0.904555	0.998068
Trappc10	25.1588	0.0273017	0.331072	0.0824644	0.934277	0.998068
Ccdc138	19.4221	0.048242	0.377942	0.127644	0.898431	0.998068
Notch4	4.58718	-0.0201187	0.803207	-0.0250479	0.980017	0.998068
Cisd1	38.8402	-0.0178321	0.336226	-0.0530359	0.957703	0.998068
Sesn1	34.4447	-0.0155868	0.289406	-0.0538579	0.957048	0.998068
Sec63	49.6234	-0.0319037	0.260489	-0.122476	0.902522	0.998068
Polr1h	9.24962	-0.0101205	0.537641	-0.0188238	0.984982	0.998068
Taf11	8.18718	-0.0391594	0.589281	-0.0664528	0.947017	0.998068
Btbd9	113.736	-0.0107798	0.189215	-0.056971	0.954568	0.998068
Nrbf2	8.24182	-0.0239545	0.585883	-0.0408861	0.967387	0.998068
Rnf5	20.148	0.0251605	0.38681	0.0650461	0.948137	0.998068
Brd2	44.6524	-0.0376343	0.277428	-0.135654	0.892095	0.998068
Ggt1	41.6567	-0.027912	0.782701	-0.0356611	0.971553	0.998068
AABR07045431.1	25.704	-0.0174703	0.346382	-0.0504365	0.959775	0.998068
Mapk14	50.8402	-0.0111059	0.260269	-0.0426709	0.965964	0.998068
Fig4	16.4329	-0.0142583	0.427142	-0.0333808	0.973371	0.998068
Gstt1	8.21419	0.0147054	0.600242	0.0244991	0.980454	0.998068
Cmtr1	43.4655	-0.0245937	0.291488	-0.0843728	0.93276	0.998068
Mtch1	23.76	0.0239978	0.354624	0.0676711	0.946047	0.998068
Arpc3	20.28	-0.0375146	0.40813	-0.0919182	0.926763	0.998068
P2rx4	7.54806	-0.0663868	0.598316	-0.110956	0.911651	0.998068
Brap	19.3975	0.0534792	0.464126	0.115226	0.908266	0.998068
Pus1	7.20347	0.0217127	0.609277	0.0356368	0.971572	0.998068
Uspl1	16.9669	-0.048477	0.397806	-0.121861	0.903009	0.998068
Orai2	24.7752	-0.0208549	0.354516	-0.0588264	0.95309	0.998068
Rhbdd2	5.30923	-0.0743937	0.672093	-0.110689	0.911863	0.998068
Sdk1	38.2156	-0.0876045	0.621307	-0.141	0.88787	0.998068
AABR07035839.1	6.21909	0.0457691	0.716119	0.0639127	0.94904	0.998068
ENSRNOG00000056017	6.33305	-0.016927	0.64959	-0.026058	0.979211	0.998068
Ubl3	28.007	-0.0363255	0.316325	-0.114836	0.908575	0.998068
ENSRNOG00000069152	5.59984	-0.0518163	0.684864	-0.0756592	0.93969	0.998068
Eif4h	17.4891	0.0491727	0.406488	0.12097	0.903715	0.998068
Lmtk2	20.5409	-0.0388377	0.388047	-0.100085	0.920277	0.998068
Il3ra	27.1792	0.01495	0.383506	0.0389825	0.968904	0.998068
Zdhhc4	12.1222	0.0452463	0.492451	0.0918798	0.926794	0.998068
Srsf9	11.7901	-0.0663259	0.52138	-0.127212	0.898772	0.998068
Rac1	19.5568	-0.033202	0.375459	-0.0884303	0.929535	0.998068
Rabgef1	27.7841	-0.0390581	0.332857	-0.117342	0.906589	0.998068
Git2	41.2315	0.0160632	0.277762	0.0578308	0.953883	0.998068
Asl	17.8646	-0.0454589	0.398633	-0.114037	0.909208	0.998068
Rnf216	59.1823	-0.00533902	0.23963	-0.0222802	0.982224	0.998068
Bud31	19.9279	-0.0259559	0.395939	-0.0655552	0.947732	0.998068
Zfp958l1	5.88395	0.0261915	0.706446	0.037075	0.970425	0.998068
Brat1	7.67257	-0.0513736	0.597898	-0.0859237	0.931527	0.998068
Katnal1	5.09714	0.0300359	0.715703	0.041967	0.966525	0.998068
Iqce	7.68613	0.0442408	0.595773	0.0742577	0.940805	0.998068
Kmt5a	34.1919	0.011694	0.293411	0.0398554	0.968208	0.998068
Mlec-1	11.0553	0.0244051	0.529788	0.0460657	0.963258	0.998068
Ncor2	75.0665	-0.0200921	0.211074	-0.0951897	0.924164	0.998068
Hsph1	11.4772	0.0529566	0.52933	0.100045	0.920309	0.998068
Tmed2	34.9178	0.0119945	0.295957	0.0405279	0.967672	0.998068
Ddx3	36.9008	0.0425	0.296084	0.14354	0.885864	0.998068
Eif2s3y	35.3154	-0.0216785	0.292231	-0.0741827	0.940865	0.998068
ENSRNOG00000060617	100.944	-0.0143813	0.185916	-0.0773538	0.938342	0.998068
Mt-nd1	286.787	-0.0227149	0.196298	-0.115717	0.907877	0.998068
Mt-co2	391.547	-0.00751917	0.18475	-0.0406991	0.967536	0.998068
Mt-nd4l	72.3483	-0.0726465	0.664123	-0.109387	0.912895	0.998068
Mt-nd5	70.8914	-0.0193184	0.460821	-0.0419217	0.966561	0.998068
Pknox1	18.1446	-0.00822003	0.442741	-0.0185662	0.985187	0.998086
Cdv3	48.6208	0.00462864	0.256164	0.018069	0.985584	0.998384
Shtn1	15.2508	0.00392747	0.42863	0.00916283	0.992689	0.998528
Hsd3b7	6.26688	-0.0101254	0.697701	-0.0145125	0.988421	0.998528
Exosc5	6.94083	0.00621281	0.626237	0.00992086	0.992084	0.998528
Lrrc28	18.4585	0.0028016	0.392263	0.00714214	0.994301	0.998528
Rela	5.20116	-0.00639545	0.695569	-0.00919455	0.992664	0.998528
Gstp1	21.7834	-0.00227101	0.374846	-0.00605852	0.995166	0.998528
Fndc1	6.36367	-0.0115111	0.667078	-0.017256	0.986232	0.998528
Exosc1	15.7394	-0.00684763	0.421497	-0.016246	0.987038	0.998528
Sh3glb1	36.0702	-0.00489463	0.28614	-0.0171057	0.986352	0.998528
Ankra2	12.5365	-0.00486014	0.482009	-0.0100831	0.991955	0.998528
ENSRNOG00000062746	17.2139	-0.00635386	0.432825	-0.01468	0.988287	0.998528
Tbca	43.2326	-0.00363913	0.258899	-0.0140562	0.988785	0.998528
Mettl14	15.0272	-0.00659814	0.438784	-0.0150373	0.988002	0.998528
Pias3	6.94071	0.00572663	0.61259	0.00934823	0.992541	0.998528
Pdgfc	8.3596	-0.00815878	0.66004	-0.012361	0.990138	0.998528
Snapin	24.8365	0.00244361	0.367434	0.00665049	0.994694	0.998528
Tgoln2	17.4117	-0.00203854	0.406266	-0.00501773	0.995996	0.998528
Nup205	8.91755	-0.00246027	0.548417	-0.00448613	0.996421	0.998528
Arpc4	13.1652	-0.00714225	0.473901	-0.0150712	0.987975	0.998528
Ndor1	6.76027	-0.00725449	0.646256	-0.0112254	0.991044	0.998528
Ccdc34	12.7866	-0.00731892	0.471666	-0.0155172	0.98762	0.998528
Asxl1	97.3802	0.001544	0.194198	0.00795061	0.993656	0.998528
Slc35c2	5.56396	0.00501798	0.853845	0.00587693	0.995311	0.998528
ENSRNOG00000009346	8.36257	0.00421262	0.55669	0.00756725	0.993962	0.998528
Ttf1	29.6641	0.00290867	0.319465	0.0091048	0.992736	0.998528
Epc2	40.8703	0.00161811	0.268244	0.00603224	0.995187	0.998528
Uckl1	10.7092	0.00381667	0.515789	0.00739969	0.994096	0.998528
Rprd1b	17.8835	-0.00255158	0.395217	-0.00645614	0.994849	0.998528
Celf1	87.0179	-0.00112412	0.197425	-0.00569393	0.995457	0.998528
Syf2	10.2618	0.00881142	0.525463	0.0167689	0.986621	0.998528
Rars2	21.1386	0.00593531	0.378355	0.0156871	0.987484	0.998528
Pink1	5.31998	-0.00759957	0.72272	-0.0105152	0.99161	0.998528
Ddi2	27.0719	0.00270867	0.311724	0.00868934	0.993067	0.998528
Trim14	5.31949	-0.00424431	0.695311	-0.0061042	0.99513	0.998528
Yars1	9.92866	-0.00240789	0.512104	-0.00470195	0.996248	0.998528
RGD1561149	5.38139	0.00490839	0.699611	0.00701589	0.994402	0.998528
Gnl2	17.6835	0.00615609	0.431344	0.0142719	0.988613	0.998528
Thrap3	84.5374	-0.00136857	0.201791	-0.00678212	0.994589	0.998528
Rlf	33.0056	0.00196891	0.298676	0.00659215	0.99474	0.998528
ENSRNOG00000007445	28.996	-0.00337268	0.337444	-0.00999477	0.992025	0.998528
Araf	22.1382	-0.00614097	0.359247	-0.017094	0.986362	0.998528
ENSRNOG00000051948	12.2034	-0.00579513	0.467584	-0.0123938	0.990111	0.998528
ENSRNOG00000004776	12.9451	-0.00534339	0.457315	-0.0116843	0.990678	0.998528
Aifm1	27.5711	-0.00266324	0.33318	-0.0079934	0.993622	0.998528
Ctps2	12.7397	0.00238138	0.506901	0.00469792	0.996252	0.998528
ENSRNOG00000003554	7.0993	0.00816178	0.679362	0.0120139	0.990415	0.998528
Fgd1	5.27524	0.0108409	0.735281	0.0147439	0.988236	0.998528
Srp54a	26.4583	0.00203829	0.352942	0.00577516	0.995392	0.998528
Nampt	8.63312	0.00259306	0.602499	0.00430384	0.996566	0.998528
Arhgef33	53.8963	-0.00252954	0.286626	-0.00882521	0.992959	0.998528
Sf3b6	15.3232	-0.00696859	0.439425	-0.0158584	0.987347	0.998528
Dmac2l	9.38516	-0.00390384	0.61297	-0.00636873	0.994919	0.998528
Pygl	24.4829	-0.00405387	0.347713	-0.0116587	0.990698	0.998528
Mboat2	7.00824	-0.00805285	0.758022	-0.0106235	0.991524	0.998528
G2e3	12.6565	-0.00344766	0.46812	-0.0073649	0.994124	0.998528
Mta1	11.1543	-0.00787633	0.488596	-0.0161203	0.987138	0.998528
Alg12	6.71626	-0.00512179	0.616863	-0.00830296	0.993375	0.998528
Aco2	44.6033	-0.00115457	0.263946	-0.00437428	0.99651	0.998528
Rida	31.3974	-0.00619266	0.359119	-0.017244	0.986242	0.998528
Cox6c	37.305	-0.00699201	0.5791	-0.0120739	0.990367	0.998528
Dazap2	51.0313	0.00238337	0.262404	0.00908282	0.992753	0.998528
Atf1	25.9144	0.00266397	0.329156	0.00809334	0.993543	0.998528
ENSRNOG00000009950	35.4329	-0.00242398	0.309415	-0.00783408	0.993749	0.998528
Csnk1g1	79.2028	-0.00104851	0.21331	-0.00491544	0.996078	0.998528
ENSRNOG00000067847	5.60436	0.00782426	0.701905	0.0111472	0.991106	0.998528
Dlat	28.6657	0.00327359	0.329678	0.00992965	0.992077	0.998528
Gmppb	6.5973	0.007602	0.678775	0.0111996	0.991064	0.998528
Zfp846	13.2913	-0.00639487	0.463596	-0.013794	0.988994	0.998528
Pecr	13.7315	-0.00602845	0.476914	-0.0126405	0.989915	0.998528
Imp4	6.83241	-0.00736731	0.609518	-0.0120871	0.990356	0.998528
AC133270.1	10.6824	0.00257124	0.499218	0.00515054	0.99589	0.998528
Ac1576	6.84975	-0.0107221	0.684946	-0.0156539	0.98751	0.998528
Ube2o	7.52504	0.00518318	0.612065	0.00846836	0.993243	0.998528
Coa3	8.97504	-0.00567319	0.543871	-0.0104311	0.991677	0.998528
Nme2	37.5812	0.00155153	0.295497	0.00525058	0.995811	0.998528
Fam104a	12.2128	-0.00290924	0.478128	-0.00608465	0.995145	0.998528
Cyth1	28.4564	0.00332424	0.335575	0.0099061	0.992096	0.998528
Syngr2	7.88702	-0.00731965	0.632093	-0.01158	0.990761	0.998528
Ciao3	12.2352	-0.00641965	0.459664	-0.013966	0.988857	0.998528
Jmjd6	12.0937	-0.0063946	0.468189	-0.0136581	0.989103	0.998528
Slc16a11	7.87874	0.00755727	0.603749	0.0125172	0.990013	0.998528
Ccdc117	8.50608	0.00347027	0.634038	0.00547329	0.995633	0.998528
Klhl8	28.2529	-0.00436136	0.3138	-0.0138985	0.988911	0.998528
Khnyn	8.77597	-0.00978123	0.562111	-0.0174009	0.986117	0.998528
Rhobtb2	6.4441	0.0101277	0.641913	0.0157774	0.987412	0.998528
Ndst2	7.77633	0.00446555	0.606795	0.00735925	0.994128	0.998528
Dvl3	9.61263	-0.00713678	0.521413	-0.0136874	0.989079	0.998528
ENSRNOG00000064973	18.7674	0.00669408	0.40796	0.0164087	0.986908	0.998528
Itgb5	171.063	-0.0016799	0.165424	-0.0101551	0.991898	0.998528
Rnf168	23.9573	0.00243563	0.366146	0.00665209	0.994692	0.998528
Ppm1f	6.71265	-0.00909244	0.615676	-0.0147682	0.988217	0.998528
Cdc45-1	100.507	0.00315639	0.214367	0.0147242	0.988252	0.998528
Dcp1a	61.5714	-0.00232476	0.261391	-0.00889382	0.992904	0.998528
Bap1	8.57479	-0.00265661	0.575534	-0.00461591	0.996317	0.998528
Fut10	4.76529	0.0112811	0.729411	0.0154661	0.98766	0.998528
Rwdd4	12.3776	0.00503754	0.471532	0.0106834	0.991476	0.998528
Sh3tc2	62.569	-0.00417509	0.24426	-0.0170928	0.986363	0.998528
Tpgs2	14.8206	0.00213999	0.438867	0.00487617	0.996109	0.998528
Man2b1	13.4849	-0.00564577	0.449876	-0.0125496	0.989987	0.998528
Large1	345.147	-0.00145812	0.128793	-0.0113214	0.990967	0.998528
Prmt9	10.0937	-0.00340332	0.507051	-0.00671198	0.994645	0.998528
Abcf1	40.1765	0.00446708	0.273025	0.0163614	0.986946	0.998528
Chchd10	34.3811	-0.00882746	0.890736	-0.0099103	0.992093	0.998528
Mlec	9.52185	0.00261645	0.516856	0.00506225	0.995961	0.998528
Ankle2	46.9767	0.00381308	0.257199	0.0148254	0.988171	0.998528
Pkn3	8.72395	0.00198536	0.582693	0.00340721	0.997281	0.999141
Cherp	13.1974	-0.0014083	0.452629	-0.00311138	0.997517	0.999274
Crbn	23.8263	0.000823637	0.339822	0.00242373	0.998066	0.999513
Tomm34	5.70722	-0.0018189	0.718097	-0.00253294	0.997979	0.999513
ENSRNOG00000065088	16.5857	0.0010818	0.415816	0.00260164	0.997924	0.999513
Slc25a40	15.9714	-0.00073033	0.403449	-0.00181021	0.998556	0.999631
Nfe2l3	7.53251	0.000870615	0.641047	0.00135811	0.998916	0.999631
Eif2ak3	26.7114	-0.000292635	0.343951	-0.000850804	0.999321	0.999631
Immt	39.5615	0.000257877	0.272003	0.000948069	0.999244	0.999631
Tmem70	8.20124	0.000561948	0.573113	0.000980519	0.999218	0.999631
Zfp182	46.1756	0.000358493	0.254586	0.00140814	0.998876	0.999631
Anks1b	5.23586	-0.000776533	0.826837	-0.00093916	0.999251	0.999631
Satb1	7.51126	0.00112673	0.58209	0.00193567	0.998456	0.999631
Dhx8	15.574	-0.000728905	0.41553	-0.00175416	0.9986	0.999631
Polr3d	5.79908	-0.000876794	0.64743	-0.00135427	0.998919	0.999631
Cables1	33.2175	-0.000526271	0.294996	-0.001784	0.998577	0.999631
Hnf1b	21.3337	0.000285809	0.436896	0.000654181	0.999478	0.999685
Fam98c	6.54209	0.000196576	0.655982	0.000299666	0.999761	0.999761
Gsta2	22.7898	-0.000249354	0.718941	-0.000346836	0.999723	0.999761
Doc2g	0.933318	2.87825	1.77287	1.6235	0.104483	NA
ENSRNOG00000064851	1.42595	-1.13604	1.358	-0.836553	0.402844	NA
AC118165.1	4.43268	-0.106684	0.786085	-0.135716	0.892046	NA
Lrrc27	0.918441	1.65559	1.73146	0.956185	0.338979	NA
ENSRNOG00000070886	1.37242	-1.65107	2.87267	-0.57475	0.565461	NA
Sv2b	3.96593	1.16858	0.923874	1.26487	0.205917	NA
Pglyrp1	1.51095	3.27285	1.56386	2.09281	0.0363664	NA
Lipt2	3.79938	1.19165	1.00255	1.18862	0.23459	NA
ENSRNOG00000069365	0.877732	2.42179	1.82744	1.32523	0.185094	NA
Irx2	2.67274	-0.892929	1.00093	-0.892096	0.372341	NA
Ttyh1	0.751133	1.46182	2.02403	0.722232	0.470152	NA
ENSRNOG00000069698	0.914205	-1.98384	1.61711	-1.22679	0.219903	NA
Ctu1	1.62982	0.478182	1.29873	0.368192	0.71273	NA
ENSRNOG00000067907	4.56207	0.684116	0.864312	0.791515	0.428644	NA
Acsm4	1.36569	-0.223689	1.32061	-0.169383	0.865496	NA
ENSRNOG00000065242	1.05439	-0.947149	1.53089	-0.61869	0.53612	NA
ENSRNOG00000070104	2.10817	-0.202384	1.1307	-0.17899	0.857946	NA
Cblc	1.76144	-1.16628	1.35893	-0.858232	0.390764	NA
ENSRNOG00000069628	1.86418	-0.668366	1.30017	-0.514061	0.60721	NA
Slc28a1	2.35708	0.10058	1.04325	0.0964101	0.923195	NA
Itpkc	2.99812	0.395723	0.94336	0.419483	0.674863	NA
ENSRNOG00000016565	2.95163	0.530021	1.02082	0.519211	0.603614	NA
ENSRNOG00000065649	3.29931	-0.207042	0.882573	-0.234589	0.814528	NA
ENSRNOG00000055608	3.49269	-0.375752	0.837067	-0.448891	0.65351	NA
Myo7a	1.83946	1.18713	1.24406	0.954234	0.339965	NA
ENSRNOG00000025953	1.15819	-3.0329	1.66089	-1.82607	0.0678394	NA
ENSRNOG00000068350	3.68711	-1.3571	0.830803	-1.63348	0.102367	NA
Zfp579	4.52963	-0.216751	0.764935	-0.283358	0.776902	NA
Plekha4	1.2722	2.97654	1.73197	1.71859	0.0856899	NA
Vom2r6	2.71035	-1.40129	0.953532	-1.46958	0.141675	NA
ENSRNOG00000070519	2.10937	0.0996293	1.0997	0.0905968	0.927813	NA
ENSRNOG00000070554	1.16746	0.253311	1.48177	0.170952	0.864261	NA
ENSRNOG00000064145	1.92037	-0.645679	1.14069	-0.566041	0.571366	NA
Gemin7	2.41036	-0.2582	1.00476	-0.256976	0.797197	NA
ENSRNOG00000066355	3.51062	1.98291	1.08281	1.83126	0.0670615	NA
ENSRNOG00000066028	0.835689	0.806356	1.66179	0.485234	0.62751	NA
Dact2	1.70819	-0.630765	1.34617	-0.468561	0.639384	NA
ENSRNOG00000064515	4.11299	0.167884	0.841727	0.199452	0.841909	NA
ENSRNOG00000065092	0.73332	-0.00964529	1.81714	-0.00530794	0.995765	NA
Vsig10l	3.76605	-0.376858	0.845284	-0.445836	0.655716	NA
ENSRNOG00000070309	1.39266	-0.733765	1.49368	-0.491248	0.623251	NA
Znhit2	1.61516	-0.831371	1.32848	-0.625808	0.531441	NA
ENSRNOG00000065858	2.28982	1.2638	1.31674	0.959802	0.337155	NA
ENSRNOG00000070027	3.53682	-0.452529	0.99971	-0.45266	0.650793	NA
Adamts16	4.32747	-0.402304	0.822099	-0.489362	0.624586	NA
Ano1	1.86915	0.329777	1.20959	0.272634	0.785134	NA
ENSRNOG00000066099	2.12733	-1.19038	1.10236	-1.07985	0.280207	NA
Sez6l2	2.21614	-0.500477	1.09481	-0.457137	0.647572	NA
ENSRNOG00000067414	0.999234	1.29595	1.83411	0.706582	0.479827	NA
ENSRNOG00000066986	3.47118	-0.356194	0.920452	-0.386977	0.698773	NA
Usp29	3.12547	-0.978955	1.04059	-0.94077	0.346823	NA
Itprip	1.10469	-1.00922	1.68989	-0.597208	0.550369	NA
ENSRNOG00000065449	1.98574	0.0575185	1.08995	0.0527717	0.957914	NA
ENSRNOG00000065835	1.37581	-0.168367	1.59451	-0.105591	0.915907	NA
ENSRNOG00000064992	2.04358	-0.9281	1.14616	-0.809748	0.418085	NA
Adamtsl3	1.14662	-0.851272	1.36548	-0.623424	0.533006	NA
ENSRNOG00000066205	2.21987	-1.28378	1.08266	-1.18577	0.235713	NA
ENSRNOG00000065098	3.90935	-0.105614	0.81657	-0.129338	0.89709	NA
Dusp8	1.35688	0.722432	1.40701	0.513452	0.607635	NA
AABR07001942.1	3.83523	2.54647	1.06073	2.40069	0.0163642	NA
Ltbp4	3.20526	0.425516	0.950796	0.447537	0.654488	NA
Eno4	1.50839	1.20135	1.37824	0.871657	0.383396	NA
ENSRNOG00000064594	1.28876	-1.0884	1.31764	-0.826025	0.40879	NA
ENSRNOG00000070030	3.05619	-0.508399	0.977326	-0.520194	0.602929	NA
Arntl	2.7179	0.960735	1.086	0.884656	0.376342	NA
Epn1	3.03438	0.995934	0.98174	1.01446	0.310365	NA
Abcc6	2.30753	0.237836	1.04143	0.228374	0.819356	NA
ENSRNOG00000066001	1.91416	0.180049	1.18844	0.151501	0.879581	NA
AC129049.1	0.503667	0.881071	2.1377	0.412158	0.680223	NA
ENSRNOG00000063499	1.31163	-0.69719	1.41666	-0.492135	0.622624	NA
Prrg2	2.68346	0.161515	0.969022	0.166679	0.867623	NA
ENSRNOG00000068371	3.75866	0.857917	1.07499	0.798072	0.424829	NA
Ch25h	1.22696	1.941	1.6132	1.2032	0.228898	NA
Spn	1.96698	0.819994	1.17568	0.697466	0.485511	NA
ENSRNOG00000063596	1.21541	0.154356	1.5296	0.100913	0.91962	NA
Aen	4.07901	1.23143	0.868554	1.4178	0.156249	NA
Pold1	1.2263	-0.193892	1.34047	-0.144645	0.884991	NA
Ccdc106	1.60441	3.15334	1.6179	1.94903	0.0512921	NA
ENSRNOG00000069729	3.62658	-0.53675	0.916434	-0.585695	0.558081	NA
ENSRNOG00000066969	2.15827	0.61193	1.14237	0.535668	0.592188	NA
Capn5	3.59642	0.749691	0.947602	0.791146	0.428859	NA
ENSRNOG00000063182	0.718507	1.35669	2.05964	0.658705	0.510086	NA
ENSRNOG00000068838	1.23508	1.44388	1.61564	0.89369	0.371488	NA
Fcgbp	1.25992	0.647603	1.5149	0.427488	0.669024	NA
Lilrb3	0.534039	2.2086	2.20082	1.00353	0.315603	NA
ENSRNOG00000062480	1.26354	-0.374885	1.5079	-0.248613	0.80366	NA
Zfp27	3.55023	0.026835	0.892465	0.0300684	0.976013	NA
Fbxo5	2.72157	1.01132	1.08159	0.935029	0.349773	NA
Zfp428	2.67318	0.997497	1.08766	0.917099	0.359091	NA
ENSRNOG00000062784	1.45808	-1.43591	1.39346	-1.03047	0.302792	NA
ENSRNOG00000067637	2.99033	-0.635567	0.944456	-0.672946	0.500982	NA
Ccdc170	1.40082	-0.129972	1.62898	-0.079787	0.936407	NA
ENSRNOG00000063199	2.10712	0.164011	2.33085	0.0703651	0.943903	NA
Atp10a	3.12588	0.473624	0.917776	0.516056	0.605815	NA
ENSRNOG00000067556	1.9535	1.42525	1.33099	1.07082	0.284251	NA
Tmem150b	0.679271	2.50235	2.00332	1.2491	0.211628	NA
Iyd	2.02837	-1.31534	1.08159	-1.21612	0.223941	NA
ENSRNOG00000063011	3.6088	-0.832575	0.82858	-1.00482	0.314983	NA
ENSRNOG00000067525	0.979932	-0.800066	1.46551	-0.545932	0.585113	NA
Il4r	3.64983	1.48981	0.991412	1.50272	0.132912	NA
UST4r	2.0223	-0.95831	1.19931	-0.799051	0.424261	NA
B4gat1	3.43392	1.2166	1.02061	1.19204	0.233246	NA
Folh1	1.87463	-0.49982	1.26508	-0.395089	0.692777	NA
Usp35	2.80874	0.298179	0.966407	0.308544	0.757668	NA
Tph1	1.86869	-0.627954	1.24769	-0.503292	0.614759	NA
Brsk1	2.03756	0.928874	1.25382	0.740835	0.458793	NA
ENSRNOG00000062876	1.12508	-0.883494	1.49984	-0.589057	0.555823	NA
Zfp819	1.04154	1.13311	1.56512	0.723978	0.469079	NA
Tmc3	1.22475	0.236144	1.41138	0.167314	0.867123	NA
Cyp2s1	2.29844	-1.27041	1.08394	-1.17203	0.241185	NA
Cacng3	1.24301	-0.635812	1.36882	-0.464497	0.642292	NA
Fen1	1.72841	1.38746	1.5124	0.917391	0.358938	NA
Fgfbp3	3.65569	-0.123158	0.82356	-0.149544	0.881125	NA
Pnliprp2	1.02157	-0.427391	1.6398	-0.260637	0.794373	NA
Syt12	2.59239	4.13339	1.44149	2.86744	0.00413811	NA
Lrp3	0.77421	-0.116381	1.70102	-0.068418	0.945453	NA
AABR07002774.4	1.14974	-0.268803	1.432	-0.187712	0.851103	NA
Otud7a	3.07595	1.31894	1.18598	1.11211	0.26609	NA
Sac3d1	1.51636	1.495	1.42365	1.05012	0.293663	NA
Mki67	2.95548	1.47281	1.10327	1.33495	0.181893	NA
Lilrb4	1.34604	3.18495	1.66011	1.91851	0.0550459	NA
Gvin1	2.97998	1.20728	1.02383	1.17918	0.238326	NA
Tmc7	1.81856	1.84802	1.39492	1.32482	0.185231	NA
ENSRNOG00000011895	4.07818	0.146102	0.857621	0.170358	0.864729	NA
Ercc1	4.55892	0.553689	0.858672	0.644821	0.519043	NA
Nadsyn1	4.29826	-0.606384	0.78625	-0.771236	0.440567	NA
Zc3h12d	0.602542	0.319853	1.94763	0.164226	0.869553	NA
Ntf4	1.4255	2.19716	1.57817	1.39222	0.163857	NA
ENSRNOG00000064421	0.7554	-1.17159	1.76742	-0.662884	0.507405	NA
Klhl25	1.73993	0.11449	1.2287	0.0931794	0.925761	NA
AABR07005040.1	0.760243	-0.731648	1.68353	-0.434593	0.663858	NA
Myrf	1.20169	1.98444	1.63492	1.21378	0.22483	NA
Fam174b	3.65224	1.39395	1.01077	1.3791	0.167864	NA
RGD1309036	1.05457	3.09135	1.78974	1.72726	0.0841211	NA
Polr1g	3.67566	-0.960305	0.819458	-1.17188	0.241246	NA
Calhm2	1.23029	3.27772	1.6525	1.98349	0.047313	NA
Dedd2	1.34902	0.124064	1.35667	0.0914472	0.927137	NA
Prr12	4.10072	0.355225	0.8006	0.443699	0.65726	NA
Kcnc3	1.364	0.275472	1.38749	0.19854	0.842622	NA
Stambpl1	1.77122	-1.04362	1.15965	-0.899943	0.36815	NA
Tbc1d10c	2.32769	0.526542	1.09964	0.478833	0.632057	NA
Wdr73	3.67446	-0.277038	0.816511	-0.339294	0.734388	NA
Aspdh	1.7066	0.44806	1.20028	0.373295	0.708929	NA
Orai3	4.53513	1.13918	0.846526	1.34572	0.178394	NA
Aqp11	1.48138	0.464054	1.34715	0.344472	0.730491	NA
ENSRNOG00000050554	1.16396	-1.16336	1.4737	-0.789416	0.429869	NA
Rin1	0.621294	-0.342869	2.07102	-0.165555	0.868507	NA
Ssh3	3.82155	1.60476	0.993944	1.61454	0.10641	NA
Josd2	4.44502	0.506454	0.766606	0.660645	0.50884	NA
Pkp3	1.13486	0.424886	1.51373	0.280687	0.77895	NA
ENSRNOG00000046353	4.27242	0.437806	0.855521	0.511742	0.608831	NA
Trim68	4.40272	0.475738	0.778531	0.611071	0.541153	NA
Ldhal6b	2.37998	0.643046	1.11256	0.577989	0.563272	NA
AABR07002093.1	4.13094	0.726776	0.832716	0.872778	0.382784	NA
Tmem242	2.93154	0.311411	0.937621	0.332129	0.739792	NA
Syt3	1.36211	0.761788	1.38639	0.549477	0.582678	NA
Rgs10	0.669553	2.40097	1.94865	1.23212	0.217903	NA
Pafah1b3	0.993444	-1.33408	1.65647	-0.805375	0.420603	NA
Grwd1	0.712595	1.27327	1.83755	0.692917	0.488362	NA
Det1	4.0883	-0.0300742	0.792801	-0.0379342	0.96974	NA
Zscan2	1.63141	0.0449622	1.23538	0.0363955	0.970967	NA
Slc5a11	2.72166	-0.285496	1.02157	-0.279466	0.779887	NA
Has1	3.4335	0.218304	0.985799	0.221449	0.824743	NA
Ano9	1.05456	2.67269	1.71666	1.55691	0.119491	NA
ENSRNOG00000067926	2.59588	2.35933	1.22926	1.91931	0.0549445	NA
Mybpc2	0.879016	1.0657	1.90971	0.558041	0.576816	NA
AABR07003273.1	1.5181	-1.94118	1.24956	-1.55349	0.120305	NA
Cntf	3.22945	0.297315	0.899348	0.330589	0.740955	NA
Fuca2	4.04457	0.0262127	0.80767	0.0324547	0.974109	NA
P2ry2	1.69503	-0.511058	1.25154	-0.408343	0.683022	NA
Pou2f2	0.58158	-0.468391	2.07627	-0.225592	0.821519	NA
Fam83e	1.80305	-0.182377	1.33955	-0.136148	0.891705	NA
Lipe	2.86729	0.862362	1.00499	0.858082	0.390847	NA
Ccp110	3.15154	0.3066	0.892417	0.343561	0.731176	NA
Sult2b1	0.852036	-0.71731	1.74052	-0.412123	0.680249	NA
Lpxn	4.49453	0.275679	0.792363	0.347921	0.7279	NA
Cxcl17	1.13843	0.337389	1.61575	0.208812	0.834595	NA
Zfp583	1.4898	-0.580832	1.25414	-0.46313	0.643271	NA
Ccer2	1.0521	1.50095	1.67077	0.898358	0.368995	NA
Zfp667	1.422	0.584583	1.31174	0.445655	0.655846	NA
Tsku	0.799039	1.53805	1.87799	0.818987	0.412794	NA
Nfkbib	2.50587	0.105495	1.14276	0.092316	0.926447	NA
Ccdc83	1.92192	-0.225652	1.28449	-0.175674	0.86055	NA
Ceacam1	1.57926	1.44078	1.37918	1.04466	0.296181	NA
Prdm9	1.39918	-0.8197	1.28033	-0.640226	0.522026	NA
Dhx34	3.42809	-0.566606	0.905917	-0.62545	0.531675	NA
Lat	2.01211	0.594091	1.13962	0.521307	0.602153	NA
Tmem86a	2.64843	-0.727527	1.01765	-0.714907	0.474667	NA
Smoc2	2.62712	0.818322	1.06214	0.77045	0.441033	NA
Fadd	2.0161	0.379386	1.17965	0.321608	0.747749	NA
Ovol1	1.39278	-0.974788	1.36477	-0.71425	0.475072	NA
Cd37	1.09624	1.20709	1.54389	0.781849	0.434303	NA
Kdm8	2.99844	-0.219709	0.926201	-0.237215	0.81249	NA
Scube2	3.77465	0.339825	0.934306	0.36372	0.716067	NA
Ifitm10	3.6322	1.85794	1.06952	1.73717	0.0823563	NA
Rab38	0.859423	0.0373912	1.55974	0.0239727	0.980874	NA
Oca2	3.24791	0.262506	1.02893	0.255125	0.798626	NA
Tcirg1	2.45159	0.229065	1.03972	0.220315	0.825626	NA
Sytl3	0.779122	1.50406	1.79909	0.83601	0.403149	NA
Zscan22	2.49132	1.0153	1.07588	0.943696	0.345325	NA
Lrrc56	0.781824	1.5196	1.88853	0.804647	0.421023	NA
Zfp324	2.51737	0.370146	1.12657	0.328561	0.742487	NA
ENSRNOG00000064179	3.2215	0.382168	0.943104	0.405223	0.685313	NA
Cracr2b	1.69902	1.43833	1.44337	0.996506	0.319005	NA
ENSRNOG00000020700	2.08049	-0.181517	1.09065	-0.16643	0.867818	NA
Mcee	3.64806	0.826722	0.899491	0.919099	0.358044	NA
Erich4	2.80331	-1.19158	1.00469	-1.18602	0.235613	NA
Prss8	4.39005	-0.460477	0.78843	-0.584042	0.559192	NA
Znf768	3.12238	0.0165207	0.900423	0.0183477	0.985361	NA
Odad1	3.39142	0.858072	1.02768	0.834959	0.403741	NA
Perp	2.97279	-0.160255	0.932115	-0.171926	0.863496	NA
Zfp473	1.19284	0.212019	1.39486	0.152	0.879187	NA
Pde2a	1.52762	0.100211	1.37897	0.0726713	0.942068	NA
Zfp764l1	1.27105	-1.90409	1.3477	-1.41285	0.1577	NA
B9d2	2.39876	0.171046	1.15535	0.148046	0.882306	NA
Fam53b	1.58019	1.614	1.37949	1.17	0.242002	NA
Bbc3	2.29408	1.1061	1.13987	0.970369	0.331863	NA
Ifitm1	3.64185	2.05926	1.0377	1.98445	0.0472055	NA
Gpr137	3.12256	0.450007	0.999703	0.45014	0.652609	NA
Prss36	2.70398	0.869907	1.11796	0.778121	0.436498	NA
Zfp688	2.37886	0.798519	1.0758	0.742258	0.457931	NA
ENSRNOG00000066763	2.08773	1.8047	1.33452	1.35232	0.176272	NA
Pcsk6	4.57092	-1.65572	0.829797	-1.99533	0.046007	NA
AABR07002784.1	2.51623	0.317204	1.08744	0.291699	0.770516	NA
Abcc2	2.30542	0.710212	1.21434	0.584856	0.558644	NA
Oprm1	1.78186	0.388933	1.27765	0.304412	0.760814	NA
Fancf	1.50167	0.167202	1.37334	0.121749	0.903098	NA
Sptbn4	3.49512	-0.429619	0.88374	-0.486137	0.62687	NA
Adamts17	1.55608	0.0430445	1.25276	0.0343597	0.97259	NA
Dusp5	1.93052	0.43156	1.23882	0.348364	0.727567	NA
Lins1	3.17248	0.0680754	0.970282	0.0701604	0.944066	NA
Rasip1	1.19003	-0.799517	1.50321	-0.531874	0.594814	NA
Fzd4	2.21483	-1.66603	1.0566	-1.57678	0.114845	NA
Ankrd2	2.00288	-0.526888	1.30731	-0.403033	0.686924	NA
Ect2l	0.689107	1.35653	1.92894	0.703253	0.481898	NA
Trpm1	1.17212	-0.0231208	1.50123	-0.0154012	0.987712	NA
Bcl2l12	3.02272	0.957536	1.04339	0.917715	0.358768	NA
Palb2	3.76665	0.253464	0.903005	0.280689	0.778949	NA
Numbl	1.77148	-0.90156	1.16424	-0.774377	0.438708	NA
Tsks	0.776047	-0.736096	1.79147	-0.410889	0.681154	NA
Rassf7	1.39433	0.0994915	1.28982	0.0771359	0.938515	NA
Pidd1	1.82039	-0.462816	1.2293	-0.376489	0.706553	NA
Relt	1.93568	3.76816	1.50884	2.4974	0.0125109	NA
Ramac	4.45391	0.445037	0.791111	0.562547	0.573743	NA
Ldhc	0.951505	-0.762226	1.74213	-0.437525	0.66173	NA
Gdpd5	1.41559	0.469004	1.51094	0.310406	0.756252	NA
Zfp668	4.14372	1.34819	0.945257	1.42627	0.153791	NA
Nfatc2ip	2.15473	-0.0930957	1.15424	-0.0806552	0.935716	NA
Dgat2	4.08127	-0.0703768	0.860864	-0.0817514	0.934844	NA
AABR07005775.1	2.4897	3.18903	1.41734	2.25001	0.0244483	NA
Kif7	2.18298	1.31509	1.1507	1.14285	0.253099	NA
Prc1	2.27804	1.50764	1.3041	1.15608	0.247648	NA
ENSRNOG00000070288	2.64771	0.610646	1.06036	0.575888	0.564691	NA
Ces2c	1.3538	-0.802634	1.56648	-0.512381	0.608385	NA
Ppm1n	1.25924	0.814324	1.52423	0.534252	0.593167	NA
Pgpep1l	2.28157	1.81324	1.41462	1.28179	0.199918	NA
ENSRNOG00000069377	1.25082	1.17597	1.63175	0.720681	0.471106	NA
ENSRNOG00000069701	1.04123	0.0768959	1.49597	0.0514019	0.959005	NA
Rccd1	2.87923	0.230178	1.00133	0.229872	0.818192	NA
AABR07005844.1	2.09817	1.98812	1.29051	1.54057	0.12342	NA
Stx1b	1.80146	0.0604517	1.25811	0.0480498	0.961677	NA
ENSRNOG00000016978	0.778935	1.46969	2.01165	0.73059	0.46503	NA
Gldc	2.83129	2.06122	2.14949	0.958935	0.337591	NA
AABR07071891.3	4.55742	-0.624825	0.728045	-0.858223	0.390769	NA
Rcn3	0.528635	2.17137	2.16719	1.00193	0.316378	NA
Cemip	1.76588	-0.00552358	1.19215	-0.00463328	0.996303	NA
Hddc3	4.30795	0.845477	0.899541	0.939898	0.34727	NA
Clip3	3.15391	2.11269	1.09127	1.93599	0.0528691	NA
AABR07004876.1	0.960251	-0.573953	1.57713	-0.363923	0.715915	NA
Rbp4	1.39423	-1.28321	1.32015	-0.972019	0.331041	NA
Syne4	1.3538	-0.0200105	1.42628	-0.0140299	0.988806	NA
Tiam2	2.68112	-0.375384	0.950924	-0.394758	0.693022	NA
Tnfrsf22	1.61616	2.17414	1.5506	1.40213	0.160877	NA
Ntrk3	1.32336	-0.980045	1.39844	-0.700812	0.48342	NA
Capn12	4.0006	0.740828	0.879762	0.842078	0.399744	NA
ENSRNOG00000064232	3.37148	2.30134	1.36216	1.68948	0.091128	NA
Pycard	3.82254	0.17035	0.923786	0.184404	0.853697	NA
Ctf1	1.78381	2.39039	1.50612	1.58712	0.112485	NA
ENSRNOG00000050741	2.9322	1.21874	1.04151	1.17017	0.241934	NA
ENSRNOG00000010775	1.10418	-1.88976	1.60879	-1.17465	0.240136	NA
Phlda2	1.23391	1.16565	1.52448	0.764617	0.4445	NA
Thrsp	0.960376	-3.48183	1.712	-2.03378	0.0419736	NA
Zbtb3	2.62489	0.106196	1.08817	0.0975921	0.922256	NA
Gabrg3	1.38411	-0.574754	1.439	-0.399412	0.68959	NA
Fanci	1.41843	3.49314	1.61541	2.16239	0.030588	NA
Kif20b	1.78397	0.265956	1.212	0.219436	0.826311	NA
Ccdc81	1.2568	3.34082	1.75612	1.90239	0.0571205	NA
Ints5	1.75313	1.46544	1.42753	1.02656	0.304629	NA
Polg	1.91656	0.722545	1.25235	0.57695	0.563973	NA
Pex11a	3.4159	0.635818	0.944147	0.673431	0.500673	NA
Scnn1b	4.50728	-0.498832	0.770223	-0.647646	0.517214	NA
P4ha3	1.27289	0.659507	1.48631	0.443722	0.657244	NA
Pih1d1	4.21555	-0.126122	0.787733	-0.160107	0.872797	NA
Dnah3	0.871405	1.02066	1.87647	0.543927	0.586492	NA
Ctsc	4.58194	-0.0779369	0.815364	-0.0955853	0.92385	NA
Nup62	1.60748	0.0198286	1.24923	0.0158727	0.987336	NA
Ifit3	1.64659	-0.532154	1.20414	-0.441936	0.658535	NA
Mex3b	0.936097	0.917007	1.73111	0.529723	0.596304	NA
Aldh18a1	1.96718	0.828087	1.18341	0.699743	0.484088	NA
Stard5	1.25051	0.7394	1.43586	0.514954	0.606585	NA
Scnn1g	3.03607	-0.278974	0.959112	-0.290867	0.771153	NA
Plk1	1.03132	2.93082	1.71811	1.70584	0.0880386	NA
Ccdc189	1.13585	0.251873	1.45573	0.173021	0.862635	NA
Ipcef1	3.8084	0.65061	0.852954	0.762772	0.445599	NA
Dctpp1	0.474467	0.879928	2.29923	0.382705	0.701938	NA
Map4k1	1.18269	1.36111	1.67086	0.814618	0.415291	NA
Sult1a1	2.19386	0.601645	1.11972	0.537316	0.591049	NA
Rnf40	3.88375	-0.40352	0.804528	-0.50156	0.615977	NA
Ptprcap	1.13726	1.28594	1.54483	0.83241	0.405177	NA
Hmx2	0.753535	-0.80512	1.91479	-0.420475	0.674139	NA
Paox	2.34167	0.86238	1.15551	0.746322	0.455473	NA
Arpin	3.96077	0.515565	0.82119	0.627827	0.530117	NA
Fes	1.16424	-0.280963	1.49293	-0.188195	0.850724	NA
Hspb6	3.35006	0.888991	0.910431	0.976451	0.328841	NA
Blm	2.95827	-1.21431	0.926554	-1.31057	0.190005	NA
Plekhb1	3.86299	0.815738	0.886746	0.919923	0.357613	NA
Rom1	1.59287	1.14693	1.41018	0.813318	0.416036	NA
Hif1an	2.58229	0.438084	1.04286	0.420079	0.674427	NA
Pde6c	2.7021	-1.9425	0.964047	-2.01494	0.0439108	NA
Tlcd3b	0.891014	1.06302	1.84178	0.577169	0.563825	NA
Slit1	2.58127	-0.527202	1.0738	-0.490969	0.623448	NA
Slc5a2	2.73459	1.00997	1.05775	0.954825	0.339666	NA
Meis3	3.88735	0.653087	0.897686	0.727522	0.466906	NA
Sorcs3	3.08726	-0.398383	1.02843	-0.387371	0.698481	NA
Emx2	3.63385	-0.0446419	0.886182	-0.0503755	0.959823	NA
Sdr42e2	1.49983	1.33328	1.45611	0.915643	0.359854	NA
Six5	4.33599	0.326212	0.84733	0.384987	0.700247	NA
Ms4a6bl-1	0.994912	0.97293	1.66727	0.583547	0.559525	NA
Fxyd5	1.56046	0.79895	1.32025	0.60515	0.545079	NA
Tspan32	0.624362	2.38271	2.0966	1.13646	0.255763	NA
Slc25a45	2.70205	-0.364584	0.975363	-0.373793	0.708559	NA
Dhcr7	1.9842	-0.487187	1.1288	-0.431597	0.666035	NA
Themis	0.712523	1.38078	2.04875	0.673962	0.500335	NA
Fkrp	2.76013	0.551433	0.992588	0.55555	0.578518	NA
Nlrp6	0.78515	-0.761379	1.68961	-0.450624	0.652261	NA
Nudt8	3.47105	1.47024	0.973986	1.50951	0.131168	NA
NEWGENE_1306714	3.14289	1.26566	1.11292	1.13724	0.255438	NA
Gda	2.40717	0.894531	1.29436	0.691101	0.489502	NA
ENSRNOG00000070097	2.23689	-0.941664	1.01908	-0.924036	0.355468	NA
Glyatl2	1.79587	1.22489	1.2457	0.983296	0.325462	NA
Cd81	1.45697	2.95264	1.64496	1.79496	0.0726603	NA
Cyb561a3	3.91435	0.726562	0.856409	0.848382	0.396225	NA
Enpp3	2.23212	-0.346389	1.17199	-0.295558	0.767568	NA
NEWGENE_1309147	2.13058	0.14242	1.09934	0.12955	0.896922	NA
Bcl3	1.43854	3.51673	1.62005	2.17075	0.02995	NA
AABR07063632.1	3.30683	-2.29527	0.992968	-2.31152	0.0208039	NA
Dpf1	1.92744	1.47358	1.36235	1.08164	0.279411	NA
Tm7sf2	1.26404	-0.556741	1.44093	-0.386377	0.699218	NA
Enpp1	2.45578	0.293694	1.00329	0.292732	0.769727	NA
Slc22a1	4.53664	0.65708	0.787518	0.834368	0.404073	NA
Tmem252	2.40159	0.374682	1.17637	0.318506	0.750101	NA
Morn4	1.72517	-0.712274	1.17344	-0.606995	0.543854	NA
Arg1	1.61722	2.64828	1.54344	1.71583	0.0861928	NA
Pygm	3.39108	2.89379	1.1891	2.43359	0.0149499	NA
Pitpnm1	3.44589	1.40551	1.01173	1.38922	0.164767	NA
Pgm5	1.30745	0.190629	1.47093	0.129598	0.896885	NA
Zbtb45	1.1142	0.946773	1.65437	0.572287	0.567127	NA
Capn1	2.45293	1.23987	1.12091	1.10613	0.268669	NA
RGD1311946	2.95889	4.22598	1.42066	2.97466	0.00293313	NA
Kcnip2	1.99218	0.37086	1.25723	0.294983	0.768007	NA
Rab1b	3.09404	-0.916946	0.891646	-1.02837	0.303774	NA
Mzf1	1.17015	-0.136139	1.49576	-0.0910169	0.927479	NA
Exoc3l2	1.38693	3.14498	1.63535	1.92313	0.0544635	NA
Bloc1s3	3.07721	1.50612	1.02475	1.46975	0.14163	NA
AABR07006111.1	0.993268	1.80786	1.68021	1.07597	0.28194	NA
Tgfb1i1	1.74846	0.0593818	1.23642	0.0480273	0.961694	NA
Itgal	1.0047	0.970786	1.60644	0.60431	0.545637	NA
Glyatl1	1.06367	1.8843	1.67231	1.12677	0.25984	NA
Fosl1	2.98254	2.2097	1.26324	1.74924	0.0802499	NA
Plaur	1.23194	1.81977	1.58372	1.14905	0.250534	NA
Tnfrsf26	0.651847	0.405707	1.82143	0.222741	0.823737	NA
Zfp954	1.80394	-0.887174	1.14626	-0.773975	0.438946	NA
Vwa2	1.55965	-0.468784	1.42408	-0.329184	0.742017	NA
Scn1b	1.82716	-0.20369	1.22899	-0.165738	0.868363	NA
Cep72	0.849039	1.6055	1.97635	0.812354	0.416589	NA
Ccne1	1.46356	3.28826	1.58084	2.08007	0.0375193	NA
Rasgrp2	3.28888	2.21571	1.07614	2.05894	0.0394998	NA
Kcnk6	1.18423	1.81784	1.67511	1.08521	0.277829	NA
Ankrd13d	0.781472	-0.527876	1.75743	-0.300368	0.763896	NA
Slc15a3	0.96449	2.75039	1.88042	1.46265	0.143564	NA
Zfp536	1.65113	-1.68903	1.2347	-1.36797	0.171323	NA
Tmem132a	4.05399	1.56618	0.922103	1.69849	0.0894151	NA
Grk2	3.12188	-0.168368	1.02453	-0.164337	0.869466	NA
Polr2i	4.16967	1.32039	0.875167	1.50872	0.131369	NA
ENSRNOG00000069113	0.724639	0.344748	1.77883	0.193807	0.846327	NA
Slc6a19	0.846003	0.835993	1.82908	0.457056	0.647631	NA
Arhgap33	4.28674	-0.738862	0.796699	-0.927404	0.353717	NA
Cenpw	0.54518	1.07501	2.06104	0.521585	0.601959	NA
Mpeg1	3.71489	2.00339	0.996078	2.01127	0.0442964	NA
Plekhf1	1.94313	2.1136	1.29938	1.62662	0.103819	NA
Nfkb2	4.37246	1.2918	0.92433	1.39755	0.162247	NA
Tshz3	1.70457	-0.321659	1.16672	-0.275694	0.782783	NA
Cyp2e1	4.24075	0.943477	0.907173	1.04002	0.298331	NA
Psd	1.69683	3.78028	1.60605	2.35377	0.0185841	NA
Haus5	4.36007	0.0137738	0.768928	0.017913	0.985708	NA
Irf7	3.23374	-0.124181	0.886157	-0.140134	0.888554	NA
Mtg1	2.24703	0.120009	1.06578	0.112602	0.910346	NA
Fbxl15	2.23255	0.175663	1.08319	0.162173	0.87117	NA
Cuedc2	2.06635	-0.901345	1.11172	-0.810767	0.4175	NA
Psat1	2.15666	-0.327683	1.05307	-0.311171	0.755671	NA
Anapc15	3.68001	1.4308	0.993505	1.44015	0.149824	NA
Lamtor1	3.23519	0.709832	0.960855	0.73875	0.460059	NA
Tert	2.49019	2.66662	1.50989	1.7661	0.0773784	NA
Crtac1	0.77076	0.603645	1.80859	0.333766	0.738556	NA
Lrrc51	1.43858	-2.35906	1.42275	-1.6581	0.0972971	NA
Dnajc4	1.73631	1.01522	1.29039	0.786748	0.43143	NA
Irx1	1.92142	-1.04803	1.16428	-0.90015	0.36804	NA
Il18bp	1.38584	3.16821	1.6384	1.93372	0.0531476	NA
Fuom	3.46208	-0.177132	0.884987	-0.200152	0.841362	NA
Trpc2	3.12576	0.419875	0.942683	0.445404	0.656028	NA
Gapdhs	2.55322	-0.280063	1.0151	-0.275897	0.782627	NA
Dmrt2	0.975623	-1.60429	1.61013	-0.996372	0.319069	NA
Nudt22	2.30257	-0.496696	1.03998	-0.4776	0.632935	NA
Fermt3	2.12265	0.436747	1.18814	0.367588	0.71318	NA
ENSRNOG00000033517	1.28998	0.562862	1.49646	0.37613	0.70682	NA
Rcor2	2.17301	2.56664	1.43589	1.78749	0.0738589	NA
Faap24	2.40087	1.11332	1.12856	0.986492	0.323892	NA
Pik3ap1	3.37499	0.445207	0.947403	0.469923	0.63841	NA
ENSRNOG00000051237	2.59713	1.03726	1.06051	0.978078	0.328036	NA
ENSRNOG00000068100	4.34738	0.364602	0.77711	0.469177	0.638943	NA
ENSRNOG00000063144	4.37334	-0.247756	0.785069	-0.315585	0.752317	NA
AABR07001926.1	1.82116	-0.385182	1.11802	-0.344521	0.730454	NA
ENSRNOG00000033146	0.521315	0.0139848	2.08324	0.006713	0.994644	NA
Septin1	1.41266	0.201492	1.36488	0.147626	0.882638	NA
Uros	3.43846	0.440967	0.897517	0.491318	0.623201	NA
Znf48	2.02391	0.42292	1.15791	0.365245	0.714929	NA
Eps8l1	1.70991	0.268104	1.3226	0.202709	0.839362	NA
Zfp628	2.20121	-0.745698	1.12028	-0.665634	0.505645	NA
Cnnm1	1.43601	3.40498	1.60745	2.11825	0.0341541	NA
Rad9a	3.47082	0.265128	0.859828	0.30835	0.757816	NA
Cep55	1.02808	0.586104	1.62614	0.360427	0.718528	NA
ENSRNOG00000018752	4.48243	0.571915	0.847391	0.674913	0.499731	NA
Ric8a	4.20209	0.598394	0.801479	0.746613	0.455297	NA
Fam189a2	1.99242	-0.924528	1.26253	-0.732282	0.463996	NA
Pold4	3.00336	1.45498	1.06908	1.36096	0.173525	NA
Arhgap19	1.13677	-0.0591138	1.53625	-0.0384793	0.969306	NA
Sec31b	1.25094	-2.05233	1.40135	-1.46454	0.143048	NA
ENSRNOG00000058436	3.9099	-0.393403	0.820803	-0.47929	0.631732	NA
Cfap43	1.6485	1.19997	1.29569	0.926127	0.35438	NA
Mylpf	1.39408	1.13533	1.47334	0.770585	0.440953	NA
Vldlr	0.918749	1.68495	1.70588	0.98773	0.323285	NA
Eif1ad	2.96568	-0.779523	0.92729	-0.840647	0.400546	NA
AABR07006283.1	2.59701	-0.735822	0.981766	-0.749489	0.453563	NA
Zik1	1.11605	1.24672	1.53643	0.811438	0.417114	NA
Marveld1	3.4561	-0.0457136	0.867967	-0.0526675	0.957997	NA
ENSRNOG00000069067	0.903499	0.868162	1.69272	0.512879	0.608036	NA
Cblif	1.44117	3.34103	1.61013	2.075	0.0379862	NA
Vom2r80-1	2.53158	-0.469089	1.00247	-0.467931	0.639834	NA
Plcb3	1.98653	-2.41651	1.24974	-1.93361	0.0531607	NA
Vom2r13	1.61356	-0.668899	1.3511	-0.495078	0.620545	NA
Ehbp1l1	2.79929	-0.412752	0.925671	-0.445894	0.655673	NA
Col17a1	1.29687	1.34692	1.46903	0.916878	0.359207	NA
Tmc4	3.54062	-1.44847	1.05964	-1.36694	0.171643	NA
Leng1	3.10833	-0.406685	0.927338	-0.438551	0.660987	NA
Prpf31	2.49115	-0.390429	0.990483	-0.39418	0.693448	NA
Oscar	0.742163	-1.47207	1.90893	-0.771151	0.440618	NA
Gcnt1	3.88445	1.83694	1.02792	1.78705	0.0739299	NA
Vom2r16	3.2901	0.106008	0.861103	0.123107	0.902022	NA
Cstf2t	3.58161	-0.150712	0.854659	-0.176342	0.860025	NA
Fam89b	3.55012	1.57258	1.04506	1.50477	0.132382	NA
Znrd2	4.2774	-0.140607	0.795798	-0.176686	0.859755	NA
Slc18a2	2.75243	-0.600608	1.02329	-0.586936	0.557247	NA
Tctn3	1.40896	-0.394396	1.29444	-0.304684	0.760607	NA
RGD1559600	2.56054	0.832336	1.08602	0.766407	0.443434	NA
Pnldc1	1.26651	0.0461524	1.47023	0.0313912	0.974958	NA
Mas1	2.74825	0.0110214	0.992472	0.011105	0.99114	NA
Slc29a2	1.12995	1.24455	1.58964	0.782914	0.433678	NA
Slco2b1	2.88163	1.74982	1.10576	1.58246	0.113544	NA
Anks4b	1.06221	-1.76869	1.54569	-1.14428	0.252508	NA
Irag1	4.49319	3.78832	1.30893	2.89423	0.00380095	NA
Hpx	2.52796	1.53222	1.1106	1.37964	0.167699	NA
Qprt	4.38722	-0.0152487	0.752002	-0.0202774	0.983822	NA
Acsm5	1.4946	0.541897	1.30404	0.415551	0.677738	NA
Lrfn4	1.08205	1.76471	1.72439	1.02338	0.306128	NA
Ctsf	2.76539	0.8099	1.01694	0.796409	0.425794	NA
Nrip3	1.15326	0.276875	1.44642	0.19142	0.848196	NA
Gp2	1.5439	-0.684942	1.54324	-0.443834	0.657163	NA
Zdhhc24	0.881911	0.895934	1.79558	0.498966	0.617804	NA
Lsp1	0.731721	-0.0497803	1.9362	-0.0257103	0.979488	NA
Bbs1	3.11767	0.258814	1.06386	0.243279	0.80779	NA
Gprc5b	3.34347	0.831388	0.929879	0.894082	0.371278	NA
ENSRNOG00000069369	2.41939	0.591593	1.12751	0.52469	0.599799	NA
Lrrc32	0.992602	-0.0609616	1.63928	-0.0371881	0.970335	NA
Cdc42bpg	4.48449	0.287317	0.773273	0.37156	0.710221	NA
Dkk3	1.62628	3.39716	2.78668	1.21907	0.222818	NA
Incenp	3.75825	0.815733	0.870413	0.93718	0.348666	NA
Poll	3.70426	1.54922	1.03545	1.49618	0.134608	NA
Npm3	1.93794	1.58987	1.41555	1.12314	0.261376	NA
Tm6sf1	2.27995	-0.353112	1.01342	-0.348434	0.727514	NA
Neurl1	3.02765	3.56455	1.35633	2.62808	0.00858687	NA
Entpd1	4.25054	0.538265	0.845983	0.63626	0.524607	NA
AABR07007068.1	3.6478	0.270523	0.854285	0.316666	0.751497	NA
Trim72	1.23742	2.18881	1.5946	1.37264	0.169864	NA
Ric3	2.62085	0.937728	1.15925	0.808912	0.418566	NA
Casp7	3.44283	0.320996	0.944447	0.339877	0.733949	NA
Olfml1	4.44022	-0.471255	0.747794	-0.630193	0.528568	NA
Dchs1	1.11235	0.656612	1.63689	0.401134	0.688322	NA
ENSRNOG00000030807	0.803352	-1.65028	1.72111	-0.958843	0.337638	NA
Timm10b	3.24428	0.182062	0.951595	0.191323	0.848273	NA
ENSRNOG00000067218	2.50865	-0.392488	1.25351	-0.313112	0.754196	NA
ENSRNOG00000069975	2.62487	0.0913445	0.964951	0.0946624	0.924583	NA
ENSRNOG00000069374	2.94131	0.556564	1.10558	0.503415	0.614673	NA
ENSRNOG00000063937	1.56278	2.13115	1.54638	1.37816	0.168155	NA
ENSRNOG00000067172	2.01176	3.80576	1.64948	2.30725	0.0210409	NA
ENSRNOG00000062328	3.52252	-1.07776	0.837671	-1.28661	0.198229	NA
ENSRNOG00000064807	1.40521	1.60133	1.40824	1.13712	0.25549	NA
AC096301.1	2.28294	-0.414936	1.18019	-0.351585	0.72515	NA
ENSRNOG00000067663	1.70143	-0.232648	1.25049	-0.186046	0.852409	NA
ENSRNOG00000071111	1.07627	1.26332	1.67543	0.754027	0.450833	NA
ENSRNOG00000067102	1.65168	2.21762	1.5694	1.41303	0.157646	NA
ENSRNOG00000064113	1.32135	2.3463	1.57871	1.48621	0.137224	NA
ENSRNOG00000068440	1.56303	1.68526	1.46852	1.14759	0.251138	NA
ENSRNOG00000070062	1.61744	-0.415654	1.33082	-0.31233	0.75479	NA
ENSRNOG00000062906	1.90052	-0.175961	1.32924	-0.132377	0.894686	NA
ENSRNOG00000069440	2.82537	0.81419	1.00878	0.8071	0.419609	NA
ENSRNOG00000067183	3.85685	-0.607809	0.791496	-0.767924	0.442532	NA
ENSRNOG00000062362	1.36555	-0.412321	1.47651	-0.279253	0.78005	NA
ENSRNOG00000064798	1.68931	-0.0630184	1.40014	-0.0450085	0.964101	NA
ENSRNOG00000064347	2.2364	-0.159363	1.07729	-0.14793	0.882398	NA
ENSRNOG00000065190	1.26157	0.279686	1.6076	0.173977	0.861884	NA
ENSRNOG00000066091	1.76152	3.62497	1.61393	2.24605	0.0247007	NA
ENSRNOG00000065203	0.855966	0.611046	1.82359	0.335079	0.737565	NA
AABR07006627.1	1.15534	1.8619	1.65069	1.12795	0.25934	NA
Mkrn3	3.21497	-0.306659	1.005	-0.305134	0.760264	NA
Tlnrd1	1.36954	-0.335235	1.33626	-0.250876	0.80191	NA
ENSRNOG00000062736	2.05814	-1.18304	1.21926	-0.970293	0.3319	NA
Inka2	1.62841	1.29594	1.31031	0.989028	0.322649	NA
ENSRNOG00000065902	0.574872	-0.544921	1.98122	-0.275044	0.783283	NA
ENSRNOG00000062875	3.06648	2.61512	1.20217	2.17534	0.0296049	NA
Wnt2b	3.0382	0.244407	0.93924	0.260218	0.794696	NA
ENSRNOG00000068500	2.95852	-0.0088103	0.967495	-0.0091063	0.992734	NA
ENSRNOG00000067565	1.09367	0.473364	1.46948	0.32213	0.747354	NA
ENSRNOG00000067235	1.05936	0.450251	1.45745	0.308931	0.757374	NA
Ccl28	0.73688	0.662568	1.85215	0.35773	0.720546	NA
Plppr5	4.24114	-0.347514	0.836188	-0.415593	0.677708	NA
Pklr	2.35232	-0.531597	1.09026	-0.487587	0.625842	NA
ENSRNOG00000070241	3.07572	0.415588	0.965704	0.430347	0.666943	NA
ENSRNOG00000033028	1.84827	0.504952	1.31605	0.383687	0.70121	NA
Ufm1-1	1.6295	0.166415	1.23119	0.135166	0.892481	NA
ENSRNOG00000070468	1.12705	3.07462	1.68348	1.82634	0.0677983	NA
ENSRNOG00000068643	2.47578	-0.947361	1.01266	-0.935518	0.349522	NA
ENSRNOG00000069031	3.13904	1.17191	0.991223	1.18229	0.237091	NA
ENSRNOG00000066808	3.51833	-0.150318	0.985164	-0.152582	0.878728	NA
ENSRNOG00000067397	2.08386	0.973641	1.19778	0.812871	0.416292	NA
ENSRNOG00000065602	1.12214	-1.34959	1.46363	-0.922084	0.356485	NA
ENSRNOG00000062733	2.95196	-0.038274	0.990533	-0.0386398	0.969178	NA
Fyb1	3.97699	0.394329	0.859742	0.458659	0.646479	NA
ENSRNOG00000066623	1.02784	0.0704756	1.58742	0.0443965	0.964588	NA
Plppr4	4.3557	0.00309488	0.812204	0.00381048	0.99696	NA
Henmt1	0.595834	0.245388	1.89227	0.129679	0.896821	NA
Acot12	0.965966	-1.25949	1.55046	-0.812335	0.416599	NA
Lrrc70	1.12238	-0.939346	1.51273	-0.62096	0.534626	NA
ENSRNOG00000062326	1.48046	-1.73602	1.42457	-1.21863	0.222984	NA
ENSRNOG00000065278	4.00185	-0.433326	0.819474	-0.528785	0.596955	NA
ENSRNOG00000062883	1.11004	1.22753	1.59215	0.770992	0.440712	NA
Cd53	3.03274	0.0425717	0.945946	0.0450043	0.964104	NA
Il7	3.30313	1.00088	0.974103	1.02749	0.304189	NA
ENSRNOG00000063406	1.01732	-0.00312949	1.51258	-0.00206897	0.998349	NA
ENSRNOG00000069895	2.46782	-1.56056	1.00266	-1.55642	0.119608	NA
ENSRNOG00000064855	2.10605	-0.67014	1.14244	-0.586589	0.55748	NA
Taf13	1.8592	1.23123	1.29602	0.950006	0.342109	NA
Tmem267	2.6055	-0.407402	1.0883	-0.374348	0.708146	NA
ENSRNOG00000066880	0.667096	1.24806	1.87599	0.665284	0.505869	NA
ENSRNOG00000068330	2.20872	0.899138	1.19571	0.751972	0.452068	NA
ENSRNOG00000063403	2.0679	-1.05015	1.14849	-0.914379	0.360518	NA
Synpo2	2.384	1.47283	1.23452	1.19304	0.232854	NA
Plk2	1.07043	2.99983	1.82355	1.64505	0.0999593	NA
Tnik	4.15407	1.04976	0.847796	1.23823	0.215632	NA
Ampd1	1.78486	1.49958	1.44551	1.03741	0.299546	NA
Marchf11	0.665689	-0.268842	1.86331	-0.144282	0.885277	NA
Tnni3k	1.62951	-1.97252	1.18732	-1.66132	0.0966495	NA
Tmem171	1.79231	0.748149	1.21675	0.614874	0.538638	NA
Cgn	4.0801	0.620382	0.815056	0.761152	0.446566	NA
Rad1	1.84753	-0.958947	1.10149	-0.870592	0.383977	NA
S1pr1	1.64516	0.275117	1.34674	0.204283	0.838132	NA
Slc2a2	4.38629	1.96051	0.930298	2.1074	0.0350829	NA
ENSRNOG00000064672	3.22346	3.49612	1.36327	2.56452	0.010332	NA
Gpr88	0.933638	-0.7234	1.52542	-0.47423	0.635336	NA
Cenph	1.73832	0.436871	1.36961	0.318976	0.749745	NA
ENSRNOG00000029191	0.913213	2.83944	1.77316	1.60135	0.1093	NA
Vcam1	2.09431	-0.0584903	1.08663	-0.0538271	0.957073	NA
ENSRNOG00000032224	2.51561	0.815589	1.12791	0.723099	0.469619	NA
Frem2	2.99185	1.82274	1.22488	1.4881	0.136724	NA
AABR07009105.1	1.21171	-0.528848	1.41928	-0.372617	0.709434	NA
Sgtb	2.20985	1.56093	1.18225	1.3203	0.186735	NA
Gpr160	2.65056	-0.823633	1.04976	-0.784595	0.432691	NA
Celsr2	3.31838	-0.326647	0.922149	-0.354224	0.723171	NA
Pde8b	1.46711	-1.40978	1.34542	-1.04784	0.294713	NA
Ptpn22	2.20226	1.00188	1.30204	0.76947	0.441615	NA
Spry1	2.43462	-0.439016	1.0416	-0.421484	0.673402	NA
Extl2	2.54861	-0.311478	0.974037	-0.31978	0.749135	NA
Ccdc152	1.85658	-1.67603	1.14621	-1.46224	0.143677	NA
Tmod4	1.14108	-0.310995	1.41193	-0.220263	0.825666	NA
Casp6	3.61848	0.419334	0.871783	0.481008	0.630511	NA
Hnf4g	3.91348	0.406794	0.819178	0.496588	0.61948	NA
Hormad1	1.38327	-0.994772	1.29241	-0.769704	0.441476	NA
Vcan	1.63074	-0.501902	1.32607	-0.378488	0.705068	NA
Mcoln2	1.55449	0.768572	1.33248	0.576799	0.564075	NA
Shld3	1.8871	-0.30354	1.28076	-0.237	0.812657	NA
Ccna1	2.96563	0.23779	1.04938	0.2266	0.820735	NA
F2rl1	1.1235	0.638373	1.4971	0.426407	0.669812	NA
ENSRNOG00000068153	4.37647	-0.681761	0.764778	-0.891449	0.372688	NA
Ctso	3.50652	0.970277	0.98809	0.981972	0.326113	NA
ENSRNOG00000067576	1.50351	-0.688129	1.38915	-0.495361	0.620346	NA
ENSRNOG00000064838	1.27153	-2.21522	1.63861	-1.35189	0.17641	NA
Qrfpr	1.08385	0.175251	1.55747	0.112523	0.910409	NA
ENSRNOG00000069130	1.74534	0.224537	1.29427	0.173486	0.86227	NA
Dhfr	2.19412	-0.0306527	1.07034	-0.0286384	0.977153	NA
Slc1a3	1.36217	-0.132443	1.43886	-0.0920473	0.92666	NA
Tnfaip8l2	0.734789	2.58145	2.01424	1.2816	0.199984	NA
Eif5a2	1.25784	0.20829	1.4134	0.147368	0.882842	NA
Depdc1b	1.96631	1.45285	1.31222	1.10716	0.268223	NA
ENSRNOG00000069706	1.36942	0.870774	1.37699	0.632374	0.527143	NA
ENSRNOG00000030204	0.511232	2.1297	2.21691	0.960657	0.336725	NA
She	0.977956	0.362822	1.52767	0.2375	0.812269	NA
Lrrc71	1.69621	-0.100816	1.24491	-0.0809827	0.935456	NA
Hist2h3c2	2.77354	-0.395016	0.930722	-0.424419	0.671261	NA
Col11a1	1.01238	0.496186	1.837	0.270107	0.787078	NA
Pear1	1.66935	-0.27292	1.27202	-0.214555	0.830114	NA
Slc16a1	0.864703	-0.958187	1.69926	-0.563885	0.572832	NA
Mab21l2	0.810976	0.637419	1.73066	0.36831	0.712642	NA
Pmvk	2.36386	0.404996	1.17469	0.344769	0.730268	NA
Fga	2.13698	4.03761	1.51058	2.67289	0.00752015	NA
Bhmt	2.30196	0.124717	1.03184	0.120869	0.903795	NA
Slc6a17	1.62699	-1.81483	1.24085	-1.46257	0.143586	NA
Tm4sf4	2.31919	-0.0235471	1.18835	-0.019815	0.984191	NA
Adam15	2.31331	0.621745	1.14049	0.545154	0.585647	NA
Insrr	0.980555	-0.515266	1.54176	-0.334206	0.738224	NA
Fgb	1.34181	3.37149	1.66074	2.03012	0.0423446	NA
Dpm3	1.5546	0.832606	1.3809	0.602945	0.546545	NA
ENSRNOG00000063238	1.80473	-0.0263843	1.16462	-0.0226548	0.981926	NA
Zbtb7b	0.9391	0.903978	1.5613	0.578992	0.562594	NA
ENSRNOG00000068402	2.25177	-1.41957	1.05693	-1.34311	0.179236	NA
Serf1	3.42088	0.560879	0.904849	0.619859	0.53535	NA
Efna1	1.92713	-2.00743	1.14508	-1.7531	0.0795852	NA
Fmo5	3.69361	0.203903	0.839018	0.243026	0.807985	NA
RGD1306227	3.51493	-0.365459	0.882267	-0.414227	0.678708	NA
Gstm1	2.43894	-0.299871	1.02432	-0.292751	0.769712	NA
ENSRNOG00000063930	4.16773	-0.136983	0.773702	-0.177049	0.85947	NA
ENSRNOG00000070905	3.34037	-1.02328	1.13232	-0.903699	0.366155	NA
Prss12	1.78401	-1.1782	1.15025	-1.0243	0.305695	NA
ENSRNOG00000069403	0.984711	-0.703868	1.69072	-0.416312	0.677182	NA
Slc44a3	3.78905	-0.676361	0.842408	-0.80289	0.422038	NA
ENSRNOG00000070065	2.02703	0.163775	1.28788	0.127167	0.898808	NA
Bank1	1.38836	0.543267	1.3521	0.401795	0.687835	NA
ENSRNOG00000069911	1.42794	1.36634	1.49684	0.912817	0.361339	NA
Plrg1	3.35252	1.56102	0.981296	1.59077	0.11166	NA
ENSRNOG00000064525	1.36677	-0.735029	1.48345	-0.495487	0.620256	NA
ENSRNOG00000062698	3.18686	2.07055	1.134	1.82589	0.0678675	NA
ENSRNOG00000069775	3.78051	-0.839077	0.825585	-1.01634	0.309467	NA
Cks1b	1.4616	-0.736769	1.4073	-0.523535	0.600602	NA
ENSRNOG00000064959	2.21293	0.878363	1.19393	0.735689	0.46192	NA
ENSRNOG00000032427	2.41914	-0.710083	1.06836	-0.664645	0.506278	NA
Fam102b	1.75966	1.47487	1.32026	1.1171	0.263951	NA
Zfp366	2.11742	-0.254027	1.22109	-0.208034	0.835203	NA
Pmf1	4.14654	1.17144	0.900622	1.3007	0.19336	NA
Cenpe	4.13981	1.50736	0.967377	1.55819	0.119188	NA
Acp6	3.94521	-0.403694	0.782942	-0.515612	0.606125	NA
S100a14	1.42563	0.0380071	1.30338	0.0291605	0.976737	NA
S100a4	3.40305	-0.461916	0.918523	-0.50289	0.615042	NA
Fam189b	3.56313	-0.311515	0.960118	-0.324455	0.745593	NA
Prss48	4.09044	1.1542	0.901761	1.27994	0.200567	NA
Dclk2	1.74867	1.90669	1.42351	1.33943	0.18043	NA
Naip5	1.6266	1.3142	1.49301	0.880234	0.378733	NA
Enc1	2.02663	1.46267	1.45472	1.00547	0.314673	NA
ENSRNOG00000020272	1.58413	0.734446	1.297	0.566263	0.571215	NA
Sass6	0.990757	0.41682	1.57346	0.264906	0.791082	NA
Phgdh	1.38933	0.40811	1.49605	0.272791	0.785014	NA
Rab25	1.02811	-0.877673	1.78543	-0.491576	0.623019	NA
Atxn7l2	0.720653	0.457788	1.76126	0.259921	0.794925	NA
Trim59	2.10244	0.0378431	1.09695	0.0344986	0.97248	NA
Oaz3	0.823694	-0.16073	1.67706	-0.0958406	0.923647	NA
Tent5c	2.44907	-0.133092	1.025	-0.129845	0.896689	NA
AABR07012635.1	1.67911	0.0673431	1.21565	0.0553967	0.955822	NA
ENSRNOG00000066024	1.58148	-0.820144	1.19954	-0.683715	0.494155	NA
Msto1	2.0946	-0.450122	1.16997	-0.384729	0.700439	NA
Riiad1	1.80096	-0.11899	1.18972	-0.100015	0.920333	NA
Spata9	1.18043	-0.650359	1.38578	-0.469307	0.63885	NA
Sycp1	2.3697	-0.804207	1.11124	-0.723704	0.469247	NA
Slc44a5	1.30726	0.951655	1.54077	0.617647	0.536808	NA
Dkk2	3.86557	0.158974	0.890232	0.178576	0.858271	NA
Cdh18	2.99088	1.06428	1.09699	0.970175	0.331959	NA
Skp2	2.29071	0.814815	1.17391	0.694105	0.487616	NA
Pde5a	1.70642	1.36407	1.33367	1.02279	0.306405	NA
Amigo1	1.92799	1.69384	1.32588	1.27752	0.201418	NA
Prkab2	2.30514	0.309123	1.17707	0.262621	0.792842	NA
Ak6	3.99113	-0.0250237	0.853084	-0.0293332	0.976599	NA
Vom2r44	3.35682	0.722441	0.891872	0.810027	0.417924	NA
Gucy1b1	1.98574	0.153322	1.298	0.118122	0.905971	NA
Fstl5	1.40078	-0.837409	1.42387	-0.588121	0.556451	NA
Fst	4.06143	-1.28526	0.836152	-1.53712	0.124265	NA
Sirpd	0.945615	-0.859655	1.68742	-0.50945	0.610437	NA
Bche	3.66558	-0.47042	0.941254	-0.49978	0.61723	NA
Fabp4	2.58002	-1.58063	1.19449	-1.32327	0.185745	NA
Rbm46	1.2836	3.33041	1.64834	2.02046	0.0433352	NA
Cenpk	2.89543	-0.0623946	0.982091	-0.0635324	0.949343	NA
ENSRNOG00000066236	2.05929	0.0132725	1.15691	0.0114724	0.990847	NA
Adamts12	2.9862	-0.693726	0.928116	-0.747456	0.454788	NA
Gstm3	1.13265	-0.588192	1.49515	-0.393401	0.694023	NA
Pfn2	2.74345	0.449524	0.988189	0.454897	0.649184	NA
Bnipl	1.3875	0.0359009	1.37836	0.0260462	0.979221	NA
AABR07007642.1	1.05911	2.90404	1.83158	1.58554	0.112844	NA
ENSRNOG00000049075	3.82758	-0.129779	0.853441	-0.152065	0.879136	NA
Pkia	1.21338	3.26614	1.68323	1.9404	0.0523316	NA
Rarres1	3.37012	-0.159403	0.998867	-0.159583	0.873209	NA
Ctnnd2	1.22014	0.130148	1.42096	0.0915919	0.927022	NA
Noct	1.45409	0.0352134	1.38166	0.0254863	0.979667	NA
Fat4	1.10493	0.0786068	1.43543	0.0547618	0.956328	NA
Muc1	4.54221	-1.36322	0.879602	-1.54982	0.121186	NA
Nup210l	3.47216	0.469233	0.869137	0.539884	0.589277	NA
Ca14	2.1183	-1.92174	1.08211	-1.77592	0.0757465	NA
Fam169a	2.2166	0.0441531	1.08551	0.0406749	0.967555	NA
Arsj	2.11258	4.01377	1.47569	2.71992	0.00652968	NA
Rab13	3.11813	-0.0155102	0.976786	-0.0158788	0.987331	NA
Zbed3	2.19488	3.82694	1.57043	2.43688	0.0148145	NA
Ssx2ip	4.09143	0.18067	0.838287	0.215523	0.829359	NA
Ptgfr	4.32942	-0.576136	0.914738	-0.629836	0.528802	NA
Chmp4c	4.09677	0.841116	0.853107	0.985945	0.32416	NA
Nlgn1	0.706133	0.304813	1.86686	0.163275	0.870302	NA
Fcgr1a	0.92047	-0.324706	1.67718	-0.193602	0.846487	NA
Ccnb1	1.02992	1.06182	1.53178	0.693193	0.488189	NA
RGD1563667	3.80363	0.142508	0.889067	0.160289	0.872653	NA
Gbp5	0.776846	0.463188	1.73373	0.267163	0.789344	NA
Them4	4.06567	0.400498	0.864702	0.463163	0.643247	NA
Lrrc31	1.53408	-1.61804	1.37318	-1.17831	0.238673	NA
Il31ra	0.652272	-0.432321	2.00859	-0.215236	0.829583	NA
Dnai3	0.967624	-0.545829	1.70387	-0.320347	0.748705	NA
Lrrc34	1.7403	0.703315	1.27231	0.552787	0.58041	NA
Mcoln3	1.21576	-1.03809	1.59305	-0.651638	0.514635	NA
Lxn	3.83828	-1.3319	0.910659	-1.46257	0.143586	NA
Otulinl	2.67661	0.188688	1.05487	0.178873	0.858037	NA
Gipc2	4.24786	0.0903377	0.803993	0.112361	0.910537	NA
Tlcd4	2.84267	1.21942	1.13483	1.07453	0.282584	NA
Gbp2	2.54	2.8713	1.40612	2.042	0.0411514	NA
Lef1	1.42992	0.162953	1.3786	0.118201	0.905908	NA
Gstm4	3.2722	1.32738	1.01602	1.30645	0.191401	NA
Prmt6	4.30385	0.277362	0.771156	0.35967	0.719094	NA
Dennd2d	1.63633	-1.51702	1.23021	-1.23314	0.217524	NA
Rps15al4	1.91681	1.74249	1.36789	1.27386	0.202714	NA
Depdc1	0.845348	1.70782	1.96808	0.867761	0.385525	NA
AABR07012054.1	3.50881	0.193845	0.921583	0.21034	0.833403	NA
Syt11	1.66025	0.0830757	1.26227	0.0658148	0.947525	NA
Myoz2	0.747877	2.55955	1.91718	1.33506	0.181858	NA
AABR07008066.2	0.906274	0.756268	1.70982	0.44231	0.658265	NA
AABR07072761.1	1.09434	-0.607341	1.44638	-0.419905	0.674555	NA
Ndufs5	0.91008	0.783595	1.6477	0.475568	0.634382	NA
Rap2b	3.2103	1.10557	0.942865	1.17256	0.240971	NA
Mab21l3	1.57773	1.69373	1.39935	1.21038	0.226135	NA
Col24a1	1.02376	1.79132	1.67912	1.06682	0.286051	NA
Lpar3	2.0378	-0.11611	1.20009	-0.0967511	0.922924	NA
Arhgef38	3.10727	-0.139464	0.935813	-0.14903	0.88153	NA
Rrh	1.60564	-1.03714	1.25251	-0.82805	0.407642	NA
Etnppl	3.96568	-0.272614	0.817946	-0.333291	0.738915	NA
Olfml3	2.47476	2.0728	1.29568	1.59979	0.109646	NA
P2ry13	3.33778	0.700386	0.991306	0.706529	0.479859	NA
ENSRNOG00000070399	1.97275	-0.273983	1.14786	-0.238691	0.811345	NA
Kyat3	3.50922	0.0323821	0.898734	0.0360308	0.971258	NA
Cyb561d1	1.54693	-0.512448	1.27072	-0.403273	0.686747	NA
Slc39a8	1.62373	0.696047	1.26404	0.550654	0.581871	NA
Tshb	2.2984	-1.36434	1.1106	-1.22846	0.219273	NA
Plk4	2.40068	2.81743	1.44134	1.95473	0.0506152	NA
ENSRNOG00000056545	4.07538	5.00293	1.36068	3.67679	0.000236191	NA
Ccna2	2.17163	-0.4715	1.28856	-0.365911	0.714431	NA
ENSRNOG00000066838	4.11914	0.331024	0.820791	0.403299	0.686728	NA
Iqgap3	3.40023	-0.000770258	0.926287	-0.000831555	0.999337	NA
Slc27a3	1.13646	0.745444	1.55294	0.480022	0.631212	NA
Zfp458	3.95457	-0.528301	0.84535	-0.62495	0.532004	NA
Gnb4	2.16502	-0.0875619	1.08409	-0.0807703	0.935625	NA
Zfp455	1.18725	1.18526	1.58521	0.747698	0.454642	NA
ENSRNOG00000057159	3.02474	-0.32139	0.979866	-0.327993	0.742917	NA
ENSRNOG00000067567	1.36069	0.491142	1.3953	0.351996	0.724841	NA
Tchh-1	1.5532	3.46739	1.58746	2.18424	0.0289446	NA
ENSRNOG00000069471	1.00888	0.773195	1.65576	0.466973	0.640519	NA
Ptx3	0.529127	0.0901811	2.19517	0.0410816	0.967231	NA
Fhdc1	1.13456	-0.479533	1.45466	-0.329653	0.741662	NA
Ralyl	2.57014	-1.0896	0.940992	-1.15792	0.246895	NA
Isg20l2	2.11435	-1.19907	1.06759	-1.12315	0.261374	NA
Trpc3	0.992332	-0.642455	1.68521	-0.381231	0.703032	NA
Gucy1a1	2.12414	2.14491	1.32388	1.62018	0.105194	NA
Serpini1	2.48116	1.6021	1.14736	1.39633	0.162614	NA
Rundc3b	1.73464	-0.406631	1.1977	-0.339509	0.734226	NA
Rbm48	4.34736	-1.00737	0.758467	-1.32816	0.184125	NA
Samd9	2.93382	2.06664	1.09883	1.88077	0.0600032	NA
ENSRNOG00000067229	4.10614	1.06731	0.968265	1.10229	0.270336	NA
ENSRNOG00000069797	1.53262	-0.623432	1.25215	-0.497888	0.618563	NA
ENSRNOG00000006030	2.22432	2.72095	2.43652	1.11674	0.264106	NA
AABR07060872.1	3.37216	1.48246	1.0336	1.43427	0.151495	NA
Steap1	1.35135	0.813537	1.57468	0.516637	0.60541	NA
Cidec	1.7754	-0.688407	1.23688	-0.556568	0.577822	NA
Tmub1	1.75049	-0.0322788	1.20511	-0.0267849	0.978631	NA
Inmt	2.33491	0.319815	1.05555	0.302983	0.761903	NA
Cftr	0.667096	1.24806	1.87599	0.665284	0.505869	NA
Dok1	2.92809	1.89802	1.24048	1.53007	0.125999	NA
Efcab12	1.28427	2.04989	1.61498	1.2693	0.204335	NA
Asb15	2.8556	0.293016	1.01653	0.288253	0.773153	NA
Mrpl19	1.84211	0.512324	1.17376	0.436482	0.662487	NA
ENSRNOG00000068314	0.502563	0.867204	2.24043	0.38707	0.698704	NA
ENSRNOG00000066703	1.65018	-1.39741	1.32276	-1.05643	0.29077	NA
ENSRNOG00000065666	2.81422	-0.281596	1.0062	-0.279861	0.779584	NA
Gprin3	3.04909	2.1828	1.17902	1.85137	0.0641168	NA
Tamm41	3.76151	0.386111	0.881451	0.43804	0.661357	NA
Mkrn2os	1.23041	-0.107812	1.43493	-0.0751337	0.940108	NA
Calcr	1.6314	-2.31663	1.37279	-1.68753	0.0915016	NA
Tmem60	3.19852	-0.260224	0.994283	-0.26172	0.793537	NA
Wnt5b	2.49529	0.369913	1.12971	0.32744	0.743335	NA
Cand2	2.73068	-0.934486	0.938078	-0.996171	0.319167	NA
Gcc1	4.03104	0.101275	0.860295	0.117721	0.906288	NA
Gng11	1.58308	-0.783512	1.22343	-0.640423	0.521897	NA
Pcgf1	3.89205	0.1052	0.907727	0.115894	0.907737	NA
Loxl3	3.0569	-0.362361	0.869436	-0.416777	0.676842	NA
Dnah6	0.954654	-1.3103	1.59576	-0.821109	0.411584	NA
Ccdc136	1.30826	2.0098	1.69144	1.18822	0.234748	NA
A2m	1.0837	2.83919	1.78712	1.5887	0.112128	NA
Smkr1	1.36038	-0.936305	1.33139	-0.703256	0.481896	NA
Nxph1	0.819384	-1.15904	1.85628	-0.624388	0.532373	NA
Impdh1	3.95137	-0.0141298	0.801473	-0.0176298	0.985934	NA
Hk2	4.20201	1.42297	0.924244	1.53961	0.123657	NA
Rpa3	4.56285	-0.649269	0.728968	-0.89067	0.373106	NA
Grm8	1.53825	2.17631	1.56089	1.39428	0.163234	NA
Atp2b2	1.40593	0.0787413	1.37572	0.0572364	0.954357	NA
Prdm5	1.74398	0.820756	1.28775	0.637356	0.523893	NA
Emx1	3.71206	-0.362635	0.801592	-0.452394	0.650985	NA
Ccdc146	1.91692	-0.166564	1.23834	-0.134505	0.893003	NA
Slc25a18	1.14088	-0.90953	1.53194	-0.59371	0.552706	NA
Irf5	1.83971	0.0610421	1.1585	0.0526908	0.957978	NA
Fgl2	0.760121	1.44409	1.81914	0.793829	0.427295	NA
Dync1i1	1.98334	0.856402	1.18115	0.725061	0.468415	NA
Nat8f5	3.63573	-1.10773	0.832144	-1.33117	0.183132	NA
ENSRNOG00000063451	1.72228	0.335843	1.21152	0.277208	0.781621	NA
Tnip3	1.10583	1.15262	1.6563	0.695901	0.486491	NA
RGD1565355	2.33538	1.04236	1.1332	0.919839	0.357657	NA
Mest	4.40976	0.317235	0.832909	0.380876	0.703295	NA
Mthfd2	1.12269	-0.754301	1.52001	-0.496248	0.619719	NA
Slc2a3	1.00235	2.59897	1.84801	1.40636	0.159617	NA
Bid	1.38675	0.9955	1.37106	0.726081	0.467789	NA
Slc6a13	1.80978	-0.888796	1.19708	-0.742471	0.457802	NA
Cep41	1.72628	0.933523	1.28982	0.723759	0.469214	NA
Atp6v1b1	2.64711	-0.464375	1.09043	-0.425863	0.670207	NA
Ogg1	3.54699	1.02264	0.920367	1.11112	0.266516	NA
Ankrd53	0.876261	1.68706	1.83513	0.919318	0.357929	NA
ENSRNOG00000066393	1.36272	1.20018	1.41438	0.848556	0.396128	NA
Pon3	2.66068	1.52533	1.26009	1.21049	0.22609	NA
Zfp239	2.4712	0.974886	1.05918	0.920417	0.357355	NA
Sema3a	1.87384	0.600637	1.20208	0.499664	0.617312	NA
Wdr54	1.12104	1.14313	1.53586	0.744292	0.4567	NA
Rps4x	1.07566	0.478426	1.49401	0.32023	0.748794	NA
Hgf	1.99544	-0.195301	1.18854	-0.16432	0.869479	NA
Foxp2	1.18965	0.160509	1.48329	0.108211	0.913828	NA
Cav1	0.602722	0.166586	1.93659	0.0860204	0.93145	NA
Tfec	0.709209	-0.124589	1.8811	-0.0662318	0.947193	NA
Kcna6	3.06927	4.52431	1.48067	3.05558	0.00224628	NA
Tes	4.37989	2.19611	0.959321	2.28923	0.0220658	NA
ENSRNOG00000070474	2.14785	1.72174	1.35157	1.27388	0.202706	NA
Cav2	0.822518	0.0382352	1.76386	0.0216771	0.982706	NA
AC113910.1	1.67157	-0.347587	1.19312	-0.291326	0.770802	NA
Pparg	1.29951	-0.0568769	1.37019	-0.0415101	0.966889	NA
RGD1565367	0.646691	1.23657	1.99233	0.620666	0.53482	NA
Grm3	1.14567	-0.813515	1.76474	-0.460982	0.644811	NA
Tril	1.07301	-0.0499258	1.53046	-0.0326214	0.973977	NA
Kcnd2	2.72476	-0.905984	0.934674	-0.969305	0.332393	NA
Zfp804b	2.63643	-1.18037	0.983992	-1.19958	0.230304	NA
Dbf4	1.19119	-0.151354	1.43939	-0.105152	0.916255	NA
Lrguk	1.4783	2.50432	1.56605	1.59914	0.109791	NA
Zfp9	3.31611	0.191542	0.892192	0.214687	0.830011	NA
Adam22	4.09203	-0.236307	0.862521	-0.273972	0.784106	NA
Akr1b10	1.16394	-1.23829	1.44247	-0.85845	0.390644	NA
Ninj2	2.88666	1.17018	1.03386	1.13185	0.257696	NA
Clec4a3	3.13685	2.149	1.16303	1.84776	0.0646372	NA
Bpgm	4.48195	-0.0820008	0.786211	-0.104299	0.916932	NA
Marchf8	3.58601	0.734364	0.910875	0.806218	0.420117	NA
Sema3d	3.48647	-0.421368	1.00404	-0.419671	0.674725	NA
Clec4a1	0.872996	0.840469	1.75998	0.477546	0.632973	NA
Cyren	1.00377	0.496369	1.5895	0.31228	0.754828	NA
Tigar	3.18269	1.26324	1.05827	1.19368	0.232603	NA
Wdr91	3.03943	1.74528	1.05891	1.64818	0.0993163	NA
Steap4	0.84883	-1.64225	3.49905	-0.469341	0.638826	NA
ENSRNOG00000065786	2.53848	-1.64237	0.976103	-1.68258	0.0924569	NA
ENSRNOG00000064282	1.51808	1.83363	1.64526	1.11449	0.265069	NA
ENSRNOG00000064923	0.510129	2.13402	2.18638	0.976051	0.329039	NA
ENSRNOG00000064556	1.37521	1.22128	1.48922	0.820077	0.412172	NA
ENSRNOG00000070261	2.54837	-1.28115	1.10493	-1.15949	0.246258	NA
Steap2	4.55337	-0.611872	0.737583	-0.829563	0.406786	NA
ENSRNOG00000070496	1.25502	-1.38104	1.48312	-0.931172	0.351765	NA
C1s	2.02305	1.20133	1.19601	1.00445	0.315163	NA
ENSRNOG00000069222	2.579	-0.438449	0.973924	-0.450188	0.652575	NA
ENSRNOG00000070520	3.46945	-0.960672	0.922096	-1.04184	0.297488	NA
Ccnd2	1.40531	1.83288	1.69498	1.08136	0.279538	NA
Scnn1a	4.52868	0.227758	0.783555	0.290673	0.771301	NA
AC095078.1	2.9658	-1.5312	0.898022	-1.70508	0.0881801	NA
ENSRNOG00000063037	2.25369	0.441449	1.07844	0.409338	0.682291	NA
Pttg1ip2	2.53404	-0.35553	0.99171	-0.358503	0.719967	NA
ENSRNOG00000066335	2.1165	-0.202981	1.21731	-0.166746	0.86757	NA
AC106932.1	4.261	-0.0602133	0.828123	-0.0727105	0.942036	NA
Vwf	1.04301	0.00477028	1.52752	0.00312288	0.997508	NA
Abcb1b	1.97054	-0.889695	1.15844	-0.768008	0.442482	NA
ENSRNOG00000028747	2.22673	-0.139796	1.08251	-0.12914	0.897247	NA
ENSRNOG00000067648	2.24076	-0.213128	1.15634	-0.184314	0.853767	NA
ENSRNOG00000064288	2.36576	0.929138	1.14531	0.811256	0.417219	NA
ENSRNOG00000069248	0.639557	2.42056	2.05338	1.17881	0.238473	NA
ENSRNOG00000063230	4.42752	0.496194	0.842489	0.588963	0.555886	NA
ENSRNOG00000067947	1.09988	0.575052	1.56709	0.366956	0.713652	NA
ENSRNOG00000068167	0.894404	0.936342	1.64087	0.570638	0.568245	NA
ENSRNOG00000069103	1.25231	-0.033424	1.38859	-0.0240704	0.980796	NA
ENSRNOG00000067428	3.17551	0.0965656	0.915071	0.105528	0.915957	NA
ENSRNOG00000062437	3.76194	0.807578	0.910285	0.88717	0.374987	NA
Emg1	2.41834	-0.084635	1.09173	-0.0775239	0.938207	NA
Dennd11	3.0465	-1.04867	0.977731	-1.07256	0.28347	NA
Wee2	3.81626	-0.318672	0.973664	-0.327292	0.743447	NA
Ptpn6	1.66331	1.2826	1.28372	0.999127	0.317733	NA
Ano2	1.36783	-0.637263	1.36699	-0.466179	0.641087	NA
Spr	2.84519	-0.370187	1.0319	-0.358741	0.719789	NA
Arhgap25	2.67005	0.752625	1.03487	0.727266	0.467063	NA
Eno2	2.17197	0.39408	1.15622	0.340834	0.733228	NA
Rad51ap1	2.42879	0.00201865	1.02016	0.00197876	0.998421	NA
Rab19	3.82274	0.134519	0.833339	0.161422	0.871761	NA
Antxr1	0.716647	0.416505	1.81035	0.230069	0.818038	NA
Cnpy1	1.35775	-1.31468	1.41234	-0.930855	0.351929	NA
Efcc1	1.00182	2.96366	1.8094	1.63793	0.101437	NA
Arhgdib	3.33975	2.78332	1.20721	2.30558	0.0211342	NA
Rab43	3.91711	0.911591	0.863692	1.05546	0.291215	NA
Actr3b	4.56551	-0.284893	0.833172	-0.341938	0.732398	NA
Cd27	1.4996	0.403254	1.39867	0.288313	0.773107	NA
Hebp1	3.98616	0.113779	0.834935	0.136272	0.891606	NA
Klrb1a	1.42124	0.417175	1.54758	0.269565	0.787495	NA
Abcc9	1.2172	-0.137926	1.45736	-0.0946414	0.9246	NA
ENSRNOG00000025735	2.02232	-0.873617	1.14631	-0.762113	0.445993	NA
Gstk1	0.941876	-1.28229	1.53397	-0.835933	0.403193	NA
AABR07062138.2	0.519339	2.16505	2.41621	0.896052	0.370225	NA
Tcaf1	1.96177	-0.305604	1.14903	-0.265966	0.790265	NA
Smarcd3	2.56533	-0.697056	0.991674	-0.702909	0.482113	NA
Sspo	0.924834	1.56374	1.75428	0.891386	0.372722	NA
Mcm2	0.757115	-0.0644812	1.7063	-0.03779	0.969855	NA
Nos3	0.851364	0.633829	1.67346	0.378753	0.704871	NA
ENSRNOG00000031041	3.66021	0.0544777	0.857177	0.0635548	0.949325	NA
Chpf2	4.07646	0.939648	0.890457	1.05524	0.291314	NA
Ntf3	3.80509	0.13306	0.920024	0.144627	0.885006	NA
Bcat1	1.31562	3.09814	1.609	1.9255	0.0541662	NA
Gimap8	1.38804	-0.328927	1.38658	-0.237222	0.812484	NA
Ly49si2	2.0931	-0.196622	1.11697	-0.176032	0.860269	NA
Zfp956	1.76604	1.76626	1.6114	1.0961	0.273035	NA
Klra17	0.800756	0.556157	1.79579	0.3097	0.756789	NA
Podxl2	1.89645	1.5807	1.38646	1.14009	0.254248	NA
Lsm3	3.22522	1.60151	1.0535	1.52018	0.128466	NA
Nup210	1.50003	0.685775	1.38964	0.493492	0.621665	NA
Tmem139	2.24409	-1.41271	1.05063	-1.34464	0.178742	NA
Chchd6	1.1527	-1.07186	1.50534	-0.712041	0.476439	NA
Klhl42	4.25487	0.245723	0.820658	0.299422	0.764618	NA
RGD1559747	1.33309	0.515406	1.36796	0.376769	0.706346	NA
Pzp	4.13916	-0.543281	0.921198	-0.589755	0.555355	NA
Fam221a	1.73506	0.0517544	1.23052	0.0420591	0.966452	NA
ENSRNOG00000064375	1.98174	2.14873	1.29427	1.66019	0.0968772	NA
Kbtbd12	1.51903	-1.25635	1.207	-1.04088	0.297931	NA
Gpr19	2.20579	0.425857	1.06681	0.399189	0.689754	NA
Clec12a	1.32213	3.13323	1.62168	1.93208	0.0533491	NA
Zfp786	1.33402	0.869159	1.43843	0.604244	0.545682	NA
ENSRNOG00000010594	2.91511	-0.287611	0.974004	-0.295288	0.767774	NA
Clec1a	1.4159	0.561716	1.46031	0.384656	0.700492	NA
Clec7a	0.513935	2.15008	2.22487	0.966387	0.33385	NA
Gpnmb	2.18618	4.00016	1.50068	2.66557	0.00768577	NA
Dysf	3.36019	0.43839	0.976564	0.44891	0.653496	NA
Lrrc61	2.2019	2.53754	1.43807	1.76454	0.0776407	NA
Irag2	1.57896	-0.951369	1.26271	-0.753432	0.45119	NA
Cdca3	0.634645	0.373327	1.90231	0.196249	0.844415	NA
ENSRNOG00000026864	1.68966	-0.395774	1.38865	-0.285006	0.77564	NA
Slc41a3	0.677307	-0.165559	1.88857	-0.0876634	0.930144	NA
AC115420.4	1.28453	-1.40856	1.31221	-1.07343	0.283077	NA
Hdac11	2.84741	-0.163641	1.01448	-0.161306	0.871853	NA
Npvf	0.745318	-0.0337885	1.78501	-0.018929	0.984898	NA
Ccdc126	2.57697	0.150675	0.994696	0.151479	0.879598	NA
Fgd5	0.948757	0.358407	1.69137	0.211903	0.832183	NA
Grid2	0.982995	2.76763	1.78801	1.54788	0.12165	NA
Gprc5a	2.74327	4.45841	1.44648	3.08224	0.00205449	NA
Hoxa11	1.28932	2.23331	1.64349	1.35888	0.174184	NA
Mansc1	2.77918	-0.0501013	0.994468	-0.05038	0.95982	NA
Snx10	2.39323	0.738231	1.14449	0.645029	0.518908	NA
RGD1560289	3.80054	0.0774436	0.825037	0.0938668	0.925215	NA
Rhno1	3.56857	-0.0601825	0.893217	-0.0673772	0.946281	NA
Gimap4	0.47557	0.87525	2.32997	0.375648	0.707179	NA
Sinhcaf	3.11342	-0.33498	0.919625	-0.364258	0.715666	NA
Gxylt2	0.953672	0.740546	1.73098	0.427819	0.668783	NA
Gimap5	0.8923	-0.0937075	1.85794	-0.0504363	0.959775	NA
Olr1	1.72867	1.87466	1.3564	1.38208	0.166947	NA
Cd8a	1.26925	2.81772	1.84272	1.52911	0.126237	NA
Tmem52b	3.16573	-0.319513	0.928044	-0.344286	0.730631	NA
ENSRNOG00000067149	3.79066	1.0344	0.922522	1.12128	0.262169	NA
Hilpda	2.50232	0.138198	1.09744	0.125927	0.899789	NA
Klra2	0.633644	2.32733	2.0946	1.11111	0.266521	NA
ENSRNOG00000067299	2.87412	0.65452	1.01142	0.647127	0.51755	NA
ENSRNOG00000066650	2.58304	0.401118	1.02231	0.392364	0.694789	NA
Reep1	1.31057	1.60058	1.68231	0.951421	0.341391	NA
ENSRNOG00000067063	3.68023	0.516187	0.886779	0.582093	0.560504	NA
ENSRNOG00000071185	0.577631	2.1998	2.15872	1.01903	0.308188	NA
Hoxa4	1.35632	-0.475797	1.37021	-0.347244	0.728408	NA
Gata2	1.24448	1.5351	1.7519	0.876247	0.380896	NA
ENSRNOG00000065409	2.0091	0.381298	1.21302	0.314337	0.753265	NA
ENSRNOG00000066385	1.1784	-0.187992	1.45707	-0.12902	0.897342	NA
ENSRNOG00000064378	0.960984	1.4065	1.80458	0.779404	0.435741	NA
ENSRNOG00000067696	1.12963	1.74176	1.65326	1.05354	0.292096	NA
Prr15	3.04997	-0.527752	0.978891	-0.539133	0.589795	NA
ENSRNOG00000067191	0.847604	-0.045806	1.74913	-0.0261878	0.979108	NA
Mansc4	0.629766	2.41503	2.11333	1.14276	0.253139	NA
ENSRNOG00000069850	1.03755	-0.633313	1.66514	-0.380336	0.703696	NA
ENSRNOG00000065425	3.72819	0.173599	0.846508	0.205077	0.837512	NA
Far2	0.602788	-0.386962	2.08728	-0.185391	0.852923	NA
ENSRNOG00000065573	1.1544	0.433419	1.60061	0.270784	0.786557	NA
ENSRNOG00000065102	0.999545	0.310433	1.50602	0.206128	0.836691	NA
Mindy4	4.29481	0.291027	0.801747	0.362991	0.716612	NA
ENSRNOG00000068110	2.57956	0.926497	1.07171	0.864502	0.387312	NA
Setmar	1.53026	-0.154654	1.27759	-0.121052	0.90365	NA
ENSRNOG00000062780	3.32575	0.639485	0.95266	0.671262	0.502053	NA
ENSRNOG00000069346	1.60369	0.636562	1.3514	0.471038	0.637614	NA
ENSRNOG00000067260	0.55612	0.111347	2.00696	0.0554805	0.955756	NA
Shq1	3.89373	0.209135	0.858081	0.243724	0.807445	NA
Cav3	0.60205	2.33679	2.07701	1.12507	0.260557	NA
Lrrtm4	1.16424	-0.280963	1.49293	-0.188195	0.850724	NA
Lmcd1	3.9663	-0.359627	0.867239	-0.414681	0.678376	NA
Kbtbd8	0.774764	-0.598894	1.67279	-0.35802	0.720328	NA
Cntn6	2.9409	4.3926	1.50361	2.92137	0.003485	NA
Cpne9	1.1	2.06249	1.63527	1.26125	0.207219	NA
ENSRNOG00000067090	0.707233	1.46434	2.1116	0.693474	0.488012	NA
ENSRNOG00000069624	0.424716	1.90146	2.7779	0.684494	0.493663	NA
Rpusd3	2.27669	-0.548336	1.08216	-0.506704	0.612363	NA
Serinc4	1.68146	0.2066	1.23663	0.167067	0.867317	NA
ENSRNOG00000065800	1.37362	-0.679549	1.42053	-0.478378	0.632381	NA
Sla2	1.94423	0.1713	1.27254	0.134612	0.892919	NA
ENSRNOG00000068179	1.24855	-0.434892	1.38807	-0.313307	0.754047	NA
Spc25	1.72714	1.53539	1.43121	1.0728	0.283363	NA
Phospho2	2.81391	0.291584	0.998598	0.291993	0.770292	NA
Sel1l2	1.27043	3.1108	1.67109	1.86153	0.0626688	NA
Tspan18	4.34933	-0.363356	0.795566	-0.456727	0.647868	NA
Clp1	2.97137	-0.786766	0.957029	-0.822092	0.411025	NA
Ypel4	0.919172	1.79822	1.77921	1.01068	0.312168	NA
Tprn	3.06778	1.47263	1.94483	0.757203	0.448928	NA
AABR07054266.1	3.28019	-1.28319	1.01966	-1.25844	0.208233	NA
Bcl2l11	2.92169	-1.06161	0.983138	-1.07982	0.280225	NA
Ssna1	4.52212	-0.638136	0.738891	-0.86364	0.387785	NA
Ncaph	1.55351	2.61034	1.58112	1.65095	0.0987494	NA
Itpripl1	1.68993	-1.05062	1.24077	-0.846751	0.397134	NA
AABR07053749.2	3.42222	0.234443	0.886785	0.264374	0.791492	NA
Rasgrp1	0.944504	0.938419	1.66678	0.563013	0.573426	NA
Arhgap11a	2.18753	1.01852	1.24058	0.821	0.411646	NA
RGD1564664	1.05445	-0.608987	1.41775	-0.429545	0.667527	NA
Cfap61	1.08249	-1.80031	1.43296	-1.25636	0.208986	NA
Rnf208	0.888491	0.829638	1.70334	0.487065	0.626212	NA
ENSRNOG00000021250	3.11212	-0.223327	0.885469	-0.252214	0.800876	NA
Bmf	1.9146	0.902616	1.2341	0.731394	0.464539	NA
Slc34a3	2.12079	-0.52296	1.21822	-0.429281	0.667718	NA
ENSRNOG00000068427	2.64753	-0.714841	1.10183	-0.648774	0.516485	NA
Ckap2l	0.927664	0.0812202	1.76043	0.0461365	0.963201	NA
Zmynd19	2.03394	1.45204	1.26289	1.14978	0.250236	NA
ENSRNOG00000021395	1.78407	-0.34011	1.16235	-0.292606	0.769823	NA
Adra2b	1.93174	0.864596	1.21255	0.713037	0.475823	NA
L3mbtl1	1.67187	-0.290523	1.17165	-0.24796	0.804165	NA
Frzb	3.55271	-0.323199	0.81388	-0.397109	0.691287	NA
AABR07054189.1	2.13463	2.79039	1.45493	1.91789	0.0551246	NA
Thbd	1.09569	0.647109	1.51651	0.426708	0.669592	NA
Ppp1r14d	4.57015	0.912287	0.813625	1.12126	0.262176	NA
Nsmf	3.89802	-1.20007	0.934896	-1.28364	0.199267	NA
Spint1	2.92664	-0.351852	0.912912	-0.385417	0.699929	NA
Vps18	2.08337	1.00118	1.15622	0.865908	0.38654	NA
ENSRNOG00000070856	1.12109	-0.766351	1.43189	-0.535203	0.592509	NA
Slc24a3	3.01894	2.32067	1.21095	1.9164	0.0553139	NA
Fsip1	0.96166	1.79439	1.71062	1.04897	0.294193	NA
RGD1311739	3.28071	0.204529	0.941998	0.217122	0.828113	NA
Ppp1r16b	2.7518	-0.0489851	1.02415	-0.0478298	0.961852	NA
ENSRNOG00000069811	1.97379	0.838629	1.30004	0.645078	0.518876	NA
Trmt6	3.61068	0.53242	0.852177	0.624776	0.532118	NA
Mcm8	3.4957	0.680356	0.93092	0.730842	0.464876	NA
Neb	0.939948	0.305187	1.80923	0.168683	0.866046	NA
Cpne1	3.27112	-0.974198	0.888733	-1.09617	0.273006	NA
Lrrn4	1.06605	0.689515	1.60977	0.42833	0.668411	NA
ENSRNOG00000068677	2.38637	1.14529	1.18954	0.962797	0.335649	NA
Snapc4	2.1805	0.47572	1.14644	0.414955	0.678175	NA
Cdc25b	1.07075	1.24829	1.77564	0.70301	0.482049	NA
Chst14	1.45926	0.222397	1.28015	0.173728	0.862079	NA
ENSRNOG00000063191	0.903511	-1.96627	1.62234	-1.212	0.225514	NA
Pcna	3.88777	0.221657	0.867266	0.255581	0.798274	NA
AABR07053741.1	3.12027	-0.24217	0.912704	-0.265333	0.790753	NA
Entpd6	2.43801	0.268754	1.04834	0.256361	0.797672	NA
Spi1	1.03084	-0.72761	1.57325	-0.462489	0.64373	NA
Slpi	0.537845	2.20218	2.39396	0.919892	0.357629	NA
Rbl1	3.27228	0.277905	0.941142	0.295285	0.767776	NA
Smox	1.44462	0.137472	1.3087	0.105045	0.91634	NA
Ndufaf1	2.61377	-0.269137	1.03547	-0.259919	0.794926	NA
Bbox1	0.529127	0.0901811	2.19517	0.0410816	0.967231	NA
Pcsk2	1.37341	1.17854	1.4412	0.817749	0.413501	NA
Slc5a12	3.01523	2.22584	1.22013	1.82426	0.0681124	NA
Fermt1	4.2975	1.12048	0.911557	1.22919	0.219	NA
Nusap1	1.63511	0.522472	1.42024	0.367877	0.712965	NA
Ebf4	2.79818	-0.0174492	0.959993	-0.0181764	0.985498	NA
Kcnt1	4.4939	0.140647	0.770425	0.182557	0.855145	NA
Epb42	4.11777	-0.683431	0.870959	-0.784688	0.432637	NA
Ube2l6	1.01767	0.438505	1.60374	0.273427	0.784525	NA
Lpcat4	1.10061	0.563763	1.60177	0.351961	0.724867	NA
ENSRNOG00000071065	1.04885	1.20841	1.58547	0.762179	0.445953	NA
Ovol2	1.09694	0.129529	1.6035	0.0807785	0.935618	NA
Mkks	2.11977	-0.261178	1.05448	-0.247684	0.804379	NA
Nr1h3	2.81967	1.20934	1.07292	1.12716	0.259677	NA
ENSRNOG00000066616	1.38707	-0.154402	1.37519	-0.112276	0.910604	NA
AABR07054262.1	3.46292	0.337976	0.977931	0.345603	0.729641	NA
Tyro3	3.21449	-0.605561	0.957163	-0.632662	0.526954	NA
AABR07054286.1	2.20923	1.45854	1.18943	1.22625	0.220104	NA
Adra1d	1.53721	2.60336	1.55329	1.67603	0.0937322	NA
Rassf2	1.31858	-0.771004	1.31949	-0.584321	0.559005	NA
Zfp804a	2.43682	-1.6669	1.20158	-1.38725	0.165364	NA
Ptgds	3.05755	-1.17611	1.17893	-0.99761	0.318469	NA
Id1	2.76849	-0.175086	0.926438	-0.188988	0.850102	NA
Ltk	1.95746	3.74267	1.50399	2.48849	0.0128286	NA
Ap5s1	1.0729	0.434632	1.64673	0.263936	0.791829	NA
Ism1	1.43891	-1.25668	1.29707	-0.968855	0.332617	NA
Adamts13	2.44046	1.41217	1.25093	1.1289	0.25894	NA
Slc28a2	1.50825	3.54861	1.58215	2.24291	0.0249027	NA
Bmp2	1.00962	1.21214	1.8402	0.658703	0.510086	NA
Spata5l1	3.16425	0.323073	0.930868	0.347067	0.728541	NA
Ccdc73	4.35292	0.147475	0.769862	0.19156	0.848087	NA
Trim69	2.72284	0.529017	1.07552	0.49187	0.622811	NA
Zswim1	1.16648	-0.339089	1.36788	-0.247894	0.804216	NA
Nxt1	2.68745	-0.141132	0.956065	-0.147618	0.882645	NA
Samhd1	3.16498	1.0535	1.0405	1.0125	0.311301	NA
Atp8b4	1.67911	-0.494488	1.22971	-0.402119	0.687596	NA
Tgif2	1.50751	0.327771	1.34392	0.243891	0.807315	NA
Slc30a4	4.21352	0.511122	0.817279	0.625396	0.531711	NA
ENSRNOG00000070081	2.88548	-0.433107	0.900785	-0.48081	0.630651	NA
Pla2g4f	1.9393	-0.0974316	1.2874	-0.0756809	0.939673	NA
Fitm2	3.24036	-0.681286	0.873282	-0.780145	0.435306	NA
Egfl7	4.09498	0.763904	0.913358	0.836368	0.402948	NA
Agpat2	0.867235	0.109206	1.65118	0.0661383	0.947268	NA
Sema6d	2.07309	-0.9913	1.21315	-0.817131	0.413854	NA
ENSRNOG00000031167	1.1003	1.57471	1.69829	0.927237	0.353803	NA
Lamc3	2.84611	-0.172916	1.00521	-0.17202	0.863422	NA
Cd93	0.83592	2.64811	3.5786	0.739984	0.459309	NA
Adamtsl2	1.43334	-0.719803	2.92172	-0.246363	0.805401	NA
Notch1	2.67073	1.26774	1.05506	1.20158	0.229527	NA
Ube2c	0.814104	-0.145006	1.60383	-0.0904126	0.927959	NA
Neurl2	2.21602	-1.39395	1.13275	-1.23059	0.218475	NA
ENSRNOG00000066870	0.752309	1.36855	1.79707	0.761546	0.446331	NA
Rpusd2	2.81036	0.522606	1.06675	0.489903	0.624202	NA
Dipk1b	0.962341	1.64493	1.70536	0.964567	0.334762	NA
Scg5	1.33402	-2.0932	1.37054	-1.52729	0.12669	NA
Lrp1b	1.11046	-0.467676	1.38889	-0.336726	0.736323	NA
Sgk2	3.45312	-1.40327	0.88318	-1.58888	0.112087	NA
Tmem127	4.02138	0.327359	0.851761	0.384332	0.700733	NA
Knstrn	0.744706	-1.14624	1.90124	-0.602891	0.546581	NA
Ano3	0.850084	2.71027	2.02419	1.33894	0.18059	NA
Zfp770	2.61791	0.350765	1.0493	0.334286	0.738164	NA
Rxra	2.10538	0.21304	1.09291	0.194929	0.845448	NA
Rad51	0.592028	0.215812	1.85797	0.116155	0.90753	NA
Mgme1	2.3234	-0.903963	1.03571	-0.872792	0.382777	NA
Bub1b	1.30352	1.26868	1.51075	0.839765	0.40104	NA
Med22	2.3823	0.145906	1.04794	0.139232	0.889267	NA
Prom2	1.48002	-0.542242	1.40435	-0.386116	0.699411	NA
Depdc7	4.32	0.524916	0.814654	0.644342	0.519354	NA
Grem1	3.38218	0.612109	1.07665	0.568529	0.569676	NA
Jmjd7	0.604998	1.24362	2.00691	0.619668	0.535476	NA
Dolpp1	3.24166	-0.692142	0.869984	-0.79558	0.426276	NA
Pla2g4b	1.94742	2.52071	1.47543	1.70846	0.0875513	NA
Sptbn5	1.44247	-0.0192613	1.35956	-0.0141673	0.988696	NA
Nfatc2	1.38264	2.01893	1.64354	1.2284	0.219295	NA
Scn2a	1.23968	1.72274	1.63953	1.05075	0.293373	NA
AABR07053472.1	3.63773	-0.501475	0.821218	-0.610648	0.541432	NA
Lypd6	2.41163	-1.16512	1.06219	-1.09691	0.272682	NA
AABR07051395.1	0.780774	-1.30559	1.8806	-0.694242	0.487531	NA
Lypd6b	4.5226	-0.447185	0.908841	-0.492038	0.622692	NA
AABR07051787.1	2.93602	-0.337832	0.951225	-0.355154	0.722474	NA
Tor2a	4.36121	-0.149946	0.801889	-0.186991	0.851668	NA
Pdcl	1.55535	1.37223	1.37578	0.997426	0.318558	NA
Tp53rk	2.6083	0.521441	1.0996	0.474209	0.635351	NA
Ttc16	2.70257	1.05511	1.17432	0.89849	0.368924	NA
Cercam	1.50967	0.263855	1.27106	0.207587	0.835551	NA
Prex1	2.02926	0.271809	1.21327	0.22403	0.822734	NA
Ptrh1	0.991681	0.514231	1.61488	0.318432	0.750157	NA
Pabpc1l	0.966962	-1.53313	1.56125	-0.981988	0.326106	NA
Fbn1	4.08944	1.16235	0.986661	1.17806	0.238773	NA
Gpr21	1.3937	0.65784	1.53557	0.428401	0.668359	NA
ENSRNOG00000029470	2.82604	0.931482	1.07951	0.862872	0.388208	NA
Eya2	1.67814	-1.22063	1.3991	-0.87244	0.382969	NA
Dok5	2.84337	4.32347	1.47831	2.92462	0.00344882	NA
Spata2	3.94854	0.390628	0.822135	0.475139	0.634688	NA
AABR07051376.1	1.40501	-1.28464	1.33281	-0.963859	0.335117	NA
Scn3a	0.652272	-0.432321	2.00859	-0.215236	0.829583	NA
Snai1	1.61689	1.19844	1.29044	0.928707	0.353041	NA
Rabepk	4.33487	-0.645619	0.746148	-0.865269	0.386891	NA
Tnfaip6	2.22937	0.270015	1.3599	0.198555	0.842611	NA
Polr1b	3.67396	-0.697144	0.833888	-0.836016	0.403146	NA
Ada	3.18922	0.595539	0.925327	0.643598	0.519836	NA
Shc4	0.924285	0.757623	1.68229	0.450353	0.652456	NA
Rbm38	3.17237	2.67425	1.18536	2.25606	0.0240669	NA
Mrps2	2.52795	0.940735	1.17071	0.803561	0.42165	NA
Tor1a	4.20646	0.163661	0.76487	0.213972	0.830569	NA
Nr4a2	2.5866	1.37624	1.21163	1.13586	0.256016	NA
Fam102a	4.43264	0.787761	0.817766	0.963309	0.335393	NA
Sh3glb2	1.84439	-0.657876	1.12302	-0.585811	0.558003	NA
Cyp24a1	1.90207	0.165491	1.23089	0.134448	0.893048	NA
St6galnac4	2.9546	2.19599	1.11048	1.97751	0.0479837	NA
Ttl	4.48959	0.0042603	0.751415	0.0056697	0.995476	NA
Nostrin	2.83685	0.175573	0.955286	0.183792	0.854177	NA
Stom	2.11779	-0.975752	1.20091	-0.812508	0.4165	NA
Acvr1c	1.77656	-1.51837	1.3238	-1.14698	0.251391	NA
ENSRNOG00000067882	2.70576	-0.19835	1.08944	-0.182066	0.855531	NA
Fam210b	0.667039	-0.864356	1.87977	-0.459819	0.645646	NA
Pdk1	3.29091	0.320324	0.878297	0.36471	0.715328	NA
Ntmt1	4.00835	1.00784	0.850294	1.18529	0.235905	NA
Capn3	1.34134	-1.17109	1.32538	-0.883587	0.376919	NA
B3galt1	1.78782	0.309262	1.22577	0.2523	0.800809	NA
Asb6	2.30705	0.0860554	1.03729	0.0829619	0.933882	NA
Cstf1	4.19132	-0.121115	0.780768	-0.155123	0.876724	NA
Ptprt	1.71502	1.7912	1.36255	1.31459	0.188647	NA
Spo11	2.0726	0.384026	1.1175	0.343649	0.731111	NA
ENSRNOG00000048933	4.28209	-0.0301186	0.782984	-0.0384664	0.969316	NA
Zdhhc12	2.8582	0.814197	1.00408	0.810891	0.417428	NA
Phf19	1.09619	0.0684199	1.61255	0.0424297	0.966156	NA
Cytip	1.85034	-1.00573	1.23412	-0.814941	0.415106	NA
Usp50	0.541173	0.983445	2.1932	0.448406	0.65386	NA
Upp2	0.660634	0.256252	1.95735	0.130918	0.89584	NA
Kcnb1	2.4506	0.221704	1.02747	0.215776	0.829162	NA
Ggta1	1.60238	-0.881281	1.29554	-0.680242	0.496351	NA
Zfp217	3.32486	-0.00468527	0.903933	-0.0051832	0.995864	NA
ENSRNOG00000023721	1.20908	0.0546345	1.5921	0.0343159	0.972625	NA
Ptgs1	3.63505	0.426593	1.77977	0.239691	0.81057	NA
Ncs1	1.4718	-0.13824	1.27357	-0.108545	0.913563	NA
P2rx3	0.833725	-0.899277	1.65458	-0.543509	0.58678	NA
Endog	2.02453	0.595904	1.29408	0.460483	0.64517	NA
Cacna1b	1.7848	1.97042	1.57456	1.25141	0.210786	NA
Bub1	1.59833	0.762544	1.38928	0.548879	0.583089	NA
Chrna1	0.849154	-0.661157	1.55438	-0.425351	0.670581	NA
Gins1	2.37579	0.107547	1.03909	0.103501	0.917565	NA
Traf1	1.02414	0.192898	1.60987	0.119822	0.904624	NA
Tpx2	4.08862	0.471301	0.846313	0.556887	0.577605	NA
Dusp15	1.61356	2.17674	1.56346	1.39225	0.163845	NA
Plpp7	2.50503	-1.19797	0.983684	-1.21784	0.223286	NA
Sirpb3	3.81172	2.86327	1.15436	2.4804	0.0131236	NA
Hck	1.46035	3.23756	1.59967	2.02389	0.0429812	NA
Gnas-1	2.0993	-1.02844	1.04036	-0.988542	0.322887	NA
ENSRNOG00000062644	2.09954	-0.247553	1.11786	-0.221454	0.824739	NA
Zscan29	2.32463	0.0549008	1.13122	0.0485326	0.961292	NA
Sdcbp2	3.93437	0.775569	0.877933	0.883404	0.377018	NA
Naif1	1.80262	2.12875	1.50209	1.41719	0.156426	NA
Slc4a10	2.53716	-0.961404	1.19763	-0.802757	0.422115	NA
Exosc2	2.41939	0.196693	1.02077	0.192691	0.847201	NA
Lcn2	2.99682	4.37528	3.26895	1.33843	0.180755	NA
Map1a	2.17899	4.03907	1.48845	2.7136	0.00665558	NA
Siglec1	0.457922	1.9899	2.47431	0.804226	0.421266	NA
Spag4	1.64497	0.210775	1.39116	0.151511	0.879573	NA
Csrnp3	3.46144	-0.181233	0.906256	-0.19998	0.841496	NA
Ckmt1	4.04632	-1.08916	0.812065	-1.34123	0.179847	NA
AABR07054362.1	0.629897	1.15699	2.11425	0.547232	0.58422	NA
ENSRNOG00000067752	1.47863	0.479637	1.50027	0.319699	0.749196	NA
Catsper2	2.25146	-1.09872	1.01289	-1.08474	0.278037	NA
ENSRNOG00000063044	1.8937	-0.462002	1.24362	-0.371497	0.710267	NA
Grb14	0.972483	1.87639	1.74016	1.07829	0.280906	NA
Samd10	2.05047	0.452176	1.15074	0.392943	0.694361	NA
Ell3	2.83199	0.245093	0.979938	0.25011	0.802502	NA
Sycp2	1.02646	1.80309	1.75472	1.02757	0.304152	NA
Galnt3	1.34417	-1.0882	1.35539	-0.802873	0.422048	NA
Hoxd3	3.87758	-1.04805	0.798505	-1.31251	0.189348	NA
Necab3	2.31136	1.82259	1.21234	1.50336	0.132745	NA
Wipf1	4.45422	0.668949	0.813736	0.822071	0.411036	NA
Cyct	3.76433	1.07745	0.933396	1.15434	0.248362	NA
Rgs19	1.04769	0.612508	1.58836	0.385623	0.699776	NA
Slco4a1	0.944385	2.69759	1.81239	1.48841	0.136642	NA
RGD1563354	2.63038	2.16905	1.29895	1.66985	0.0949494	NA
Ttll9	0.688447	-0.789324	1.84207	-0.428498	0.668288	NA
Itga4	2.67385	1.39238	1.10054	1.26518	0.205807	NA
Lime1	4.20749	0.0745676	0.794929	0.0938042	0.925265	NA
Mroh8	2.09788	-0.571174	1.04682	-0.54563	0.585321	NA
Cables2	3.98667	0.256551	0.808099	0.317475	0.750883	NA
Ctsz	2.68694	4.37597	1.44858	3.02087	0.00252047	NA
ENSRNOG00000022490	1.20226	-0.440089	1.49102	-0.29516	0.767872	NA
Dolk	2.99537	0.111102	0.928544	0.119652	0.904759	NA
Helz2	1.88299	0.110116	1.15167	0.0956142	0.923827	NA
Ppdpf	4.27709	1.68154	0.937667	1.79333	0.0729209	NA
Rprm	0.956806	2.8177	1.75678	1.6039	0.108736	NA
Aplnr	0.913959	-1.44952	1.58058	-0.917081	0.3591	NA
Dsn1	0.885239	0.243209	1.599	0.152101	0.879107	NA
Nnat	1.85557	0.554401	1.22703	0.451823	0.651396	NA
Myl9	0.64066	2.42201	2.03748	1.18873	0.234546	NA
Dnmt3b	1.82057	-0.582251	1.36682	-0.42599	0.670115	NA
Tgm2	3.88488	0.868185	0.906823	0.957392	0.33837	NA
Lrp4	2.22595	1.56816	1.17776	1.33147	0.183033	NA
F2	1.0523	-0.258269	1.49119	-0.173196	0.862497	NA
Slc35c1	1.24644	0.73152	1.6234	0.45061	0.652271	NA
Alx4	1.06865	-1.34584	1.54388	-0.871728	0.383357	NA
Mdk	1.42684	1.95971	1.70372	1.15025	0.250039	NA
Large2	1.24837	-0.353449	1.43296	-0.246657	0.805174	NA
Mapk8ip1	2.83298	1.19303	1.01193	1.17897	0.23841	NA
AABR07054361.1	1.11531	0.583179	1.571	0.371215	0.710477	NA
Prr5l	1.60528	0.0188448	1.27555	0.0147739	0.988213	NA
Accs	2.90196	0.199039	0.947827	0.209996	0.833671	NA
ENSRNOG00000070459	3.7687	-0.191552	0.821308	-0.233228	0.815585	NA
Mocs3	3.06677	1.81589	1.15818	1.56788	0.11691	NA
Ppp1r3d	1.32911	0.568966	1.46138	0.389334	0.697029	NA
Ehf	2.6265	1.42346	1.39598	1.01969	0.307875	NA
ENSRNOG00000065376	3.34801	1.76676	1.03282	1.71061	0.0871531	NA
ENSRNOG00000068825	3.89598	-1.01596	0.836798	-1.2141	0.22471	NA
ENSRNOG00000066142	3.5416	-0.501467	1.02986	-0.486927	0.62631	NA
ENSRNOG00000062687	2.68331	0.635197	1.17601	0.540129	0.589108	NA
ENSRNOG00000070157	0.772791	2.67599	1.94808	1.37365	0.169549	NA
Lmo2	3.52667	2.46991	1.30215	1.8968	0.0578549	NA
Urm1	4.32426	-0.0238271	0.795784	-0.0299417	0.976114	NA
Urm1-1	1.6035	0.428109	1.27828	0.334909	0.737693	NA
ENSRNOG00000062648	1.10756	-0.47116	1.49554	-0.315044	0.752729	NA
ENSRNOG00000066737	3.99844	1.14976	0.934029	1.23097	0.218335	NA
ENSRNOG00000069378	0.934249	0.274987	1.61456	0.170317	0.864761	NA
ENSRNOG00000069611	0.81583	0.114792	1.63658	0.0701415	0.944081	NA
ENSRNOG00000066122	4.25721	0.105959	0.912169	0.116162	0.907524	NA
ENSRNOG00000067412	0.986194	-0.21582	1.50508	-0.143394	0.885979	NA
ENSRNOG00000064915	1.96175	-0.792587	1.12558	-0.704156	0.481336	NA
ENSRNOG00000065897	3.3609	-0.33348	0.85907	-0.388187	0.697877	NA
ENSRNOG00000065163	0.792166	-0.555739	1.64928	-0.336959	0.736148	NA
ENSRNOG00000063354	0.545426	0.141449	2.13301	0.0663141	0.947128	NA
ENSRNOG00000064076	1.47856	-0.867681	1.24606	-0.696338	0.486217	NA
Actg1	1.14003	0.0628833	1.59767	0.0393595	0.968604	NA
ENSRNOG00000068479	2.0054	1.83671	1.32415	1.38709	0.165415	NA
ENSRNOG00000063662	1.15879	0.607629	1.50282	0.404325	0.685974	NA
ENSRNOG00000069367	1.91656	-0.687504	1.14319	-0.601391	0.54758	NA
ENSRNOG00000065584	1.66596	-0.340511	1.22199	-0.278652	0.780512	NA
ENSRNOG00000062501	1.73145	-0.311054	1.26374	-0.246137	0.805576	NA
ENSRNOG00000069049	0.978102	-0.06415	1.73308	-0.037015	0.970473	NA
ENSRNOG00000070503	3.94761	-0.659397	0.923456	-0.714054	0.475194	NA
MGC105649	0.73129	-1.29619	1.78981	-0.724208	0.468938	NA
ENSRNOG00000069580	0.671045	-0.838675	1.85131	-0.453017	0.650536	NA
ENSRNOG00000067833	1.63891	0.919922	1.3507	0.681073	0.495825	NA
ENSRNOG00000064961	1.68557	0.16916	1.33213	0.126985	0.898952	NA
ENSRNOG00000068358	1.40415	-0.275981	1.41815	-0.194607	0.845701	NA
ENSRNOG00000069926	0.817733	1.58722	1.7789	0.892249	0.37226	NA
ENSRNOG00000065838	1.15244	1.81865	1.64243	1.10729	0.268168	NA
ENSRNOG00000063496	3.12516	1.24125	1.0314	1.20346	0.228799	NA
ENSRNOG00000068361	1.27965	-1.28723	1.42626	-0.902527	0.366777	NA
AABR07049499.1	2.06731	-1.3508	1.09486	-1.23376	0.217293	NA
Nkain3	2.02741	-0.265848	1.11211	-0.239048	0.811068	NA
Gpr63	1.70243	1.35672	1.29003	1.0517	0.292939	NA
Fam167b	1.24523	0.196259	1.48928	0.131781	0.895158	NA
Tent5b	2.59274	3.02318	1.39766	2.16304	0.0305382	NA
ENSRNOG00000065603	0.95104	-0.685132	1.52138	-0.450334	0.652469	NA
ENSRNOG00000066864	4.47202	0.490907	0.776052	0.63257	0.527015	NA
Fut9	3.97473	0.0129958	0.83753	0.0155168	0.98762	NA
ENSRNOG00000069758	2.40612	-0.36057	1.07783	-0.334534	0.737977	NA
ENSRNOG00000066444	2.21665	1.59338	1.26935	1.25527	0.20938	NA
ENSRNOG00000063319	1.07737	3.13802	1.77359	1.7693	0.0768433	NA
Tstd3	2.93743	0.224095	0.987235	0.226993	0.820429	NA
ENSRNOG00000066671	1.66196	-2.07896	1.25171	-1.66089	0.0967354	NA
Sytl1	2.44969	-0.932496	1.01496	-0.918751	0.358226	NA
ENSRNOG00000068880	1.99432	1.91128	1.64895	1.15909	0.246418	NA
Map3k6	1.08358	0.547725	1.57844	0.347004	0.728589	NA
ENSRNOG00000063439	0.698695	-0.214936	1.77107	-0.121359	0.903406	NA
Rps27a-ps1	1.97862	-0.519828	1.11415	-0.46657	0.640807	NA
Klhl32	3.23146	-0.250961	0.947717	-0.264806	0.791159	NA
AABR07049918.1	1.21854	1.82782	1.5992	1.14296	0.253056	NA
ENSRNOG00000065404	0.980293	2.74852	1.79019	1.53532	0.124705	NA
ENSRNOG00000071094	1.42231	1.59807	1.43428	1.1142	0.265193	NA
ENSRNOG00000068391	1.11773	-0.745898	1.43482	-0.519856	0.603164	NA
ENSRNOG00000071088	2.29722	-1.96486	1.06397	-1.84671	0.0647887	NA
Faah	1.78291	-1.30581	1.17436	-1.11194	0.266164	NA
Rnf186	0.870183	-0.40616	1.75309	-0.231683	0.816784	NA
ENSRNOG00000065587	2.39551	1.2688	1.25105	1.01419	0.310494	NA
ENSRNOG00000063719	1.74485	-0.35523	1.38724	-0.25607	0.797897	NA
ENSRNOG00000064157	0.89472	-0.986048	1.60059	-0.616052	0.53786	NA
Btbd19	3.83872	2.99265	1.15011	2.60205	0.00926682	NA
ENSRNOG00000068683	3.52287	-0.674917	0.909626	-0.741972	0.458104	NA
Rragd	3.34507	0.16345	0.916454	0.17835	0.858448	NA
Orc1	3.52154	-1.23567	0.880897	-1.40274	0.160694	NA
ENSRNOG00000065972	2.48123	-0.533864	1.08528	-0.491916	0.622779	NA
ENSRNOG00000067704	1.04108	-0.0841918	1.80068	-0.0467555	0.962708	NA
ENSRNOG00000068530	0.601555	2.29718	2.27886	1.00804	0.313435	NA
AABR07046763.1	1.96317	-0.644576	1.32557	-0.486262	0.626782	NA
Tmem200b	1.2968	1.81737	1.622	1.12045	0.262521	NA
Rad54l	2.18962	-0.395222	1.04243	-0.379136	0.704587	NA
Srsf12	1.55578	-0.689759	1.22794	-0.561722	0.574305	NA
ENSRNOG00000070502	0.946043	1.61727	1.80736	0.894827	0.37088	NA
ENSRNOG00000070783	2.42971	-0.821804	1.04319	-0.787778	0.430827	NA
ENSRNOG00000071173	1.61352	3.28089	1.6689	1.9659	0.04931	NA
ENSRNOG00000068740	2.16248	0.162592	1.11511	0.145808	0.884073	NA
Mms22l	2.82055	0.590327	1.03595	0.569839	0.568787	NA
Gm5471	3.21287	0.508961	0.986513	0.51592	0.605911	NA
ENSRNOG00000071120	1.07321	0.0924593	1.68396	0.0549058	0.956213	NA
RGD1563056	3.39885	-0.294386	1.03701	-0.283878	0.776504	NA
Armh1	1.97756	-0.0316874	1.24344	-0.0254837	0.979669	NA
Tmem53	4.41101	0.803117	0.809368	0.992277	0.321063	NA
ENSRNOG00000013579	1.29707	1.36239	1.45974	0.933313	0.350659	NA
Actl7b	1.22321	0.478956	1.58537	0.302109	0.762569	NA
AC110824.1	1.24714	-2.14766	1.41797	-1.5146	0.129874	NA
Cnr1	1.16777	-1.01616	1.48801	-0.6829	0.49467	NA
Mmachc	3.12623	0.342429	1.00025	0.342342	0.732094	NA
Kdf1	1.69737	0.511841	1.2528	0.408558	0.682864	NA
AABR07049329.1	1.18793	-0.695919	1.36438	-0.510061	0.610009	NA
Ccdc163	1.8921	0.339776	1.15788	0.293447	0.769181	NA
Spink4	2.61477	-0.532637	0.953306	-0.558726	0.576349	NA
Toe1	4.37923	1.31601	0.850785	1.54682	0.121906	NA
Mutyh	3.27997	-0.0293625	0.909699	-0.0322771	0.974251	NA
Clcnka	3.64089	-1.03155	0.89202	-1.15642	0.247508	NA
Crybg2	0.748266	-0.571214	1.79185	-0.318784	0.74989	NA
Zbtb48	4.35839	0.127857	0.764566	0.167227	0.867191	NA
Catsper4	0.975804	0.911862	1.65264	0.551762	0.581111	NA
Tspan1	2.4109	-1.37661	1.08439	-1.26948	0.20427	NA
Artn	3.44376	1.35229	1.0417	1.29815	0.194236	NA
ENSRNOG00000023452	0.770815	1.39818	1.80598	0.774191	0.438818	NA
Dph2	0.782132	1.54088	1.83544	0.839519	0.401178	NA
Kif2c	0.980974	0.230583	1.67033	0.138047	0.890204	NA
Pex10	4.1891	1.11216	0.880318	1.26336	0.206459	NA
Id3	4.5688	1.19	0.846331	1.40607	0.159704	NA
Myorg	0.995481	-1.05793	1.58595	-0.667063	0.504732	NA
Dffb	4.19075	0.195675	0.802267	0.243903	0.807306	NA
Pramef8	3.25513	0.0402467	0.87868	0.0458035	0.963467	NA
Trim63	1.84309	0.507634	1.24095	0.409069	0.682489	NA
Kif24	2.4019	1.16479	1.33951	0.869562	0.38454	NA
Man1c1	4.4782	0.227222	0.789914	0.287655	0.773611	NA
Ubxn11	1.49466	-0.134234	1.29305	-0.103812	0.917318	NA
Phf24	0.777772	2.60092	1.89513	1.37242	0.169932	NA
Tmem125-1	2.51989	0.369844	1.05713	0.349856	0.726447	NA
Nol6	1.89776	-0.161473	1.12557	-0.143458	0.885928	NA
Rap1gap	2.69206	-0.889982	0.997866	-0.891885	0.372454	NA
Aqp7	2.66075	-0.235133	1.04803	-0.224357	0.82248	NA
C1qa	3.20659	4.55545	1.4064	3.23909	0.0011991	NA
Prex2	4.56961	0.590348	0.905826	0.651723	0.51458	NA
Asap3	2.47919	1.44021	1.12247	1.28308	0.199464	NA
E2f2	0.662541	0.354747	1.89538	0.187164	0.851532	NA
Pafah2	1.77502	-0.395012	1.17249	-0.336901	0.736191	NA
Masp2	2.24423	-0.510274	1.14427	-0.445937	0.655643	NA
RGD1564053	0.918317	0.0967139	1.61527	0.0598746	0.952255	NA
Dnajb5	1.39039	1.48427	1.44466	1.02742	0.304223	NA
Sntg1	3.92278	0.626526	0.875233	0.71584	0.47409	NA
Stpg1	1.57305	3.26734	1.57879	2.06952	0.0384973	NA
Gpatch3	1.61469	-0.57479	1.22896	-0.467703	0.639997	NA
Gpn2	3.14315	0.261461	0.968504	0.269964	0.787188	NA
Sfn	2.9009	2.23494	1.19852	1.86476	0.0622157	NA
Cela2a	1.56137	1.00736	1.41245	0.713203	0.47572	NA
Mul1	2.73471	1.78602	1.29257	1.38176	0.167045	NA
Tmem240	1.59704	0.765718	1.38515	0.552805	0.580397	NA
Camk2n1	1.38122	0.844401	1.40471	0.601121	0.547759	NA
Tcea3	3.00395	-0.272349	0.972629	-0.280013	0.779467	NA
Vwa1	0.65215	2.36727	1.97304	1.19981	0.230215	NA
ENSRNOG00000070170	4.06935	3.85914	1.29963	2.96942	0.00298363	NA
Srm	2.74051	1.22557	1.04486	1.17295	0.240817	NA
C1qc	1.88452	1.31198	1.4179	0.925297	0.354811	NA
Icmt	1.47056	-0.316573	1.34406	-0.235534	0.813794	NA
AABR07073146.1	0.810307	-2.15165	1.85093	-1.16247	0.245045	NA
Spsb1	1.68557	2.77216	1.59366	1.73949	0.0819482	NA
Angptl7	1.38874	-0.502615	1.428	-0.35197	0.72486	NA
Faap20	4.49466	-0.157808	0.804153	-0.196242	0.844421	NA
Cyp2j10	0.915743	0.246723	1.60505	0.153717	0.877833	NA
Ipo13	1.91356	1.50561	1.29843	1.15956	0.246227	NA
Kank4	1.07591	-0.97357	1.50668	-0.64617	0.518169	NA
Slc66a1	2.08748	0.805763	1.14657	0.702759	0.482206	NA
Zfp691	2.75452	0.991594	1.11869	0.88639	0.375408	NA
Svbp	3.45112	0.194336	0.875995	0.221846	0.824434	NA
Ctrc	0.925819	1.13738	1.83281	0.620563	0.534887	NA
Wnt4	1.68608	0.205941	1.25644	0.163908	0.869804	NA
Zfp593	2.52515	1.52507	1.10984	1.37413	0.169401	NA
Padi2	0.981643	1.65653	1.81736	0.9115	0.362032	NA
Tas1r1	1.87561	-2.31857	1.25407	-1.84883	0.0644822	NA
ENSRNOG00000063088	3.87654	0.56971	0.844092	0.674938	0.499715	NA
Fam131c	0.728834	-1.96745	1.89092	-1.04047	0.298121	NA
Dnajc6	3.53561	1.99845	1.01315	1.97251	0.0485519	NA
Otud3	4.1374	-0.0655861	0.878392	-0.074666	0.94048	NA
Gale	4.01787	1.56214	0.952114	1.64071	0.100858	NA
Ubiad1	3.49774	-0.21642	0.829321	-0.260961	0.794123	NA
Pik3cd	2.11034	-0.363171	1.22553	-0.296338	0.766972	NA
Acot7	4.17024	0.99263	0.849924	1.1679	0.242845	NA
Zfp189	3.37907	0.378125	0.883245	0.428109	0.668572	NA
C1qb	2.75924	4.27689	1.40775	3.03811	0.00238067	NA
Phf13	1.5736	0.874942	1.36218	0.64231	0.520672	NA
Nipsnap3b	1.98026	0.46485	1.24377	0.373743	0.708595	NA
Tnfrsf25	2.09032	0.611204	1.15467	0.529332	0.596575	NA
Plppr1	1.327	1.5703	1.51042	1.03964	0.298506	NA
Slc2a5	4.57824	-1.04494	0.799449	-1.30708	0.191186	NA
Wrap73	4.3884	0.168698	0.754867	0.223481	0.823161	NA
Ctnnal1	3.14036	-0.802446	0.937287	-0.856137	0.391922	NA
Bsnd	1.19352	-0.761535	1.49153	-0.510574	0.60965	NA
Tmem201	1.16132	-0.100873	1.52602	-0.0661018	0.947297	NA
Dynlt5	1.19887	3.15645	1.67034	1.8897	0.0587977	NA
Klhl21	2.74234	1.18318	1.15465	1.02471	0.305502	NA
Tnfrsf4	1.31274	-0.57247	1.57061	-0.364488	0.715493	NA
Col15a1	1.98204	1.1211	1.36728	0.81995	0.412245	NA
Acap3	3.7782	0.00287396	0.893756	0.0032156	0.997434	NA
Mad2l2	2.42095	-0.409835	1.04741	-0.391285	0.695587	NA
Fblim1	2.03375	1.88261	1.34443	1.4003	0.161422	NA
Fbxo44	1.61602	2.58847	1.5223	1.70036	0.0890625	NA
Tnc	1.20207	3.18666	1.66585	1.91293	0.0557571	NA
Cptp	2.12223	-0.393008	1.07823	-0.364492	0.715491	NA
Lurap1l	2.30894	1.02069	1.27929	0.797854	0.424955	NA
Tlr4	2.68633	2.2919	1.22231	1.87506	0.0607839	NA
Fam151a	2.57172	-0.32794	0.994358	-0.329801	0.74155	NA
Frmd3	3.89285	-0.376841	0.929623	-0.40537	0.685206	NA
Ints11	3.63269	-0.503517	0.858696	-0.586374	0.557624	NA
Dab1	1.52031	-1.13322	1.2361	-0.916768	0.359264	NA
Cd72	1.31156	0.596836	1.42303	0.419411	0.674916	NA
Pusl1	1.58634	1.76886	1.37699	1.28458	0.198939	NA
Epb41l4b	4.04121	-0.551104	0.805941	-0.683802	0.4941	NA
AC105662.1	2.74355	-0.649915	0.985921	-0.659196	0.50977	NA
Pars2	0.88389	0.839814	1.71232	0.490455	0.623812	NA
Ttll10	3.99494	-0.320347	0.811694	-0.394664	0.693091	NA
Ccl19	0.618592	-0.376994	2.043	-0.18453	0.853598	NA
Plekhn1	1.30044	-0.471722	1.38259	-0.341187	0.732963	NA
Mroh7	2.40202	-0.672644	1.0979	-0.612667	0.540097	NA
Klf4	3.08156	1.21722	0.994304	1.2242	0.220878	NA
Samd11	4.40613	-0.880417	0.749151	-1.17522	0.239907	NA
Gpx7	2.74734	0.406618	0.973211	0.417811	0.676086	NA
Bspry	1.04861	-0.83563	1.47032	-0.568333	0.569809	NA
Hdhd3	1.56279	2.49261	1.52026	1.6396	0.101089	NA
Svep1	2.80789	-0.107517	1.06128	-0.101309	0.919305	NA
Alad	3.50278	0.643166	0.893936	0.719477	0.471847	NA
ENSRNOG00000024506	1.34846	-0.23717	1.38474	-0.171275	0.864008	NA
Cdkn2c	1.07413	1.18007	1.61246	0.731845	0.464263	NA
Pole3	2.65344	0.549477	0.995297	0.552073	0.580898	NA
Cpt2	2.85917	-0.0627181	0.992685	-0.0631802	0.949623	NA
ENSRNOG00000012068	0.996405	-0.94958	1.64091	-0.578691	0.562798	NA
Cyb5rl	1.3048	1.50925	1.55357	0.97147	0.331315	NA
Npr2	1.22948	1.41229	1.50384	0.93912	0.347669	NA
Spag8	3.1961	-0.247335	0.896507	-0.275887	0.782635	NA
Astn2	2.59551	1.00849	1.18799	0.8489	0.395937	NA
Slc5a9	3.25335	-1.1638	0.901364	-1.29115	0.196651	NA
Melk	1.93691	1.17331	1.37257	0.854828	0.392646	NA
Tex48	0.845169	-0.540715	1.67903	-0.322041	0.747421	NA
Ccl27	1.4365	0.582846	1.29158	0.451267	0.651797	NA
Lrp8	2.64859	0.49931	1.02403	0.487593	0.625838	NA
RGD1305807	0.6682	1.24418	1.98177	0.627811	0.530128	NA
Ptgr1	2.34419	-0.525767	1.02723	-0.511829	0.608771	NA
Galnt12	1.26053	0.32475	1.4642	0.221793	0.824475	NA
Akna	1.92062	0.547652	1.17619	0.465617	0.64149	NA
Gabbr2	2.19784	0.842008	1.24594	0.675804	0.499165	NA
Echdc2	2.57008	-1.41032	0.992216	-1.42139	0.155205	NA
Tpm2	4.37017	2.40133	1.05924	2.26702	0.0233888	NA
RGD1566134	1.53174	-1.10529	1.35573	-0.815276	0.414914	NA
Rraga	1.22229	-0.207652	1.384	-0.150037	0.880736	NA
Rgp1	4.57634	1.21096	0.830236	1.45857	0.144682	NA
Hacd4	3.1332	0.883863	0.965125	0.915801	0.359771	NA
Exosc3	3.93069	-0.753684	0.792897	-0.950544	0.341836	NA
Polr1e	2.41341	-0.691145	0.999613	-0.691412	0.489307	NA
Fbxo10	3.38293	0.621998	0.945001	0.658198	0.510411	NA
Alg2	3.70061	1.45794	1.034	1.41	0.158538	NA
Nans	3.56107	0.567382	0.895376	0.633681	0.526289	NA
Pgap4	1.07916	-0.367053	1.47388	-0.249039	0.803331	NA
Eqtn	4.40709	-0.703957	0.733822	-0.959303	0.337406	NA
Nr4a3	3.44427	1.47364	1.07176	1.37497	0.16914	NA
Fam229a	1.71729	-0.726932	1.30767	-0.555899	0.57828	NA
Cavin4	2.00559	0.303397	1.23144	0.246375	0.805392	NA
Cyp2j4	1.69843	-0.0089973	1.22679	-0.00733403	0.994148	NA
Lsm10	2.97733	1.34619	1.01622	1.32471	0.185267	NA
Azin2	0.648041	0.377149	1.81096	0.20826	0.835026	NA
Trim62	1.68391	0.0254908	1.26972	0.020076	0.983983	NA
Zbtb8a	2.83704	0.947277	0.990238	0.956616	0.338761	NA
Col16a1	0.739159	0.493989	1.754	0.281635	0.778223	NA
Fndc5	1.10297	1.26986	1.6363	0.776057	0.437716	NA
Tie1	1.76869	-0.634731	1.21098	-0.524148	0.600175	NA
RGD1305347	4.2006	-0.527476	0.856127	-0.616119	0.537816	NA
Ncdn	2.72165	-0.317226	0.99798	-0.317868	0.750585	NA
Zmynd12	4.29193	0.356904	0.787982	0.452934	0.650596	NA
Cyp4a1	0.785032	0.0696789	1.77707	0.03921	0.968723	NA
Cyp4b1	1.09736	-0.38684	1.62354	-0.238269	0.811672	NA
Cdc20	1.74564	1.12252	1.26882	0.884694	0.376322	NA
Mob3c	1.69504	1.37955	1.38285	0.997613	0.318467	NA
Dcdc2b	1.32289	-0.899199	1.28987	-0.697123	0.485726	NA
Calr4	1.69474	-0.494202	1.23066	-0.401575	0.687997	NA
Xkr8	2.41823	0.100535	1.0628	0.0945947	0.924637	NA
Smpdl3b	0.897058	0.325554	1.67128	0.194793	0.845555	NA
Heyl	1.27142	1.24088	1.53006	0.811003	0.417364	NA
Laptm5	3.07275	0.708013	0.979543	0.7228	0.469803	NA
Tinagl1	2.48102	0.607977	1.16098	0.523675	0.600505	NA
Vxn	1.01965	0.369728	1.50894	0.245026	0.806436	NA
Guca2a	2.08147	0.29598	1.10072	0.268898	0.788009	NA
Fgr	0.577631	2.1998	2.15872	1.01903	0.308188	NA
Exo5	2.13064	1.60463	1.27493	1.2586	0.208173	NA
ENSRNOG00000066500	1.94762	-0.514427	1.12567	-0.456995	0.647674	NA
Rp1	2.43953	0.26129	1.09073	0.239554	0.810676	NA
Ndufs5-1	2.69422	0.372221	1.03366	0.360101	0.718771	NA
ENSRNOG00000012088	1.01067	1.83247	1.67763	1.0923	0.274703	NA
Col8a2	1.16629	0.53559	1.54096	0.34757	0.728164	NA
Rspo1	3.50025	2.64212	1.1478	2.30189	0.0213414	NA
Plag1	2.6537	0.206075	0.987795	0.208621	0.834744	NA
RGD1563072	3.41258	0.417245	0.92898	0.449144	0.653328	NA
Ca8	1.60024	-0.913375	1.22892	-0.743235	0.457339	NA
Zc3h12a	3.30382	0.81343	0.945361	0.860443	0.389545	NA
Cdca8	1.35775	1.0098	1.4122	0.715056	0.474574	NA
Clvs1	2.9688	-0.96633	0.890184	-1.08554	0.277682	NA
Esrp1	2.64331	0.112785	1.06431	0.10597	0.915606	NA
RGD1559441	1.38227	0.697322	1.37394	0.507536	0.611779	NA
Gem	1.10959	2.02409	1.63776	1.23589	0.2165	NA
Slc26a7	2.06603	-1.27828	1.13565	-1.1256	0.260337	NA
Tmem64	3.79729	0.371597	0.852693	0.435792	0.662987	NA
Otud6b	1.99078	-0.0449864	1.10554	-0.0406919	0.967542	NA
Necab1	1.09834	-0.283637	1.54227	-0.183909	0.854085	NA
Cngb3	1.46669	0.587503	1.53434	0.382904	0.701791	NA
Ttpa	1.05173	-0.337436	1.58455	-0.212954	0.831363	NA
ENSRNOG00000061989	1.53647	0.232585	1.35703	0.171392	0.863915	NA
ENSRNOG00000060063	3.13217	-0.494054	0.923711	-0.534857	0.592749	NA
Lonrf3	0.502563	0.867204	2.24043	0.38707	0.698704	NA
ENSRNOG00000028899	2.87714	0.607357	1.04498	0.581214	0.561096	NA
Zfp275	2.52797	0.145694	1.0531	0.138348	0.889965	NA
ENSRNOG00000025910	3.42149	0.211658	0.871879	0.242761	0.808191	NA
Syn1	1.9164	1.57684	1.32031	1.1943	0.232362	NA
ENSRNOG00000007682	1.80929	0.990789	1.23272	0.80374	0.421547	NA
Srpk3	1.87703	1.0787	1.26507	0.852682	0.393836	NA
ENSRNOG00000000167	1.91399	-0.556679	1.09149	-0.510018	0.610039	NA
ENSRNOG00000000165	1.59895	-0.369651	1.22824	-0.300959	0.763446	NA
ENSRNOG00000002767	3.28893	0.607453	1.01345	0.599392	0.548912	NA
Gjb1	0.928774	-1.20777	1.62415	-0.743633	0.457099	NA
Atp1b4	2.37424	-0.544763	1.02708	-0.5304	0.595835	NA
Stard8	3.40595	-0.472108	0.904074	-0.522201	0.60153	NA
Prkx	4.01962	0.509933	0.834731	0.610895	0.541269	NA
Pdzd11	2.36222	0.110453	1.08313	0.101976	0.918776	NA
Kif4a	1.43811	2.29693	1.61095	1.42583	0.153919	NA
ENSRNOG00000062445	3.25362	-0.386323	0.897503	-0.430442	0.666874	NA
ENSRNOG00000066768	3.35273	0.237787	0.975324	0.243803	0.807383	NA
ENSRNOG00000065998	3.30194	-0.370796	0.906001	-0.409266	0.682344	NA
ENSRNOG00000068862	1.57299	0.783788	1.31521	0.595942	0.551214	NA
AABR07039328.2	4.07528	0.786436	0.938624	0.83786	0.402109	NA
ENSRNOG00000068564	1.9772	-0.143627	1.08883	-0.13191	0.895055	NA
ENSRNOG00000070042	3.0756	-0.0571782	0.928605	-0.0615743	0.950902	NA
ENSRNOG00000065954	0.613482	-0.409229	1.95015	-0.209845	0.833789	NA
AABR07039210.2	1.73501	0.483152	1.21591	0.397357	0.691104	NA
Ercc6l	1.14888	-1.21051	1.52433	-0.794126	0.427122	NA
Plxna3	3.36791	-0.359415	0.87026	-0.412998	0.679608	NA
ENSRNOG00000066448	2.49562	0.322606	1.11938	0.288201	0.773193	NA
AABR07039936.1	2.34288	-1.97745	1.0755	-1.83864	0.0659686	NA
ENSRNOG00000063687	1.21413	0.856546	1.53434	0.558251	0.576673	NA
ENSRNOG00000003984	0.956806	2.8177	1.75678	1.6039	0.108736	NA
ENSRNOG00000064623	1.2472	1.79744	1.7115	1.05021	0.293621	NA
ENSRNOG00000068694	2.8794	0.308072	1.03899	0.296512	0.766839	NA
ENSRNOG00000064884	0.854933	-0.819887	1.7522	-0.467919	0.639842	NA
Rnf113a1	1.83786	1.16598	1.24316	0.93792	0.348286	NA
ENSRNOG00000038299	4.25491	-0.424107	0.763156	-0.555728	0.578397	NA
ENSRNOG00000062454	2.79254	-0.239919	0.928079	-0.258511	0.796013	NA
ENSRNOG00000068315	2.54987	0.229895	1.02987	0.223228	0.823358	NA
ENSRNOG00000070594	2.32603	1.93259	1.27988	1.50998	0.13105	NA
ENSRNOG00000069652	0.984772	0.431247	1.69754	0.254043	0.799463	NA
ENSRNOG00000037911	0.82684	0.212714	1.85531	0.114651	0.908722	NA
Clcn4	1.47887	-0.971314	1.2266	-0.791873	0.428435	NA
ENSRNOG00000070562	1.67082	0.214203	1.26888	0.168812	0.865945	NA
AABR07038983.1	2.75364	1.41965	1.16703	1.21646	0.223808	NA
ENSRNOG00000064231	3.48571	0.770053	0.983682	0.782827	0.433729	NA
Efhc2	2.61024	0.384849	0.99568	0.386519	0.699113	NA
ENSRNOG00000068101	4.4504	1.19677	0.864402	1.3845	0.166205	NA
ENSRNOG00000060262	4.39394	0.215564	1.02118	0.211092	0.832815	NA
Nyx	0.895811	2.8138	1.78756	1.5741	0.115465	NA
ENSRNOG00000070236	3.46952	0.171833	0.958934	0.179192	0.857787	NA
ENSRNOG00000007371	1.31963	2.22225	1.57459	1.41132	0.15815	NA
Plp1	3.74254	0.884224	0.894093	0.988962	0.322682	NA
Pcdh11x	1.30018	0.0530574	1.51069	0.0351214	0.971983	NA
ENSRNOG00000055721	4.08324	-1.58595	0.917566	-1.72843	0.0839105	NA
Ssx1	1.65232	0.065516	1.2767	0.0513167	0.959073	NA
Heph	1.54175	0.987781	1.39452	0.708331	0.47874	NA
Gemin8	2.21458	-0.983278	1.00259	-0.980742	0.32672	NA
Frmpd4	1.15029	0.342427	1.59844	0.214226	0.830371	NA
Porcn	3.41276	0.376018	0.934778	0.402254	0.687497	NA
ENSRNOG00000058545	2.13839	1.08467	1.15469	0.939365	0.347544	NA
Dcx	2.10776	0.0241007	1.25153	0.019257	0.984636	NA
ENSRNOG00000039759	3.71366	0.558959	0.943998	0.592119	0.553771	NA
ENSRNOG00000039576	2.40549	0.733786	1.10208	0.665817	0.505528	NA
Egfl6	1.56063	0.308149	1.34209	0.229604	0.818399	NA
Glod5	4.17049	0.852824	0.839753	1.01557	0.309837	NA
ENSRNOG00000057147	2.73668	0.984905	1.05768	0.931193	0.351754	NA
ENSRNOG00000059862	1.67418	0.138107	1.39164	0.0992408	0.920947	NA
ENSRNOG00000026704	1.03919	0.392351	1.59683	0.245706	0.80591	NA
ENSRNOG00000045992	1.34445	0.792381	1.57631	0.502683	0.615187	NA
L1cam	3.5428	0.0267754	1.83919	0.0145583	0.988385	NA
ENSRNOG00000060846	1.69591	-0.11538	1.20867	-0.0954608	0.923949	NA
Timm8a1	4.26235	-0.17324	0.775194	-0.223479	0.823163	NA
ENSRNOG00000003228	4.07106	-0.56763	0.849327	-0.668328	0.503924	NA
ENSRNOG00000004869	1.64277	2.24517	1.52716	1.47016	0.141519	NA
Tspan7	3.25653	-0.236892	0.941011	-0.251743	0.80124	NA
Tceanc	0.916661	-1.3853	1.54588	-0.89612	0.370189	NA
ENSRNOG00000003526	2.19565	1.9174	1.2956	1.47993	0.138892	NA
ENSRNOG00000039544	0.869993	-1.0721	1.72607	-0.621122	0.53452	NA
ENSRNOG00000002832	4.53071	-0.203427	0.760199	-0.267597	0.78901	NA
Pir	1.72057	0.208676	1.19771	0.174229	0.861686	NA
ENSRNOG00000003585	2.62065	1.41817	1.16946	1.21267	0.225256	NA
ENSRNOG00000052407	0.847501	-1.02624	1.73872	-0.590228	0.555038	NA
ENSRNOG00000060936	3.90695	0.00596282	0.817275	0.00729598	0.994179	NA
ENSRNOG00000009687	0.815207	2.75727	1.92147	1.43498	0.151292	NA
ENSRNOG00000003715	1.9064	2.37581	1.54998	1.5328	0.125324	NA
ENSRNOG00000002285	3.69069	0.381008	0.950489	0.400855	0.688527	NA
ENSRNOG00000003587	1.01744	-0.658766	1.5154	-0.434715	0.66377	NA
Tcp11x2	0.928209	-0.0346882	1.73218	-0.0200258	0.984023	NA
Ccdc22	2.67071	-0.129796	1.01446	-0.127946	0.898192	NA
Fancb	1.62746	0.69884	1.40854	0.496145	0.619792	NA
Armcx4	2.97327	-0.66538	1.02857	-0.646897	0.517699	NA
AABR07036855.1	2.30502	0.647671	1.16274	0.557023	0.577512	NA
ENSRNOG00000063223	3.94312	0.610867	0.871641	0.700824	0.483413	NA
ENSRNOG00000038686	2.42767	1.11155	1.12711	0.986193	0.324038	NA
ENSRNOG00000004009	3.68772	0.044143	0.842781	0.0523777	0.958228	NA
Alg13	4.15977	-0.348639	0.861888	-0.404507	0.68584	NA
ENSRNOG00000031665	1.27031	-0.940602	1.42304	-0.66098	0.508625	NA
Bex1	1.20452	1.0673	1.55195	0.687717	0.491631	NA
ENSRNOG00000027233	2.02741	-0.265848	1.11211	-0.239048	0.811068	NA
Armcx2	0.954954	2.60679	1.79327	1.45365	0.146043	NA
AABR07037343.1	1.82249	-0.53307	1.16951	-0.455805	0.64853	NA
Zfp449	1.9259	2.41999	1.53071	1.58096	0.113888	NA
Cenpi	1.09644	1.22532	1.54963	0.790716	0.42911	NA
AABR07039446.2	0.577082	1.08822	2.02239	0.538089	0.590515	NA
ENSRNOG00000004160	2.05208	-1.02464	1.11307	-0.920553	0.357284	NA
ENSRNOG00000004249	1.27062	-0.0115395	1.38559	-0.00832824	0.993355	NA
ENSRNOG00000029078	1.14715	1.89604	1.75725	1.07898	0.280595	NA
Mmgt1	3.50751	-0.613502	0.83193	-0.737444	0.460852	NA
ENSRNOG00000002387	4.30238	0.723652	0.852319	0.849038	0.39586	NA
Gspt2	2.1068	0.195748	1.13115	0.173052	0.862611	NA
P2ry10	1.13776	1.30364	1.56126	0.834994	0.403721	NA
Zc4h2	3.80619	0.480887	0.844906	0.569161	0.569247	NA
ENSRNOG00000003187	1.67851	-0.143193	1.21047	-0.118295	0.905834	NA
Ppef1	0.820301	0.85716	2.0206	0.42421	0.671412	NA
ENSRNOG00000037658	1.11267	0.528493	1.44449	0.365868	0.714464	NA
ENSRNOG00000003622	3.42478	-0.47838	0.877131	-0.545392	0.585484	NA
ENSRNOG00000033316	2.02059	-0.671946	1.11374	-0.603322	0.546295	NA
ENSRNOG00000007984	4.18985	-1.25911	0.819038	-1.5373	0.124219	NA
Il2rg	0.563485	1.04088	2.21798	0.469292	0.638861	NA
Pcsk1n	3.54328	0.0321201	0.872554	0.0368115	0.970635	NA
Fam155b	2.52889	-0.859431	0.955394	-0.899557	0.368356	NA
ENSRNOG00000000875	2.79552	1.52635	1.0731	1.42238	0.154915	NA
AABR07039133.2	1.89087	0.904162	1.23757	0.730594	0.465027	NA
Nox1	1.05648	0.526488	1.52023	0.346322	0.729101	NA
ENSRNOG00000062360	1.21583	0.588998	1.68651	0.34924	0.726909	NA
AABR07038029.1	2.47478	-0.870111	0.994595	-0.874839	0.381661	NA
Hdx	3.57148	2.53684	1.12421	2.25655	0.0240361	NA
ENSRNOG00000002592	2.02188	-1.16225	1.11076	-1.04636	0.295397	NA
Pqbp1	2.91764	1.10676	1.00992	1.09589	0.273128	NA
Xkrx	0.830345	-1.60948	1.67524	-0.960747	0.336679	NA
Armcx6	1.52264	0.918033	1.36744	0.671352	0.501996	NA
ENSRNOG00000067072	1.61007	-0.762382	1.33584	-0.570714	0.568194	NA
Sowahd	0.72249	-0.291035	1.9521	-0.149088	0.881484	NA
ENSRNOG00000007345	0.931911	1.00455	1.65388	0.607391	0.543591	NA
ENSRNOG00000005176	1.74963	-0.14632	1.25389	-0.116692	0.907104	NA
Phex	2.58837	-0.196417	1.07734	-0.182316	0.855335	NA
ENSRNOG00000007495	0.839261	-1.54897	1.67896	-0.922578	0.356227	NA
ENSRNOG00000002537	2.23257	-0.376904	1.25479	-0.300373	0.763893	NA
AABR07037489.1	2.81259	-0.75735	0.940134	-0.805577	0.420487	NA
ENSRNOG00000071039	2.34597	-0.0441719	1.05772	-0.0417613	0.966689	NA
ENSRNOG00000049579	3.16283	-1.27709	0.999466	-1.27777	0.201331	NA
ENSRNOG00000003081	1.30118	-0.804339	1.3251	-0.607004	0.543848	NA
ENSRNOG00000064007	0.925081	0.70361	1.67969	0.418891	0.675295	NA
ENSRNOG00000060486	4.38932	-0.0465814	0.764102	-0.0609623	0.951389	NA
ENSRNOG00000031222	2.9045	0.017084	0.958026	0.0178325	0.985772	NA
Eola2	2.08275	1.45839	1.25623	1.16092	0.245673	NA
Hmgb3	3.89111	-0.827738	0.796094	-1.03975	0.298456	NA
ENSRNOG00000052572	1.14144	-1.20935	1.48675	-0.813422	0.415976	NA
ENSRNOG00000003435	0.583544	2.30203	2.10392	1.09416	0.273884	NA
ENSRNOG00000058882	3.12669	0.232572	0.950557	0.244669	0.806713	NA
Abcd1	3.40494	0.521626	0.972137	0.536577	0.59156	NA
Qpct	0.782132	1.54088	1.83544	0.839519	0.401178	NA
Nrxn1	3.56971	-0.208381	0.898166	-0.232008	0.816532	NA
Ehd3	2.55788	1.026	1.17418	0.873806	0.382224	NA
Sox11	0.836664	0.629771	1.68174	0.374475	0.708051	NA
AABR07072539.4	2.23228	1.05471	1.13956	0.925545	0.354683	NA
ENSRNOG00000064210	0.865438	1.60123	1.73469	0.923064	0.355974	NA
ENSRNOG00000069610	1.50314	1.33025	1.46336	0.909038	0.36333	NA
ENSRNOG00000067976	2.31455	-2.06173	1.1716	-1.75976	0.0784488	NA
ENSRNOG00000030058	1.32768	0.732596	1.55077	0.472409	0.636635	NA
ENSRNOG00000065578	3.71953	-1.02476	0.816814	-1.25458	0.20963	NA
ENSRNOG00000063393	3.52558	0.886558	0.953387	0.929903	0.352421	NA
Dpy30	1.55534	-0.803729	1.38016	-0.582346	0.560333	NA
ENSRNOG00000067538	0.806115	1.47946	1.88542	0.784685	0.432639	NA
Clec14a	2.76637	-0.820658	1.1429	-0.71805	0.472727	NA
ENSRNOG00000068533	0.839941	0.206006	1.70739	0.120655	0.903964	NA
ENSRNOG00000062652	0.871715	0.0563442	1.63709	0.0344172	0.972544	NA
ENSRNOG00000067745	3.23248	0.692112	1.0595	0.653241	0.513601	NA
ENSRNOG00000066665	1.37891	-0.781536	1.44838	-0.539591	0.589479	NA
ENSRNOG00000064012	0.86766	-0.620883	1.55049	-0.400442	0.688831	NA
ENSRNOG00000021403	3.85853	-0.403506	0.907007	-0.444876	0.656409	NA
ENSRNOG00000063720	2.06413	1.12626	1.2297	0.915886	0.359727	NA
ENSRNOG00000065519	2.76577	2.31707	1.22697	1.88845	0.0589662	NA
Xdh	2.07969	1.32569	1.23952	1.06952	0.284835	NA
ENSRNOG00000066119	0.833782	0.730066	1.67449	0.435994	0.662841	NA
Riox1	1.67119	0.666385	1.37931	0.48313	0.629003	NA
Ltbp1	3.98978	-0.362143	0.822735	-0.44017	0.659814	NA
Irf2bpl	3.45035	-0.0866397	0.897437	-0.0965414	0.923091	NA
ENSRNOG00000064769	3.10898	0.254563	0.911293	0.279342	0.779982	NA
ENSRNOG00000068075	1.13979	2.01738	1.64511	1.22629	0.220091	NA
ENSRNOG00000063825	2.07476	1.13601	1.2824	0.885848	0.375699	NA
ENSRNOG00000066171	2.71542	0.876254	1.0046	0.872239	0.383078	NA
ENSRNOG00000005826	1.06146	0.393961	1.54734	0.254605	0.799028	NA
Alk	2.79569	2.08165	1.34863	1.54353	0.122701	NA
ENSRNOG00000068419	1.19395	0.209945	1.39179	0.150845	0.880098	NA
Ttc9	0.724089	-0.243852	1.79739	-0.13567	0.892082	NA
Pik3cg	1.21871	1.06086	1.76447	0.601231	0.547686	NA
Sntg2	1.06588	2.82482	1.75937	1.60559	0.108365	NA
Ttc6	2.64483	-0.499438	1.17639	-0.424551	0.671164	NA
Slc26a4	3.40126	0.317942	0.923809	0.344164	0.730723	NA
Prkar2b	0.974093	-1.02	1.59646	-0.638914	0.522879	NA
Krtcap3	1.58044	-1.04678	1.19916	-0.872929	0.382702	NA
Cdkl4	0.978014	2.85861	1.75067	1.63286	0.102497	NA
Rps6kl1	0.635748	0.371515	1.89299	0.196259	0.844408	NA
Dus4l	3.48858	0.0778229	0.87518	0.0889222	0.929144	NA
Wdcp	3.70308	-1.4861	0.838552	-1.77222	0.0763578	NA
Smoc1	2.79615	0.253048	1.01591	0.249084	0.803296	NA
Gpr22	1.69565	3.37197	1.57368	2.14273	0.0321351	NA
Pnma1	2.31265	0.668185	1.11744	0.597962	0.549866	NA
Mis18bp1	4.32526	0.357652	0.832105	0.429816	0.66733	NA
Dnajc27	4.01148	-0.0437755	0.800504	-0.0546849	0.95639	NA
Diras3	2.76699	-2.2946	1.09476	-2.096	0.0360824	NA
Adssl1	3.18017	3.49461	1.38099	2.53051	0.0113896	NA
Ltbp2	1.42598	0.432479	1.46551	0.295105	0.767914	NA
Macc1	2.22351	-0.940901	1.04379	-0.901429	0.36736	NA
Ahr	2.78611	-0.959442	0.97803	-0.980995	0.326595	NA
Samd15	4.17973	-0.223484	0.814107	-0.274514	0.78369	NA
AC094055.1	4.11829	-0.77905	0.786641	-0.990351	0.322003	NA
Ptprn2	2.10377	-1.1904	1.19171	-0.998899	0.317844	NA
Papln	1.70972	1.3761	1.3621	1.01028	0.312363	NA
Esrrb	4.0474	-0.988896	0.777198	-1.27238	0.203236	NA
Zbtb42	2.03602	-0.167205	1.21419	-0.13771	0.89047	NA
Btbd6	3.92541	0.722903	0.838318	0.862325	0.388509	NA
Slc35f6	2.73085	0.630507	1.05517	0.597543	0.550145	NA
ENSRNOG00000033776	4.2907	0.180936	0.760941	0.237779	0.812052	NA
Ighm	0.825706	0.635892	3.55968	0.178637	0.858222	NA
Dnaaf2	3.3524	-0.0107914	0.864455	-0.0124835	0.99004	NA
Cgref1	2.70307	-0.260699	0.951309	-0.274043	0.784052	NA
Pole2	1.51188	-1.48399	1.23067	-1.20584	0.22788	NA
Fos	1.07085	0.367961	1.55613	0.23646	0.813076	NA
Sdc1	0.97778	-0.449223	1.53808	-0.292068	0.770235	NA
Cenpo	1.38063	-0.568551	1.31114	-0.433633	0.664555	NA
Ptrhd1	2.09034	1.19532	1.20273	0.993838	0.320302	NA
Kif3c	1.67431	-1.07781	1.18091	-0.9127	0.3614	NA
Kcns3	1.24251	-0.557659	1.55346	-0.358979	0.719611	NA
ENSRNOG00000065431	0.943061	-4.05592	3.33366	-1.21666	0.223735	NA
Tgfb3	0.757668	2.55392	1.89383	1.34855	0.177481	NA
Scin	3.76396	0.396238	0.865338	0.4579	0.647024	NA
Lsmem1	4.09048	0.125903	0.842034	0.149523	0.881141	NA
Dgkb	2.16804	-0.834708	1.03154	-0.809183	0.41841	NA
Pomc	1.02328	0.497065	1.56769	0.317068	0.751192	NA
Tshr	2.18108	-0.692869	1.09376	-0.633475	0.526424	NA
Etv1	3.46955	0.108161	0.990377	0.109212	0.913035	NA
Rad51ap2	1.74436	-0.874617	1.29629	-0.67471	0.49986	NA
Gen1	4.39208	0.641386	0.800085	0.801647	0.422757	NA
Dtd2	4.55632	-0.20227	0.788596	-0.256494	0.79757	NA
Lratd1	0.826278	0.703896	1.74008	0.40452	0.68583	NA
Trim9	3.79497	-0.927106	0.833902	-1.11177	0.266238	NA
Efcab11	0.664093	1.26693	2.01443	0.628928	0.529396	NA
L2hgdh	3.14697	0.443073	1.00682	0.440072	0.659885	NA
Greb1	3.21294	-0.845814	0.939483	-0.900297	0.367962	NA
ENSRNOG00000024338	1.31647	3.20303	1.78041	1.79904	0.072012	NA
Asb2	2.86039	0.205789	1.10251	0.186654	0.851932	NA
Tc2n	1.76016	-1.05197	1.30501	-0.806099	0.420186	NA
Fam161b	1.69997	-0.717486	1.19659	-0.599607	0.548768	NA
Slc66a3	4.48542	1.56152	0.865559	1.80407	0.071221	NA
Kcnk10	2.46634	0.472358	1.22389	0.385949	0.699534	NA
Tmem30b	0.933567	0.67472	1.68183	0.401182	0.688286	NA
L3hypdh	4.42974	-0.488935	0.774566	-0.631237	0.527885	NA
Kcnk13	0.555247	2.25886	2.21266	1.02088	0.307312	NA
Rtn1	1.09269	-0.206306	1.53383	-0.134504	0.893004	NA
Sptb	1.40507	-0.287328	1.4	-0.205234	0.837389	NA
ENSRNOG00000065550	2.23378	-1.99797	1.16446	-1.71579	0.0861999	NA
AC128303.1	2.09572	-0.851118	1.14853	-0.741048	0.458664	NA
Ifi27l2b	2.89253	3.35648	1.36238	2.46369	0.0137516	NA
Arg2	3.39415	-0.470848	0.942575	-0.499533	0.617404	NA
Hspa2	1.38222	0.8113	1.39168	0.582964	0.559917	NA
Serpina10	1.55689	1.56564	1.56296	1.00171	0.316482	NA
Itpk1	4.25473	1.62268	0.901656	1.79966	0.0719139	NA
Akap6	2.29143	3.98773	1.45509	2.74053	0.00613402	NA
Akap5	0.908727	0.117499	1.53149	0.0767221	0.938845	NA
Rhoj	2.58065	-0.337827	0.980443	-0.344566	0.730421	NA
Moap1	2.04188	0.213089	1.08571	0.196266	0.844402	NA
Prima1	2.91186	-0.717971	0.939475	-0.764227	0.444732	NA
Rin3	3.53776	1.65307	0.965812	1.71158	0.0869739	NA
Rab15	2.19415	1.729	1.3839	1.24937	0.21153	NA
Plekhd1	1.95431	0.957458	1.22729	0.780141	0.435308	NA
AC118496.1	2.78246	1.07043	1.12539	0.951171	0.341518	NA
Plek2	3.59902	0.384067	0.871804	0.440543	0.659544	NA
Heatr4	3.55982	0.754089	0.922702	0.817261	0.413779	NA
Acot2	3.27988	0.4898	1.01019	0.484857	0.627778	NA
Map3k9	0.795115	-1.03265	1.67301	-0.617239	0.537077	NA
Acot1	0.767982	2.60662	1.90519	1.36817	0.17126	NA
Hhipl1	0.821292	2.69392	1.83363	1.46918	0.141785	NA
Bcl11b	0.842446	-0.725591	1.58363	-0.458183	0.646821	NA
Cinp	3.71097	1.38078	0.967256	1.42752	0.15343	NA
RGD1305298	0.803656	-0.713281	1.68465	-0.423401	0.672003	NA
Cdca4	2.86571	-0.120518	0.980265	-0.122945	0.902151	NA
Exoc3l4	3.06055	1.39769	1.03718	1.3476	0.177788	NA
ENSRNOG00000013097	0.694712	1.42134	2.06489	0.688336	0.491241	NA
Mok	4.49764	0.458337	0.778456	0.588777	0.556011	NA
Xrcc3	0.710267	0.554683	1.83587	0.302137	0.762548	NA
Pld4	1.60299	1.66295	1.38135	1.20386	0.228644	NA
Nudt14	3.11598	-0.443218	0.942907	-0.470055	0.638316	NA
Tedc1	1.02541	2.01443	1.79319	1.12338	0.261278	NA
Vipr2	0.843173	0.667116	1.82211	0.366122	0.714274	NA
Clba1	1.36137	2.0378	1.55353	1.31172	0.189614	NA
Gpr132	0.586423	0.100357	2.10062	0.0477748	0.961896	NA
Trmt61a	1.16906	-1.12254	1.42011	-0.790461	0.429259	NA
Ncapg2	4.36188	0.63578	0.810345	0.784579	0.4327	NA
Gfus	3.12251	0.487857	1.05611	0.461937	0.644127	NA
ENSRNOG00000004564	2.58956	0.690661	1.02828	0.671667	0.501795	NA
Ttll12	2.4642	-0.376337	0.995097	-0.378191	0.705289	NA
Ptprq	3.99079	-1.43273	0.820588	-1.74598	0.0808141	NA
ENSRNOG00000069237	2.96926	0.590604	1.05965	0.557358	0.577283	NA
Spatc1	2.59153	-0.679554	1.03207	-0.658436	0.510258	NA
Smpd5	4.12293	-0.130485	0.833917	-0.156473	0.875661	NA
Gtse1	1.02082	1.10053	1.69776	0.648221	0.516842	NA
Mfng	1.85281	-0.470465	1.17309	-0.401049	0.688384	NA
Mfsd3	2.07796	-0.490999	1.13126	-0.43403	0.664267	NA
Tafa5	1.34359	3.28938	1.64016	2.00552	0.0449071	NA
Pnpla3	1.69964	-0.294209	1.3171	-0.223376	0.823243	NA
Lrrc24	0.838157	-1.55223	1.59103	-0.97561	0.329258	NA
H3f3c	2.12308	-1.59455	1.18703	-1.34331	0.17917	NA
Trmt12	3.19987	0.0172504	0.896488	0.0192422	0.984648	NA
Cpt1b	2.39503	0.465428	1.07017	0.434912	0.663626	NA
Cdpf1	1.84223	0.0256292	1.15645	0.022162	0.982319	NA
Nrbp2	2.79399	-0.0281066	1.01069	-0.0278093	0.977814	NA
Zfp623	3.10757	0.780255	0.985384	0.791829	0.42846	NA
AABR07058519.1	3.9856	0.325252	0.854265	0.380738	0.703397	NA
Fam83h	2.93738	0.0666719	1.04258	0.0639491	0.949011	NA
Rtl6	1.8287	1.71424	1.33535	1.28373	0.199235	NA
Ppfia2	3.79594	0.494122	0.842056	0.586805	0.557335	NA
Khdrbs3	1.37501	3.403	1.60882	2.11522	0.0344113	NA
RGD1564963	4.18862	0.219178	0.887086	0.247076	0.804849	NA
Syt1	2.49268	0.408964	1.02624	0.398506	0.690258	NA
Zfp870	1.85649	0.952766	1.4223	0.669875	0.502937	NA
Cyp4f1	3.99359	0.175415	0.854127	0.205374	0.83728	NA
Zfp472	3.5439	-1.101	0.8548	-1.28802	0.197738	NA
Adm2	1.27861	1.11089	1.50441	0.738426	0.460256	NA
Fam227a	1.89782	0.443456	1.18413	0.374499	0.708033	NA
RGD1304694	2.08221	0.858777	1.16024	0.740174	0.459195	NA
AC109942.1	3.37054	1.02776	0.954327	1.07695	0.281503	NA
Zfp763	4.13581	0.387194	0.81219	0.476728	0.633556	NA
Eppk1	1.78523	-0.839733	1.19994	-0.69981	0.484046	NA
Hdac10	4.08274	-1.13226	0.807061	-1.40294	0.160635	NA
Maff	3.40395	0.703022	0.964279	0.729064	0.465962	NA
ENSRNOG00000062798	1.50973	-1.28217	1.27885	-1.0026	0.316056	NA
Hgh1	3.47093	-1.31927	0.915528	-1.441	0.149586	NA
Krr1	3.18725	0.380472	0.931941	0.408257	0.683085	NA
Bop1	3.99814	-0.365444	0.81387	-0.449021	0.653417	NA
Glipr1	1.20367	0.321492	1.4219	0.2261	0.821123	NA
C1qtnf6	1.88547	1.9772	1.36467	1.44885	0.147379	NA
ENSRNOG00000064308	3.17561	0.371872	1.04354	0.356356	0.721574	NA
ENSRNOG00000069802	2.828	0.554157	1.0109	0.548183	0.583566	NA
ENSRNOG00000064426	1.33688	-0.780325	1.45302	-0.537035	0.591243	NA
ENSRNOG00000065340	1.04548	-0.341515	1.57261	-0.217164	0.82808	NA
Cyp2d5	1.66964	-0.975198	1.199	-0.813346	0.41602	NA
AC119007.5	1.65632	-0.567577	1.20553	-0.470812	0.637775	NA
ENSRNOG00000065654	1.94534	1.16271	1.27566	0.911457	0.362055	NA
ENSRNOG00000065277	0.685356	2.41053	1.92124	1.25468	0.209597	NA
ENSRNOG00000068026	0.85296	-0.594711	1.64326	-0.361909	0.71742	NA
ENSRNOG00000062455	2.37716	0.0957063	1.0469	0.0914191	0.92716	NA
E2f7	1.37017	1.09425	1.4684	0.745198	0.456152	NA
ENSRNOG00000068109	1.08726	-1.20021	1.56629	-0.766278	0.443511	NA
ENSRNOG00000064149	2.15972	-0.783359	1.08328	-0.723137	0.469596	NA
Cyp2d2	1.5768	-0.0317964	1.45004	-0.0219279	0.982505	NA
Celsr1	3.8726	0.847605	0.859917	0.985682	0.324289	NA
Gna15	0.930297	-0.808148	1.65084	-0.489537	0.624462	NA
ENSRNOG00000019857	2.88057	0.704303	1.06518	0.661207	0.508479	NA
ENSRNOG00000065526	2.12944	-0.0307035	1.06919	-0.0287166	0.977091	NA
ENSRNOG00000016952	0.822092	0.78906	1.71744	0.45944	0.645918	NA
Shank3	3.01374	0.105689	0.954256	0.110756	0.91181	NA
ENSRNOG00000068608	2.91333	1.18073	1.06233	1.11146	0.266372	NA
Rbx1	4.18314	-0.195758	0.831862	-0.235325	0.813957	NA
Ankrd24	2.44108	-0.155093	1.02347	-0.151536	0.879553	NA
Alg10	2.5884	0.916058	1.09169	0.839116	0.401404	NA
ENSRNOG00000062597	1.36567	-1.55605	1.29729	-1.19947	0.230345	NA
ENSRNOG00000066930	0.865815	2.82197	1.87454	1.50542	0.132217	NA
Myo1f	4.24115	0.435529	0.799229	0.544936	0.585798	NA
ENSRNOG00000064036	3.22753	0.284313	0.924251	0.307614	0.758376	NA
ENSRNOG00000066781	2.02202	-0.948327	1.07438	-0.882678	0.377411	NA
ENSRNOG00000066565	3.72289	-0.110372	0.860096	-0.128325	0.897892	NA
ENSRNOG00000071046	2.10981	-1.01319	1.11284	-0.910451	0.362585	NA
ENSRNOG00000064117	3.78532	-0.18737	0.859963	-0.217881	0.827522	NA
Sstr3	3.22551	2.40507	1.13854	2.11241	0.0346514	NA
RGD1359634	3.69136	0.56847	0.897493	0.633398	0.526474	NA
ENSRNOG00000067729	1.46797	-0.938316	1.41319	-0.663971	0.506709	NA
ENSRNOG00000065676	1.41437	-1.78889	1.28847	-1.38838	0.16502	NA
ENSRNOG00000071071	0.876882	2.65973	1.84393	1.44243	0.149182	NA
Btbd11	4.46566	0.699829	0.802705	0.871838	0.383297	NA
AABR07058017.2	1.96429	0.490084	1.1503	0.426048	0.670073	NA
Mfsd12	0.778442	-0.830401	1.77698	-0.46731	0.640278	NA
Cyp2d4	2.21678	0.172072	1.19264	0.144278	0.885281	NA
ENSRNOG00000067467	1.21393	0.850042	1.46367	0.580759	0.561403	NA
ENSRNOG00000062824	1.37268	-0.780907	1.2934	-0.603763	0.546001	NA
ENSRNOG00000066348	4.24471	1.07117	0.848828	1.26194	0.206971	NA
ENSRNOG00000068721	1.59851	-1.13965	1.22897	-0.927323	0.353759	NA
Fzr1	3.40181	-0.16248	0.858474	-0.189266	0.849884	NA
Fhl4	2.52227	-0.676608	1.00787	-0.671323	0.502015	NA
Prickle1	2.64182	0.0425689	1.03127	0.041278	0.967074	NA
Dohh	4.03028	1.08312	0.897944	1.20622	0.227734	NA
Cyp2d3	1.25809	-0.220785	1.44849	-0.152424	0.878853	NA
AABR07058479.1	0.566142	2.26723	2.11835	1.07028	0.284492	NA
Dnal4	3.36807	0.213084	0.874998	0.243525	0.807598	NA
Sgsm3	3.93396	0.881177	0.866257	1.01722	0.309047	NA
Angptl4	1.37402	1.94782	1.60596	1.21287	0.22518	NA
Cry1	2.60439	0.183014	0.984919	0.185816	0.852589	NA
Cactin	2.23846	0.507287	1.1521	0.440317	0.659707	NA
Kctd17	4.17055	1.8498	0.9242	2.00152	0.0453366	NA
Ptprr	0.969472	1.8626	1.69287	1.10026	0.271218	NA
Dnajb7	3.78557	-0.792851	0.945652	-0.838418	0.401796	NA
Nell2	1.05525	1.41457	1.81613	0.778893	0.436043	NA
Cpm	4.28644	-0.480234	0.88204	-0.544458	0.586126	NA
Tjp3	0.997569	1.84861	1.67338	1.10471	0.269284	NA
ENSRNOG00000062386	2.92562	1.60232	1.09943	1.45742	0.145002	NA
Apba3	3.87623	-0.252895	0.802389	-0.315178	0.752627	NA
AC108595.1	1.41794	-0.282995	1.34341	-0.210654	0.833157	NA
Glt8d2	2.58322	-0.62748	1.05058	-0.597271	0.550327	NA
Apol3	1.18946	-1.21477	1.43971	-0.843756	0.398806	NA
Wif1	2.56748	1.76497	1.27691	1.38222	0.166904	NA
ENSRNOG00000007821	3.1209	0.222578	0.923608	0.240987	0.809565	NA
Zbtb39	1.83559	-0.551885	1.14532	-0.481863	0.629903	NA
Llph	3.11507	0.92473	0.984728	0.939071	0.347694	NA
Gpr182	1.05869	-0.0769442	1.54744	-0.0497234	0.960343	NA
Kank3	1.85686	1.2048	1.24154	0.970408	0.331843	NA
Apol2	1.98911	-0.795305	1.30081	-0.611391	0.540941	NA
Nptxr	1.16683	1.78887	1.67886	1.06553	0.286637	NA
Ttll1	4.15842	-0.837091	0.806869	-1.03746	0.299523	NA
Gcat	2.02798	0.328977	1.14258	0.287923	0.773405	NA
Lmnb2	3.6115	0.402205	0.860575	0.467368	0.640236	NA
Parpbp	1.32331	1.91107	1.72004	1.11106	0.266544	NA
Arhgap9	0.923919	-0.981814	1.51067	-0.649922	0.515743	NA
Tmprss9	2.40474	-0.293741	1.03886	-0.282752	0.777367	NA
Thop1	1.49626	0.952948	1.49662	0.636735	0.524298	NA
Naga	4.14719	0.790252	0.832931	0.948761	0.342742	NA
Irak3	3.0548	0.890788	0.97473	0.913882	0.360779	NA
Tmem106c	3.23612	0.575611	0.894783	0.643296	0.520032	NA
Pus7l	2.81539	1.04985	1.05142	0.998504	0.318035	NA
Irak4	4.18905	1.67938	1.05871	1.58626	0.112681	NA
Mdm1	4.22589	-0.988305	0.750524	-1.31682	0.187899	NA
ENSRNOG00000026982	1.97853	-0.0651247	1.24587	-0.0522724	0.958312	NA
ENSRNOG00000026807	1.24972	-0.583554	1.40294	-0.41595	0.677446	NA
Adamtsl5	2.35944	2.22689	1.25792	1.77029	0.0766789	NA
Cyth4	1.643	1.68039	1.53732	1.09307	0.274364	NA
Mettl1	4.53779	0.537056	0.851927	0.630401	0.528432	NA
RGD1306782	1.49816	0.201866	1.56773	0.128764	0.897545	NA
Fam83f	1.23434	0.429082	1.43964	0.298049	0.765666	NA
Nol12	4.307	1.38949	0.852841	1.62924	0.103262	NA
Gas2l3	0.585142	2.29928	2.27916	1.00883	0.313058	NA
Parvb	0.67731	1.38918	2.07027	0.671013	0.502212	NA
ENSRNOG00000068626	3.34249	-0.612965	0.88783	-0.690408	0.489938	NA
Fam118a	3.19982	1.915	1.2973	1.47614	0.139906	NA
Lrp1	4.04266	-0.0551704	0.809257	-0.0681741	0.945647	NA
Slc5a8	1.25709	-0.154953	1.3509	-0.114704	0.90868	NA
AABR07058464.1	3.96273	1.94178	0.985722	1.9699	0.0488497	NA
Shmt2	2.2771	-1.39324	1.02294	-1.36199	0.1732	NA
A4galt	1.15263	0.106049	1.39027	0.0762796	0.939197	NA
Kics2	1.46374	0.189914	1.29872	0.146232	0.883738	NA
Phf21b	1.44282	1.88457	1.60208	1.17633	0.239464	NA
Sycp3	4.45933	-0.202112	0.805887	-0.250794	0.801973	NA
Rgs22	2.57058	0.646766	1.09882	0.5886	0.55613	NA
Osr2	1.16364	0.208064	1.49174	0.139477	0.889073	NA
Creld2	3.59735	0.263443	0.875356	0.300956	0.763448	NA
Spag1	4.07359	-0.054258	0.803227	-0.06755	0.946144	NA
Matn2	2.64526	1.29743	1.13414	1.14398	0.252632	NA
Grhl2	2.79333	-0.588773	0.973526	-0.604784	0.545322	NA
Spryd3	4.51567	0.107471	0.738856	0.145456	0.884351	NA
Ccdc65	1.37163	1.27618	1.53785	0.829848	0.406625	NA
Rnd1	3.90594	1.35785	0.959512	1.41515	0.157024	NA
Slc38a4	0.985891	-1.04124	1.53296	-0.679233	0.496991	NA
Fbxo43	1.29516	-1.79955	1.3316	-1.35141	0.176564	NA
Dram1	2.64091	0.267846	1.01068	0.265016	0.790997	NA
AABR07056633.1	1.88914	-0.284001	1.13807	-0.249546	0.802939	NA
Kif5a	3.50483	-0.660731	0.899047	-0.734924	0.462386	NA
Plxnc1	0.868833	0.145383	1.63589	0.0888712	0.929184	NA
Itgb7	0.664571	2.486	2.03416	1.22213	0.221659	NA
Polr2k	3.53907	0.344926	0.861577	0.400343	0.688904	NA
Troap	1.22648	0.0821288	1.59279	0.051563	0.958877	NA
Lta4h	3.72179	0.483281	0.92038	0.525089	0.599522	NA
Tmprss12	2.3101	-0.270543	1.09904	-0.246164	0.805556	NA
Racgap1	0.976126	1.10136	1.81714	0.606096	0.544451	NA
ENSRNOG00000065389	1.54251	-0.052778	1.23296	-0.0428059	0.965856	NA
Suox	1.78486	0.856774	1.27051	0.674355	0.500086	NA
Hoxc10	4.04124	0.364484	0.939459	0.387973	0.698036	NA
Acvrl1	0.998189	0.549836	1.63987	0.335292	0.737405	NA
Nckap1l	0.959381	1.8674	1.79577	1.03989	0.298393	NA
Gls2	1.51856	1.0564	1.62699	0.649298	0.516146	NA
Krt18	1.17432	0.282796	1.65059	0.17133	0.863964	NA
Abra	1.0764	0.581047	1.66311	0.349375	0.726808	NA
Slc4a8	1.31944	-0.626921	1.44047	-0.435218	0.663404	NA
Alx1	1.80591	-1.76305	1.20484	-1.4633	0.143385	NA
Spryd4	2.4698	-0.397915	1.00209	-0.397086	0.691304	NA
AABR07057423.1	1.1805	-0.132338	1.44258	-0.0917367	0.926907	NA
ENSRNOG00000070314	1.47922	0.440412	1.51357	0.290975	0.77107	NA
ENSRNOG00000069814	1.23306	-1.89676	1.45755	-1.30133	0.193145	NA
ENSRNOG00000064401	4.45138	-0.981124	0.958793	-1.02329	0.30617	NA
ENSRNOG00000069308	1.61149	1.58956	1.39175	1.14213	0.253401	NA
ENSRNOG00000070425	2.69317	-0.522828	0.998663	-0.523528	0.600607	NA
ENSRNOG00000064872	0.545426	0.141449	2.13301	0.0663141	0.947128	NA
ENSRNOG00000068601	0.965786	-1.12974	1.60833	-0.702433	0.482409	NA
ENSRNOG00000066635	1.73943	-0.776839	1.24515	-0.623892	0.532698	NA
ENSRNOG00000068009	0.829907	2.77168	1.89782	1.46046	0.144164	NA
ENSRNOG00000063058	2.40129	1.09046	1.23196	0.88514	0.376081	NA
ENSRNOG00000069968	4.18912	1.06674	0.872567	1.22253	0.221508	NA
ENSRNOG00000064133	1.24492	-0.48832	1.37967	-0.353939	0.723384	NA
Map3k12	2.77599	0.685414	1.01389	0.676027	0.499024	NA
Pkhd1l1	3.84274	-0.69787	0.814216	-0.857106	0.391386	NA
ENSRNOG00000064438	1.19776	1.30204	1.53912	0.845959	0.397575	NA
ENSRNOG00000067667	1.29989	0.487376	1.40222	0.347575	0.728159	NA
Scn8a	1.90216	1.6317	1.33635	1.22102	0.22208	NA
ENSRNOG00000070536	1.91491	-1.55813	1.08803	-1.43206	0.152126	NA
ENSRNOG00000063363	0.719857	0.526852	1.75152	0.300797	0.763569	NA
ENSRNOG00000067703	3.19859	-0.632825	0.938331	-0.674415	0.500047	NA
Cdk2	2.89832	1.02422	1.05311	0.972573	0.330766	NA
Zfp385a	1.44923	1.68003	1.3964	1.20312	0.228931	NA
Sybu	1.0374	1.52032	1.75879	0.864415	0.38736	NA
Gdf11	2.54314	-0.222752	0.984749	-0.226202	0.821044	NA
Erbb3	2.45351	-1.32408	1.01755	-1.30125	0.193173	NA
Mettl7b	3.11125	-0.561513	0.928462	-0.604778	0.545327	NA
Espl1	0.800473	-0.44296	1.76719	-0.250658	0.802078	NA
Csmd3	1.33129	0.65565	1.47604	0.444196	0.656901	NA
Timeless	1.46669	1.46224	1.46971	0.994914	0.319778	NA
AABR07056686.1	0.921697	0.87409	1.5797	0.553328	0.580039	NA
Smug1	4.04225	-0.0741469	0.79367	-0.0934228	0.925568	NA
Tnfrsf11b	2.75459	0.579839	1.12377	0.515977	0.60587	NA
Ankrd52	1.86676	0.564787	1.20144	0.470092	0.638289	NA
Slc39a5	1.82403	0.0854067	1.18989	0.0717773	0.942779	NA
Utp23	4.22764	1.64016	1.05666	1.55222	0.12061	NA
Nabp2	3.72433	0.82314	0.872406	0.943528	0.345411	NA
Enpp2	3.30639	-0.607067	0.895896	-0.677609	0.49802	NA
Sntb1	4.13435	0.703753	0.898878	0.782923	0.433672	NA
Fer1l6	1.2413	0.670383	1.40071	0.478603	0.632221	NA
Trib1	3.19555	0.0102234	0.934247	0.0109429	0.991269	NA
Adat3	1.07707	1.86639	1.64547	1.13426	0.256688	NA
Lratd2	2.82872	0.855117	1.07186	0.797788	0.424994	NA
RGD1310852	2.58754	-1.12493	0.961075	-1.1705	0.241801	NA
Izumo4	1.14969	0.933296	1.6493	0.565875	0.571479	NA
Mob3a	3.00875	0.419422	0.966588	0.43392	0.664347	NA
Tmem71	0.716401	1.29984	1.83839	0.707054	0.479533	NA
Kcnq3	0.961308	-0.122626	1.54025	-0.0796143	0.936544	NA
Klf16	2.51272	-0.0292127	1.01656	-0.0287367	0.977075	NA
Myc	0.895881	0.703584	1.67494	0.420065	0.674438	NA
Midn	1.5912	2.58156	1.50966	1.71003	0.0872608	NA
Mtbp	4.28391	-0.771754	0.91974	-0.8391	0.401413	NA
Pcsk4	0.770347	-1.75294	1.77626	-0.986874	0.323704	NA
Gamt	1.38585	1.01014	1.35634	0.744758	0.456418	NA
Sla	3.58779	-0.972095	0.8573	-1.1339	0.256835	NA
Misp	2.04959	1.51193	1.51403	0.998613	0.317982	NA
Col14a1	1.09257	1.84619	1.6861	1.09495	0.27354	NA
Fstl3	2.43518	0.610298	1.188	0.513718	0.607449	NA
Rnf126	1.49436	-1.08409	1.25851	-0.861409	0.389013	NA
Mier2	1.07769	0.574954	1.52358	0.377372	0.705897	NA
Plpp2	2.30175	2.01418	1.27551	1.57911	0.11431	NA
Arhgap45	1.93944	0.644323	1.16628	0.552458	0.580635	NA
Chrac1	3.46042	0.911645	0.97516	0.934867	0.349857	NA
Grin3b	1.27811	3.03629	1.6238	1.86987	0.0615021	NA
Tpgs1	3.81403	0.130237	0.865824	0.150419	0.880434	NA
Polrmt	3.52855	-0.689737	0.83677	-0.824286	0.409777	NA
Ly6c	3.44953	0.325409	0.918382	0.354329	0.723092	NA
Gzmm	1.35466	2.88692	1.68547	1.71282	0.0867448	NA
Cdc34	3.42458	-0.703467	0.824415	-0.853292	0.393498	NA
Jrk	2.05975	-0.182711	1.14298	-0.159855	0.872995	NA
Psca	1.39082	-1.7182	1.41024	-1.21838	0.223081	NA
Zfp955a	1.49036	-0.264845	1.32949	-0.199209	0.842099	NA
Ly6al	1.16702	-2.14373	1.5312	-1.40004	0.161502	NA
AABR07055919.1	1.26336	0.539229	1.45263	0.37121	0.710481	NA
Kifc2	2.99124	-1.72854	0.923393	-1.87195	0.0612139	NA
Ly6i	2.3674	1.35565	1.22925	1.10282	0.270104	NA
Ift27	1.22875	0.260055	1.35888	0.191375	0.848232	NA
Slc52a2	3.51303	0.592258	0.904198	0.655009	0.512462	NA
Commd5	2.67472	-0.593953	0.948155	-0.62643	0.531033	NA
Zfp7	2.82794	0.743043	1.01763	0.730168	0.465288	NA
Zfp41	2.03758	-1.08962	1.08026	-1.00866	0.313136	NA
Gli4	4.54809	0.0667683	0.87683	0.0761474	0.939302	NA
Islr	0.744071	2.5456	1.87511	1.35758	0.174598	NA
ENSRNOG00000069897	3.31488	-1.11493	0.878428	-1.26924	0.204356	NA
Igdcc3	1.50941	0.936058	1.47648	0.633979	0.526095	NA
Iqch	3.3047	0.721857	0.937716	0.769804	0.441416	NA
Apoa1	1.13506	-0.610207	1.52715	-0.399571	0.689472	NA
Nxpe1	3.23494	0.731162	0.937682	0.779754	0.435536	NA
Mpzl3	3.31771	0.0900184	0.902144	0.0997828	0.920517	NA
Cxcr5	1.29345	-0.511896	1.35907	-0.376652	0.706432	NA
Mapkapk3	1.36094	0.891121	1.37049	0.650222	0.515549	NA
Cdkn2d	1.58517	1.52182	1.35435	1.12366	0.261158	NA
Igsf9b	0.851127	-0.855525	1.61637	-0.529288	0.596606	NA
Qtrt1	2.74966	-0.382444	0.992383	-0.385379	0.699956	NA
Hemk1	1.68194	0.95037	1.48533	0.639837	0.522279	NA
S1pr2	1.50597	3.35168	1.55817	2.15103	0.0314737	NA
ENSRNOG00000067804	2.3712	-0.227433	1.05053	-0.216493	0.828603	NA
Ap1m2	1.64302	0.124934	1.27593	0.0979166	0.921999	NA
Ttc12	4.03694	0.840686	0.841122	0.999482	0.317561	NA
Rab3d	1.58215	-0.907166	1.26852	-0.715137	0.474524	NA
ENSRNOG00000063302	2.90281	0.884239	0.998295	0.885749	0.375753	NA
Cyb561d2	4.16384	0.384043	0.803149	0.478172	0.632528	NA
Spc24	2.14769	0.313079	1.09064	0.28706	0.774067	NA
Nprl2	2.61127	-0.449207	0.965266	-0.465371	0.641665	NA
Bace1	2.19883	0.223808	1.0886	0.205593	0.837109	NA
Aph1b	2.9541	-0.167783	1.0486	-0.160007	0.872876	NA
Ppm1m	1.64812	0.972584	1.32323	0.735006	0.462336	NA
Nxpe2	2.75017	0.204609	0.956766	0.213855	0.83066	NA
Pde4a	4.15714	0.114472	0.779307	0.146889	0.88322	NA
Nxpe4	2.00958	1.28731	1.2435	1.03523	0.30056	NA
Swsap1	1.23225	0.825179	1.53325	0.538189	0.590446	NA
Slc37a2	1.65811	-1.20679	1.18509	-1.0183	0.308534	NA
Ccdc159	0.737731	-0.810452	1.95588	-0.414366	0.678606	NA
Bfsp2	1.22457	-0.0516912	1.50013	-0.0344577	0.972512	NA
Plppr2	2.39006	0.33611	1.04321	0.322188	0.74731	NA
ENSRNOG00000055496	1.04055	-0.457092	1.48988	-0.306797	0.758998	NA
Acp5	3.046	-1.33243	1.05516	-1.26277	0.206671	NA
ENSRNOG00000069976	3.52487	0.715103	0.932249	0.767073	0.443038	NA
Camkv	3.55809	3.14928	1.37042	2.29804	0.0215596	NA
Elof1	3.20805	-0.0135256	0.880795	-0.0153561	0.987748	NA
Esam	2.3459	-0.0337871	1.01242	-0.0333725	0.973377	NA
Hyls1	2.82696	0.89424	1.01641	0.879801	0.378967	NA
Slc38a3	4.4211	0.348642	0.769678	0.452972	0.650569	NA
Jhy	0.534039	2.2086	2.20082	1.00353	0.315603	NA
Clmp	2.59564	-0.187905	1.11747	-0.168152	0.866464	NA
Rbpms2	3.82231	-0.362932	0.860387	-0.421824	0.673154	NA
Rasl12	1.36216	2.01896	1.624	1.2432	0.213794	NA
Slc51b	2.54615	1.53382	1.09607	1.39938	0.161698	NA
ENSRNOG00000033256	1.54655	-0.348488	1.39066	-0.250592	0.80213	NA
AC094212.1	1.44966	2.36492	1.54494	1.53075	0.125831	NA
Spa17	3.53099	-0.205628	0.869319	-0.23654	0.813014	NA
ENSRNOG00000065876	1.02283	0.192235	1.59348	0.120639	0.903977	NA
Ccnb2	2.81404	0.449035	1.07335	0.418349	0.675692	NA
Arpp19	0.669553	2.40097	1.94865	1.23212	0.217903	NA
ENSRNOG00000069423	1.101	-1.76221	1.4283	-1.23379	0.217282	NA
Casp4	3.15901	2.28728	1.12511	2.03294	0.0420584	NA
Snrpel1	1.49146	1.69953	1.56685	1.08468	0.278062	NA
Rab27a	3.02945	0.0826056	1.05715	0.0781397	0.937717	NA
Twf2	2.58321	1.61532	1.23293	1.31014	0.190147	NA
Shfl	1.50653	2.31925	1.54072	1.5053	0.132246	NA
Pclaf	3.06398	0.513973	1.02414	0.501857	0.615768	NA
ENSRNOG00000068486	1.25751	1.32371	1.66241	0.796261	0.42588	NA
Aldh1a2	4.02826	2.90448	1.17602	2.46975	0.0135206	NA
AABR07071383.1	1.12557	1.84947	1.67329	1.10529	0.269032	NA
ENSRNOG00000048237	1.44699	-2.13058	1.4541	-1.46522	0.142861	NA
ENSRNOG00000064399	3.21219	0.403092	1.11254	0.362316	0.717116	NA
ENSRNOG00000067969	0.514607	-0.106137	2.38223	-0.0445537	0.964463	NA
Odad3	0.97728	-0.224946	1.61317	-0.139443	0.8891	NA
ENSRNOG00000067000	2.89211	-0.952082	1.06546	-0.893589	0.371542	NA
ENSRNOG00000070140	2.55275	-0.194427	1.01222	-0.19208	0.847679	NA
ENSRNOG00000064312	1.81155	-0.217113	1.24119	-0.174923	0.86114	NA
ENSRNOG00000067959	0.701901	1.32062	1.85151	0.713266	0.475681	NA
Poc1a	3.17741	-0.650995	0.848764	-0.766992	0.443087	NA
ENSRNOG00000066031	1.25672	0.289688	1.46507	0.19773	0.843256	NA
ENSRNOG00000063350	3.63218	-0.150032	0.890763	-0.168431	0.866244	NA
Casp12	3.91551	2.49542	1.04325	2.39196	0.0167588	NA
ENSRNOG00000066983	1.44942	-0.643144	1.22889	-0.523354	0.600728	NA
ENSRNOG00000052134	4.39061	0.873495	0.807831	1.08129	0.27957	NA
ENSRNOG00000071030	0.794071	2.61582	2.05193	1.27481	0.202377	NA
ENSRNOG00000067268	3.64911	0.398497	0.891387	0.447053	0.654837	NA
Mcam	2.27103	0.431725	1.1136	0.387685	0.698249	NA
Prtg	2.30151	0.405349	1.15202	0.35186	0.724944	NA
Pdzd3	1.29115	-1.79468	1.38672	-1.29419	0.1956	NA
B3gat1	2.48475	4.20311	1.47196	2.85545	0.00429755	NA
ENSRNOG00000062369	3.01038	-0.169614	0.999518	-0.169696	0.865249	NA
Zmynd10	2.10447	0.349793	1.11124	0.314776	0.752932	NA
Ubap1l	1.63522	1.69097	1.4164	1.19385	0.232535	NA
Dusp7	3.57378	1.8494	1.03767	1.78225	0.0747077	NA
Rab39a	0.526427	2.16931	2.20262	0.984881	0.324682	NA
Cfap300	4.50736	-1.26958	0.750181	-1.69237	0.0905758	NA
Hmbs	4.23672	0.511457	0.8184	0.624947	0.532006	NA
ENSRNOG00000062568	1.86528	-0.581667	1.28181	-0.453785	0.649984	NA
Eepd1	1.43004	0.145064	1.29726	0.111823	0.910964	NA
Ntm	1.86049	0.993114	1.25653	0.790362	0.429316	NA
Colca2	1.05599	1.96165	1.66734	1.17652	0.239388	NA
Arhgap20	0.823211	-1.00924	1.60752	-0.627827	0.530117	NA
Thy1	1.04429	1.44099	1.72012	0.837722	0.402187	NA
Hinfp	4.15173	-0.0131801	0.811172	-0.0162483	0.987036	NA
Pou2f3	2.09642	0.65749	1.12844	0.582653	0.560127	NA
Adamts15	2.61836	1.43233	1.23238	1.16225	0.245135	NA
Col6a5	1.25457	0.841311	1.54471	0.544641	0.586	NA
Cd3g	0.675888	-0.346719	1.86481	-0.185928	0.852501	NA
Tmem45b	3.44754	0.295605	0.997575	0.296324	0.766983	NA
ENSRNOG00000014201	0.949922	1.01197	1.62533	0.622626	0.533531	NA
Tmem266	1.24745	-1.19068	1.41396	-0.842088	0.399739	NA
Unc13c	1.43691	-1.23604	1.42575	-0.866939	0.385975	NA
Bco2	0.600946	2.33513	2.09703	1.11354	0.265477	NA
Pif1	1.47013	0.913938	1.35987	0.672076	0.501535	NA
Dapk2	3.63275	1.1318	0.972529	1.16377	0.244518	NA
Dnaaf4	0.771684	0.735805	1.78263	0.412764	0.67978	NA
Ccpg1os	3.74477	0.773349	0.870176	0.888727	0.37415	NA
Nme6	3.36075	-0.221459	0.90391	-0.245001	0.806456	NA
Gnb5	3.73616	0.47724	0.858967	0.555598	0.578485	NA
Fam83b	4.18854	0.0503196	0.824423	0.0610362	0.95133	NA
Slc26a6	3.09552	-0.2807	0.882159	-0.318197	0.750336	NA
Gsta4	4.40949	-0.804719	0.733064	-1.09775	0.272315	NA
Bmp5	0.702947	-0.769335	1.74193	-0.441657	0.658737	NA
Rrp9	2.12394	1.1726	1.17028	1.00198	0.316352	NA
Scg3	1.0668	2.02625	1.68564	1.20206	0.229339	NA
Gfral	1.06134	0.128157	1.49465	0.0857438	0.93167	NA
Gcm1	1.36789	0.462324	1.41172	0.327489	0.743298	NA
Impdh2	1.33315	-2.1666	1.34837	-1.60682	0.108093	NA
Ndufaf3	4.5647	-0.132607	0.760439	-0.174382	0.861565	NA
ENSRNOG00000010657	0.424716	1.90146	2.7779	0.684494	0.493663	NA
Wdr6	3.81104	0.00103865	0.941247	0.00110348	0.99912	NA
Lca5	4.18306	-0.351251	0.833722	-0.421304	0.673533	NA
ENSRNOG00000065279	1.06331	-0.841641	1.44446	-0.582668	0.560117	NA
ENSRNOG00000063493	2.40169	0.353095	1.05567	0.334476	0.73802	NA
Myl3	4.21421	-0.712904	0.77962	-0.914425	0.360494	NA
ENSRNOG00000068755	1.2049	0.609042	1.5195	0.400817	0.688555	NA
ENSRNOG00000070980	0.840298	-1.15303	1.76726	-0.652437	0.514119	NA
ENSRNOG00000063535	4.57573	0.341759	0.796428	0.429115	0.66784	NA
ENSRNOG00000064822	1.57609	-0.876991	1.3277	-0.660534	0.508911	NA
Snapc5	3.09767	0.0108667	0.891143	0.0121942	0.990271	NA
ENSRNOG00000065802	1.23225	-0.175781	1.46452	-0.120026	0.904462	NA
ENSRNOG00000067743	4.46455	0.176959	0.796143	0.222271	0.824103	NA
ENSRNOG00000070021	3.34826	-0.246189	0.94375	-0.260863	0.794198	NA
ENSRNOG00000069347	1.37028	3.27249	1.73155	1.88992	0.058769	NA
ENSRNOG00000070686	4.25781	0.682692	1.02788	0.664175	0.506578	NA
Als2cl	2.16606	-0.56833	1.14605	-0.495903	0.619963	NA
Amigo3	3.02937	0.30418	0.954148	0.318797	0.74988	NA
ENSRNOG00000067595	3.74243	1.87793	1.01968	1.84168	0.0655212	NA
ENSRNOG00000065458	4.10099	0.275537	0.854361	0.322507	0.747069	NA
Mlip	2.46155	1.29782	1.09553	1.18466	0.236154	NA
Impg1	1.35652	1.94946	1.69406	1.15076	0.24983	NA
Rasgrf1	2.10488	2.24841	1.34981	1.66572	0.0957682	NA
Ttk	2.03965	2.6473	1.47848	1.79056	0.0733643	NA
Klhdc8b	3.33571	0.151529	0.906206	0.167213	0.867203	NA
RGD1560775	1.60495	-0.815202	1.26268	-0.645611	0.518531	NA
Bcl2a1	1.59398	0.896576	1.38137	0.649046	0.516308	NA
ENSRNOG00000046155	0.595034	2.23705	2.12954	1.05048	0.293496	NA
Kdm4d	2.26943	0.0938783	1.05867	0.0886761	0.929339	NA
Panx1	4.5603	-0.176448	0.749854	-0.235309	0.813969	NA
Iho1	0.605856	2.35397	2.08547	1.12874	0.259006	NA
Cntn5	4.56987	-1.76542	0.811451	-2.17564	0.0295822	NA
ENSRNOG00000069443	0.729514	-0.0380059	1.8058	-0.0210466	0.983208	NA
Tmed3	4.24695	0.644383	0.92058	0.699975	0.483943	NA
Il20rb	0.61078	-0.443083	1.83097	-0.241993	0.808786	NA
Deup1	2.17522	-0.085477	1.17289	-0.0728775	0.941904	NA
Snap91	1.72664	3.65468	1.5709	2.32648	0.0199928	NA
Trank1	1.47476	0.181641	1.34442	0.135107	0.892527	NA
Vstm5	2.33526	0.164555	1.16166	0.141654	0.887353	NA
Rbp1	3.66279	2.09922	1.23081	1.70556	0.0880895	NA
Pstpip1	3.191	-0.762561	0.913139	-0.835098	0.403662	NA
Slc36a4	3.46842	0.0585643	0.890952	0.0657323	0.947591	NA
ENSRNOG00000033654	3.06563	-0.360874	0.906593	-0.398056	0.690589	NA
Fbxl2	3.14061	0.570973	1.06237	0.53745	0.590957	NA
Ccdc82	3.5501	0.73449	0.910453	0.806731	0.419822	NA
Zbtb47	3.75981	1.85326	1.05312	1.75978	0.0784453	NA
Sema3f	2.34357	-0.64726	1.08293	-0.597693	0.550044	NA
Dbr1	3.80506	-0.475265	0.801129	-0.593244	0.553018	NA
ENSRNOG00000026232	0.725213	-0.109824	1.84195	-0.0596238	0.952455	NA
Gadl1	0.900982	-0.361648	1.6381	-0.220772	0.82527	NA
ENSRNOG00000067711	1.07431	-0.0629118	1.42116	-0.0442678	0.964691	NA
Dzip1l	2.40136	0.705826	1.10595	0.638205	0.52334	NA
Slc35g2	1.82674	-0.812351	1.15773	-0.701677	0.482881	NA
H2ax	3.81353	0.175904	0.838319	0.20983	0.8338	NA
ENSRNOG00000070285	1.28164	0.892884	1.4307	0.624088	0.53257	NA
Icam5	4.24717	-1.31622	0.782401	-1.68228	0.092515	NA
Kif9	1.34053	1.31149	1.48498	0.883168	0.377146	NA
Exog	3.67628	0.655402	0.917282	0.714505	0.474915	NA
Uba7	1.12151	1.63383	1.68985	0.966853	0.333618	NA
Neil1	3.67818	0.421462	0.978576	0.43069	0.666694	NA
Myd88	3.50894	-0.705635	0.850854	-0.829326	0.40692	NA
Ky	3.76402	-0.427753	1.03901	-0.411694	0.680564	NA
Nbeal2	3.78124	-0.480793	0.787978	-0.610161	0.541755	NA
Nrg4	1.41629	-0.883058	1.34562	-0.656245	0.511667	NA
Slc35f2	0.744743	0.416556	1.84138	0.226219	0.821031	NA
Stoml1	2.182	-0.203133	1.08599	-0.187049	0.851622	NA
Cx3cr1	1.26299	3.27029	1.64305	1.99037	0.0465497	NA
Slco2a1	3.84679	-1.10455	0.85566	-1.29088	0.196745	NA
Cyp11a1	1.13499	0.931548	1.67773	0.555242	0.578729	NA
Trex1	3.04107	-0.599876	1.07326	-0.55893	0.576209	NA
ENSRNOG00000011478	0.752006	-0.0898753	1.68091	-0.0534682	0.957359	NA
Sema3b	1.70475	1.04263	1.36822	0.762029	0.446043	NA
Gpd1l	4.39246	-0.877118	0.770551	-1.1383	0.254995	NA
Tmppe	1.58646	-0.372849	1.2087	-0.30847	0.757725	NA
Pml	4.56516	0.0953723	0.75682	0.126017	0.899718	NA
Acp3	1.95734	-0.437629	1.08281	-0.404159	0.686096	NA
Kif15	2.55547	-0.289614	0.989171	-0.292784	0.769687	NA
Insyn1	1.53597	3.32376	1.57497	2.11036	0.034827	NA
Tgm4	1.12939	-0.214403	1.45833	-0.147019	0.883117	NA
Tmem202	0.79092	1.45858	1.7767	0.82095	0.411675	NA
Ulk3	1.74306	0.835367	1.24508	0.670932	0.502264	NA
Znf660	1.04394	-0.702539	1.45546	-0.482693	0.629314	NA
Rec114	2.63426	-0.951282	0.985911	-0.964877	0.334607	NA
Cxcr6	4.49088	0.545447	0.859891	0.634321	0.525871	NA
Mpi	3.1552	-0.896751	0.895051	-1.0019	0.316393	NA
RGD1563578	1.26736	0.567618	1.47322	0.38529	0.700023	NA
Slc6a20	1.98211	-0.123894	1.15849	-0.106945	0.914832	NA
Gorasp1	3.26986	-0.0817426	0.910957	-0.0897328	0.9285	NA
Ccr2	0.456818	2.00804	2.29717	0.874133	0.382046	NA
Ccr5	0.723663	0.556328	1.73917	0.319881	0.749059	NA
Ttc21a	0.909155	-1.47091	1.8415	-0.798754	0.424433	NA
Kif23	2.61753	1.66907	1.23472	1.35179	0.176444	NA
Zkscan7	3.75842	-0.363404	0.854495	-0.425285	0.670629	NA
Clec3b	1.11303	2.96006	1.83328	1.61463	0.106391	NA
Sema7a	4.05952	2.05765	1.00937	2.03855	0.041495	NA
Chek1	2.42792	2.88489	1.40719	2.0501	0.0403543	NA
Mfsd9	2.35438	-0.987182	1.09166	-0.904295	0.365839	NA
ENSRNOG00000038738	2.12973	-0.00783081	1.08034	-0.00724845	0.994217	NA
Dlk2	2.11899	-2.64646	1.11525	-2.37298	0.0176452	NA
ENSRNOG00000062384	0.678344	0.363741	1.8755	0.193944	0.84622	NA
Nemp2	3.90512	1.43973	0.944421	1.52446	0.127395	NA
Mrpl14	4.52358	0.138106	0.785177	0.175892	0.860379	NA
Dnah7	2.28417	-0.183625	1.12869	-0.162689	0.870763	NA
Rsph9	1.93083	1.15147	1.21084	0.950968	0.341621	NA
Slc29a1	1.79797	0.416961	1.2258	0.340154	0.733741	NA
ENSRNOG00000071096	0.880576	-0.310041	1.68438	-0.184068	0.85396	NA
ENSRNOG00000065032	2.11909	0.0534964	1.17754	0.0454308	0.963764	NA
ENSRNOG00000064760	2.81672	-0.874949	1.21911	-0.717697	0.472944	NA
ENSRNOG00000064017	1.47069	-0.830797	1.3034	-0.637408	0.523859	NA
ENSRNOG00000062764	2.51854	3.87872	1.46014	2.6564	0.00789792	NA
Ankrd66	1.41825	0.981711	1.3961	0.703181	0.481943	NA
ENSRNOG00000069108	3.68434	-1.01118	0.834167	-1.2122	0.225437	NA
Enpp5	1.1859	2.00393	1.63927	1.22245	0.221536	NA
ENSRNOG00000065393	4.23394	1.43163	0.919401	1.55714	0.119438	NA
Chaf1a	1.54871	-0.110529	1.23902	-0.0892068	0.928918	NA
ENSRNOG00000067231	2.7841	1.50062	1.07788	1.39219	0.163864	NA
ENSRNOG00000065261	0.896485	1.30221	1.85757	0.701031	0.483284	NA
ENSRNOG00000064212	1.84075	-0.313332	1.20759	-0.259469	0.795273	NA
ENSRNOG00000069534	0.947158	0.33132	1.6126	0.205457	0.837215	NA
ENSRNOG00000067543	0.684499	1.28488	1.85811	0.691498	0.489253	NA
ENSRNOG00000065623	0.581088	1.15664	2.00773	0.576092	0.564553	NA
ENSRNOG00000069857	1.07301	0.0785809	1.52491	0.0515315	0.958902	NA
ENSRNOG00000070944	3.6196	0.969683	0.910175	1.06538	0.286703	NA
ENSRNOG00000063935	3.42407	1.93053	1.04278	1.85133	0.0641225	NA
ENSRNOG00000037402	4.38579	0.491156	0.875447	0.561034	0.574774	NA
Shd	1.36974	-0.35663	1.34378	-0.265393	0.790706	NA
ENSRNOG00000069302	0.91004	-1.70063	1.78079	-0.954987	0.339584	NA
Sgo2	1.84421	1.09626	1.41759	0.77333	0.439327	NA
RGD1306941	1.57707	0.256122	1.35501	0.189019	0.850078	NA
ENSRNOG00000068801	2.47564	0.611312	1.01835	0.600297	0.548308	NA
ENSRNOG00000068766	2.17935	2.19955	1.27927	1.71937	0.0855467	NA
Adgrf1	0.865807	-0.959815	1.63915	-0.585558	0.558173	NA
Cyp39a1	0.811024	1.51251	1.77938	0.85002	0.395314	NA
Tnfaip8l1	1.44966	-0.119855	1.27987	-0.0936461	0.92539	NA
Flacc1	1.72388	-0.219438	1.16385	-0.188545	0.850449	NA
Kcnj13	3.52734	0.658201	0.882037	0.746228	0.455529	NA
D2hgdh	2.12381	-0.814593	1.10695	-0.735888	0.461799	NA
Boll	1.30247	-0.39031	1.4728	-0.265012	0.791	NA
Capn10	4.12733	-0.339771	0.807523	-0.420757	0.673932	NA
Catsperd	0.791366	0.606584	1.73758	0.349098	0.727016	NA
Efhc1	4.05893	-0.224295	0.895178	-0.250559	0.802155	NA
Znrd1as	1.30695	-0.941554	1.49761	-0.628704	0.529543	NA
Asnsd1	3.36313	0.266763	0.977972	0.272771	0.785029	NA
Ankar	1.04664	-0.657582	1.43208	-0.459178	0.646106	NA
Tmem14a-1	1.86454	-1.56742	1.21996	-1.28482	0.198856	NA
Kcnq5	2.93712	1.00253	1.05159	0.953347	0.340414	NA
Cavin2	2.37602	-0.806455	1.05825	-0.762063	0.446022	NA
Ddx11	3.99034	-0.0729984	0.833503	-0.0875803	0.93021	NA
Vil1	2.14299	2.76033	1.44736	1.90715	0.0565015	NA
Col19a1	1.99347	2.06649	1.61829	1.27696	0.201617	NA
B3gat2	0.563439	2.24603	2.12386	1.05752	0.290272	NA
Gsta3	1.92954	-0.754172	1.12112	-0.672697	0.50114	NA
Bcs1l	2.40629	-0.392233	0.999471	-0.392441	0.694733	NA
Chchd2	2.37435	0.846805	1.17904	0.718218	0.472623	NA
Stk36	4.52202	-0.417184	0.75898	-0.549664	0.58255	NA
Aox4	0.606102	1.23986	2.02187	0.613226	0.539727	NA
Slco4c1	2.76466	-0.104578	1.01121	-0.103419	0.917631	NA
Macir	3.61107	0.0593208	0.847506	0.0699946	0.944198	NA
ENSRNOG00000062796	3.43328	0.351432	0.980369	0.358469	0.719992	NA
ENSRNOG00000011042	1.2359	-0.961564	1.4553	-0.660733	0.508784	NA
St8sia4	1.04982	1.69262	1.71534	0.986751	0.323765	NA
Asb1	3.78847	0.117579	0.905041	0.129916	0.896633	NA
ENSRNOG00000066227	0.751755	2.46051	1.9925	1.23488	0.216874	NA
Tuba4a	3.94577	0.160387	0.795536	0.201609	0.840222	NA
Aox1	4.53284	-1.31693	0.806038	-1.63383	0.102295	NA
ENSRNOG00000013727	2.29007	1.38532	1.22278	1.13292	0.257247	NA
RGD1562029	1.76649	0.990933	1.32669	0.746922	0.45511	NA
Tmem232	1.9379	0.552056	1.17577	0.469528	0.638693	NA
Adgre4	0.725262	0.584698	1.75594	0.332984	0.739147	NA
Tyms	3.40446	1.15708	1.06674	1.08468	0.278061	NA
Kif1a	1.09047	2.72629	1.68976	1.61342	0.106653	NA
ENSRNOG00000069656	0.592274	-0.49299	1.93603	-0.25464	0.799002	NA
Inpp5d	2.26215	0.464442	1.17819	0.3942	0.693433	NA
Rftn1	3.71853	0.466594	0.868082	0.5375	0.590922	NA
ENSRNOG00000062590	0.768371	-0.49512	1.88868	-0.262152	0.793204	NA
Twsg1	3.9361	0.66707	0.849468	0.785281	0.432289	NA
AABR07066379.1	2.49794	0.0700391	1.12684	0.0621554	0.950439	NA
Lama1	1.69416	2.51113	1.51579	1.65666	0.0975892	NA
Asic4	1.7154	3.52603	1.58038	2.23114	0.0256721	NA
Oard1	2.78749	0.400913	0.954601	0.41998	0.6745	NA
Emilin2	0.951194	1.41623	1.95741	0.723524	0.469358	NA
Nrp2	3.58541	0.681051	0.964527	0.706098	0.480127	NA
Pp2d1	3.76778	0.804426	0.880037	0.914082	0.360674	NA
Fastkd2	4.20318	0.702242	0.884734	0.793732	0.427351	NA
Sphkap	1.43393	-1.89248	1.28144	-1.47683	0.139721	NA
Slc16a14	4.07525	-0.293189	0.898732	-0.326225	0.744254	NA
Mdh1b	3.10424	-0.286195	0.898945	-0.318368	0.750206	NA
Unc5cl	2.81513	1.08257	1.10284	0.981624	0.326285	NA
RGD1561662	1.4308	-1.5874	1.35306	-1.1732	0.240716	NA
Serpine2	1.31765	3.11743	1.72524	1.80695	0.0707697	NA
Dnph1	0.748692	-1.24396	1.7503	-0.710714	0.477261	NA
ENSRNOG00000070300	2.94414	1.37121	1.03943	1.3192	0.187103	NA
ENSRNOG00000067845	0.933884	-1.20476	1.53587	-0.784416	0.432796	NA
ENSRNOG00000067276	1.57306	0.651647	1.31738	0.494655	0.620844	NA
ENSRNOG00000070049	2.56627	0.0473041	1.02101	0.0463307	0.963047	NA
ENSRNOG00000069312	2.61888	-0.73311	0.968199	-0.75719	0.448936	NA
Icos	1.40366	2.90768	1.70824	1.70215	0.0887278	NA
ENSRNOG00000063040	3.93458	0.310481	0.834821	0.371913	0.709957	NA
Fbxo36	1.28631	-0.070599	1.3467	-0.0524238	0.958191	NA
B3gnt7	1.15349	-1.7387	1.57211	-1.10596	0.268744	NA
Gnmt	1.66393	-1.14016	1.19419	-0.954761	0.339698	NA
Pex6	3.50135	0.258094	0.862493	0.299242	0.764756	NA
Vmac	2.11258	-0.186902	1.11398	-0.167778	0.866758	NA
Cryga-1	0.805866	0.599542	1.63132	0.36752	0.713231	NA
Frs3	2.28984	-0.742014	1.15522	-0.642316	0.520668	NA
Bysl	3.65379	0.204742	0.836168	0.244858	0.806567	NA
Guca1b	1.1787	-1.61509	1.49595	-1.07964	0.280302	NA
AABR07066818.1	0.869633	-0.817823	1.60872	-0.508369	0.611195	NA
Mad2l1bp	0.623258	2.38902	2.05644	1.16173	0.245346	NA
Mrps10	3.63072	1.19797	0.938739	1.27614	0.201905	NA
Mroh2a	1.95487	-1.28997	1.13457	-1.13697	0.255553	NA
Hjurp	0.989722	1.10554	1.86355	0.593241	0.55302	NA
ENSRNOG00000054475	0.509025	2.13184	2.21407	0.962859	0.335618	NA
Ngef	1.51893	0.13395	1.48031	0.0904874	0.9279	NA
Mllt1	4.14087	0.504944	0.807415	0.625383	0.53172	NA
Crb3	2.90191	0.347032	1.01603	0.341558	0.732683	NA
Dus3l	3.36254	-0.0927148	0.890173	-0.104154	0.917047	NA
Prr22	1.5348	0.213126	1.44889	0.147096	0.883057	NA
ENSRNOG00000046050	1.12612	2.08608	1.76447	1.18227	0.237099	NA
Bard1	2.32524	0.938416	1.30608	0.718499	0.47245	NA
Clpp	3.46368	-0.428415	0.868804	-0.493108	0.621936	NA
Ccdc115	3.83687	0.784499	0.880055	0.891421	0.372703	NA
C3	1.06385	1.16225	1.68861	0.688287	0.491272	NA
Alkbh7	3.61472	0.940003	0.956322	0.982935	0.325639	NA
Mreg	1.05439	-0.947149	1.53089	-0.61869	0.53612	NA
Arhgef4	2.22797	0.534169	1.14133	0.468023	0.639768	NA
ENSRNOG00000062645	2.82544	-0.0859619	1.07934	-0.0796429	0.936521	NA
Trip10	3.99007	2.92255	1.16978	2.49837	0.0124765	NA
Neurl3	2.08914	0.540925	1.21874	0.443838	0.657159	NA
Catip	1.56127	-0.36633	1.21016	-0.302712	0.762109	NA
Ankrd39	3.84461	1.15799	0.929636	1.24563	0.212899	NA
Vav1	0.718985	2.57475	1.98998	1.29386	0.195714	NA
Slc11a1	1.51778	0.318501	1.30663	0.243758	0.807418	NA
Nhej1	3.51798	0.332171	0.855182	0.388421	0.697704	NA
Adgre1	1.96392	-0.0756193	1.23232	-0.0613635	0.95107	NA
Slc23a3	0.976193	-1.18205	1.65074	-0.716071	0.473947	NA
Cnnm4	4.33404	-0.281543	0.827837	-0.340094	0.733785	NA
Vwa3b	2.43384	-0.704933	0.981922	-0.717911	0.472812	NA
Resp18	2.4471	-0.84464	0.997821	-0.846484	0.397283	NA
Ptprn	2.73342	0.345186	1.03793	0.332573	0.739457	NA
Lipt1	4.22173	-0.195727	0.765841	-0.255571	0.798282	NA
Mrpl30	3.69491	-0.249888	0.884675	-0.282463	0.777588	NA
Inha	3.70901	-0.395533	0.862627	-0.458521	0.646578	NA
Stk11ip	1.49633	0.0525728	1.27656	0.0411833	0.96715	NA
Sgpp2	4.38505	-0.233842	0.907547	-0.257663	0.796667	NA
Aff3	4.23492	-0.385703	0.783558	-0.492246	0.622545	NA
Actr1b	3.12649	0.0621425	0.887944	0.0699847	0.944206	NA
Npas2	2.62798	1.48123	1.19206	1.24258	0.214022	NA
Pou3f3	4.07198	-0.328483	0.818331	-0.401406	0.688121	NA
Slc9a4	0.777466	-0.552537	1.67143	-0.330577	0.740964	NA
Slc9a2	0.945063	-1.33085	1.71098	-0.777828	0.436671	NA
Ccdc168	0.652658	2.3972	2.23356	1.07327	0.283152	NA
Mettl21cl1	1.16482	-0.900728	1.4944	-0.602737	0.546683	NA
Slc36a1	2.3668	0.0613258	1.02616	0.0597622	0.952345	NA
Nlrp1a	1.59825	0.786026	1.45507	0.540198	0.589061	NA
Cyb5d2	3.35658	-0.952456	0.858786	-1.10907	0.267399	NA
RGD1561277	3.2791	-0.251356	0.844341	-0.297695	0.765936	NA
Zfp39	2.16944	-0.849934	1.20429	-0.705753	0.480342	NA
Iba57	4.2979	0.506403	0.835533	0.606083	0.544459	NA
Gid4	2.14683	-0.309973	1.05259	-0.294485	0.768388	NA
ENSRNOG00000066378	2.23782	-0.34383	1.01408	-0.339056	0.734568	NA
ENSRNOG00000023431	3.40889	0.393382	0.866219	0.454136	0.649731	NA
Zfp867	2.74716	-0.161824	1.00539	-0.160956	0.872128	NA
ENSRNOG00000065061	1.36401	-0.737322	1.40473	-0.524884	0.599664	NA
ENSRNOG00000064121	1.27347	-0.398461	1.45057	-0.274693	0.783552	NA
ENSRNOG00000068781	3.71153	1.7655	1.02382	1.72442	0.084632	NA
Dhrs11	4.08497	-0.116971	0.800538	-0.146115	0.883831	NA
ENSRNOG00000064716	0.787983	0.76599	1.79704	0.42625	0.669926	NA
ENSRNOG00000070561	3.27261	0.455932	0.923953	0.493458	0.621689	NA
Trpv1	1.44019	1.14216	1.40724	0.811634	0.417002	NA
ENSRNOG00000067337	1.18485	0.253315	1.49179	0.169807	0.865162	NA
ENSRNOG00000070989	4.15625	-0.609345	0.803815	-0.758067	0.448411	NA
Nagpa	2.61298	1.40379	1.08061	1.29907	0.193921	NA
AABR07030147.1	2.98264	-1.01927	0.919157	-1.10892	0.267466	NA
Nlrp3	0.818158	0.591549	1.78267	0.331833	0.740015	NA
Med9	4.0974	1.10612	0.863975	1.28026	0.200453	NA
Med11	3.75	2.33655	1.0512	2.22274	0.0262335	NA
Eef2kmt	2.18526	0.562965	1.18318	0.475805	0.634213	NA
Alg1	4.54008	0.606455	0.781768	0.775748	0.437898	NA
Cxcl16	3.64651	1.41945	1.00089	1.41819	0.156136	NA
Nmral1	2.84651	1.03675	1.05686	0.980971	0.326607	NA
AABR07028997.1	2.24378	-0.122025	1.13609	-0.107408	0.914465	NA
Xylt2	4.33761	-0.929561	0.742178	-1.25248	0.210396	NA
Zfp3	1.79169	-0.564325	1.17349	-0.480895	0.630591	NA
Meox1	2.56035	3.32744	1.41779	2.34692	0.0189292	NA
Kif18b	1.55264	2.09937	1.65383	1.2694	0.204298	NA
Rundc3a	1.43957	-0.786171	1.35547	-0.579999	0.561916	NA
Spns3	2.57937	-0.666864	0.964108	-0.69169	0.489132	NA
Tfap4	2.53391	-0.243878	0.989625	-0.246434	0.805346	NA
Dnaaf8	2.51239	0.90196	1.19754	0.753175	0.451345	NA
Pgap3	2.47005	0.0636894	0.999231	0.0637384	0.949179	NA
Rasd1	1.10854	1.82309	1.76651	1.03203	0.302059	NA
Cldn7	2.54392	-1.04203	1.20107	-0.867586	0.385621	NA
Erbb2	3.52078	-1.18242	0.847966	-1.39442	0.163192	NA
Pemt	2.26082	0.575514	1.09172	0.527165	0.598079	NA
Wnt9a	1.19064	0.108937	1.51374	0.0719657	0.942629	NA
Pex12	1.32405	-1.15879	1.53794	-0.753466	0.45117	NA
Ftsj3	2.76214	1.94564	1.15944	1.67809	0.0933293	NA
Tbx2	1.19697	-1.00087	1.38946	-0.720332	0.471321	NA
Mlst8	4.42318	-0.313617	0.878169	-0.357126	0.720997	NA
Mien1	3.81647	2.08359	1.0213	2.04014	0.0413365	NA
Dvl2	3.88152	-1.26616	0.79244	-1.5978	0.110087	NA
Milr1	0.700479	2.54787	1.99325	1.27825	0.201162	NA
Grb7	2.3111	-0.0964244	1.17547	-0.0820308	0.934622	NA
Zfp174	1.44887	-0.313248	1.31653	-0.237935	0.811931	NA
Ikzf3	1.23619	-2.40601	1.49569	-1.60862	0.107699	NA
Arhgef15	2.44354	0.127083	1.03127	0.12323	0.901925	NA
Rflnb	2.12808	0.0393173	1.29955	0.0302546	0.975864	NA
Tlcd1	2.46925	-0.725962	0.974982	-0.744591	0.456519	NA
Myl4	0.605244	0.334571	2.08183	0.16071	0.872322	NA
Abca8a	3.21448	0.191953	1.0769	0.178245	0.85853	NA
Cryba1	1.79176	1.20594	1.37138	0.879359	0.379206	NA
Rsl1d1	3.16178	-0.544026	0.954608	-0.569895	0.568749	NA
Smtnl2	3.30703	-1.52211	0.897307	-1.69631	0.0898275	NA
Jpt2	4.28443	1.16973	0.82697	1.41447	0.157223	NA
Atxn7l3	3.94012	-0.695048	0.788136	-0.881889	0.377837	NA
Tax1bp3	3.95012	2.28989	1.089	2.10274	0.0354887	NA
Llgl1	4.05802	0.991293	0.921657	1.07556	0.282126	NA
Gfer	3.58571	1.25087	1.05507	1.18558	0.235788	NA
Ctns	3.86486	-0.285857	0.801741	-0.356546	0.721432	NA
Tbl3	1.4185	0.505904	1.37159	0.368845	0.712243	NA
Trpv3	1.88119	0.584188	1.28693	0.453938	0.649873	NA
Nlrc3	1.27018	-1.61424	1.54386	-1.04559	0.295752	NA
Spata22	2.6171	-0.304184	1.0253	-0.296679	0.766711	NA
Nubp2	3.70271	0.901204	0.911078	0.989162	0.322584	NA
Snn	2.99289	0.694784	0.979737	0.709154	0.478229	NA
RGD1561796	2.83706	-0.331721	0.989723	-0.335165	0.7375	NA
Zfp597	2.13883	0.713445	1.10423	0.646102	0.518214	NA
Caskin1	1.2903	0.68405	1.47813	0.46278	0.643522	NA
Atp1b2	0.92453	2.92129	1.84718	1.58149	0.113766	NA
Cfap52	2.59585	-0.23825	0.97802	-0.243605	0.807537	NA
Pkmyt1	1.23883	0.720131	1.56293	0.460755	0.644974	NA
Unc13d	1.36714	-0.345681	1.45197	-0.238077	0.811821	NA
Caskin2	2.85897	0.236614	0.978416	0.241833	0.808909	NA
Med31	4.35473	-0.0991733	0.764994	-0.129639	0.896852	NA
Smg8	3.2488	0.658462	0.899793	0.731792	0.464295	NA
Evpl	2.6095	-2.87466	1.05537	-2.72384	0.00645279	NA
Hoxb5	1.63981	0.191084	1.30353	0.14659	0.883456	NA
Limd2	2.42637	2.07824	1.25953	1.65002	0.0989395	NA
Dnah9	1.9181	-0.487722	1.14686	-0.425267	0.670642	NA
Lhx1	1.52399	-0.146862	1.36002	-0.107986	0.914007	NA
Hoxb8	1.11407	0.884525	1.54637	0.572	0.567322	NA
Sphk1	2.40069	-0.220294	1.02551	-0.214815	0.829912	NA
Cdc42ep4	3.49514	0.740091	0.901555	0.820905	0.4117	NA
Sat2	3.86847	1.98952	1.00316	1.98325	0.0473394	NA
Grin2a	0.584036	0.264594	2.08926	0.126645	0.899221	NA
ENSRNOG00000065020	1.19475	-1.06627	1.39945	-0.76192	0.446108	NA
Ccr10	0.793139	0.148851	1.81643	0.0819467	0.934689	NA
Rilp	1.89031	-1.22077	1.27875	-0.954665	0.339747	NA
Shisa6	0.577631	2.1998	2.15872	1.01903	0.308188	NA
Cntnap1	1.9274	-0.984645	1.20441	-0.817533	0.413624	NA
Zfp287	4.35782	-0.0905647	0.81396	-0.111264	0.911407	NA
Prss27	2.68093	-0.487593	1.14566	-0.425601	0.670399	NA
Cd68	2.19435	0.0164246	1.16893	0.014051	0.988789	NA
Atf7ip2	0.492726	2.09319	2.21911	0.943256	0.34555	NA
Cbx8	2.07465	-0.45992	1.11676	-0.411834	0.680461	NA
Cntrob	2.77671	2.01163	1.21472	1.65604	0.0977131	NA
Efcab3	2.00047	1.49412	1.38939	1.07538	0.282205	NA
Cygb	2.06072	0.225783	1.19385	0.189122	0.849997	NA
Trim16	2.3695	0.468782	1.16993	0.400692	0.688647	NA
Camkk1	0.722006	1.37914	1.92904	0.714939	0.474646	NA
NEWGENE_6497122	0.96479	1.43402	1.80187	0.795847	0.426121	NA
Cd300a	0.900793	2.72334	1.78594	1.52488	0.127289	NA
Plscr3	3.68308	3.45376	1.3491	2.56004	0.010466	NA
Ccnf	2.0239	-0.0686846	2.47918	-0.0277046	0.977898	NA
St6galnac2	4.04152	-1.95814	0.799182	-2.45017	0.0142788	NA
Tmem186	2.48577	1.40033	1.15375	1.21373	0.224852	NA
Rad51c	1.13591	0.16312	1.47823	0.110348	0.912134	NA
Tnk1	2.25685	0.789678	1.23413	0.639866	0.52226	NA
Tbc1d24	1.48515	-0.511772	1.22599	-0.417437	0.676359	NA
Engase	1.85785	-0.117108	1.23488	-0.0948336	0.924447	NA
Ncbp3	2.12223	1.8505	1.29998	1.42348	0.154596	NA
Eme2	3.42402	1.1159	0.940735	1.1862	0.235544	NA
Rnf227	1.16235	0.232506	1.43428	0.162107	0.871222	NA
Nek8	1.75123	1.00107	1.28353	0.779938	0.435427	NA
Gdpd1	4.50032	2.1595	1.05798	2.04116	0.0412347	NA
Prss30	2.80393	-0.521939	1.21553	-0.429391	0.667639	NA
Birc5	1.32289	0.545002	1.4466	0.376746	0.706362	NA
Dnase1l2	0.93855	0.334414	1.56035	0.21432	0.830297	NA
ENSRNOG00000069592	1.34759	-1.45719	1.52104	-0.958021	0.338052	NA
Hist3h2a	2.27305	0.0414344	1.0767	0.0384827	0.969303	NA
Itgb4	2.02134	0.0560427	1.12403	0.0498589	0.960235	NA
ENSRNOG00000071138	4.45833	2.14422	0.972404	2.20507	0.0274492	NA
ENSRNOG00000069213	1.29079	-0.99966	1.45658	-0.686306	0.49252	NA
ENSRNOG00000067362	2.08098	-0.0690135	1.08086	-0.0638507	0.949089	NA
RGD1359290	2.52483	0.34047	1.04699	0.32519	0.745037	NA
Top2a	4.25983	1.5891	0.975043	1.62978	0.103148	NA
ENSRNOG00000063207	1.86042	1.79585	1.30184	1.37947	0.167751	NA
Gjc1	0.908424	-0.817217	1.53955	-0.530817	0.595546	NA
ENSRNOG00000067659	2.44489	-0.1089	1.05705	-0.103023	0.917945	NA
ENSRNOG00000065499	3.28451	-1.15817	0.91833	-1.26117	0.207248	NA
Galk1	4.13493	0.466328	0.884944	0.526957	0.598223	NA
Grap	0.605856	2.35397	2.08547	1.12874	0.259006	NA
Ppp1r1b	1.51034	-0.512834	1.25397	-0.408968	0.682563	NA
Dnah2	2.1077	2.18143	1.50657	1.44794	0.147633	NA
Ccdc43	4.21192	0.424165	0.865737	0.489947	0.624172	NA
ENSRNOG00000064022	1.03852	-0.486424	1.58954	-0.306016	0.759593	NA
Cyb5d1	2.49698	-0.258967	1.03043	-0.25132	0.801567	NA
ENSRNOG00000068899	2.14393	-0.253197	1.07919	-0.234617	0.814506	NA
ENSRNOG00000039350	3.05815	-0.614048	0.898789	-0.683194	0.494484	NA
Fam83g	3.22307	0.945361	1.02393	0.923268	0.355867	NA
Krt222	1.06022	1.64251	1.72197	0.953855	0.340157	NA
Tmem88	4.24001	-0.0617739	0.82214	-0.0751379	0.940105	NA
ENSRNOG00000067886	3.45219	-0.361431	0.891509	-0.405414	0.685173	NA
Lrrc46	3.88167	0.551797	0.92433	0.596969	0.550528	NA
Ace	1.0208	-0.986318	1.77492	-0.555698	0.578417	NA
Rpusd1	2.91715	-0.530946	0.985705	-0.538646	0.590131	NA
Meiob	3.30977	1.004	0.979654	1.02485	0.305432	NA
ENSRNOG00000068639	4.23916	0.141154	0.86395	0.163382	0.870217	NA
Rab11fip4	1.2191	-0.845249	1.41909	-0.595627	0.551425	NA
ENSRNOG00000070177	0.923673	-0.449412	1.50331	-0.298948	0.76498	NA
Nat9	3.20146	-0.221805	0.89513	-0.24779	0.804297	NA
ENSRNOG00000066219	1.96286	0.57852	1.2272	0.471413	0.637346	NA
Adamts2	3.58437	-0.391724	0.858495	-0.456291	0.64818	NA
ENSRNOG00000066323	1.64482	-0.489584	1.2259	-0.399368	0.689622	NA
Tmem104	3.76985	0.571473	0.905316	0.631241	0.527883	NA
ENSRNOG00000067610	2.06442	2.97851	1.4477	2.05741	0.039647	NA
ENSRNOG00000065424	1.15349	0.597461	1.46147	0.408808	0.68268	NA
ENSRNOG00000068140	2.84001	-0.805145	0.938305	-0.858085	0.390845	NA
Arhgap44	3.04271	0.867298	0.980286	0.88474	0.376297	NA
Adam19	1.5476	0.571544	1.36187	0.419675	0.674723	NA
RGD1559482-1	0.788592	0.726886	1.92318	0.37796	0.70546	NA
Fmnl1	2.30797	0.681532	1.06784	0.638236	0.52332	NA
Tlcd3a	0.563685	1.11699	2.02071	0.552772	0.58042	NA
Mrpl10	4.31099	0.041099	0.786173	0.0522772	0.958308	NA
Slc26a11	1.56335	-0.510562	1.23397	-0.413757	0.679052	NA
Mrm3	2.67686	0.769564	1.1425	0.67358	0.500578	NA
Hsf5	3.17617	-0.610555	0.909681	-0.671175	0.502109	NA
Cacng5	2.25973	-1.32701	1.06814	-1.24236	0.214104	NA
Trim47	1.58351	2.58878	1.61642	1.60155	0.109256	NA
Kctd2	4.21027	-0.000726928	0.777205	-0.000935311	0.999254	NA
Tns4	1.03428	0.297055	1.7525	0.169503	0.865401	NA
Itk	0.881914	-0.00704062	1.73419	-0.0040599	0.996761	NA
Sh3pxd2b	1.23501	0.77701	1.41649	0.548544	0.583318	NA
Mapk7	3.15558	-0.442749	0.874999	-0.505999	0.612857	NA
Neurl1b	1.47499	0.781586	1.33922	0.583612	0.559481	NA
Coro6	0.692679	-1.47151	1.81341	-0.811458	0.417103	NA
Tmem220	4.08056	0.141791	0.867457	0.163456	0.87016	NA
Snrnp25	2.08633	-0.828986	1.04654	-0.792124	0.428288	NA
Itga2b	0.617488	-0.369845	1.90784	-0.193856	0.846289	NA
Ankrd13b	0.983742	0.57496	1.65373	0.347674	0.728085	NA
Mettl26	3.31712	-0.568497	0.868259	-0.654755	0.512626	NA
Wfikkn1	2.95581	0.606944	0.960631	0.631818	0.527506	NA
Igfbp4	3.04779	1.54346	1.09522	1.40927	0.158756	NA
Aurkb	0.507921	2.11464	2.38969	0.884903	0.376209	NA
Mrnip	3.85524	0.0231769	0.867316	0.0267226	0.978681	NA
Usp43	2.68701	-0.585745	0.954628	-0.613585	0.53949	NA
Tsen54	2.85658	0.74988	1.0036	0.747189	0.45495	NA
Cisd3	4.40282	1.99999	1.00848	1.98316	0.0473491	NA
Zfp354c	2.42244	2.65885	1.4375	1.84963	0.0643663	NA
Tp53i13	4.53279	0.645611	0.864265	0.747005	0.45506	NA
MGC95210	4.35252	0.624775	0.875027	0.714007	0.475223	NA
Wdr90	3.32123	0.914014	0.969438	0.942828	0.345769	NA
Bod1	4.45963	-0.273649	0.75642	-0.361769	0.717525	NA
Pcgf2	3.2746	-1.67689	1.00979	-1.66063	0.0967882	NA
Plcd3	1.92843	2.10949	1.30608	1.61513	0.106282	NA
Pgap6	3.94515	-0.394445	0.787521	-0.50087	0.616463	NA
Znf454	2.83912	1.01189	1.01437	0.997548	0.318499	NA
Hexim2	0.978959	0.440614	1.63095	0.270158	0.787039	NA
Stk10	2.92684	0.0906184	1.08055	0.0838629	0.933165	NA
Zfp2	2.57389	0.173001	1.11314	0.155417	0.876493	NA
Icam2	2.79965	0.580316	0.971839	0.597132	0.550419	NA
Zswim7	3.59528	0.23845	0.962342	0.247781	0.804304	NA
AC130970.1	2.07353	0.161471	1.12317	0.143763	0.885687	NA
Sco1	3.1993	-0.157792	0.894718	-0.176359	0.860012	NA
Slc16a5	2.86802	-0.574916	0.938747	-0.612429	0.540254	NA
Nt5c	1.85058	0.200018	1.30361	0.153434	0.878056	NA
Gabrp	1.1959	-0.812656	1.5933	-0.510047	0.610018	NA
Pld2	4.20289	0.837424	0.838001	0.999312	0.317644	NA
Galr2	1.33456	2.84563	1.71677	1.65754	0.0974095	NA
Lcp2	1.77108	0.926805	1.43704	0.644938	0.518967	NA
Alyref	2.08841	0.246148	1.22237	0.201369	0.84041	NA
Haghl	1.14329	0.650771	1.42836	0.455607	0.648673	NA
Rapgefl1	3.10695	-0.787789	0.928262	-0.84867	0.396065	NA
Gucy2d	2.66182	-1.15532	0.940563	-1.22833	0.219322	NA
Metrn	1.53561	-0.733038	1.27107	-0.576708	0.564137	NA
Rac3	0.976041	-1.38734	1.66889	-0.831295	0.405807	NA
Pik3r6	0.796771	0.665593	1.79844	0.370096	0.711311	NA
Slc46a1	0.860952	-0.671342	1.64103	-0.409098	0.682467	NA
Dhx58	0.887696	0.859285	1.70944	0.502671	0.615195	NA
Zpbp2	1.50476	0.450305	1.38781	0.324472	0.745581	NA
ENSRNOG00000043295	3.83456	-0.643519	0.783181	-0.821673	0.411263	NA
Cdc6	1.40437	-1.06028	1.27176	-0.83371	0.404444	NA
Slc25a10	3.87372	-0.0845493	0.828144	-0.102095	0.918681	NA
Unc119	1.08014	-0.592886	1.53069	-0.387333	0.69851	NA
Gas7	2.23105	1.81057	1.20132	1.50715	0.131772	NA
Fscn2	3.21236	0.747924	1.23903	0.603638	0.546084	NA
Odad4	1.04702	0.0324391	1.50271	0.0215871	0.982777	NA
Gcgr	3.24498	-1.69419	0.92186	-1.8378	0.0660923	NA
Faap100	4.03042	0.181703	0.807619	0.224987	0.82199	NA
H2bu1	1.36224	0.900873	1.41825	0.635199	0.525299	NA
Rab34	4.2755	1.11314	0.849287	1.31067	0.189968	NA
ENSRNOG00000068691	2.37777	0.0816837	1.07186	0.0762074	0.939254	NA
Pmp22	2.38629	1.99764	1.38919	1.43799	0.150436	NA
Etv4	3.17673	4.54741	1.49475	3.04225	0.00234815	NA
Tmem107	2.88075	0.595838	0.986924	0.603732	0.546022	NA
Spdl1	0.968123	2.92624	1.76134	1.66137	0.0966388	NA
Ccl2	1.33087	-1.00616	1.40097	-0.718186	0.472642	NA
Wdr24	2.63266	-0.469135	0.948301	-0.494711	0.620804	NA
ENSRNOG00000068958	1.22703	0.215814	1.43444	0.150452	0.880408	NA
Tcf7	2.24712	-0.0204642	1.13731	-0.0179935	0.985644	NA
Rhbdl1	1.95347	0.760372	1.16931	0.650275	0.515515	NA
Abi3	0.763249	0.455843	1.75689	0.259461	0.79528	NA
Cybc1	3.8477	0.510744	0.868321	0.588197	0.5564	NA
Ccdc200	1.15767	0.815637	1.55132	0.525771	0.599047	NA
Nkiras2	2.3896	0.297758	1.18791	0.250657	0.80208	NA
Ccnq	3.69005	1.56236	1.01639	1.53716	0.124255	NA
AABR07029272.1	2.8123	1.25427	1.06883	1.1735	0.240594	NA
ENSRNOG00000019778	2.82861	-0.0501462	1.03724	-0.0483458	0.961441	NA
Cdk5r1	3.6541	0.162415	0.917991	0.176925	0.859567	NA
Znf750	1.20522	-0.0907253	1.42316	-0.0637494	0.94917	NA
Proca1	1.37317	-0.225956	1.39853	-0.161567	0.871647	NA
AC119015.1	1.33444	0.116122	1.36127	0.0853037	0.93202	NA
N4bp3	2.48849	1.13518	1.10193	1.03017	0.302928	NA
ENSRNOG00000031579	3.98382	0.625948	0.825357	0.758397	0.448214	NA
Ybx2	1.42686	-1.09884	1.23919	-0.886738	0.37522	NA
Cep131	4.31946	-0.131062	0.824106	-0.159035	0.873641	NA
Slc2a4	1.28108	-1.64355	1.35317	-1.2146	0.22452	NA
Socs3	1.23466	1.34569	1.52434	0.882804	0.377342	NA
Foxi1	0.679016	-1.04432	1.99637	-0.523109	0.600898	NA
Fbxo47	0.852468	0.631493	1.66512	0.379249	0.704503	NA
Chrne	1.00187	-0.426976	1.5853	-0.269334	0.787673	NA
Tenm2	0.55612	0.111347	2.00696	0.0554805	0.955756	NA
Pctp	2.35642	0.0314344	1.09662	0.0286649	0.977132	NA
Col23a1	1.70888	-1.81378	1.17196	-1.54765	0.121707	NA
Alox15	1.45152	-1.247	1.31613	-0.947476	0.343396	NA
Sost	3.22507	2.85231	1.20454	2.36796	0.0178863	NA
ENSRNOG00000022555	1.24836	-1.30814	1.46238	-0.894529	0.371039	NA
Sp6	2.10378	0.875961	1.25424	0.6984	0.484927	NA
Hmmr	2.16621	0.405247	1.29528	0.312864	0.754384	NA
RGD1307929	3.69467	0.691933	0.925754	0.747426	0.454806	NA
Gm2a	3.37758	0.760372	0.97808	0.777413	0.436915	NA
Tmc8	3.21638	2.56707	1.22653	2.09296	0.0363528	NA
Gabrg2	1.88723	-1.40758	1.14148	-1.23311	0.217533	NA
Gaa	3.84419	0.673693	0.875757	0.769269	0.441734	NA
Spag5	0.674854	0.498529	2.0022	0.24899	0.803368	NA
Rdm1	4.51632	0.0653584	0.752007	0.0869119	0.930742	NA
Arl16	3.43566	0.4106	0.877723	0.467801	0.639927	NA
Tubg2	1.17796	-0.0532317	1.44924	-0.0367307	0.9707	NA
Slit3	3.58196	0.127128	0.973609	0.130574	0.896112	NA
Tmem132e	2.29376	0.679784	1.11056	0.612107	0.540467	NA
Tmigd1	3.29091	-0.119601	0.883487	-0.135373	0.892317	NA
Nhp2	2.66035	1.34788	1.12005	1.20342	0.228815	NA
Ptchd3	3.07693	1.29792	1.03691	1.25172	0.210672	NA
Pdlim4	1.0577	-0.158853	1.56099	-0.101764	0.918944	NA
Clec10a	1.02043	2.93416	1.78155	1.64697	0.0995648	NA
Slc16a13	4.19656	0.647157	0.842279	0.768341	0.442285	NA
Adra1b	1.90309	-0.042053	1.17538	-0.0357781	0.971459	NA
Heatr9	0.523771	0.937345	2.22752	0.420802	0.6739	NA
Tefm	3.59205	0.727829	0.900121	0.808591	0.418751	NA
Thg1l	2.49078	-0.112966	1.01132	-0.111702	0.911059	NA
Tac4	1.1998	3.26085	1.74859	1.86484	0.0622041	NA
Krt15	3.21173	-0.336521	0.896738	-0.375272	0.707458	NA
Timd2	4.2006	1.22702	0.900027	1.36332	0.172782	NA
Fat2	2.00447	-0.081919	1.36717	-0.0599189	0.95222	NA
Stat5a	2.78213	0.515367	1.00265	0.514006	0.607248	NA
Eme1	0.531829	0.106184	2.36416	0.0449142	0.964176	NA
Leap2	1.00022	1.03945	1.58602	0.655383	0.512221	NA
Irgm	3.79904	1.36025	1.01959	1.33412	0.182164	NA
RGD1559575	0.886838	0.252344	1.71665	0.146997	0.883134	NA
Evi2a	1.90663	-1.9535	1.16139	-1.68203	0.0925622	NA
Chmp6	3.66879	0.802601	0.899098	0.892673	0.372032	NA
B4galnt2	2.35525	-1.10787	1.15686	-0.957655	0.338237	NA
Rfng	1.68668	0.527012	1.24355	0.423797	0.671714	NA
Olr1385	2.75526	-0.41091	0.991463	-0.414448	0.678546	NA
ENSRNOG00000030021	1.71976	1.42908	1.34809	1.06007	0.289111	NA
Efcab5	2.3814	0.973854	1.2848	0.757978	0.448464	NA
ENSRNOG00000065745	4.39386	0.524333	0.801324	0.654334	0.512897	NA
Slfn13	3.70646	0.726501	0.870265	0.834804	0.403828	NA
Bmerb1	0.96529	0.817552	1.57702	0.518415	0.604169	NA
Ca4	4.36156	-0.611379	0.843138	-0.725123	0.468376	NA
P3h4	0.895096	-0.19455	1.70062	-0.1144	0.908921	NA
AC128859.3	1.16333	2.16519	1.68841	1.28239	0.199706	NA
Dusp14	3.58867	1.78547	1.08265	1.64917	0.099112	NA
Nt5c3b	4.31424	-0.0623718	0.867746	-0.0718779	0.942699	NA
Mrm1	3.90265	0.884312	0.913573	0.96797	0.333059	NA
Ghdc	1.40569	0.268892	1.393	0.19303	0.846935	NA
Tmem101	1.96958	-0.717045	1.06936	-0.670534	0.502517	NA
ENSRNOG00000066876	2.48184	0.647139	1.12308	0.576218	0.564468	NA
Ormdl3	2.93657	0.647832	0.975837	0.663873	0.506772	NA
Myh11	2.24036	0.0912652	1.04663	0.0871987	0.930514	NA
Cnp	2.27758	1.84916	1.36749	1.35223	0.176301	NA
Brip1	4.2279	1.1109	0.866371	1.28224	0.199758	NA
Nle1	2.15083	-0.0579081	1.04762	-0.0552758	0.955919	NA
Prr11	1.30831	-1.30341	1.32831	-0.98126	0.326465	NA
ENSRNOG00000067470	4.38507	-0.108151	0.759775	-0.142346	0.886806	NA
Arhgap27	3.29016	0.556642	0.938998	0.592805	0.553312	NA
Psmc3ip	1.55339	-0.618683	1.27666	-0.484612	0.627952	NA
Rbm25l1	1.83411	-2.73361	1.28518	-2.12703	0.0334176	NA
AABR07072078.1	0.754954	-0.625786	1.80758	-0.3462	0.729192	NA
ENSRNOG00000050163	2.04925	-0.673743	1.09918	-0.61295	0.53991	NA
Nav1	4.18861	0.102512	0.847408	0.120972	0.903713	NA
Ptpn7	1.83967	1.51411	1.32355	1.14398	0.252633	NA
Acmsd	3.9811	-0.148899	0.821001	-0.181363	0.856083	NA
Shisa4	2.59061	1.73523	1.17345	1.47874	0.139209	NA
Lad1	1.74588	-0.229808	1.18973	-0.193159	0.846834	NA
Elf3	1.83209	0.310956	1.23045	0.252716	0.800487	NA
Apcs	1.78393	3.62491	2.64384	1.37107	0.170352	NA
Tnnt2	1.47886	3.5478	1.60511	2.21031	0.0270835	NA
Phlda3	4.00106	4.89476	1.41536	3.45832	0.00054355	NA
Ddx59	2.42214	-0.0931343	1.02488	-0.0908737	0.927593	NA
Tnni1	2.17173	2.15604	1.34075	1.60809	0.107816	NA
Pigr	3.85088	0.926638	0.945049	0.980518	0.326831	NA
Kmo	3.42733	-0.481118	0.855247	-0.562548	0.573743	NA
Il24	1.05911	2.90404	1.83158	1.58554	0.112844	NA
Mcm6	1.64123	3.32239	1.59641	2.08116	0.0374194	NA
RGD1310587	2.89457	0.806846	1.05653	0.763675	0.445061	NA
Cxcr4	1.45796	1.77438	1.55977	1.1376	0.255289	NA
ENSRNOG00000004341	3.08648	-0.99705	0.897088	-1.11143	0.266383	NA
Pkp1	1.47567	0.592181	1.39058	0.425852	0.670216	NA
Sctr	2.21679	-0.547532	1.08645	-0.503964	0.614287	NA
Casq1	2.88094	-1.25063	0.911338	-1.3723	0.169971	NA
Atp1a4	1.87266	0.629488	1.28157	0.491184	0.623296	NA
Spata17	2.25812	1.21161	1.17172	1.03404	0.301116	NA
ENSRNOG00000069878	0.642868	2.39788	2.22527	1.07757	0.281227	NA
Olr1585	0.983542	0.578417	1.6884	0.342583	0.731912	NA
Mnda	0.690761	2.45182	1.9478	1.25876	0.208116	NA
Steap3	2.03031	-0.52728	1.0874	-0.484902	0.627746	NA
Spta1	1.84063	0.590355	1.25467	0.470526	0.637979	NA
Yod1	1.21049	-0.0862579	1.49931	-0.0575318	0.954122	NA
Crb1	1.69958	0.824301	1.26506	0.651588	0.514667	NA
Klhdc8a	2.71591	-0.282417	1.13183	-0.249521	0.802958	NA
Ikbke	3.01269	1.30428	1.08702	1.19987	0.23019	NA
Aspm	1.9652	0.43517	1.26089	0.34513	0.729997	NA
ENSRNOG00000066591	4.3162	-0.308077	0.778697	-0.395631	0.692377	NA
Cenpf	3.55944	0.293169	1.00232	0.29249	0.769912	NA
Fam72a	1.14396	1.53642	1.68935	0.909473	0.3631	NA
Nsl1	0.954168	-1.23672	1.51967	-0.813807	0.415755	NA
Atf3	4.13084	2.9888	1.22992	2.43008	0.0150957	NA
Traf5	3.4121	-0.355711	0.843319	-0.421799	0.673171	NA
Sertad4	3.36131	0.845347	0.906111	0.93294	0.350851	NA
Cntnap5c	0.693971	2.5133	2.00391	1.2542	0.20977	NA
Prox1	1.27615	-1.75474	1.48895	-1.17851	0.238594	NA
Hhat	2.94093	-0.781332	0.925576	-0.844157	0.398582	NA
Prelp	0.682843	-0.868778	1.84086	-0.471942	0.636968	NA
Rgs2	2.1425	-0.29942	1.28509	-0.232995	0.815765	NA
Slc45a3	1.42703	0.243624	1.41924	0.171657	0.863707	NA
Traf3ip3	1.05511	1.59763	1.67648	0.952967	0.340607	NA
Rgs21	2.46519	-3.51594	1.15192	-3.05225	0.00227136	NA
Irf6	1.51458	2.46008	1.54374	1.59359	0.111029	NA
Slc30a1	2.56958	1.38559	1.17745	1.17677	0.239286	NA
Cnih3	1.5522	0.251246	1.38358	0.181591	0.855904	NA
Mr1	1.49398	2.9917	1.62684	1.83897	0.0659198	NA
Cd34	1.57839	-1.31158	1.38692	-0.945672	0.344316	NA
ENSRNOG00000066325	3.40082	-0.644721	1.04626	-0.616213	0.537754	NA
ENSRNOG00000071025	1.47056	0.561149	1.36346	0.411563	0.68066	NA
ENSRNOG00000069730	1.1511	-0.978013	1.49743	-0.653128	0.513674	NA
ENSRNOG00000063731	2.40601	3.77649	1.51214	2.49744	0.0125092	NA
ENSRNOG00000069041	2.12432	-0.269355	1.07578	-0.25038	0.802293	NA
ENSRNOG00000069455	3.5998	0.239451	0.864544	0.276968	0.781804	NA
Hmcn1	2.36529	-1.33454	1.03766	-1.2861	0.198408	NA
ENSRNOG00000065580	2.50994	0.719229	1.11147	0.647098	0.517569	NA
ENSRNOG00000070187	1.27007	1.36806	1.49009	0.91811	0.358561	NA
AABR07021636.1	1.55178	-2.18177	1.34721	-1.61947	0.105347	NA
Dpt	1.14069	1.98984	1.64036	1.21305	0.225112	NA
ENSRNOG00000064281	0.859176	0.698327	1.61245	0.433083	0.664954	NA
ENSRNOG00000064211	2.51708	0.744276	1.02885	0.723406	0.469431	NA
Ppfia4	2.86131	-0.323511	1.04821	-0.308633	0.7576	NA
ENSRNOG00000064682	1.68895	1.41232	1.35748	1.0404	0.298155	NA
ENSRNOG00000071040	3.36792	-0.941979	0.96113	-0.980075	0.327049	NA
Cacna1e	1.90254	0.790703	1.27025	0.62248	0.533627	NA
ENSRNOG00000069844	3.0229	-0.288615	0.879151	-0.328288	0.742694	NA
ENSRNOG00000068613	1.51391	-0.498462	1.22673	-0.406334	0.684497	NA
ENSRNOG00000069845	1.47271	0.917922	1.38717	0.66172	0.508151	NA
ENSRNOG00000069637	1.60293	-1.88488	1.31025	-1.43857	0.150272	NA
ENSRNOG00000066845	1.08813	-0.691587	1.49549	-0.462448	0.64376	NA
ENSRNOG00000069472	3.6446	-1.09623	0.896499	-1.22279	0.22141	NA
Chi3l1	0.496532	2.09277	2.41476	0.866659	0.386129	NA
ENSRNOG00000065753	1.62521	1.26696	1.31877	0.960714	0.336696	NA
Olfml2b	0.796278	2.63066	1.85672	1.41683	0.156532	NA
ENSRNOG00000070620	1.26779	-0.0836615	1.37759	-0.0607304	0.951574	NA
Lgr6	4.03287	2.04089	1.03674	1.96856	0.0490035	NA
Stum	1.79994	0.0924992	1.1828	0.0782039	0.937666	NA
Cntnap5b	2.24054	-1.87879	1.1327	-1.65869	0.0971787	NA
Lamc2	1.13135	3.1014	1.7133	1.81019	0.070266	NA
Tmem185b	2.77962	-1.41379	0.930113	-1.52002	0.128506	NA
Hsd17b7	1.57746	-1.54327	1.29818	-1.18879	0.234522	NA
Nmnat2	3.51738	0.45694	0.875486	0.521927	0.601721	NA
Pigm	3.05384	0.0854672	0.904911	0.0944482	0.924753	NA
Rps29-1	1.03778	0.492513	1.543	0.319192	0.749581	NA
Usp21	4.0043	0.539137	0.823339	0.654818	0.512585	NA
Sec16b	4.55137	0.374597	0.813237	0.460625	0.645067	NA
Tnn	2.11991	2.33461	1.37686	1.6956	0.0899622	NA
Nuf2	0.941075	1.88571	1.80829	1.04281	0.297035	NA
Klhdc9	2.1904	-0.379232	1.09937	-0.344954	0.730129	NA
Tomm40l	1.33794	0.781682	1.46007	0.535372	0.592392	NA
Cd247	1.35258	-0.905723	1.41025	-0.642242	0.520716	NA
Ankrd45	0.796824	-1.90865	1.75215	-1.08931	0.276016	NA
AABR07022157.1	0.974151	0.336601	1.51145	0.2227	0.823769	NA
ENSRNOG00000064271	1.19838	-0.297277	1.35022	-0.22017	0.825739	NA
ENSRNOG00000063128	1.24959	2.01794	1.64607	1.22591	0.220232	NA
ENSRNOG00000068226	2.69146	-0.259794	0.995804	-0.260888	0.794179	NA
ENSRNOG00000062858	2.90659	0.281314	1.01001	0.278526	0.780608	NA
ENSRNOG00000064648	3.68176	-0.766279	0.936047	-0.818633	0.412996	NA
ENSRNOG00000066782	0.765833	1.49936	1.89044	0.793126	0.427704	NA
Igsf8	1.67722	0.242981	1.30233	0.186574	0.851994	NA
Kcnj10	1.94178	-1.18894	1.15521	-1.02919	0.303388	NA
Ralgps2	4.45282	-0.631875	0.74755	-0.845261	0.397965	NA
Fcgr2a	1.80909	0.618299	1.20683	0.512332	0.608418	NA
Faslg	0.988901	1.55012	1.79691	0.86266	0.388325	NA
Cenpl	2.56722	2.74146	1.40445	1.95198	0.0509403	NA
Fcgr2b	0.502563	0.867204	2.24043	0.38707	0.698704	NA
Fcgr3a	1.07349	2.85983	1.78556	1.60165	0.109234	NA
ENSRNOG00000031540	1.21263	1.74744	1.70767	1.02329	0.306173	NA
Eef1aknmt	3.45587	0.290746	0.908827	0.319913	0.749034	NA
Mettl18	0.739221	1.40533	1.91223	0.734918	0.46239	NA
Fmo2	2.5341	0.632349	1.04863	0.603023	0.546493	NA
Dusp23	3.58944	-0.165122	0.894225	-0.184653	0.853501	NA
Pacrgl	2.87129	-0.0601476	0.912643	-0.0659048	0.947454	NA
Med28	3.82029	0.174613	0.839776	0.207928	0.835285	NA
Sult1b1	3.91951	-0.538189	0.818895	-0.657214	0.511043	NA
Enam	0.629286	-0.404566	1.90792	-0.212045	0.832072	NA
Ugt2a1	0.709656	-0.699974	1.81976	-0.384652	0.700495	NA
Tmprss11c	1.84052	-1.50885	1.12359	-1.34288	0.179312	NA
Bst1	0.6516	1.26796	1.93509	0.655245	0.51231	NA
Cd38	2.0836	2.51053	1.50514	1.66797	0.0953225	NA
Clnk	1.23113	-1.24184	1.63902	-0.757671	0.448648	NA
Zfp518b	2.60803	-1.06267	0.969599	-1.09599	0.273082	NA
Hopx	1.18632	-0.554591	1.52344	-0.36404	0.715828	NA
Cracd	1.79465	-0.776924	1.2155	-0.63918	0.522706	NA
Slc2a9	1.44234	-0.473543	1.33417	-0.354935	0.722638	NA
Noa1	3.65329	-0.535917	0.819608	-0.65387	0.513196	NA
Wfs1	3.61724	0.908369	1.00827	0.900918	0.367632	NA
Hs3st1	2.69893	-0.135787	1.06	-0.128101	0.898069	NA
Stk32b	1.57424	0.0439279	1.2508	0.03512	0.971984	NA
Sh3tc1	2.96602	-0.0736356	0.96983	-0.0759263	0.939478	NA
Kit	1.27657	0.377776	1.48972	0.253588	0.799814	NA
Cwh43	1.39234	-0.268948	1.39712	-0.192502	0.847349	NA
Gal3st1	2.41488	-3.09042	1.19612	-2.58371	0.00977436	NA
Uvssa	4.21647	-1.29061	0.765169	-1.6867	0.0916605	NA
Rgs12	3.69591	1.0315	0.955249	1.07982	0.280223	NA
ENSRNOG00000037621	1.18468	-1.03109	1.36915	-0.753084	0.4514	NA
Cfap299	1.17558	-0.969175	1.40877	-0.687956	0.49148	NA
Rassf6	3.14208	0.100021	1.08466	0.0922137	0.926528	NA
Evc	3.03891	-0.0844813	0.913783	-0.0924523	0.926339	NA
Lif	0.965848	2.59352	1.82588	1.42043	0.155483	NA
Rasgef1b	2.63247	0.52435	1.08437	0.483554	0.628703	NA
ENSRNOG00000064361	2.34387	-0.950444	1.01964	-0.932136	0.351266	NA
ENSRNOG00000070345	0.75834	0.426629	1.8442	0.231336	0.817054	NA
ENSRNOG00000065188	2.865	0.682489	1.07726	0.633539	0.526381	NA
ENSRNOG00000065610	0.848425	-0.906512	1.5998	-0.566642	0.570957	NA
ENSRNOG00000069188	2.12887	1.33257	1.24735	1.06832	0.285375	NA
ENSRNOG00000067807	1.36923	-0.501478	1.47146	-0.340804	0.733251	NA
ENSRNOG00000064981	2.59931	-0.52705	1.10735	-0.475956	0.634106	NA
ENSRNOG00000068969	3.04239	0.427946	0.963419	0.444195	0.656902	NA
ENSRNOG00000067297	0.769654	-0.614055	1.65717	-0.370544	0.710977	NA
ENSRNOG00000063198	1.55073	-0.924846	1.30567	-0.708333	0.478738	NA
Upp1	1.32435	0.489802	1.39084	0.352163	0.724716	NA
ENSRNOG00000065832	1.51883	-1.859	1.25965	-1.47581	0.139995	NA
Tmed11	1.11292	0.0254532	1.40023	0.0181778	0.985497	NA
ENSRNOG00000070797	1.41719	1.11189	1.48036	0.751095	0.452595	NA
Ikzf1	1.98449	1.02257	1.25374	0.815615	0.41472	NA
ENSRNOG00000069051	1.11673	0.23429	1.63796	0.143038	0.88626	NA
ENSRNOG00000043210	2.1957	1.1408	1.12608	1.01307	0.311028	NA
ENSRNOG00000066365	2.05963	0.828757	1.24456	0.665905	0.505472	NA
ENSRNOG00000068528	1.19033	-2.47633	1.50416	-1.64632	0.099698	NA
ENSRNOG00000070904	1.37624	-0.272194	1.31014	-0.207759	0.835417	NA
ENSRNOG00000065907	1.70091	-1.90667	1.19515	-1.59533	0.110638	NA
Rnf212	0.758894	-0.160297	1.78034	-0.0900373	0.928258	NA
Slc26a1	2.6864	-0.0523635	1.00683	-0.0520082	0.958522	NA
Plek	1.12477	0.85254	1.58819	0.536799	0.591406	NA
Nipal1	1.9923	-0.904456	1.14825	-0.787679	0.430884	NA
ENSRNOG00000063110	4.28879	-0.4106	0.77172	-0.532058	0.594686	NA
Rhoh	2.02279	-1.55163	1.26747	-1.22419	0.22088	NA
ENSRNOG00000069738	1.52662	-1.06476	1.36731	-0.778726	0.436141	NA
ENSRNOG00000063974	3.78822	1.02511	0.915916	1.11922	0.263048	NA
ENSRNOG00000022857	4.04297	-0.36168	0.77597	-0.466101	0.641143	NA
ENSRNOG00000066747	1.54218	2.42809	1.56051	1.55596	0.119718	NA
Corin	0.716523	-0.893705	1.93833	-0.46107	0.644748	NA
ENSRNOG00000068623	3.94785	-0.451978	0.826611	-0.546784	0.584527	NA
Cfap99	1.74534	-0.423523	1.18388	-0.357741	0.720538	NA
Sun3	0.9097	0.875281	1.72876	0.506305	0.612643	NA
Paqr3	1.97578	0.785363	1.16565	0.673757	0.500466	NA
ENSRNOG00000037632	1.92474	1.1589	1.32507	0.874596	0.381794	NA
Tacc3	0.91894	0.302331	1.61477	0.187228	0.851482	NA
Tmem129	4.21616	-0.16484	0.806275	-0.204446	0.838005	NA
Evc2	2.10902	-0.525416	1.16218	-0.452096	0.6512	NA
Ddc	2.88271	-0.981278	1.00509	-0.97631	0.328911	NA
Ppial4d	1.49005	2.29319	1.56004	1.46996	0.141573	NA
Cdc7	1.02222	-0.517498	1.56455	-0.330764	0.740822	NA
AABR07072400.1	2.3813	2.59341	1.57513	1.64647	0.0996666	NA
ENSRNOG00000031052	1.23354	1.85573	1.65213	1.12323	0.261338	NA
Lrrc8c	2.28995	0.970451	1.13768	0.853005	0.393656	NA
Tlr6	1.69362	-0.281958	1.26453	-0.222974	0.823556	NA
AABR07015346.1	1.7477	-2.27826	1.24562	-1.82901	0.0673977	NA
Inpp5j	2.17307	1.99879	1.28549	1.55489	0.119973	NA
AC105515.1	1.02498	-0.22478	1.55629	-0.144433	0.885159	NA
AABR07016578.1	0.812754	0.534868	1.72262	0.310498	0.756183	NA
Mtfp1	1.84309	0.416833	1.22624	0.339928	0.73391	NA
Sec14l2	2.48289	1.45591	1.15547	1.26002	0.207663	NA
Ccdc157	2.15069	-0.499035	1.15556	-0.431855	0.665846	NA
Tmem156	1.52848	2.47676	1.50893	1.6414	0.100715	NA
Cds1	2.93315	-1.55985	0.895324	-1.74222	0.08147	NA
Emid1	3.49526	0.0474779	0.943659	0.0503125	0.959873	NA
Bend4	2.52017	-0.616971	1.14838	-0.537251	0.591094	NA
AABR07072371.1	0.797628	1.53449	1.77105	0.866428	0.386255	NA
Mospd1-2	2.64059	0.669854	1.03957	0.644355	0.519345	NA
Castor1	2.11547	0.14516	1.08215	0.13414	0.893292	NA
ENSRNOG00000063484	2.67116	0.466436	1.0212	0.456754	0.647848	NA
Sparcl1	1.04559	-0.301784	1.54161	-0.195758	0.844799	NA
Rel	4.30294	0.557253	0.794098	0.701744	0.482839	NA
Pno1	2.86366	-0.414799	0.946251	-0.438361	0.661125	NA
Rhbdd3	3.95906	0.487496	0.828709	0.588259	0.556358	NA
Hsd17b13	2.85511	-0.400982	0.937636	-0.427652	0.668905	NA
Uchl1	2.46827	1.34853	1.15507	1.16749	0.243011	NA
Klb	3.76986	0.653789	0.887947	0.736292	0.461553	NA
Gbp6-1	1.52356	1.71619	1.52296	1.12688	0.259795	NA
Cdkl2	3.53513	0.256256	0.872203	0.293804	0.768908	NA
Gpat3	2.75474	-1.35983	1.00383	-1.35464	0.175534	NA
Naaa	0.897304	-0.198101	1.66448	-0.119016	0.905263	NA
Tcn2	3.07343	0.281628	0.968174	0.290885	0.771139	NA
Tmem17	1.32871	1.22807	1.48525	0.826843	0.408326	NA
Polm	3.03187	1.42858	1.0294	1.38779	0.165202	NA
Sel1l3	0.888814	-0.850825	1.66553	-0.510843	0.609461	NA
Aebp1	3.0462	0.165842	0.982791	0.168746	0.865997	NA
Pcdh7	4.38659	0.138198	0.798319	0.173111	0.862564	NA
Pold2	1.14034	-1.4831	1.39796	-1.0609	0.288734	NA
Clhc1	2.00035	0.462959	1.2939	0.357802	0.720491	NA
Afm	3.03085	-0.678758	0.904607	-0.750334	0.453053	NA
Gck	0.77722	0.0118282	1.66032	0.00712403	0.994316	NA
Btbd8	2.05225	-1.14844	1.09784	-1.04609	0.29552	NA
Ncapg	0.875098	2.77181	1.93021	1.43602	0.150997	NA
Ramp3	4.06693	0.604267	0.930638	0.649303	0.516142	NA
ENSRNOG00000068086	2.06469	0.406772	1.14788	0.354368	0.723063	NA
Myo1g	0.703193	-1.33069	1.96507	-0.67717	0.498298	NA
Qdpr	3.47948	0.165067	0.850963	0.193977	0.846194	NA
ENSRNOG00000068472	1.38745	0.13853	1.31586	0.105278	0.916156	NA
Igfbp1	2.90448	2.61057	1.19794	2.17923	0.0293149	NA
Igfbp3	2.77351	-1.53987	0.99633	-1.54555	0.122214	NA
Ddx56	4.47182	0.163709	0.764342	0.214182	0.830405	NA
Btc	1.99924	0.657688	1.29737	0.50694	0.612197	NA
Dck	3.38575	0.614508	0.973568	0.631192	0.527915	NA
Gc	1.44491	-1.94211	1.47401	-1.31757	0.187649	NA
Gch1	2.04632	-0.471497	1.12698	-0.418372	0.675675	NA
Wdhd1	4.35543	0.320283	0.826224	0.387647	0.698277	NA
Lgals3	2.44244	1.25606	1.10861	1.133	0.257215	NA
Cby2	1.71816	-0.241307	1.21821	-0.198084	0.842979	NA
Slc35f4	2.42878	-0.940525	1.11176	-0.845978	0.397565	NA
ENSRNOG00000067714	1.97806	0.327185	1.22068	0.268036	0.788672	NA
Nudt15	1.27069	-0.994445	1.31733	-0.754896	0.450311	NA
Kctd4	1.49035	1.70429	1.58765	1.07346	0.283063	NA
Kbtbd7	2.78279	1.94314	1.23207	1.57713	0.114765	NA
Calm-ps2	1.95569	-0.303946	1.19212	-0.254962	0.798752	NA
Klhl33	1.55985	0.770715	1.35888	0.567169	0.5706	NA
ENSRNOG00000068647	1.38235	0.940218	1.39763	0.672725	0.501122	NA
ENSRNOG00000067118	1.71482	1.43237	1.41468	1.01251	0.311295	NA
Samd8	0.669249	0.446637	1.79636	0.248634	0.803644	NA
Rgcc	3.80926	0.856623	0.866163	0.988986	0.32267	NA
Pcdh17	4.3194	-0.24491	0.745782	-0.328393	0.742614	NA
Ndrg2	1.61696	-1.71399	1.26604	-1.35382	0.175794	NA
Trim13	3.42547	-0.160001	0.932497	-0.171583	0.863765	NA
Kcnrg	2.19302	1.3549	1.31631	1.02932	0.30333	NA
AABR07017902.1	2.94615	0.972708	1.01112	0.96201	0.336044	NA
ENSRNOG00000064640	1.17134	-2.26737	1.48445	-1.52742	0.126657	NA
ENSRNOG00000063503	0.878175	-0.488736	1.62807	-0.300193	0.76403	NA
ENSRNOG00000069181	4.1052	0.0797217	0.797753	0.0999328	0.920398	NA
ENSRNOG00000070936	1.72197	-0.239492	1.18645	-0.201855	0.84003	NA
ENSRNOG00000066005	2.40691	0.477804	1.1396	0.419274	0.675016	NA
ENSRNOG00000070014	2.6813	-1.20367	0.978351	-1.2303	0.218584	NA
ENSRNOG00000065144	2.25274	-0.263926	1.11613	-0.236466	0.813071	NA
ENSRNOG00000063639	3.72212	0.201315	0.840596	0.239491	0.810725	NA
ENSRNOG00000065189	2.16842	4.10869	1.5029	2.73384	0.00626014	NA
ENSRNOG00000068863	0.886792	0.883225	1.72086	0.513246	0.607779	NA
ENSRNOG00000065230	1.47715	-1.08392	1.41054	-0.768442	0.442225	NA
ENSRNOG00000069957	2.55428	-0.259714	1.00182	-0.259243	0.795448	NA
Slc7a8	3.5447	-0.778787	0.859565	-0.906024	0.364923	NA
Mcpt4l1	1.55085	2.12668	1.55961	1.3636	0.172694	NA
ENSRNOG00000063915	0.63998	-0.435065	1.89864	-0.229146	0.818755	NA
Haus4	1.68648	2.24922	1.52696	1.473	0.14075	NA
Tmem253	0.603154	2.3346	2.08741	1.11842	0.263388	NA
ENSRNOG00000070715	0.938109	-0.734372	1.64922	-0.445285	0.656114	NA
AABR07017236.2	1.66088	-1.52786	1.44435	-1.05782	0.290138	NA
ENSRNOG00000065534	3.45677	-0.596257	0.848721	-0.702536	0.482345	NA
Cdh24	0.919291	1.40645	1.87087	0.751761	0.452195	NA
ENSRNOG00000070476	1.2429	-0.100642	1.39555	-0.0721165	0.942509	NA
Lcp1	3.38527	1.07388	0.95244	1.1275	0.259531	NA
ENSRNOG00000063536	1.4428	-0.85689	1.34718	-0.63606	0.524737	NA
ENSRNOG00000068103	4.52129	-0.931838	0.796892	-1.16934	0.242267	NA
ENSRNOG00000066594	3.26901	-0.91328	0.936309	-0.975404	0.32936	NA
Pbk	0.565038	2.26377	2.15215	1.05187	0.292861	NA
Rpgrip1	0.818959	-0.51572	1.64663	-0.313197	0.754131	NA
ENSRNOG00000062795	2.30675	-1.10002	0.980971	-1.12136	0.262134	NA
Serpine3	0.72256	0.559116	1.73633	0.32201	0.747445	NA
ENSRNOG00000064152	2.12584	0.516136	1.23215	0.41889	0.675296	NA
Ppp1r3e	0.636852	0.36048	2.04492	0.176281	0.860073	NA
ENSRNOG00000069819	0.940572	-1.2321	1.66034	-0.742078	0.45804	NA
Cadps	2.4619	2.64256	1.49361	1.76924	0.0768534	NA
ENSRNOG00000067125	1.49756	1.77831	1.43369	1.24038	0.214836	NA
Ephx2	4.34013	-0.673915	0.758141	-0.888904	0.374055	NA
Zfhx2	1.46222	-1.25983	1.31398	-0.958784	0.337667	NA
Cideb	1.85359	2.30677	1.50087	1.53696	0.124304	NA
Thtpa	3.2055	0.679942	0.957609	0.710041	0.477679	NA
Tgm1	1.49282	0.394811	1.42262	0.277523	0.781379	NA
Comtd1	3.39265	1.67598	1.08544	1.54406	0.122574	NA
Klf5	1.55019	0.373338	1.29359	0.288606	0.772883	NA
Rnf212b	3.21239	-1.25685	0.934301	-1.34523	0.17855	NA
Mmp14	3.54925	0.887497	0.994579	0.892334	0.372214	NA
Homez	0.990808	-1.79369	1.57473	-1.13905	0.254684	NA
Abhd4	3.89794	0.223653	0.887645	0.251963	0.80107	NA
Kctd12	0.95059	0.820074	1.68561	0.486515	0.626602	NA
Mdp1	1.8729	0.0315529	1.27644	0.0247194	0.980279	NA
Gjb2	0.933941	0.207939	1.52291	0.13654	0.891394	NA
Adcy4	0.608558	2.37083	2.09624	1.13099	0.258058	NA
Ripk3	1.61184	2.96302	1.69779	1.74523	0.0809457	NA
Pcdh9	2.70336	-1.56054	1.09316	-1.42754	0.153424	NA
Zfp395	2.41862	-0.510006	1.14362	-0.445958	0.655628	NA
Pnma2	1.60995	0.721981	1.46018	0.494448	0.62099	NA
Rem2	1.03625	0.294976	1.49656	0.197103	0.843747	NA
Cdca2	1.11846	1.30112	1.56301	0.832444	0.405158	NA
Nek10	0.764319	0.0380188	1.80746	0.0210344	0.983218	NA
AABR07017110.1	0.888011	-1.05994	1.59798	-0.663297	0.507141	NA
Ska3	1.63228	0.360919	1.24605	0.289649	0.772084	NA
Gnrh1-1	3.88932	0.280633	0.827987	0.338934	0.734659	NA
Cln5	4.11358	2.68651	1.16196	2.31206	0.0207746	NA
Emc9	2.40777	-1.3999	1.04478	-1.3399	0.180277	NA
C1qtnf9	1.37594	0.34761	1.41076	0.246399	0.805374	NA
Fam3d	2.75119	0.0489788	1.1273	0.0434481	0.965344	NA
Rec8	1.26527	-0.878055	1.3585	-0.646341	0.518058	NA
Fam107a	2.73527	1.17168	1.08987	1.07507	0.282345	NA
Slain1	2.32076	1.53098	1.24048	1.23419	0.217133	NA
Acox2	3.67297	0.868447	0.902867	0.961876	0.336112	NA
Esco2	0.719057	2.47294	1.94814	1.26939	0.204304	NA
Ebpl	2.46169	0.358745	1.00894	0.355566	0.722166	NA
Oxgr1	0.891375	1.24909	1.8728	0.666966	0.504794	NA
Hs6st3	4.26792	0.776536	0.963737	0.805756	0.420384	NA
Dzip1	1.05819	0.838375	1.68792	0.496692	0.619406	NA
ENSRNOG00000063660	1.54937	-1.64966	1.40986	-1.17009	0.241965	NA
ENSRNOG00000064141	0.782827	1.56771	2.078	0.754435	0.450588	NA
Itgbl1	0.952262	-1.5051	1.54079	-0.976831	0.328653	NA
Nkiras1	4.47995	0.00821169	0.749551	0.0109555	0.991259	NA
Nudt18	3.28275	-0.219551	0.876888	-0.250375	0.802297	NA
Reep4	3.07963	-0.14606	0.969927	-0.150588	0.880301	NA
Fam124a	1.27	-0.618606	1.36695	-0.452544	0.650877	NA
Gpr137c	1.55179	-0.637037	1.24208	-0.51288	0.608035	NA
Cdkn3	1.46737	1.12965	1.44739	0.780477	0.43511	NA
Dok2	1.11114	0.10283	1.51996	0.0676529	0.946062	NA
Tmtc4	3.93039	0.403311	0.8214	0.491004	0.623423	NA
Gpr183	1.40762	-0.546541	1.37227	-0.398274	0.690428	NA
Nudt13	3.7128	0.21563	0.85836	0.251212	0.80165	NA
Fut11	1.24143	-2.04956	1.47916	-1.38562	0.165862	NA
Kcnma1	3.94338	0.954703	0.898065	1.06307	0.287752	NA
Kctd6	3.34107	0.924539	0.903381	1.02342	0.306109	NA
Cfap70	3.2422	0.511686	0.898127	0.569726	0.568864	NA
Dnajc9	2.88701	0.274966	1.02461	0.268361	0.788422	NA
Nqo2	4.05226	0.532923	0.809273	0.658521	0.510204	NA
RGD1307537	4.17486	1.55774	0.924769	1.68447	0.0920911	NA
ENSRNOG00000039876	4.03271	0.369451	0.797159	0.46346	0.643035	NA
Fzd8	2.33403	0.21907	1.04576	0.209483	0.834071	NA
AC128960.1	1.77766	2.78742	1.53298	1.8183	0.0690188	NA
ENSRNOG00000062924	4.44462	0.0583351	0.868274	0.0671852	0.946434	NA
Spock1	1.85931	0.909247	1.41486	0.64264	0.520458	NA
ENSRNOG00000063067	2.71624	-0.982355	0.911892	-1.07727	0.281359	NA
ENSRNOG00000062647	3.60923	0.272508	0.893174	0.3051	0.76029	NA
ENSRNOG00000067481	1.68877	-0.0672088	1.47458	-0.0455784	0.963646	NA
ENSRNOG00000064357	1.16401	2.09225	1.60706	1.30191	0.192947	NA
RGD1564786	0.912717	1.1247	1.94624	0.577886	0.563341	NA
Trpc7	1.54687	0.284378	1.2914	0.22021	0.825708	NA
ENSRNOG00000067157	1.43195	-0.91172	1.26526	-0.720577	0.47117	NA
Slc25a48	2.97617	0.822551	1.02943	0.799036	0.424269	NA
ENSRNOG00000070371	4.26483	-0.401058	0.762239	-0.526158	0.598778	NA
ENSRNOG00000068005	1.28445	-1.86371	1.42578	-1.30715	0.191162	NA
ENSRNOG00000065080	1.42199	-0.687289	1.26638	-0.542718	0.587324	NA
ENSRNOG00000066095	1.91196	-1.81104	1.16982	-1.54814	0.12159	NA
ENSRNOG00000065846	0.660942	0.307818	2.0183	0.152513	0.878782	NA
ENSRNOG00000068481	2.08934	0.711881	1.18693	0.599767	0.548662	NA
ENSRNOG00000064475	4.21543	0.0891825	0.765436	0.116512	0.907247	NA
ENSRNOG00000068587	4.03578	0.682139	0.85683	0.79612	0.425962	NA
Tgfbi	1.8032	0.338599	1.20119	0.281887	0.77803	NA
ENSRNOG00000062636	2.50676	-0.645244	1.04531	-0.617277	0.537052	NA
ENSRNOG00000068968	0.858262	-1.42376	1.65937	-0.85801	0.390887	NA
Fbxl21	0.837768	0.626589	1.69496	0.369678	0.711623	NA
ENSRNOG00000064546	2.65837	0.469567	0.99055	0.474046	0.635467	NA
ENSRNOG00000067254	3.67992	0.70227	1.04604	0.671363	0.501989	NA
ENSRNOG00000066675	4.44507	0.658211	0.864718	0.761186	0.446546	NA
ENSRNOG00000064541	1.29391	-0.510525	1.39953	-0.364782	0.715274	NA
ENSRNOG00000071123	0.793576	2.60899	1.89634	1.3758	0.168882	NA
ENSRNOG00000063015	1.86617	-0.343757	1.12854	-0.304602	0.760669	NA
ENSRNOG00000066536	3.7817	-1.34499	0.94714	-1.42006	0.15559	NA
Actn2	2.84625	4.22274	2.19883	1.92045	0.0548013	NA
Serpinb1a	1.10491	2.88242	1.7927	1.60786	0.107865	NA
Akr1e2	2.81498	1.21256	1.03809	1.16808	0.242776	NA
ENSRNOG00000065772	0.85604	0.23802	1.63505	0.145574	0.884258	NA
Suv39h2	3.00956	-1.18417	0.907947	-1.30422	0.192157	NA
Mboat1	3.7096	-0.0785372	0.93281	-0.0841942	0.932902	NA
ENSRNOG00000033993	1.22345	-0.441842	1.63549	-0.270159	0.787038	NA
Akr1c12l1	1.98987	-0.734647	1.07853	-0.681158	0.495772	NA
Akr1c13	2.28742	-0.213293	1.09127	-0.195454	0.845038	NA
Skida1	1.03946	-0.611381	1.69649	-0.360381	0.718562	NA
Itga8	4.55193	0.245647	0.752703	0.326353	0.744157	NA
Prr7	1.6092	-0.273536	1.3666	-0.200158	0.841357	NA
Pfkp	4.30562	0.0680345	0.76295	0.089173	0.928944	NA
Proser2	3.25162	-0.621378	0.916285	-0.67815	0.497677	NA
Tmem236	1.40157	0.660207	1.37332	0.480738	0.630703	NA
Malrd1	1.16997	-0.00766655	1.4883	-0.00515122	0.99589	NA
Cmahp	2.61417	0.40413	1.06692	0.378784	0.704849	NA
ENSRNOG00000066901	2.11597	0.756967	1.16813	0.648017	0.516974	NA
Zkscan4	1.19008	0.0529668	1.48541	0.035658	0.971555	NA
AABR07061902.1	0.654254	0.408749	1.90604	0.21445	0.830197	NA
Cdhr2	1.48231	1.59501	1.41314	1.1287	0.259026	NA
Zfp184	4.13705	0.478045	0.787181	0.607287	0.543661	NA
AABR07026805.1	1.56273	0.442095	1.48333	0.298042	0.765671	NA
Fgd3	1.87241	0.8031	1.22628	0.654909	0.512526	NA
Slc17a2	2.44672	0.363349	1.08208	0.335788	0.737031	NA
ENSRNOG00000063737	0.696239	-0.843892	1.84151	-0.45826	0.646765	NA
Btn2a2	1.25045	2.23842	1.6641	1.34513	0.178583	NA
ENSRNOG00000068602	1.56519	-0.619153	1.23149	-0.502767	0.615128	NA
Thoc3	4.37094	0.167159	0.779157	0.214538	0.830128	NA
Slc17a4	1.39926	-1.05124	1.32335	-0.79438	0.426974	NA
Gmnn	1.14986	3.12467	1.68542	1.85394	0.0637473	NA
Nfil3	1.6124	1.71752	1.42853	1.2023	0.229246	NA
Ror2	1.759	-0.666785	1.209	-0.551518	0.581279	NA
Ctla2a	1.1945	0.64787	1.47811	0.43831	0.661161	NA
Abt1	3.52391	-0.421619	0.882022	-0.478013	0.632641	NA
Sfmbt2	2.04838	-1.03893	1.19265	-0.871113	0.383693	NA
Nrsn1	1.27321	3.02982	1.67938	1.80412	0.0712118	NA
Kif27	1.24491	0.585207	1.55686	0.37589	0.706999	NA
Il2ra	3.18159	0.610512	0.913991	0.667963	0.504157	NA
Gli3	3.63528	0.258167	0.852312	0.302902	0.761965	NA
ENSRNOG00000065263	2.51117	-1.3605	0.991647	-1.37196	0.170077	NA
Hfe	2.02335	0.074317	1.36044	0.0546272	0.956435	NA
Omd	3.35988	2.12936	1.09596	1.94291	0.0520266	NA
Ntrk2	1.09634	-0.697555	1.56791	-0.444896	0.656395	NA
Mrc1	2.11177	0.596948	1.16237	0.513563	0.607558	NA
Jcad	0.729371	2.53143	1.92534	1.3148	0.188578	NA
RGD1308147	4.5418	0.788226	0.788536	0.999607	0.317501	NA
AABR07027925.1	1.13032	0.225123	1.56752	0.143617	0.885803	NA
Ecm2	3.38935	0.943375	0.997259	0.945967	0.344165	NA
Foxq1	0.945553	-1.56313	1.63783	-0.954395	0.339884	NA
Susd3	1.43274	0.163847	1.32985	0.123207	0.901943	NA
ENSRNOG00000070513	1.16548	0.878549	1.55552	0.564793	0.572214	NA
Ryr2	1.72024	0.104383	1.22099	0.0854909	0.931871	NA
Nkapl	1.09594	-0.629713	1.48301	-0.424618	0.671115	NA
Hist2h3c2-5	1.45088	3.06868	1.66817	1.83955	0.0658347	NA
Cd83	0.874546	0.270387	1.60463	0.168504	0.866187	NA
Mastl	2.78053	-0.218552	1.00668	-0.217101	0.82813	NA
ENSRNOG00000031595	2.01506	-1.29782	1.2596	-1.03034	0.30285	NA
Enkur	1.91539	3.31188	1.63157	2.02988	0.0423691	NA
Thnsl1	1.62003	0.253775	1.35535	0.187239	0.851473	NA
Apbb1ip	1.9934	2.01491	1.3742	1.46624	0.142582	NA
Edn1	0.870797	2.75489	1.80995	1.52208	0.127989	NA
Elovl2	2.54714	0.770441	1.04424	0.737797	0.460638	NA
Bloc1s5	0.985698	2.79134	1.86856	1.49385	0.135216	NA
Gata3	3.74228	1.80131	1.20119	1.4996	0.133718	NA
Hsd17b3	1.31118	-1.62276	1.53926	-1.05425	0.29177	NA
Mak	1.85114	-0.151296	1.20247	-0.12582	0.899874	NA
Adtrp	1.36425	0.482893	1.43359	0.336843	0.736235	NA
ENSRNOG00000067224	4.50209	0.469481	0.776283	0.60478	0.545325	NA
Mcm10	1.98322	1.72069	1.39162	1.23647	0.216284	NA
Pak1ip1	0.943106	0.93637	1.61397	0.580167	0.561802	NA
Cage1	2.47452	-1.34197	1.0896	-1.23161	0.218094	NA
Fam217a	2.3073	2.13568	1.30733	1.63362	0.102339	NA
Ly86	1.83631	1.03297	1.35708	0.761175	0.446553	NA
Rpp40	1.92389	-0.194043	1.11635	-0.17382	0.862007	NA
Cip2a	0.85469	0.853776	1.69195	0.50461	0.613833	NA
Arhgap31	3.65156	0.608303	0.907078	0.670618	0.502464	NA
Adgrg7	1.7301	0.687773	1.28605	0.534794	0.592792	NA
Rfc4	1.88404	1.40098	1.23533	1.13409	0.256757	NA
Etv5	3.85173	0.563162	0.953926	0.590363	0.554948	NA
Gtf2e1	2.96005	-0.583216	1.00274	-0.581622	0.560821	NA
Rtp4	2.81676	-0.599259	1.00449	-0.59658	0.550788	NA
Ehhadh	3.62275	-0.0255227	0.839909	-0.0303875	0.975758	NA
Tmem41a	4.15713	1.09246	0.96313	1.13428	0.256678	NA
Abhd10	4.44478	0.887527	0.785951	1.12924	0.258797	NA
ENSRNOG00000055586	2.3009	-1.32836	1.03097	-1.28845	0.197589	NA
Muc20	0.855626	-1.85939	1.83171	-1.01511	0.310053	NA
Plcxd2	2.24482	1.7267	1.2156	1.42045	0.155475	NA
Alg3	2.52932	0.325112	0.983409	0.330597	0.740949	NA
Vwa5b2	2.75223	1.86492	1.28142	1.45536	0.145571	NA
Chrd	3.26432	0.626739	0.982182	0.638109	0.523402	NA
Nepro	3.25519	-0.0966064	0.902364	-0.107059	0.914742	NA
Kcnj6	1.12916	-2.02831	1.52091	-1.33362	0.182329	NA
Zdhhc23	2.52627	-0.586174	1.10212	-0.53186	0.594823	NA
B3galt5	2.4118	-0.877768	1.10203	-0.796502	0.42574	NA
Boc	3.9409	0.83298	0.887693	0.938365	0.348057	NA
Mrpl40	2.2701	0.336245	1.15639	0.290771	0.771226	NA
Cfap44	1.65742	-1.80388	1.18033	-1.52828	0.126442	NA
Bdh1	3.09373	0.519889	0.959908	0.541603	0.588092	NA
Thpol1	1.25845	0.512866	1.43092	0.358418	0.720031	NA
Iqcg	0.776912	-0.0681514	1.79142	-0.0380433	0.969653	NA
Bace2	3.13195	0.785923	1.07995	0.727742	0.466772	NA
Pla1a	1.3415	1.77421	1.63726	1.08364	0.278523	NA
Popdc2	0.784032	1.515	1.91369	0.791664	0.428556	NA
Get1	2.96712	0.552836	1.06046	0.521318	0.602145	NA
Ece2	4.51385	-0.896512	0.788003	-1.1377	0.255245	NA
Adprh	3.08248	0.295437	0.920782	0.320854	0.748321	NA
Eef1akmt4	3.46772	0.376441	0.884476	0.425609	0.670393	NA
Cd80	3.81342	0.485351	0.875375	0.554449	0.579272	NA
Erg	2.13477	0.776663	1.14436	0.678688	0.497335	NA
Ess2	0.952694	-0.296169	1.5887	-0.186422	0.852114	NA
Nr1i2	0.629535	0.323561	1.93723	0.167023	0.867352	NA
Nrros	2.29362	1.22096	1.17023	1.04335	0.296787	NA
Pigx	2.29339	1.32466	1.19075	1.11246	0.26594	NA
Ripk4	2.21219	-0.619999	1.03945	-0.596469	0.550862	NA
Wdr53	3.34784	-0.173004	0.860998	-0.200935	0.84075	NA
Ildr1	4.03018	-0.545181	0.769361	-0.708616	0.478563	NA
Lrrc58	2.65481	0.301957	1.04308	0.289485	0.77221	NA
Prodh1	2.69781	-1.48799	0.991266	-1.5011	0.133329	NA
Dgcr6	3.11597	-0.828576	0.908019	-0.91251	0.3615	NA
Slc15a2	4.22655	-0.14667	0.831397	-0.176415	0.859968	NA
Mx1	0.516637	2.16674	2.25342	0.961533	0.336284	NA
Car15	4.1303	0.186115	0.917567	0.202835	0.839264	NA
Scarf2	2.85468	0.994624	1.0503	0.94699	0.343644	NA
Polq	0.893726	0.188185	1.82003	0.103397	0.917648	NA
ENSRNOG00000068775	0.846695	-0.276673	1.76572	-0.156691	0.875488	NA
ENSRNOG00000066320	1.0205	2.84106	1.85372	1.53262	0.125369	NA
ENSRNOG00000063446	4.46338	-0.790331	0.777913	-1.01596	0.309647	NA
ENSRNOG00000069220	2.56706	0.0129647	0.991525	0.0130755	0.989568	NA
Gabrr3	0.95711	-0.626829	1.62844	-0.384927	0.700292	NA
Tiam1	3.00666	2.73087	1.20238	2.27122	0.0231335	NA
ENSRNOG00000062535	3.90165	-1.76352	0.823962	-2.14029	0.0323314	NA
Epha6	2.10089	-0.565322	1.17125	-0.482667	0.629332	NA
Hunk	1.81119	1.71822	1.44797	1.18664	0.235369	NA
ENSRNOG00000067652	4.18001	0.127493	0.799833	0.159399	0.873354	NA
ENSRNOG00000069129	1.21511	0.742192	1.40325	0.528908	0.596869	NA
ENSRNOG00000067473	2.92219	-0.860601	0.954061	-0.90204	0.367036	NA
Cdc45	3.00205	-0.0438609	0.979961	-0.0447578	0.9643	NA
ENSRNOG00000067170	1.28864	0.244124	1.4465	0.168769	0.865978	NA
Map3k7cl	2.4086	-0.0744584	1.08511	-0.0686185	0.945293	NA
ENSRNOG00000067013	1.09041	0.114461	1.49534	0.0765448	0.938986	NA
ENSRNOG00000070902	1.56218	-0.74183	1.2806	-0.579282	0.562399	NA
ENSRNOG00000067860	1.05332	0.0495199	1.66012	0.0298291	0.976203	NA
ENSRNOG00000063553	2.16728	-0.559531	1.1817	-0.473497	0.635859	NA
Mrap	2.74843	-0.700446	1.0787	-0.649342	0.516117	NA
Smim11a	3.78629	0.402165	0.834983	0.481644	0.630059	NA
ENSRNOG00000069351	1.88847	2.83613	1.45983	1.94277	0.0520436	NA
Dnajc28	2.2942	-0.509385	1.08304	-0.470327	0.638121	NA
ENSRNOG00000063126	2.77231	0.498208	1.02615	0.485511	0.627314	NA
ENSRNOG00000068502	3.23429	-0.0956699	0.903788	-0.105854	0.915698	NA
Mzt2b	2.73885	0.762613	1.03701	0.735393	0.4621	NA
Donson	1.6713	1.29187	1.52476	0.847261	0.39685	NA
Tmem30c	0.790616	0.0178513	1.6581	0.0107661	0.99141	NA
Eva1c	1.73759	-0.000792387	1.29022	-0.000614149	0.99951	NA
Impg2	1.7928	2.32852	1.49367	1.55893	0.119012	NA
ENSRNOG00000065104	1.83694	0.908684	1.43819	0.631824	0.527502	NA
Hmgb2l1	1.25697	1.38426	1.48805	0.930254	0.35224	NA
Mcm4	1.81014	0.29927	1.20109	0.249166	0.803233	NA
Wdr5b	4.50727	1.37857	0.89181	1.54581	0.12215	NA
Col8a1	2.74319	3.83975	1.48748	2.58137	0.00984079	NA
ENSRNOG00000048109	0.878409	2.78648	1.81058	1.539	0.123803	NA
AABR07034639.1	3.22892	1.35385	1.05539	1.28279	0.199567	NA
Cbr1-1	2.79959	-0.442065	0.941788	-0.469389	0.638791	NA
Chaf1b	0.784667	-1.50693	3.50569	-0.429853	0.667303	NA
Cbr3	1.29557	-0.907241	1.44385	-0.628348	0.529776	NA
Sim2	4.15062	0.0170425	0.832503	0.0204714	0.983667	NA
Serpind1	1.93945	-0.838586	1.16337	-0.720822	0.471019	NA
Ccdc116	1.65877	-1.57921	1.21423	-1.30059	0.1934	NA
Yars2	4.47487	0.599355	0.808324	0.741479	0.458403	NA
Sdf2l1	4.53177	1.3169	0.838227	1.57106	0.11617	NA
Samsn1	2.21263	-1.24481	1.18493	-1.05053	0.293473	NA
Ncam2	1.58178	0.886252	1.38225	0.641166	0.521415	NA
Adamts5	4.23767	0.537621	0.893411	0.601762	0.547333	NA
Cyyr1	3.00686	0.847509	1.07228	0.79038	0.429306	NA
Rwdd2b	4.16282	0.267591	0.775944	0.344859	0.730201	NA
RGD1564308	0.758468	0.626788	1.71443	0.365596	0.714666	NA
Sh2d4b	1.99341	-0.885328	1.21003	-0.731661	0.464376	NA
Mbl1	0.874045	-1.5364	1.71398	-0.896396	0.370042	NA
Opn4	2.43764	0.0210496	0.994866	0.0211582	0.983119	NA
Lrp2bp	1.21093	2.21632	1.62058	1.36761	0.171436	NA
ENSRNOG00000019657	1.56549	2.14946	1.54082	1.39501	0.163014	NA
Ankrd37	1.01792	1.06572	1.6273	0.654899	0.512532	NA
ENSRNOG00000065614	2.64692	-0.142547	1.01347	-0.140652	0.888145	NA
Tlr3	3.57039	0.515933	0.9074	0.568584	0.569638	NA
ENSRNOG00000067856	4.3232	0.0853081	0.829963	0.102785	0.918133	NA
ENSRNOG00000070105	0.968369	1.86025	1.71535	1.08447	0.278156	NA
Ocel1	4.4621	0.687777	0.78638	0.874611	0.381785	NA
ENSRNOG00000067734	1.10763	0.105951	1.51264	0.0700437	0.944159	NA
ENSRNOG00000068830	0.721687	2.58961	1.99535	1.29782	0.194348	NA
Rab3a	2.66364	1.45853	1.25487	1.16229	0.245116	NA
Il17rb	1.78148	0.772148	1.36872	0.564139	0.57266	NA
Nrg3	1.11249	0.626786	1.49449	0.419399	0.674925	NA
ENSRNOG00000063564	1.84419	-1.19436	1.33127	-0.897154	0.369637	NA
ENSRNOG00000070751	2.06528	0.14879	1.23242	0.120729	0.903905	NA
Eif4ebp1	3.67287	-0.45249	0.819819	-0.551938	0.580991	NA
ENSRNOG00000067837	1.98893	1.13986	1.19932	0.950421	0.341899	NA
Cln8	3.34304	0.541148	0.956401	0.565817	0.571518	NA
Thsd1	1.75842	1.37801	1.35361	1.01803	0.308664	NA
ENSRNOG00000067252	2.2441	-0.106546	1.16367	-0.0915601	0.927048	NA
ENSRNOG00000066981	1.36009	-0.682037	1.38184	-0.493573	0.621608	NA
Kbtbd11	1.36918	1.44856	1.45434	0.996027	0.319237	NA
Ddx49	3.81939	0.168737	0.933052	0.180844	0.85649	NA
Lzts1	0.693722	1.37837	2.07464	0.66439	0.506441	NA
Slc7a2	3.11247	-0.770409	0.920328	-0.837103	0.402535	NA
Unc13a	3.81641	2.60557	1.09088	2.3885	0.0169172	NA
AABR07026557.1	0.969546	-0.651042	1.52411	-0.427163	0.669261	NA
Zmat4	3.46797	-0.845436	0.851659	-0.992693	0.32086	NA
AABR07026317.1	1.13032	0.0543626	1.4034	0.0387362	0.969101	NA
Slc27a1	0.723967	2.49428	1.89247	1.318	0.187503	NA
Tmem254	2.43267	0.737636	1.07196	0.688118	0.491378	NA
Adam32	0.64957	-0.460951	1.87988	-0.245202	0.8063	NA
Ushbp1	1.19057	-0.30959	1.41241	-0.219193	0.826499	NA
Nek5	0.450356	0.697071	2.53583	0.274889	0.783402	NA
Abhd8	2.21225	1.05011	1.23172	0.852559	0.393904	NA
Star	3.57944	0.426289	0.956903	0.445488	0.655967	NA
Rex1bd	3.12523	0.501344	0.966987	0.51846	0.604137	NA
Arrdc2	3.46398	0.43026	0.953026	0.451467	0.651653	NA
Mtmr7	2.75889	-0.0393678	0.941995	-0.041792	0.966665	NA
ENSRNOG00000064081	2.48922	2.24232	1.26079	1.7785	0.0753223	NA
Apela	2.38248	-1.49855	1.15593	-1.2964	0.194836	NA
Nsd3	1.89307	0.490425	1.21702	0.402971	0.686969	NA
Wnt5a	1.48999	0.45828	1.33555	0.343139	0.731494	NA
Marchf1	1.82057	1.58868	1.35854	1.1694	0.242243	NA
Cpe	2.51695	1.36176	1.12446	1.21103	0.225882	NA
Tll1	2.39666	3.14289	1.50277	2.0914	0.0364923	NA
Pde4c	0.786631	0.103575	1.74112	0.0594872	0.952564	NA
Ppif	2.61062	-0.126936	0.973401	-0.130405	0.896246	NA
Cyp4v3	4.48123	0.330738	0.752542	0.439495	0.660303	NA
Zcchc24	3.29316	-0.389773	0.905266	-0.430562	0.666787	NA
Sgcz	1.84402	-0.430421	1.27198	-0.338386	0.735072	NA
Nwd1	1.76163	-1.56309	1.30047	-1.20194	0.229388	NA
Vstm4	2.57405	3.91394	1.47877	2.64675	0.00812684	NA
Ankle1	2.03467	2.70895	1.48439	1.82496	0.0680068	NA
Prag1	1.2429	0.698689	1.42226	0.491254	0.623247	NA
Gins4	2.7086	-0.309963	0.978267	-0.316849	0.751358	NA
Borcs8	3.72609	1.14186	0.932222	1.22488	0.220622	NA
AABR07025272.1	0.788464	0.564067	1.66135	0.339523	0.734216	NA
Atp7b	2.61809	0.0287625	1.01331	0.0283846	0.977355	NA
Slc25a15	1.87285	0.481088	1.18544	0.405831	0.684867	NA
Ing1	4.56185	0.857829	0.840505	1.02061	0.307439	NA
Mau2	0.925272	-0.387484	1.57684	-0.245735	0.805887	NA
ENSRNOG00000050067	2.3879	-0.0956341	1.02465	-0.0933334	0.925639	NA
Isyna1	3.09821	0.385265	0.950773	0.405212	0.685322	NA
Dnah1	3.14727	-0.173899	0.948345	-0.183371	0.854507	NA
Tti2	4.26314	0.958196	0.859316	1.11507	0.264821	NA
Csgalnact1	2.59466	0.28833	1.00494	0.286913	0.774179	NA
Mat1a	1.92055	3.67503	1.50048	2.44925	0.0143156	NA
Rab20	3.06618	-0.0940285	0.897979	-0.104711	0.916605	NA
Ckap2	3.08716	0.96518	1.13507	0.850323	0.395145	NA
Gdf15	1.95259	1.31617	1.21606	1.08233	0.279108	NA
Lrrc25	2.55021	-0.224163	0.98006	-0.228724	0.819083	NA
Angpt2	4.33274	0.922515	0.814954	1.13198	0.257641	NA
Csmd1	2.60352	-0.35187	0.969904	-0.362789	0.716762	NA
Fam155a	3.03731	0.236447	1.10319	0.214331	0.830289	NA
Pik3r2	4.4179	-0.615019	0.753202	-0.81654	0.414191	NA
Myo16	2.73532	2.18044	1.35706	1.60673	0.108113	NA
Pdha1l1	1.00274	-0.73697	1.69286	-0.435339	0.663316	NA
Shcbp1	0.824137	0.199178	1.74155	0.114368	0.908946	NA
Mef2b	1.19014	0.186485	1.37024	0.136097	0.891745	NA
Hmgb1	1.41229	-0.894786	1.40301	-0.637761	0.523629	NA
Rnf122	1.87006	0.827578	1.37748	0.600792	0.547978	NA
Wdfy4	0.847355	1.68221	1.85796	0.905406	0.36525	NA
Nt5dc2	1.37919	-0.72743	1.3911	-0.522918	0.601031	NA
Dux4	1.74496	1.50203	1.40036	1.0726	0.28345	NA
Pde12	2.86895	-0.80179	0.941183	-0.851896	0.394272	NA
Dnah12	0.75023	1.53724	1.86729	0.823247	0.410368	NA
Smim18	4.30153	0.689965	0.870809	0.792327	0.42817	NA
Mustn1	3.1453	1.87655	1.1355	1.65263	0.0984066	NA
Asb14	0.749975	-1.40902	1.69872	-0.829461	0.406843	NA
Mmrn2	1.15546	-1.11968	1.43278	-0.781474	0.434523	NA
Hsh2d	1.10037	-0.311855	1.46977	-0.21218	0.831967	NA
Ncoa4-1	1.83054	0.266294	1.21489	0.219192	0.826501	NA
Tmem38a	3.89427	-0.181585	0.930829	-0.195079	0.845331	NA
Calr3	2.96314	-0.822302	0.915959	-0.89775	0.369319	NA
Mfap3l	1.77852	0.163012	1.33276	0.122311	0.902653	NA
Galntl6	1.55804	-0.834171	1.45273	-0.574211	0.565825	NA
Hpgd	1.94921	1.30535	1.32309	0.98659	0.323844	NA
Sap30	0.837485	-0.368702	1.71206	-0.215356	0.82949	NA
AABR07024439.1	1.83478	0.202806	1.37923	0.147043	0.883098	NA
AC121415.1	4.16028	-0.410248	0.833557	-0.492165	0.622603	NA
Asb5	2.62485	0.275823	0.971765	0.283837	0.776535	NA
Vegfc	1.53333	-0.513787	1.28699	-0.399216	0.689734	NA
Neil3	1.83055	1.5837	1.39212	1.13761	0.255281	NA
ENSRNOG00000064469	1.26072	3.33358	1.73994	1.91592	0.0553754	NA
Casp3	3.16604	0.953228	1.00133	0.951964	0.341115	NA
Primpol	1.86964	1.48464	1.37847	1.07702	0.281471	NA
Lmnb1	0.895756	1.751	1.81759	0.96336	0.335367	NA
Stk32a	3.57182	-0.331831	0.991845	-0.33456	0.737957	NA
Slc4a9	0.785327	0.0877857	1.80145	0.0487305	0.961134	NA
Sncaip	1.24332	0.832491	1.50052	0.554802	0.57903	NA
AC105604.1	1.13874	-1.24507	1.42078	-0.876328	0.380852	NA
ENSRNOG00000068672	3.25272	-1.1658	0.854956	-1.36358	0.172699	NA
Polr2d	3.57714	0.315002	0.964952	0.326443	0.744089	NA
Pdgfrb	2.8929	2.006	1.14671	1.74935	0.0802303	NA
Pcdh1	2.39835	-0.782607	1.16758	-0.67028	0.502679	NA
Chsy3	3.95039	1.17261	0.884328	1.32599	0.184842	NA
Isoc1	4.42547	-0.327225	0.761942	-0.429462	0.667587	NA
Smim3	1.86124	0.646491	1.17833	0.548648	0.583247	NA
Slc26a2	2.70603	-0.67226	0.92406	-0.727507	0.466915	NA
Rnf125	1.21724	1.82233	1.61427	1.12889	0.258945	NA
Csf1r	4.19686	0.83773	0.845907	0.990333	0.322011	NA
Dpysl3	3.86103	4.61222	1.34882	3.41945	0.00062748	NA
Plac8l1	1.42236	-0.917696	1.318	-0.696277	0.486255	NA
Kcnn2	1.1069	-0.954198	1.43106	-0.666778	0.504914	NA
ENSRNOG00000016417	1.8316	-0.107244	1.15501	-0.0928509	0.926022	NA
AABR07031963.1	1.91871	0.460419	1.43213	0.321492	0.747837	NA
Sft2d3	3.03198	1.10713	1.12059	0.987996	0.323155	NA
Zfp35	3.42223	0.696504	0.962251	0.723828	0.469171	NA
MGC105567	3.60046	-0.584926	0.897024	-0.652073	0.514354	NA
ENSRNOG00000063115	2.16513	0.873525	1.17186	0.745414	0.456021	NA
ENSRNOG00000066649	2.30913	1.57978	1.20965	1.30598	0.191558	NA
ENSRNOG00000063799	1.39914	0.0774043	1.39587	0.0554524	0.955778	NA
ENSRNOG00000069919	4.02509	0.615227	0.813974	0.755831	0.44975	NA
ENSRNOG00000071191	1.70812	-0.264628	1.28825	-0.205416	0.837247	NA
ENSRNOG00000067429	1.50659	-1.57634	1.34809	-1.16931	0.242279	NA
ENSRNOG00000069653	4.04739	-0.800744	0.784941	-1.02013	0.307665	NA
ENSRNOG00000068747	3.75466	-0.559862	0.878761	-0.637104	0.524057	NA
Cabyr	0.724213	1.37923	1.84495	0.747571	0.454719	NA
ENSRNOG00000063634	2.58373	0.716573	1.03794	0.690378	0.489956	NA
ENSRNOG00000063513	0.894473	-0.456465	1.54243	-0.295939	0.767276	NA
Pcyox1l	2.14951	-1.37863	1.12128	-1.22952	0.218878	NA
ENSRNOG00000070478	1.97307	-0.17351	1.15858	-0.149761	0.880953	NA
ENSRNOG00000066492	0.687509	1.33806	1.90139	0.703728	0.481602	NA
Ecscr	2.26	-0.818241	1.1522	-0.710155	0.477608	NA
ENSRNOG00000067754	1.03145	0.340675	1.53625	0.221757	0.824503	NA
ENSRNOG00000062545	3.97983	-0.332872	0.89883	-0.370339	0.71113	NA
ENSRNOG00000063673	1.17482	0.00933746	1.52708	0.00611457	0.995121	NA
ENSRNOG00000064030	1.97154	2.16981	1.36129	1.59394	0.11095	NA
ENSRNOG00000062598	2.33214	0.452906	1.05055	0.431114	0.666386	NA
Sting1	1.6025	-1.35074	1.25432	-1.07686	0.281541	NA
ENSRNOG00000070786	1.05611	0.988149	1.54322	0.640316	0.521967	NA
Tcof1	4.32242	0.868208	0.821244	1.05719	0.290426	NA
Lvrn	2.4364	1.15167	1.22358	0.941231	0.346587	NA
ENSRNOG00000069336	1.9051	-1.5789	1.27262	-1.24067	0.214728	NA
ENSRNOG00000065669	1.26779	1.11253	1.55407	0.71588	0.474065	NA
Lrrtm2	4.09708	0.0367801	0.793887	0.0463291	0.963048	NA
ENSRNOG00000070699	0.734907	1.33223	1.83128	0.727483	0.46693	NA
ENSRNOG00000064699	4.39961	1.28848	0.912838	1.41151	0.158093	NA
Nme5	2.43205	-0.123841	1.01404	-0.122127	0.902799	NA
ENSRNOG00000070011	3.66632	-0.339218	0.851679	-0.398293	0.690414	NA
Proc	2.4773	-0.181241	1.0746	-0.168659	0.866065	NA
Hbegf	1.45421	0.285889	1.44877	0.197332	0.843568	NA
Camk2a	2.47891	2.56697	1.33517	1.92258	0.0545324	NA
Arap3	2.11951	2.03237	1.36668	1.48709	0.13699	NA
Piezo2	3.16356	-0.104849	0.969893	-0.108104	0.913913	NA
Cfap53	1.3305	1.8645	1.62133	1.14998	0.25015	NA
Mbd1	1.97594	2.77362	1.46886	1.88828	0.0589878	NA
Celf4	2.29284	0.903022	1.24568	0.724924	0.468499	NA
Aqp4	4.49941	-0.318858	1.61048	-0.19799	0.843053	NA
Stard4	2.00038	0.0620924	1.19886	0.0517928	0.958694	NA
Mocos	2.96696	-0.0608191	0.911831	-0.0667	0.946821	NA
Stard6	4.34807	0.436247	0.790776	0.55167	0.581175	NA
Kif20a	3.55782	0.448228	0.896238	0.500121	0.61699	NA
Arhgef37	2.86888	-0.123795	1.0109	-0.12246	0.902535	NA
Poli	2.72668	0.265555	0.949089	0.2798	0.779631	NA
ENSRNOG00000031244	2.18812	2.56944	1.50604	1.70609	0.0879911	NA
Rpl39-4	4.01972	1.0334	0.938283	1.10137	0.270735	NA
Mapk4	1.09009	1.9136	1.7944	1.06643	0.286231	NA
Gfra3	2.14854	-0.773827	1.07141	-0.722254	0.470138	NA
Camk4	4.14631	-0.438668	0.811189	-0.540771	0.588665	NA
Slc39a6	1.50709	0.80263	1.33157	0.602772	0.546661	NA
Nrg2	1.60465	2.43716	1.50937	1.61469	0.106378	NA
Dsg2	2.83347	0.439536	1.06299	0.413491	0.679247	NA
ENSRNOG00000064875	1.4946	-0.682998	1.28948	-0.529668	0.596342	NA
Cd14	0.855167	1.75894	1.84864	0.95148	0.341361	NA
ENSRNOG00000065110	2.7849	1.6853	1.0675	1.57873	0.114397	NA
Oacyl	3.76139	0.209178	0.808638	0.258679	0.795883	NA
Cidea	1.45445	2.10362	1.62543	1.29419	0.195601	NA
Tmco6	4.2308	0.603342	0.828274	0.728433	0.466349	NA
Fchsd1	1.45009	0.494741	1.41941	0.348555	0.727424	NA
Prelid2	4.08663	-0.203407	0.772887	-0.263179	0.792413	NA
ENSRNOG00000019976	4.27137	-0.278964	0.80907	-0.344795	0.730248	NA
Spry4	1.55848	1.03832	1.45186	0.715167	0.474506	NA
Cep76	2.7752	0.590365	0.989899	0.596389	0.550915	NA
Pcdh12	2.86586	0.155783	1.17518	0.132561	0.894541	NA
Rab27b	1.51403	0.46632	1.41392	0.329807	0.741546	NA
Ska1	0.990626	1.09471	1.72328	0.635251	0.525265	NA
Rbfa	1.28071	-0.119614	1.32915	-0.0899925	0.928293	NA
Cndp1	1.33669	-0.958449	1.46231	-0.655435	0.512188	NA
Mbp	2.1599	2.07964	1.28915	1.61319	0.106704	NA
ENSRNOG00000038241	2.76023	1.82288	1.26975	1.43563	0.151108	NA
Dok6	0.476923	2.05441	2.42618	0.84677	0.397124	NA
ENSRNOG00000062604	3.08231	-0.283273	0.950679	-0.297969	0.765726	NA
Usb1	3.07375	0.750128	0.948771	0.79063	0.42916	NA
Ces2g	0.694689	-0.299032	2.16205	-0.13831	0.889996	NA
Palm3	0.680189	-0.265191	1.86663	-0.142069	0.887025	NA
Clgn	1.74465	-0.848821	1.17922	-0.719819	0.471637	NA
Tepp	0.738055	0.496654	1.74781	0.284157	0.77629	NA
Cdh13	2.94248	1.97187	1.11666	1.76586	0.0774202	NA
Ces2h	1.01578	-2.00417	1.4855	-1.34916	0.177286	NA
Hsf4	1.69461	-0.623693	1.17088	-0.532669	0.594263	NA
Katnb1	4.55244	-0.12765	0.791373	-0.161302	0.871856	NA
Dhodh	4.38752	-0.23091	0.756904	-0.305072	0.760311	NA
Cenpn	2.99657	2.47125	1.24936	1.978	0.0479281	NA
Pkd1l3	0.809872	0.63945	1.72447	0.37081	0.710779	NA
ENSRNOG00000045541	1.27037	0.385797	1.4087	0.273868	0.784186	NA
B3gnt9	1.145	-0.651879	1.45131	-0.449167	0.653311	NA
Acsf3	3.24719	0.280395	0.884403	0.317044	0.75121	NA
Agt	2.3464	-0.131521	1.14977	-0.11439	0.908929	NA
Mvd	2.90456	-0.800217	0.92311	-0.86687	0.386013	NA
Zfp276	3.12533	0.984984	0.983499	1.00151	0.31658	NA
Fanca	1.22156	-0.446854	1.40658	-0.317689	0.750721	NA
Ddx28	1.7792	2.32988	1.50293	1.55023	0.121086	NA
Thap11	2.25048	0.382688	1.05735	0.361932	0.717403	NA
Dpep1	1.23876	-0.0975576	1.45089	-0.0672397	0.946391	NA
Exosc6	1.56758	-0.084723	1.30389	-0.064977	0.948192	NA
Klhl36	2.25141	-0.317593	1.12573	-0.282122	0.77785	NA
RGD1304884	1.94215	-0.77422	1.07751	-0.718528	0.472432	NA
Map10	2.14805	0.394631	1.14783	0.343805	0.730993	NA
Adgrl1	4.30308	-1.12973	0.762572	-1.48148	0.138479	NA
ENSRNOG00000069871	1.12023	-1.59537	1.4702	-1.08514	0.277862	NA
ENSRNOG00000068994	2.25515	1.76522	1.21171	1.4568	0.14517	NA
ENSRNOG00000066450	2.54099	-0.596859	1.05632	-0.565035	0.57205	NA
Orc6	2.56294	-0.655288	0.986528	-0.664237	0.506539	NA
ENSRNOG00000064451	1.20028	0.935776	1.51726	0.616755	0.537397	NA
ENSRNOG00000066750	1.76267	1.88211	1.3265	1.41885	0.155943	NA
Terf2ip	4.06332	0.249037	0.852549	0.292109	0.770204	NA
Carmil2	2.11293	0.805069	1.2729	0.632469	0.527081	NA
ENSRNOG00000068191	1.35731	1.57461	1.42619	1.10407	0.269563	NA
ENSRNOG00000071212	2.54603	-0.677492	1.01537	-0.667237	0.504621	NA
Spata33	2.84398	2.41586	1.21992	1.98034	0.0476655	NA
ENSRNOG00000065722	1.24693	-1.22717	1.60646	-0.7639	0.444927	NA
ENSRNOG00000069551	2.55717	0.585413	1.12603	0.51989	0.60314	NA
Lrrc36	3.47091	1.89712	1.22354	1.55052	0.121017	NA
Mri1	2.86181	0.179852	0.956911	0.187951	0.850915	NA
ENSRNOG00000062413	2.05692	-0.811207	1.21103	-0.669848	0.502954	NA
ENSRNOG00000060758	3.58634	1.05205	0.913698	1.15142	0.24956	NA
AABR07043711.1	3.30216	-1.40532	0.920242	-1.52712	0.12673	NA
ENSRNOG00000066293	1.31285	-1.09268	1.44324	-0.7571	0.44899	NA
Enkd1	2.67182	-1.08897	0.980355	-1.11079	0.266657	NA
ENSRNOG00000065682	1.04448	0.544269	1.57835	0.344834	0.730219	NA
Tmed6	4.45769	-0.834775	0.779539	-1.07086	0.284234	NA
ENSRNOG00000062428	2.5556	-0.0564153	1.22561	-0.0460303	0.963286	NA
Gabarapl2	4.52608	-0.567398	0.798238	-0.710813	0.4772	NA
ENSRNOG00000066804	3.66357	0.0504865	0.893842	0.0564825	0.954957	NA
Urb2	4.58261	0.515563	0.807907	0.638147	0.523378	NA
ENSRNOG00000062316	2.23331	-0.147199	1.18029	-0.124715	0.900749	NA
ENSRNOG00000067822	2.11723	1.64179	1.38049	1.18928	0.234328	NA
Has3	0.774821	1.4501	1.81049	0.800942	0.423165	NA
ENSRNOG00000063122	1.42612	-2.57298	1.37089	-1.87687	0.0605357	NA
ENSRNOG00000068096	1.34433	-0.441363	1.42893	-0.308876	0.757416	NA
Nqo1	3.61888	-0.319968	0.873278	-0.366398	0.714068	NA
ENSRNOG00000070794	1.52461	-1.42605	1.26479	-1.1275	0.25953	NA
Slc9a5	0.931534	0.216863	1.61114	0.134602	0.892927	NA
Slc38a8	1.1551	-0.897848	1.46686	-0.612087	0.540481	NA
Syce1l	1.20551	-0.860138	1.43141	-0.600904	0.547904	NA
Dhps	3.28279	0.740812	0.924529	0.801286	0.422966	NA
Mon1b	2.37104	0.873807	1.127	0.775342	0.438137	NA
Fbxw9	2.7362	0.656932	0.988763	0.664397	0.506436	NA
Cklf	1.16418	1.91695	1.66112	1.15401	0.248496	NA
Cenpt	0.52913	2.1734	2.34575	0.926528	0.354172	NA
Hydin	3.65433	0.327721	0.980055	0.334391	0.738085	NA
ENSRNOG00000070383	0.954669	0.460101	1.64608	0.279513	0.779851	NA
Cdh5	1.4175	-0.778784	1.31714	-0.591267	0.554341	NA
Setd6	1.24972	-0.583554	1.40294	-0.41595	0.677446	NA
Hp	2.5258	0.236093	1.13263	0.208447	0.83488	NA
Dbndd1	2.1762	2.0904	1.38945	1.50448	0.132458	NA
Dnajb1	2.86896	0.957814	1.03155	0.928519	0.353138	NA
Tmem170a	4.36978	-0.829739	0.732876	-1.13217	0.257564	NA
Pmfbp1	0.755881	0.705753	1.93713	0.364329	0.715612	NA
Ndrg4	2.57309	-0.465602	1.02114	-0.455963	0.648417	NA
Ntpcr	4.27175	0.00805407	0.853943	0.00943163	0.992475	NA
Fa2h	2.5208	0.190844	1.0916	0.17483	0.861213	NA
Mmp15	2.04482	-2.01612	1.18041	-1.70799	0.0876381	NA
Cmtr2	0.778819	0.0473298	1.67563	0.028246	0.977466	NA
Ccdc102a	0.473117	2.03492	2.42646	0.838641	0.401671	NA
Disc1	1.84358	3.76473	1.54615	2.4349	0.014896	NA
Pllp	3.75985	0.0319222	0.811564	0.0393342	0.968624	NA
Taf1c	2.44717	0.00606176	1.03575	0.00585251	0.99533	NA
ENSRNOG00000068632	3.2128	0.113606	1.08569	0.104639	0.916662	NA
Slc7a5	2.99235	-0.445684	0.939673	-0.474297	0.635288	NA
Cx3cl1	1.99353	0.473742	1.18735	0.39899	0.6899	NA
Ctu2	1.64359	1.18732	1.30695	0.908468	0.363631	NA
Wfdc1	3.74983	2.48257	1.0791	2.30059	0.021415	NA
Marveld3	2.8979	0.455341	0.972399	0.468265	0.639595	NA
Cmtm3	3.32452	0.440622	0.934817	0.471346	0.637393	NA
Esrp2	0.827074	0.663687	1.64327	0.403883	0.686299	NA
Dnase2	3.00057	-1.12767	0.961201	-1.17319	0.24072	NA
Tmem231	1.74443	0.00227241	1.23444	0.00184084	0.998531	NA
Galns	2.5099	0.260092	1.05301	0.246999	0.804909	NA
Irx3	1.62558	-0.263246	1.23625	-0.212939	0.831375	NA
Gins2	2.01401	0.553089	1.25799	0.439661	0.660183	NA
ENSRNOG00000065182	4.45881	-0.301272	0.804683	-0.374398	0.708108	NA
Mcm5	0.759018	1.44701	1.79394	0.806608	0.419892	NA
Nlrc5	1.63547	1.86179	1.40081	1.32908	0.183822	NA
Dok4	1.25315	1.87186	1.58619	1.18009	0.237963	NA
Dcaf15	3.61555	0.635032	0.893955	0.710363	0.477479	NA
ENSRNOG00000067129	1.37975	0.940909	1.40622	0.669105	0.503429	NA
Adgrg3	0.732828	1.5069	1.87466	0.803823	0.421499	NA
Lpcat2	0.972674	-1.19946	1.49648	-0.801522	0.42283	NA
Ogfod1	2.85474	0.677738	0.971938	0.697306	0.485611	NA
ENSRNOG00000031607	4.286	0.752152	0.827781	0.908636	0.363542	NA
Wdr46	4.05704	-0.0297176	0.794916	-0.0373846	0.970178	NA
ENSRNOG00000062411	1.8782	-1.19827	1.18231	-1.01349	0.310824	NA
Slc16a10	4.08268	-0.454509	0.856652	-0.530564	0.595721	NA
AC112568.1	2.01851	1.09627	1.2403	0.883874	0.376764	NA
RT1-T24-4	3.83905	-0.735187	0.831431	-0.884242	0.376565	NA
Mfsd4b	0.983492	-0.255927	1.48212	-0.172677	0.862906	NA
ENSRNOG00000068471	0.955518	-1.71635	1.61565	-1.06232	0.288089	NA
Marcks	3.83151	0.217078	0.932058	0.232902	0.815837	NA
Tcf19	2.58426	1.91843	1.35258	1.41834	0.15609	NA
Hs3st5	1.43526	0.988396	1.44631	0.683393	0.494358	NA
Pkib	0.62596	2.40598	2.06533	1.16494	0.244044	NA
Tmem26	0.871165	-0.39942	1.61368	-0.24752	0.804506	NA
Lama4	2.74014	-0.323241	0.994717	-0.324958	0.745213	NA
Lst1	1.36935	-0.334995	1.47493	-0.227126	0.820326	NA
Cdk1	2.14073	0.686739	1.34458	0.510748	0.609528	NA
Pacsin1	1.32134	0.833993	1.4541	0.573544	0.566276	NA
Armc2	0.658309	1.35419	1.93482	0.699905	0.483987	NA
Hmga1	2.25754	0.166483	1.07492	0.154879	0.876917	NA
Aif1	2.25139	2.98981	1.40348	2.13028	0.0331486	NA
Ip6k3	1.51151	2.23757	1.51033	1.48152	0.138469	NA
AABR07044375.1	1.74803	3.5976	1.52808	2.35434	0.0185559	NA
Susd2	1.15546	-1.11968	1.43278	-0.781474	0.434523	NA
Fkbpl	1.56107	0.263052	1.29678	0.20285	0.839252	NA
Tspyl1-1	4.35513	-0.141432	0.757015	-0.186828	0.851795	NA
Gpbp1l2	3.75283	0.688288	0.880593	0.781619	0.434439	NA
ENSRNOG00000064944	3.22136	0.250605	0.966751	0.259224	0.795462	NA
Nrm	2.52927	0.57713	1.03715	0.556458	0.577898	NA
Smim29	1.54584	-0.54664	1.30677	-0.418313	0.675719	NA
ENSRNOG00000066691	1.05113	1.10892	1.51623	0.731365	0.464556	NA
Col10a1	1.92635	0.672925	1.14934	0.585486	0.558221	NA
Mdc1	3.63916	0.185821	0.844459	0.220047	0.825835	NA
ENSRNOG00000069485	2.71851	4.27165	3.55013	1.20324	0.228884	NA
Clic2	2.43378	1.12311	1.07798	1.04186	0.297475	NA
AABR07044570.2	1.79794	3.83018	1.68443	2.27388	0.0229735	NA
Aifm2	3.92105	-0.61268	0.825849	-0.741879	0.458161	NA
Sumo3-1	1.19143	-0.522417	1.50505	-0.34711	0.728508	NA
ENSRNOG00000062860	1.90583	-2.18728	1.17693	-1.85847	0.0631018	NA
ENSRNOG00000070571	4.4224	-0.348568	0.778824	-0.447557	0.654473	NA
ENSRNOG00000069340	2.14885	-0.689094	1.14484	-0.601913	0.547232	NA
ENSRNOG00000068943	2.9565	-0.284633	0.988184	-0.288036	0.773319	NA
ENSRNOG00000070750	3.49681	-0.0510302	0.845285	-0.0603704	0.951861	NA
ENSRNOG00000067389	1.28242	-0.38893	1.37389	-0.283087	0.77711	NA
ENSRNOG00000070968	3.45678	0.0693542	0.909808	0.0762295	0.939237	NA
AABR07044388.2	0.897796	-1.15111	1.83358	-0.627794	0.530139	NA
Col6a1	0.956734	2.89145	1.90465	1.5181	0.128989	NA
Ado	4.42202	0.690216	0.811718	0.850315	0.39515	NA
Lsm2	1.67586	0.84625	1.25043	0.676767	0.498554	NA
ENSRNOG00000045654	0.710513	-0.116092	1.8284	-0.0634937	0.949373	NA
C4b	0.97826	1.77894	1.71954	1.03454	0.300882	NA
Pcbd1	0.970399	0.857493	1.63724	0.523744	0.600456	NA
Naglt1	4.28695	-0.916123	0.742477	-1.23387	0.21725	NA
Pcdh15	1.51631	-1.13662	1.2419	-0.915233	0.360069	NA
Tysnd1	3.37142	0.297479	0.932724	0.318935	0.749775	NA
Bend3	3.75487	0.6104	0.940887	0.64875	0.5165	NA
ENSRNOG00000064048	0.734907	1.33223	1.83128	0.727483	0.46693	NA
RGD1566085	2.68354	-0.666253	1.00552	-0.662596	0.507589	NA
Pdxk	1.2927	-0.0580498	1.49827	-0.0387446	0.969094	NA
Trim15	0.866734	0.210446	1.62925	0.129168	0.897225	NA
Kifc1	2.15944	1.77437	1.25735	1.4112	0.158185	NA
Psmb8	3.3639	1.00033	0.933215	1.07192	0.283754	NA
Scube3	1.89419	0.372956	1.14445	0.325883	0.744513	NA
Psmb9	4.01352	2.04795	0.974112	2.10238	0.0355204	NA
RT1-DMb	2.07248	0.224713	1.12458	0.19982	0.841622	NA
S100b	2.9075	-1.01228	0.935075	-1.08257	0.279	NA
RT1-DMa	1.55622	1.29254	1.42074	0.909768	0.362945	NA
Vsir	1.58812	0.675796	1.29589	0.52149	0.602025	NA
Cbs	3.81906	-0.707876	0.811012	-0.872831	0.382755	NA
Prrt1	2.08459	1.01117	1.18815	0.851042	0.394746	NA
Itgb2	1.55701	1.28628	1.38967	0.925605	0.354651	NA
Pwp2	2.82937	-0.846139	0.894843	-0.945573	0.344366	NA
Tet1	2.91208	-0.56068	0.915604	-0.612361	0.540299	NA
Gpsm3	1.64118	1.5971	1.34393	1.18838	0.234682	NA
Col13a1	2.7268	1.98908	1.19733	1.66126	0.0966622	NA
Msh5	2.88728	-1.78043	1.003	-1.77511	0.0758803	NA
Egfl8	1.08199	0.612968	1.63239	0.375502	0.707287	NA
G4	1.05118	2.8158	1.85201	1.5204	0.12841	NA
Dnajc12	1.7668	0.466636	1.18677	0.393199	0.694173	NA
Pbld2	3.80166	-0.319973	0.812912	-0.393613	0.693867	NA
Adarb1	3.96427	1.43453	0.972321	1.47537	0.140114	NA
Derl3	1.0628	1.46213	1.66098	0.880279	0.378708	NA
Rsph1	0.880077	0.713009	1.75738	0.405724	0.684946	NA
Gucd1	3.2834	1.13739	0.947018	1.20103	0.229741	NA
Vwa7	0.810541	0.186966	1.77261	0.105475	0.915999	NA
Slc37a1	2.93373	0.755283	1.10013	0.686542	0.492372	NA
Cfap410	3.09522	-0.0137636	0.908164	-0.0151554	0.987908	NA
Col6a2	2.05595	0.670733	1.14874	0.583889	0.559295	NA
Ftcd	0.979912	-0.852651	1.79909	-0.473934	0.635547	NA
Srgn	3.70949	0.324299	0.9493	0.341619	0.732637	NA
Fgd2	0.999222	2.89769	1.75742	1.64883	0.0991821	NA
Lrrc20	2.65394	1.58961	1.13218	1.40403	0.160311	NA
Slc35f1	2.61908	0.612897	1.02907	0.595583	0.551454	NA
ENSRNOG00000065780	3.11255	2.63413	1.1972	2.20024	0.0277901	NA
Pfkl	4.20777	-0.40486	0.772801	-0.523886	0.600358	NA
Slc44a4	3.59618	-0.15553	0.922659	-0.168568	0.866137	NA
Zbtb9	2.07027	0.3799	1.20148	0.316192	0.751857	NA
Abcg1	2.88274	2.26028	1.1807	1.91435	0.0555749	NA
Icoslg	0.971002	0.915282	1.61148	0.567977	0.57005	NA
Wasf1	1.63319	3.49745	1.57362	2.22255	0.026246	NA
Smpd2	3.32987	0.831203	0.927252	0.896415	0.370031	NA
RT1-CE2	2.49721	3.23522	1.38698	2.33257	0.0196707	NA
Fam229b	2.33682	0.508586	1.07476	0.473211	0.636063	NA
Ppil6	1.97886	-0.814841	1.11451	-0.731123	0.464704	NA
RT1-CE1	2.551	0.443616	1.023	0.433644	0.664547	NA
Smpdl3a	4.44696	0.252172	0.836058	0.30162	0.762942	NA
AC098547.2	2.29561	0.745571	1.10096	0.6772	0.498279	NA
Gpank1	4.34816	-0.210189	0.80214	-0.262035	0.793294	NA
Daxx	4.47288	0.758692	0.836192	0.907318	0.364239	NA
Ddit4	3.21141	0.00949257	0.932443	0.0101803	0.991877	NA
Fam241b	3.98738	-0.0686043	0.816793	-0.0839923	0.933063	NA
Cfb	1.09286	0.485565	1.62007	0.299718	0.764393	NA
Slc39a7	0.58735	2.32109	2.10047	1.10503	0.269146	NA
Ros1	4.30415	-0.0312526	0.896232	-0.0348712	0.972182	NA
Pi16	0.65824	0.278898	2.02305	0.13786	0.890351	NA
Mrln	2.43159	0.0185415	1.16969	0.0158517	0.987353	NA
Dxo	2.40922	3.78914	1.4683	2.58063	0.00986215	NA
Msl3l2	0.639557	2.42056	2.05338	1.17881	0.238473	NA
Mmp11	1.62109	0.434827	1.27389	0.341337	0.73285	NA
Scarb1	4.11953	1.1866	0.893262	1.32839	0.18405	NA
Morn3	3.87734	-0.258713	0.824045	-0.313954	0.753556	NA
Hvcn1	2.14948	1.32446	1.16875	1.13323	0.257117	NA
Gpn3	2.42541	-0.89793	0.985799	-0.910865	0.362366	NA
Cux2	1.88473	1.02404	1.29187	0.79268	0.427965	NA
Trappc14	2.82465	-0.331987	1.04296	-0.318313	0.750247	NA
Gjc3	3.2456	-0.959759	0.928012	-1.03421	0.301038	NA
RGD1563400	1.26446	0.300777	1.42417	0.211195	0.832735	NA
RGD1561143	0.746355	0.476258	1.97306	0.241381	0.80926	NA
Ccdc92	4.00412	-0.501423	0.772838	-0.648807	0.516463	NA
Slc12a9	4.12528	0.825278	0.847348	0.973955	0.330079	NA
Irs3	1.17993	0.160497	1.53649	0.104457	0.916807	NA
Vps33a	4.53768	0.543023	0.781056	0.695242	0.486904	NA
Gtf2h3	3.24326	-0.421815	0.87572	-0.481679	0.630034	NA
Ephb4	3.44075	-0.769807	0.840766	-0.915602	0.359875	NA
Pheta1	2.8296	-0.77986	0.912866	-0.854298	0.39294	NA
Sh2b2	0.964744	2.60508	1.93838	1.34395	0.178964	NA
ENSRNOG00000070432	1.85022	0.0918744	1.27164	0.0722488	0.942404	NA
Card11	1.66762	2.62178	1.59719	1.64149	0.100695	NA
Vps37d	3.24549	-0.201624	0.859465	-0.234593	0.814525	NA
Abhd11	3.66432	0.188921	0.854218	0.221163	0.824966	NA
Elfn1	1.29878	-0.212558	1.62489	-0.130814	0.895923	NA
Alkbh4	1.86838	0.275894	1.14547	0.240856	0.809666	NA
Tbl2	2.81332	0.396479	0.974943	0.406669	0.684251	NA
Rita1	2.79984	0.0792148	0.930484	0.0851329	0.932156	NA
ENSRNOG00000063555	3.41271	1.99681	1.04809	1.9052	0.0567546	NA
Snx8	2.07426	-0.563623	1.08892	-0.5176	0.604737	NA
ENSRNOG00000064366	1.39088	-0.184625	1.45987	-0.126467	0.899363	NA
ENSRNOG00000069003	3.09399	0.276312	0.95128	0.290464	0.771461	NA
Mrm2	2.17819	-1.04723	1.05465	-0.992966	0.320726	NA
Znhit1	3.02966	1.47243	1.1781	1.24984	0.211359	NA
Nudt1	1.51906	1.51073	1.42912	1.05711	0.290463	NA
Chek2	1.67278	0.605174	1.26014	0.480243	0.631055	NA
Sirt4	4.18518	0.32072	0.833003	0.385017	0.700225	NA
Ift22	1.92983	2.51263	1.46206	1.71856	0.0856944	NA
ENSRNOG00000068822	4.35651	-0.505349	0.749262	-0.674462	0.500018	NA
Eln	1.554	-0.115419	1.30534	-0.0884201	0.929543	NA
ENSRNOG00000065898	2.64724	0.374351	1.01696	0.36811	0.712792	NA
ENSRNOG00000069015	2.89444	1.02474	1.07024	0.957481	0.338325	NA
ENSRNOG00000067247	0.795352	0.49781	1.70409	0.292127	0.77019	NA
ENSRNOG00000064604	2.16722	-0.867114	1.17057	-0.740765	0.458836	NA
Rfc2	2.24777	0.121519	1.12413	0.108101	0.913916	NA
Mafk-1	4.16311	0.302616	0.82129	0.368465	0.712527	NA
ENSRNOG00000070246	0.929939	2.52716	1.8172	1.39069	0.164319	NA
ENSRNOG00000067225	1.39267	-0.105893	1.38483	-0.0764668	0.939048	NA
ENSRNOG00000062376	1.54121	0.0945327	1.31336	0.0719775	0.94262	NA
Noc4l	2.71058	1.23747	1.06377	1.16329	0.244713	NA
ENSRNOG00000065696	2.74524	-0.477646	1.10339	-0.43289	0.665095	NA
ENSRNOG00000071198	2.32194	-2.06972	1.12773	-1.83529	0.0664626	NA
Prkar1b	1.17299	-0.183455	1.60426	-0.114355	0.908956	NA
Dnaaf5	2.9399	-0.252994	0.95626	-0.264566	0.791344	NA
Limk1	2.30422	2.85495	1.4251	2.00333	0.0451417	NA
Adap1	4.54866	-0.765621	0.802306	-0.954276	0.339944	NA
Dnajc30	3.22776	0.742731	0.970517	0.765294	0.444097	NA
Rnft2	3.54772	1.59393	1.01727	1.56687	0.117144	NA
Rasa4	1.61933	0.919916	1.46282	0.628863	0.529439	NA
Tesc	3.07041	-0.966367	1.02486	-0.942924	0.34572	NA
Camsap3	1.93028	0.415306	1.18389	0.350796	0.725741	NA
Lrrc8e	1.36141	1.85158	1.7448	1.0612	0.288599	NA
Zfp358	2.6019	1.88421	1.2637	1.49103	0.135953	NA
Cit	2.68052	0.754479	1.0913	0.691361	0.489339	NA
Fam220a	2.3199	-0.853553	1.01024	-0.844902	0.398166	NA
ENSRNOG00000030579	1.3147	1.04648	1.4671	0.713303	0.475658	NA
ENSRNOG00000024567	3.02064	0.654833	0.988223	0.662637	0.507563	NA
Rfc3	4.21451	1.12294	0.897019	1.25186	0.210621	NA
Mcm7	4.45346	-0.0340189	0.812122	-0.0418889	0.966587	NA
Hnf1a	2.53261	-0.33327	1.05317	-0.316445	0.751665	NA
Zfp316	3.90862	-0.960384	0.811028	-1.18416	0.236351	NA
Mvk	4.34917	-0.627038	0.769742	-0.814608	0.415297	NA
AC126572.1	1.57248	1.88482	1.57756	1.19476	0.232179	NA
Galnt17	1.46608	2.14747	1.63661	1.31215	0.189471	NA
Stxbp2	3.71791	-0.322732	0.823815	-0.391753	0.695241	NA
Rfc5	3.68716	0.873065	0.892582	0.978134	0.328008	NA
Snapc2	3.46963	0.5627	0.925081	0.608271	0.543008	NA
Fbxl18	4.47087	1.55291	0.932212	1.66584	0.0957455	NA
Ung	2.56884	1.27638	1.1047	1.15541	0.247922	NA
Alkbh2	1.36892	-0.670642	1.37158	-0.488958	0.624872	NA
Mettl27	1.26221	0.784681	1.42477	0.550744	0.581809	NA
Xab2	4.01901	-0.551184	0.863791	-0.638099	0.523409	NA
Zfp394	2.75556	0.594272	1.00318	0.592389	0.55359	NA
Pet100	4.42883	0.219507	0.766977	0.286198	0.774726	NA
Medag	2.14614	0.18659	1.12637	0.165656	0.868428	NA
Tmem132d	1.20342	-0.54663	1.46977	-0.371916	0.709955	NA
Selplg	0.927656	0.341378	1.63372	0.208958	0.834481	NA
ENSRNOG00000068496	4.11522	0.27045	0.919141	0.294242	0.768573	NA
Cmklr1	1.62937	2.17156	1.53631	1.41349	0.157513	NA
Phkg1	0.983428	-0.507934	1.60412	-0.316643	0.751515	NA
Glt1d1	1.15416	0.247744	1.59642	0.155188	0.876673	NA
Kctd10	3.34206	0.639431	0.972969	0.657195	0.511055	NA
Ficd	1.80184	3.65419	1.51475	2.4124	0.0158477	NA
Tpst1	2.54118	-0.858297	0.983871	-0.872368	0.383008	NA
Radil	1.10178	2.87636	1.72588	1.6666	0.0955937	NA
AABR07036550.1	2.9883	0.0523888	0.945273	0.0554218	0.955802	NA
ENSRNOG00000066445	1.62634	1.35167	1.5548	0.869356	0.384653	NA
Tpst2	3.70664	1.24122	0.934838	1.32774	0.184264	NA
Tchp	3.43151	-0.0860722	0.916763	-0.0938871	0.925199	NA
Pop5	3.21926	1.11137	1.09642	1.01364	0.310755	NA
ENSRNOG00000066020	0.855559	-1.49783	1.60341	-0.934151	0.350226	NA
Fscn1	0.717401	-0.17953	1.73808	-0.103292	0.917731	NA
ENSRNOG00000068025	1.09453	-0.331552	1.57149	-0.21098	0.832903	NA
Rpl31l4	0.917588	-0.237816	1.54064	-0.154361	0.877325	NA
Cldn3	2.3089	-0.92698	1.03145	-0.898715	0.368805	NA
Cldn4	1.42125	0.221943	1.33214	0.166606	0.86768	NA
Bri3bp	3.72583	0.608446	0.9022	0.674403	0.500055	NA
Adam1a	1.51323	-1.1446	1.37577	-0.831969	0.405427	NA
Arl6ip4	4.40452	0.150606	0.787634	0.191213	0.848359	NA
Sgsm1	1.15625	-0.22069	1.52117	-0.145079	0.884648	NA
Gtf3a	2.74839	0.150733	0.952458	0.158257	0.874254	NA
Grk3	0.843676	2.62444	1.8366	1.42897	0.153013	NA
RGD1306556	4.04746	0.450314	0.925308	0.486664	0.626497	NA
Kntc1	0.748996	-0.228947	1.71331	-0.133629	0.893696	NA
Diablo	1.22167	3.20656	1.64702	1.94689	0.051548	NA
Acacb	4.19951	-1.25327	0.867992	-1.44387	0.148775	NA
ENSRNOG00000069961	4.44599	-0.0506083	0.787316	-0.0642794	0.948748	NA
Tfip11	3.82513	1.77784	1.00894	1.76208	0.0780552	NA
ENSRNOG00000068194	0.653643	-0.889189	1.88698	-0.471222	0.637482	NA
Abcb9	2.42196	-0.0366191	1.17451	-0.0311782	0.975127	NA
Pole	1.81493	2.21101	1.64726	1.34224	0.179518	NA

### Sheet: PHN_protein_LCMS_pseudobulk
protein	gene	log2FoldChange	t	pvalue	padj	AveExpr
A0A8I6ACK9	Abcg3l3	2.7995	14.6473	4.95651e-10	1.97814e-06	7.68255
Q78E14	Obp3	-1.8774	-11.2518	1.63963e-08	3.27187e-05	10.7735
B0BNL4	Slc48a1	1.334	9.53454	1.35667e-07	0.000180482	9.80118
P23928	Cryab	2.09904	9.70736	3.87305e-07	0.00031237	6.85901
Q811M5	C6	2.11054	9.17357	3.91342e-07	0.00031237	8.03652
P04639	Apoa1	1.27668	8.61111	4.77203e-07	0.00031742	8.26669
Q9Z0G8	Wipf3	1.60272	9.27558	2.43903e-06	0.0013906	8.67575
A0A0G2K2P5	Tjp1	0.878702	7.21787	3.84171e-06	0.00155289	7.74905
A0A8I5ZLY7	Tapbp	1.15301	7.23496	3.73915e-06	0.00155289	8.21068
P52944	Pdlim1	1.23815	7.4881	3.89097e-06	0.00155289	8.2453
D4A5U3	Tgm3	-1.22225	-7.08073	4.7804e-06	0.00173442	10.8598
Q9Z2J4	Nexn	2.06126	8.31324	6.70131e-06	0.00222874	9.37093
A0A0G2K875	Ablim3	1.58197	6.87244	9.80957e-06	0.00301154	8.03898
Q63041	A1m	1.04948	6.56845	1.10611e-05	0.00315321	8.93291
P06238	A2m	2.8593	7.02083	1.19036e-05	0.00316716	7.75801
Q62881	Nol3	0.774298	6.41642	1.42858e-05	0.00356342	8.0918
D4A950	B3galt2	1.53912	6.74654	1.77132e-05	0.00407002	8.8357
D4AA91	Cers5	1.28586	6.72225	1.83564e-05	0.00407002	7.77199
P48675	Des	1.52034	6.15643	2.22904e-05	0.00468216	7.98734
Q6P7B4	Gask1b	1.73589	7.22718	2.34681e-05	0.00468306	7.09348
D3ZQ82	Rfx1	-2.23469	-8.16125	2.93124e-05	0.00531753	8.49327
Q8R2H5	Gpld1	0.75207	6.01333	2.85891e-05	0.00531753	8.7962
Q62667	Mvp	0.759025	5.95501	3.16667e-05	0.00549486	8.48689
A0A0G2K618	Large1	1.03082	6.08354	4.82565e-05	0.00641973	7.29536
A0A8I5ZKU9	Shmt1	-1.18193	-5.99954	3.9698e-05	0.00641973	7.25815
A0A8I6A4C2	Nxn	0.956932	6.14384	4.39434e-05	0.00641973	7.4034
B2RYW9	Fahd2	-1.24324	-5.93216	4.44152e-05	0.00641973	8.88523
P31720	C1qa	1.55849	5.72214	4.78539e-05	0.00641973	9.45631
P51647	Aldh1a1	-1.77269	-5.7282	4.7338e-05	0.00641973	8.27443
Q5PQT3	Glyat	-1.57194	-5.90955	4.61266e-05	0.00641973	8.98629
P02761	P02761	-2.50533	-5.69767	4.99982e-05	0.00643687	9.02842
Q9WTS8	Fcn1	-1.11289	-6.20586	5.79105e-05	0.00722253	9.07874
P28037	Aldh1l1	-2.36447	-5.90703	6.36586e-05	0.00769883	8.15097
P55213	Casp3	-1.01477	-6.05897	7.1694e-05	0.00841561	9.24355
Q8VIF7	Selenbp1	-1.28814	-5.46414	7.62712e-05	0.0086971	8.51943
Q02356	Ampd2	1.84702	6.59915	8.29979e-05	0.00920124	7.29821
A0A8I6A0D0	Abcg3	2.06929	5.83681	9.95818e-05	0.0107414	7.9789
Q6AY99	Akr1b10	-1.4655	-6.39812	0.000105665	0.0110976	7.60843
P20070	Cyb5r3	0.964691	5.16479	0.000132466	0.013392	7.88763
Q561S0	Ndufa10	-0.794306	-5.14449	0.000137578	0.013392	9.35712
Q5PQJ5	Arhgap29	0.879979	5.43957	0.00013539	0.013392	7.45903
P98158	Lrp2	0.754317	5.09107	0.000152027	0.0144462	8.74696
P18292	F2	0.849416	5.15963	0.00016832	0.0155018	8.56876
Q811A3	Plod2	0.788065	5.02872	0.000170905	0.0155018	6.88956
Q68G31	Pbld	-1.51368	-5.40849	0.000191322	0.0169682	7.49924
A0A8I6GK94	Ptprj	-1.68928	-5.85992	0.000206892	0.0179501	8.7364
P37285	Klc1	0.867472	4.86532	0.000232791	0.0197674	7.31412
P20788	Uqcrfs1	-1.23047	-5.2466	0.000246536	0.0200801	7.864
Q6SKG1	Acsm3	-2.51074	-5.72871	0.000245141	0.0200801	7.73914
P10959	Ces1c	-1.74901	-4.7958	0.000265765	0.0212133	8.93912
P09812	Pygm	1.82523	5.17339	0.000276825	0.0216629	6.25641
A0A8I5ZZN6	Ubr1	0.956016	4.98396	0.000290925	0.0223285	6.65869
O88658	Kif1b	0.664835	4.84404	0.000296904	0.0223574	7.95407
A0A8I5ZWK0	Drg2	0.647818	4.80641	0.000317961	0.0232743	7.45346
P07522	Egf	-2.13011	-5.52442	0.000320744	0.0232743	7.08564
P51583	Paics	-0.77172	-4.75917	0.000346615	0.0247025	8.58324
Q5U301	Akap2	1.16816	4.99737	0.000366906	0.0256898	7.04171
Q64565	Agxt2	-1.4641	-4.61337	0.000377246	0.0259585	8.12492
Q6AYQ8	Fahd1	-1.3923	-5.3771	0.000390764	0.0264328	7.10393
P11960	Bckdha	-1.16483	-5.11698	0.000405182	0.0264529	8.50701
P42930	Hspb1	1.41336	4.57481	0.000406433	0.0264529	8.28553
Q8R5M4	Optn	1.05169	4.78358	0.000410945	0.0264529	6.28648
D3ZDI9	Usp13	-1.06543	-5.09508	0.000418679	0.026523	6.95892
Q5XIS9	Prkd2	-1.91955	-4.71476	0.000463277	0.0288897	8.94441
Q497B0	Nit2	-1.1795	-4.82646	0.000484337	0.0297383	7.39191
P70470	Lypla1	-0.709384	-4.4517	0.000516161	0.0312121	9.20765
D3ZMI0	Angptl8	1.24399	5.15139	0.000531974	0.0312222	8.39481
Q6IFW5	Krt12	-1.51167	-4.7732	0.000528558	0.0312222	9.78783
D3ZRN5	Ro60	-0.69368	-4.47215	0.000588945	0.0331054	7.79711
F1LR10	Lima1	0.857205	4.8698	0.000588851	0.0331054	8.15416
P08413	Camk2b	-1.13062	-4.87476	0.000584401	0.0331054	10.061
G3V7L4	Cdh16	-1.29383	-4.44476	0.000619818	0.0338862	8.60813
Q5XIT9	Mccc2	-0.787607	-4.36063	0.000616597	0.0338862	8.82732
D3ZJP6	Myo10	1.00265	4.53355	0.000637053	0.0342354	6.14245
D4A830	Ppa2	-1.32069	-4.51269	0.000661022	0.0342354	7.87549
P60892	Prps1	-1.26747	-4.63063	0.000669097	0.0342354	8.98138
P68403	Prkcb	1.54578	4.4245	0.000643719	0.0342354	7.54134
Q4KM35	Psmb10	0.631123	4.51317	0.000660466	0.0342354	7.95551
P07896	Ehhadh	-1.46396	-4.60917	0.000693436	0.0350317	7.52962
D4A0C3	Hid1	0.99398	4.53702	0.000782285	0.0367469	6.90717
F1M332	Arhgap28	0.800502	4.2077	0.000832631	0.0367469	7.6928
P05369	Fdps	1.13049	4.39866	0.000809682	0.0367469	7.54147
P06399	Fga	0.925687	4.2412	0.000779461	0.0367469	8.12493
P08650	C5	1.45864	4.20108	0.000843563	0.0367469	8.36245
P28077	Psmb9	0.853927	4.5394	0.000779177	0.0367469	10.0136
P50123	Enpep	0.775806	4.20735	0.000833198	0.0367469	8.69725
Q63598	Pls3	0.539149	4.19349	0.000856292	0.0367469	8.72377
Q6PCU8	Ndufv3	-1.99536	-5.10791	0.000804063	0.0367469	8.70689
Q7TQ11	Vtn	0.663993	4.23176	0.000794084	0.0367469	8.32917
Q3MIE7	Commd9	1.49968	5.07055	0.000843399	0.0367469	6.81169
O88884	Akap1	1.22279	4.62858	0.000855242	0.0367469	6.65303
O35956	Slc22a6	-1.9777	-5.50597	0.000760243	0.0367469	8.64209
P15589	Sts	1.27271	4.69098	0.000775923	0.0367469	8.19052
Q9R1U7	Slc22a8	-2.30771	-4.79539	0.000878311	0.0372909	6.97373
A0A8I5XVK6	Papln	-0.74612	-4.25244	0.000889345	0.0373618	9.38196
P07379	Pck1	-1.68926	-4.57902	0.000924344	0.0384277	8.14657
Q9JIK1	Cdhr5	-1.41861	-4.2719	0.00101636	0.0418174	9.61119
B0BNE5	Esd	-0.469559	-4.09755	0.00103506	0.0421522	11.1981
P29315	Rnh1	0.806625	4.0902	0.00105025	0.0423387	9.72326
G3V9R2	Cfh	1.33028	4.35068	0.00107149	0.0424806	8.25799
P07872	Acox1	-0.850899	-4.05263	0.00113144	0.0424806	9.04229
P12346	Tf	-0.766041	-4.0537	0.00112904	0.0424806	8.43982
P25809	Ckmt1	-1.71676	-4.07307	0.0010865	0.0424806	8.5868
P31232	Tagln	1.49756	4.46447	0.00110763	0.0424806	7.43928
Q32KK2	Arsa	-0.70946	-4.04602	0.00114638	0.0424806	9.87202
Q5U2U3	Parp3	0.557646	4.06643	0.0011009	0.0424806	8.84523
Q7TP98	Ilf2	-1.46686	-4.60317	0.00116021	0.0424806	6.3888
P70567	Tmod1	0.804483	4.30825	0.00115178	0.0424806	8.14504
Q68FT1	Coq9	-1.18413	-4.46218	0.00111165	0.0424806	7.2973
Q5BJZ3	Nnt	-1.33357	-4.01662	0.00121528	0.0440927	8.09109
A0A0G2K1J8	Sat2	-0.9916	-4.55236	0.00124991	0.0449406	8.72641
Q6P7S1	Asah1	0.521691	3.99448	0.00126994	0.0452528	8.69284
A0A8I6A0K6	Amt	-1.54974	-4.51523	0.00132014	0.0463396	7.55293
P36365	Fmo1	-1.41778	-4.35274	0.00132366	0.0463396	8.41372
A6J903	Ethe1	-1.45605	-4.69615	0.00137644	0.0477683	8.37727
A0A0G2JUG1	AABR07001416.1	-1.59515	-3.99855	0.00144067	0.0495579	8.98889
Q80W57	Abcg2	-1.04241	-4.65579	0.00145284	0.0495579	7.18024
Q63028	Add1	-0.690613	-3.91921	0.00147523	0.0498952	9.02228
P08461	Dlat	-0.88268	-3.9077	0.00150945	0.0506237	9.01282
Q9R044	Nphs1	-0.908438	-3.90202	0.00152664	0.0507736	9.38254
Q01728	Slc8a1	-0.751182	-3.95945	0.0015526	0.050899	8.57877
Q920P0	Dcxr	-1.36196	-4.24723	0.00156867	0.050899	8.07824
B2GUZ3	Mthfd1l	1.49907	4.13039	0.00156303	0.050899	7.71311
P02793	Ftl1	1.11259	3.94077	0.00160914	0.0513767	8.17772
EX00001121	EX00001121	-1.41357	-4.23515	0.0015996	0.0513767	8.60145
P13852	Prnp	-1.74846	-4.81933	0.00167318	0.0529974	9.15909
A0A096MIZ0	Rhpn1	0.8101	3.83823	0.00173396	0.0541985	8.61015
A0A8I6A5G9	Gm2a	-1.11823	-4.29983	0.00181975	0.0541985	9.7476
B5DFA1	Tbc1d2	-0.71411	-3.87951	0.00180986	0.0541985	9.75447
D3ZV91	L3hypdh	-1.30937	-3.96146	0.00178695	0.0541985	8.8817
P20059	Hpx	-1.51494	-3.82102	0.00179462	0.0541985	9.70112
P60825	Cirbp	-0.593999	-3.82388	0.0017844	0.0541985	8.55367
Q32Q05	Yod1	-1.14719	-4.06105	0.00176241	0.0541985	7.7625
Q6P503	Atp6v1d	-1.07566	-3.8255	0.00177862	0.0541985	8.88867
Q5M821	Ppm1h	-0.844653	-4.13532	0.0018813	0.0556169	7.31374
Q5PQP8	Cuedc1	1.17933	4.12691	0.00190728	0.0559704	8.09933
B4F7C4	Tdrd5	1.01367	4.11897	0.00193216	0.0562866	8.0366
D4A3V2	Ndufa6	-1.34921	-4.23998	0.00199184	0.0576046	8.05192
Q7TP48	Apmap	-0.820681	-3.76263	0.002017	0.0579125	8.04888
A0A8I6AIH6	Suclg2	-0.698966	-3.88224	0.00206695	0.0589228	8.17878
P14480	Fgb	0.679015	3.74453	0.00209143	0.059198	8.87093
P14659	Hspa2	-1.065	-3.73401	0.00213597	0.059199	9.31622
Q4VSI4	Usp7	-0.562902	-3.73918	0.00211399	0.059199	7.94434
Q62847	Add3	-0.91109	-3.73653	0.00212525	0.059199	8.43856
P24090	Ahsg	-1.10497	-4.60164	0.00217865	0.0599654	8.82476
P84850	D2hgdh	-1.12514	-4.02943	0.00223763	0.0611669	8.51058
P21913	Sdhb	-0.800921	-3.83233	0.00226613	0.0615246	7.85856
D4A3W2	Crb2	-0.55502	-3.69762	0.00229758	0.0615411	8.99316
P07483	Fabp3	-2.04396	-3.70042	0.00228472	0.0615411	8.055
Q63663	Gbp2	0.545893	3.69135	0.00232664	0.061904	7.93427
P13832	Rlc-a	1.0482	3.68657	0.00234905	0.0620864	7.78107
A0A8I6AC00	Sun2	-0.790628	-3.66904	0.00243311	0.0638851	8.61211
M0R637	Mettl1	0.797125	3.86672	0.00247458	0.0645493	7.54456
A0A0G2K320	Siglec1	-0.978933	-4.09293	0.00249222	0.0645873	8.64395
Q3MIE4	Vat1	0.841766	3.65281	0.00251365	0.0647224	7.95508
F7F0L0	Ctps1	0.580138	3.64094	0.00257427	0.065439	8.32212
Q6AYE2	Sh3glb1	0.639738	3.84553	0.00256847	0.065439	9.19905
A0A0G2JZE7	Arhgef40	1.14035	4.23324	0.00259457	0.0655376	6.97553
A0A0G2K975	Cfhr4	-1.6654	-4.04103	0.00269931	0.0673309	9.1736
B5DEH2	Erlin2	-0.696049	-3.73861	0.00269503	0.0673309	8.02869
P15429	Eno3	-2.23456	-3.8028	0.00276924	0.0686462	7.73018
P07895	Sod2	-0.872346	-3.60062	0.00279133	0.0687666	8.82748
P14669	Anxa3	0.621021	3.59454	0.00282564	0.0691847	8.94701
Q9JJ40	Pdzk1	-1.44174	-3.99869	0.00288169	0.0701269	7.16159
Q2HWF0	Fnbp1l	0.883887	3.86925	0.00291667	0.0705482	7.60612
P83006	Pafah2	-0.909979	-3.76095	0.00298161	0.0712552	8.25207
Q4G017	Nisch	0.515148	3.57061	0.0029648	0.0712552	7.16992
A0A0G2K8V0	Ptprm	0.475422	3.55601	0.00305307	0.0712561	7.63813
A0A8I5ZNP5	Myof	0.596218	3.5573	0.00304515	0.0712561	8.40339
O55159	Epcam	-1.19151	-3.67608	0.00302669	0.0712561	8.7359
O70511	Ank3	-1.24729	-3.96256	0.00304764	0.0712561	8.35464
P07340	Atp1b1	-1.33478	-3.55248	0.0030748	0.0713462	7.63166
D3ZGS5	Uaca	0.740697	3.59284	0.00314797	0.0717917	6.69454
P07687	Ephx1	-0.79132	-3.82858	0.00312118	0.0717917	7.28808
P32755	Hpd	-1.49975	-3.94222	0.00314546	0.0717917	6.75147
O35274	Ppp1r9b	0.828981	3.81515	0.003192	0.0719732	8.21687
Q6JE36	Ndrg1	-1.38976	-3.72382	0.00318404	0.0719732	7.61148
P61107	Rab14	-0.962101	-3.51991	0.0032829	0.0734545	8.36168
Q60587	Hadhb	-0.527767	-3.51815	0.0032945	0.0734545	8.4836
P17164	Fuca1	-0.626263	-3.56548	0.00331955	0.0736018	7.40505
F7FPV0	Umps	0.62131	3.51105	0.00334188	0.0736874	7.72216
P32551	Uqcrc2	-0.852861	-3.55705	0.00337436	0.0739949	8.47346
Q5RK08	Nipsnap2	-0.502535	-3.49924	0.00342219	0.0746337	9.43665
D3ZYQ3	Tnfaip2	1.87519	3.74808	0.00357135	0.0758983	6.52076
P17220	Psma2	-0.485483	-3.47764	0.00357414	0.0758983	9.79284
Q3KR86	Immt	-1.01209	-3.52985	0.0035573	0.0758983	7.95737
M0RC77	Afmid	-1.10751	-4.20778	0.00357527	0.0758983	7.46866
P48508	Gclm	-0.770576	-3.86571	0.00354409	0.0758983	7.82404
P03889	Mtnd1	-1.02995	-3.85662	0.00359487	0.0759107	6.79873
Q9Z1L0	Pik3cb	-1.73549	-3.64703	0.00364893	0.0766467	7.80169
A0A8I5ZMM2	Cad	-0.548938	-3.45826	0.00371623	0.0772574	7.90388
D3ZG43	Ndufs3	-0.505614	-3.45819	0.00371672	0.0772574	8.64759
D3ZVA5	Fbll1	-1.61973	-3.96703	0.00378916	0.0778028	8.96586
P45592	Cfl1	0.421176	3.45107	0.00377038	0.0778028	9.74632
D3ZFS7	Lyplal1	-1.14455	-3.96479	0.00380144	0.0778028	7.3802
Q5U4E6	Golga4	-1.5121	-4.41443	0.00391416	0.0797011	7.66414
A0A0G2K9P5	Cog5	0.666534	3.46599	0.00402725	0.0797594	7.71187
D4AE96	Ipo7	0.847966	3.42498	0.00397354	0.0797594	7.31463
F1M3J4	Abcc4	-1.52403	-3.68159	0.00399385	0.0797594	7.06387
Q09426	Ugt8	-0.828781	-3.42706	0.00395692	0.0797594	7.89018
Q9EQG6	Kidins220	-1.04344	-3.67914	0.00401037	0.0797594	7.50387
Q9JHB5	Tsnax	-1.14718	-3.41711	0.00403693	0.0797594	8.32683
Q6IFZ5	Krt76	-1.65911	-3.67131	0.00406369	0.0798925	8.22769
Q63342	Dmgdh	-1.40869	-3.77095	0.00411288	0.0804632	8.18513
A0A8I6B4A1	ENSRNOG00000065234	-0.583736	-3.39845	0.00419145	0.0808737	12.3016
D3ZY02	Pgghg	0.661972	3.49659	0.00422951	0.0808737	8.01616
D4A781	Ipo5	0.945319	3.39092	0.00425545	0.0808737	7.29055
P21139	Man2c1	0.51668	3.43779	0.00425435	0.0808737	8.0633
P17178	Cyp27a1	-1.0866	-3.65071	0.0042074	0.0808737	7.42756
D4A131	Mrpl4	-0.793611	-3.75819	0.00419655	0.0808737	7.26958
Q6AY30	Sccpdh	-0.485568	-3.37372	0.00440531	0.083325	9.89069
A0A8I5ZV49	Flna	0.603728	3.36955	0.00444239	0.0835315	8.48536
Q00972	Bckdk	-0.792791	-3.3678	0.00445808	0.0835315	7.65183
P13264	Gls	-0.77751	-3.35879	0.00453963	0.084662	8.22032
A0A0G2K8C1	Npnt	0.524622	3.33201	0.00479101	0.0846957	9.96262
A0A8I5ZK89	Dock5	0.531856	3.31507	0.00495705	0.0846957	7.99607
A6JB73	Sphk2	-0.646767	-3.37403	0.00481635	0.0846957	7.96654
D3ZDK7	Pgp	-1.09615	-3.97232	0.0048608	0.0846957	7.43217
D4AEH9	Agl	0.535859	3.31419	0.00496587	0.0846957	7.70231
F7FBS0	Bphl	-1.46656	-3.58042	0.00473882	0.0846957	7.53925
P13437	Acaa2	-1.18246	-3.4324	0.00476948	0.0846957	8.05399
P13601	Aldh1a7	-1.99959	-3.57908	0.00474964	0.0846957	8.48924
P48199	Crp	-0.999903	-3.33739	0.00473935	0.0846957	11.2571
P70552	Gchfr	-1.73556	-3.95745	0.00495738	0.0846957	7.34017
P70566	Tmod2	0.659759	3.34877	0.00463208	0.0846957	8.13653
Q01205	Dlst	-1.04763	-3.31446	0.00496322	0.0846957	7.81113
Q0ZHH6	Atl3	0.698854	3.32815	0.00482835	0.0846957	8.10017
Q4QQS8	Nup85	-2.20697	-3.55853	0.00491821	0.0846957	7.49089
Q5D006	Usp11	1.24946	4.01052	0.00462194	0.0846957	5.62898
Q6P9U3	Commd3	0.419493	3.32323	0.0048764	0.0846957	8.77315
Q9Z2L0	Vdac1	-0.560553	-3.32372	0.00487156	0.0846957	8.63017
A0A0G2JUZ5	Gldc	-1.86497	-3.57289	0.00479972	0.0846957	8.06477
A0A0G2K0C1	Ces2g	-1.82248	-3.96465	0.00491041	0.0846957	6.27529
Q641Z9	Sdhc	-1.2733	-3.56071	0.00490004	0.0846957	8.36005
A0A8I5Y224	Adam9	0.745277	3.45199	0.00516967	0.0877965	7.4666
Q9QXN4	Miox	-1.91256	-3.38484	0.0052142	0.0881774	8.1985
Q63396	Sub1	-1.71081	-3.2863	0.00525247	0.0884497	7.10865
P11662	mt-Nd2	-0.79544	-3.60771	0.00532901	0.0889878	8.96013
P36370	Tap1	0.59905	3.28092	0.0053097	0.0889878	8.94573
A0A8I6AT81	ENSRNOG00000064129	-1.04065	-3.31513	0.0054017	0.0890834	7.94852
P18298	Mat2a	-2.40365	-3.50404	0.00539572	0.0890834	7.37181
Q62696	Dlg1	-0.721842	-3.27428	0.00538106	0.0890834	7.90769
A0A0G2K9L9	Mdn1	-0.948538	-3.48431	0.00558023	0.0894844	7.52474
A0A8I6AQI7	Serpinf2	0.748944	3.25619	0.00558053	0.0894844	8.53251
F7F9K9	Ndufb8	-0.773989	-3.29819	0.00558296	0.0894844	8.11868
P62963	Pfn1	0.514104	3.2619	0.00551678	0.0894844	9.21724
Q4FZU6	Anxa8	-1.0508	-3.48663	0.00555813	0.0894844	7.28349
Q6AY12	Cyb5r2	-0.433029	-3.25695	0.005572	0.0894844	8.70615
O35854	Bcat2	-1.77559	-3.70634	0.00554441	0.0894844	5.87716
F1M775	Diaph1	0.4843	3.24738	0.00568021	0.0906789	7.20082
P00406	Mtco2	-1.3844	-3.55182	0.00582744	0.0926586	8.12317
D4A8N0	Fam111a	-0.984945	-3.35765	0.00612464	0.0961788	9.78328
P00388	Por	-0.47945	-3.21272	0.00609027	0.0961788	8.53507
D3ZF77	Akr1c15	-0.818548	-3.79755	0.00613829	0.0961788	5.2374
F1MAS7	Sdr9c7	-1.20533	-3.79671	0.00614522	0.0961788	8.33584
Q2KMM4	Alox12b	-1.46075	-3.51418	0.00619043	0.0965078	7.42507
O35179	Sh3gl2	0.87812	3.50857	0.00624653	0.0970036	7.51718
B2RYI2	Srp68	0.84061	3.19145	0.00635639	0.097693	7.75911
D3ZWV2	ENSRNOG00000066288	-1.2244	-3.19082	0.00636436	0.097693	9.94468
P80254	Ddt	-0.731643	-3.19231	0.00634541	0.097693	9.15115
G3V9T7	Get3	-0.856817	-3.22246	0.00647058	0.0989429	8.21989
A0A8I6AUY4	Mrps30	-1.23573	-3.59677	0.00652443	0.0990076	6.77171
A6JVU7	Vil1	-1.33218	-3.7552	0.00649976	0.0990076	7.95185
Q5XIE8	Itm2b	0.464975	3.17606	0.006556	0.0991098	8.58682
P22509	Fbl	-0.976554	-3.16381	0.00671941	0.100194	9.69654
P31977	Ezr	-0.448911	-3.16669	0.00668066	0.100194	8.72691
Q8R5M5	Acmsd	-1.23688	-3.37568	0.00671912	0.100194	8.04294
P14408	Fh	-0.90636	-3.2491	0.00672817	0.100194	7.58414
P29410	Ak2	-0.986843	-3.15079	0.00689749	0.102334	8.32136
D3ZKC9	Virma	-1.33019	-3.5551	0.00694399	0.10247	7.27553
Q6UPR8	Ermp1	-0.561533	-3.14644	0.00695798	0.10247	8.51206
Q6PEC0	Nudt2	-0.689905	-3.17668	0.00707426	0.103799	8.50542
Q63083	Nucb1	-0.964526	-3.13393	0.00713513	0.104309	8.90907
O70513	Lgals3bp	0.659419	3.21033	0.00723708	0.105413	8.58309
B0BNA5	Cotl1	-0.445526	-3.12167	0.00731293	0.105997	8.41657
P35427	Rpl13a	1.91236	3.40941	0.00733031	0.105997	5.51197
Q920M2	Rnf39	-0.746213	-3.40562	0.0073754	0.106264	7.45327
P02564	Myh7	-1.31678	-3.65869	0.00741234	0.106412	8.95538
D3ZHA0	Flnc	2.08525	3.10918	0.00749863	0.106502	8.02701
Q62930	C9	0.976953	3.11123	0.00746775	0.106502	9.06212
Q66H45	Ttc36	-1.76502	-3.65066	0.00749435	0.106502	6.98353
D3Z9Z7	Colgalt2	1.02094	3.3031	0.00761107	0.107715	8.39429
P18757	Cth	-1.13765	-3.22555	0.00777227	0.108839	8.86775
Q27W01	Rbm8a	-0.939551	-3.09297	0.00774651	0.108839	9.64191
Q4V898	Rbmx	-0.649529	-3.09441	0.00772416	0.108839	7.14776
Q5U2Z7	Arhgap24	0.515	3.1245	0.0078313	0.109066	7.87055
Q6AXT0	Mrpl37	-1.06604	-3.4718	0.00787049	0.109066	6.56272
D3ZVS2	L2hgdh	-1.65386	-4.12773	0.0078591	0.109066	6.37702
D3ZJ86	Slc9a6	0.763635	3.08148	0.00792723	0.109095	6.83473
P11030	Dbi	-0.983738	-3.11979	0.00790348	0.109095	8.56129
P70645	Blmh	-0.514518	-3.07951	0.00795868	0.109151	8.34527
Q9ES54	Nploc4	0.403261	3.07651	0.00800666	0.109433	8.2812
Q91V33	Khdrbs1	-0.416791	-3.07298	0.00806358	0.109835	7.89064
A0A8I5ZMV2	AKR1C3l1	-1.28233	-4.09803	0.00810312	0.109999	6.91478
F1LNF0	Myh14	1.11161	3.06071	0.0082645	0.111809	6.89156
A0A8I6A7V5	Cdk14	0.655272	3.25143	0.00831947	0.112172	8.37583
Q8VID1	Dhrs4	-1.25071	-3.32769	0.00836973	0.112205	8.78008
A0A0G2JXN8	Osbpl8	-0.767739	-3.24735	0.00837816	0.112205	7.56571
P18420	Psma1	-0.689123	-3.04027	0.00861018	0.113483	8.19564
Q68FU3	Etfb	-0.85665	-3.23324	0.00858459	0.113483	7.84936
A0A0G2K047	Acss3	-0.977792	-3.17158	0.00856876	0.113483	7.72735
A6HAQ2	Fam49a	0.635766	3.17314	0.00854471	0.113483	6.88542
P26453	Bsg	-1.09284	-3.3099	0.00861572	0.113483	7.76624
Q5XI97	Aarsd1	1.0458	3.22414	0.00872041	0.114484	7.32329
O88867	Kmo	-1.41503	-3.53536	0.00878456	0.114948	7.30499
A0A8I5ZS69	Snx6	-1.53843	-3.02699	0.00884239	0.115327	8.45084
O70490	Acsm2	-1.19634	-3.02398	0.00889578	0.115645	8.80005
P11884	Aldh2	-1.30853	-3.20191	0.00906158	0.117418	9.07788
A0A8I6GJQ1	Adamtsl5	-0.61091	-3.00965	0.00915488	0.117752	8.55171
D4AE03	Engase	-0.912718	-3.0085	0.00917586	0.117752	8.67701
O88382	Magi2	-0.486291	-3.01123	0.00912593	0.117752	8.37318
A0A8I6AJ98	ENSRNOG00000066010	-1.03006	-3.68112	0.00930745	0.119058	9.45595
A0A0G2K3H2	Dock7	0.516594	2.99224	0.00947958	0.120087	7.76706
A0A8I5Y697	Ap1g1	0.528802	2.99511	0.00942533	0.120087	7.8621
A6KF70	Epb41l3	-1.14443	-3.35047	0.00946009	0.120087	7.3732
Q4G069	Rmdn1	-1.54437	-3.24948	0.00950824	0.120087	6.72321
Q9WUS0	Ak4	-1.17695	-3.02114	0.00957692	0.120553	9.55788
D4A1H0	Atp6v0a4	-1.33506	-3.34046	0.00960554	0.120553	7.61085
Q642A7	Fam151a	-1.28775	-3.65039	0.00966879	0.120634	8.11429
Q9WVK7	Hadh	-0.625661	-2.98217	0.00967246	0.120634	9.08084
D4A7U1	Zyx	0.626115	2.97622	0.00978827	0.121007	8.16373
Q5M819	Psph	-1.17776	-3.15698	0.00979338	0.121007	8.61355
Q9ERZ8	Trpv4	-0.825394	-3.32788	0.0097916	0.121007	6.96828
Q5U2N0	Ctps2	-1.45012	-3.14484	0.0100013	0.122815	7.37614
Q5U2R9	Scfd2	0.574108	3.08665	0.00999303	0.122815	6.98313
A0A8I6A4J8	Anapc1	0.473516	2.95965	0.0101182	0.123871	7.71726
A0A0G2K8J4	Fam83h	-0.782803	-3.20685	0.0101952	0.124037	8.99696
D3ZUX1	Hykk	-0.735554	-3.02207	0.0103147	0.124037	8.05411
O35244	Prdx6	-0.561076	-2.94901	0.0103357	0.124037	8.72998
P04906	Gstp1	-0.770209	-2.95678	0.0101764	0.124037	9.08318
P55260	Anxa4	0.532971	2.95083	0.0102981	0.124037	7.2511
Q63448	Acox3	-0.466823	-2.94685	0.0103804	0.124037	8.12176
Q924S5	Lonp1	-0.394097	-2.94735	0.01037	0.124037	8.40946
Q63344	Slc16a7	-1.54446	-3.42339	0.0102684	0.124037	6.62139
Q8CHN6	Sgpl1	-1.48462	-3.11707	0.0104941	0.12502	8.79866
D3ZIL6	Echdc2	-1.07903	-3.05378	0.0106064	0.125198	9.27002
P84076	Hpca	-1.5871	-2.93733	0.0105798	0.125198	8.75708
Q62784	Inpp4a	0.66188	3.18112	0.0106344	0.125198	7.85119
F1M124	Cobll1	-1.33634	-3.40436	0.0105462	0.125198	6.71759
Q4FZU4	Adamtsl4	1.34252	3.822	0.0108354	0.127189	4.98316
P23749	Mrgprf	0.741277	2.91983	0.0109562	0.127791	9.15041
P36953	Afm	-0.62226	-2.91861	0.0109828	0.127791	10.5181
Q920D2	Dhfr	-0.845913	-3.16351	0.0109463	0.127791	7.79426
D4A164	Nebl	0.787543	2.94783	0.0110439	0.128128	8.7669
A0A8I5Y0H0	Cul1	-0.928285	-2.91437	0.0110762	0.128131	7.03293
P07171	Calb1	-0.791861	-2.90704	0.0112395	0.128196	8.59083
Q07523	Hao2	-0.887402	-2.90405	0.0113067	0.128196	8.6945
Q5FVN8	Wdsub1	0.634523	3.08019	0.0111867	0.128196	7.10789
Q5I0D1	Glod4	-0.81629	-2.93594	0.0113019	0.128196	8.5295
Q62671	Ubr5	-0.511905	-2.90798	0.0112184	0.128196	8.09748
A0A8I5ZQL5	Acad8	-0.9571	-3.2384	0.0112295	0.128196	6.77883
Q63089	Slc22a1	-1.36879	-3.23757	0.0112439	0.128196	6.88239
D3ZUM4	Glb1	-0.77729	-2.92765	0.0114854	0.128759	7.87739
D4A7X9	Myo1f	1.15787	3.01054	0.0114713	0.128759	7.67439
G3V6A9	Mfap4	-1.18406	-3.0127	0.0114265	0.128759	8.06582
P0C0R5	Pik3r4	0.593297	2.89645	0.0114795	0.128759	7.59066
P62138	Ppp1ca	0.544494	2.89181	0.0115863	0.128804	9.07825
Q9JK15	Adap2	0.713544	3.00594	0.0115674	0.128804	7.52489
Q00961	Grin2c	-1.6715	-3.21981	0.011555	0.128804	9.49997
A0A8I5Y7L4	Top2b	-0.944764	-2.88985	0.0116317	0.12895	7.71824
P48721	Hspa9	-0.603972	-2.88765	0.0116826	0.129156	7.86879
B2GV22	Ptdss2	-0.942222	-3.19473	0.0120101	0.129157	9.01304
B2RYD7	Stt3b	-0.764674	-2.87484	0.0119848	0.129157	8.50469
B4F7E7	Pals1	-1.2368	-2.85405	0.0124918	0.129157	8.95524
D3Z8L7	Rras	0.602369	2.86222	0.0122901	0.129157	8.16705
D3ZHV2	Macf1	0.62664	2.86628	0.0121911	0.129157	7.67951
P02696	Rbp1	-1.3913	-2.86198	0.012296	0.129157	8.86049
P04182	Oat	-0.58644	-2.88455	0.0124873	0.129157	7.80614
P18395	Csde1	0.478388	2.88705	0.0124269	0.129157	7.04623
P27867	Sord	-0.88526	-2.89141	0.0123223	0.129157	7.51895
P36860	Ralb	-0.584514	-2.86905	0.012124	0.129157	8.65006
Q07803	Gfm1	-0.557768	-2.90832	0.0119246	0.129157	7.98143
Q4FZZ1	Pxk	0.479105	2.9006	0.0121044	0.129157	8.44322
Q5XIA4	Cnot10	-1.19077	-2.87594	0.0119587	0.129157	8.94202
Q5XIM7	Kars1	0.386692	2.86836	0.0121407	0.129157	7.88023
Q66HG6	Ca5b	-0.874861	-3.09901	0.012171	0.129157	9.56005
Q76KC6	Pde8a	1.24095	3.16925	0.0124914	0.129157	6.55721
Q8K4F7	Dcps	-2.35494	-2.91058	0.0118723	0.129157	9.01321
Q9Z1X1	Esyt1	0.46573	2.8604	0.0123347	0.129157	9.37785
A0A8I6GL34	Lrmda	0.503257	3.04215	0.0119501	0.129157	6.9918
P23640	Rab27a	-1.17062	-2.9723	0.0122951	0.129157	7.4044
Q63750	Mrpl23	-0.723179	-3.10768	0.0119984	0.129157	7.73536
Q99376	Tfrc	-0.97036	-3.05081	0.0117717	0.129157	7.67961
P02651	Apoa4	0.592093	3.04951	0.0117983	0.129157	7.46013
Q5U2U0	Clpx	-0.99195	-3.11657	0.0118241	0.129157	7.70916
Q9JMI1	Aacs	0.784147	3.17303	0.0124187	0.129157	7.58411
A0A8I6GJQ5	Heatr5b	-0.85155	-2.914	0.0126405	0.130357	6.96855
F1M0U5	Nbas	-0.643243	-2.87228	0.0127879	0.1312	7.57187
P16232	Hsd11b1	-0.979593	-3.07055	0.0127553	0.1312	8.35613
F7EYG9	Stat2	0.860916	2.83698	0.0129235	0.132251	8.00766
Q63072	Bst1	-0.647641	-2.99413	0.0129895	0.132575	7.95774
O88959	Inhbe	1.03235	2.99271	0.0130216	0.132575	6.7307
P24329	Tst	-0.902037	-2.89547	0.0130888	0.13292	7.9745
A0A0G2K2N0	Ptpn14	-1.51914	-2.82704	0.0131816	0.133404	7.02607
B5DFC9	Nid2	-0.801946	-2.82621	0.0132033	0.133404	9.22382
D3ZHZ3	Osbpl3	0.781941	2.81792	0.0134229	0.134146	7.59401
P13635	Cp	-0.839614	-2.81667	0.0134562	0.134146	9.48822
P14740	Dpp4	-0.663694	-2.81459	0.0135121	0.134146	8.51236
P15684	Anpep	-1.27669	-2.8846	0.0133589	0.134146	8.30129
Q6PEC4	Skp1	-1.49911	-2.81997	0.0133683	0.134146	9.27355
A0A8I5ZV67	Eea1	0.559723	2.97686	0.0133855	0.134146	7.04496
Q66H68	Rbm47	-1.59801	-3.03568	0.013511	0.134146	7.85897
P05545	Serpina3k	-0.681919	-2.81083	0.0136133	0.134815	9.50297
Q66HF9	Lrrfip1	0.700688	2.96464	0.0136727	0.135069	7.87658
E9PTX9	Slc12a2	0.888345	2.96203	0.0137351	0.13535	7.46177
P25304	Agrn	-0.473154	-2.80415	0.0137951	0.135607	8.34186
A0A0G2JZ53	Birc6	0.534276	2.79634	0.0140108	0.136595	7.89341
P21533	Rpl6	0.928162	2.79556	0.0140326	0.136595	8.683
P52873	Pc	-0.869358	-2.79814	0.0139609	0.136595	9.09756
Q5PPI8	Rmc1	0.876429	3.09567	0.0139979	0.136595	7.32065
Q9JKD6	Cldn5	-0.602774	-2.89629	0.014113	0.137044	9.73875
D3ZEJ9	RGD1310429	0.598261	2.81952	0.0141639	0.137205	7.66466
A6HQ90	Vps16	0.376846	2.80801	0.014483	0.137517	7.57124
B2RYN1	Fn3krp	-0.839491	-2.78083	0.0144491	0.137517	8.02937
P18886	Cpt2	-0.979893	-2.81547	0.0142755	0.137517	7.343
P97608	Oplah	-0.674161	-2.77884	0.0145063	0.137517	8.43529
P97711	Grk6	1.51738	3.33498	0.0144122	0.137517	7.21344
Q07014	Lyn	-0.597095	-2.7801	0.0144701	0.137517	8.12328
Q68FV3	Fut11	-0.551184	-2.84369	0.0144263	0.137517	8.31965
Q8R4I6	Actn3	-1.27778	-2.78098	0.0144449	0.137517	10.831
Q9ESS6	Bcam	-0.728806	-2.7883	0.0142364	0.137517	8.09806
F7EPZ4	Dis3	-0.622837	-2.83536	0.014654	0.138588	7.05459
P24470	Cyp2c23	-1.31615	-2.98015	0.0148099	0.139402	7.58692
D4AB01	Hint2	-0.591984	-2.9814	0.0147794	0.139402	7.12896
D3ZKR8	Tmem167a	-0.467878	-2.76229	0.0149903	0.140437	8.59906
P68182	Prkacb	-0.888449	-2.76244	0.0149859	0.140437	8.03607
Q6AXR4	Hexb	-0.630074	-2.75463	0.0152195	0.142251	8.65603
G3V728	Nipsnap1	-0.700257	-2.75265	0.0152794	0.142476	8.84623
A0JPP1	Drap1	0.491988	2.80398	0.0155431	0.142932	7.27996
D3ZDX5	Plxnb1	-0.703746	-2.74541	0.0155002	0.142932	7.70349
O88989	Mdh1	-0.775063	-2.7451	0.0155096	0.142932	9.18324
P50137	Tkt	-0.317843	-2.74459	0.0155253	0.142932	9.02304
Q63060	Gk	-0.824517	-2.80431	0.0155336	0.142932	7.89402
B2RYS2	Uqcrb	-1.34509	-3.28398	0.0153947	0.142932	5.74062
P63029	Tpt1	1.24968	2.76912	0.015614	0.143254	8.81418
P62804	H4c16	-0.621199	-2.73164	0.0159285	0.145804	9.89034
D4A7L4	Ndufb11	-0.734634	-2.87285	0.0160412	0.1465	8.24225
A0A8I6A0G8	Nbeal2	-0.856497	-3.10123	0.0162404	0.147981	6.64924
Q6PDU7	Atp5mg	-1.0623	-2.9962	0.0163412	0.148077	8.45001
P19103	Ppp1r1a	-1.05868	-3.09837	0.0163076	0.148077	8.61964
P49432	Pdhb	-1.10538	-2.86147	0.0163624	0.148077	9.03272
Q62698	Dync1li2	0.781244	2.91257	0.016565	0.149234	6.33099
Q7TNZ9	Cmtm6	0.654576	2.80814	0.0165597	0.149234	8.9447
B2GV06	Oxct1	-0.768844	-2.70745	0.0167091	0.150194	9.2035
A0A8I5ZVK3	Usp34	-0.944677	-2.9056	0.0167575	0.15029	7.30762
Q920F5	Mlycd	-1.20853	-3.2132	0.0168807	0.151056	5.50757
Q9JHW0	Psmb7	-0.574898	-2.70075	0.016932	0.151176	9.45371
P17764	Acat1	-0.732082	-2.69866	0.0170021	0.151463	8.13292
A0A8I6A9T0	Tbp	-0.854811	-3.06778	0.0170448	0.151505	7.21197
A0A8I5ZQ75	Clmn	-1.16588	-3.06338	0.0171537	0.152134	6.93138
P12928	Pklr	-0.902205	-2.71733	0.0172548	0.152138	8.26216
P41562	Idh1	-0.585401	-2.69078	0.0172685	0.152138	7.9685
P62828	Ran	-0.84843	-2.69083	0.017267	0.152138	8.683
P23965	Eci1	-0.369478	-2.6839	0.0175048	0.153392	8.60442
Q7M0E3	Dstn	0.480463	2.68539	0.0174534	0.153392	8.36974
Q9JLU4	Shank3	-1.44923	-2.70923	0.0175261	0.153392	8.07632
A0A8I6A502	Tns3	0.753574	2.70307	0.0177356	0.153542	7.29858
A0A8I6AF96	Heatr5a	0.680503	2.67869	0.0176855	0.153542	7.78968
P82808	Gfpt1	0.462528	2.70533	0.0176585	0.153542	7.35465
P20646	Acp3	-0.928542	-2.81579	0.0177179	0.153542	7.50656
D3Z9B0	Glod5	-0.996136	-2.87202	0.0177182	0.153542	8.38822
P27321	Cast	0.710235	2.81295	0.0178056	0.153815	7.0708
P42123	Ldhb	-0.816428	-2.67011	0.0179875	0.154052	8.72552
P97532	Mpst	-0.64361	-2.67189	0.0179244	0.154052	8.94395
Q6P686	Ostf1	0.479171	2.67278	0.0178931	0.154052	8.29313
M0RAX2	Ndufs6l1	-0.777706	-2.93569	0.0179624	0.154052	8.11094
Q4V8A6	Bloc1s6	-1.79644	-3.02345	0.0181764	0.155004	7.17762
Q62797	Ptpro	-0.400735	-2.66574	0.0181433	0.155004	8.64568
D4ACK1	Nup214	0.436195	2.68788	0.0182618	0.1554	7.2195
P30713	Gstt2	-0.477722	-2.66026	0.0183402	0.155426	8.8112
P70564	Serpinb5	-1.6654	-2.85118	0.0183427	0.155426	8.04815
G3V7G9	Eif3l	0.319509	2.65375	0.018577	0.157078	7.59937
Q5XIN6	Letm1	-0.377887	-2.67688	0.0186523	0.157382	8.1025
A0A8I5ZXZ9	Cars2	-0.618581	-2.73948	0.0187543	0.157908	7.75761
P97536	Cand1	-0.344377	-2.64681	0.0188325	0.158233	8.38344
D4A929	Wdr81	-0.691022	-2.83271	0.0189145	0.158588	7.52336
P18910	Npr1	-1.30819	-2.63798	0.0191629	0.160334	7.58765
D3ZXY4	Aldh8a1	-1.2028	-2.68847	0.0192988	0.160474	8.52511
O55207	Synj2	-0.700249	-2.88993	0.0192982	0.160474	6.38431
P21571	Atp5pf	-0.938429	-2.82056	0.0193004	0.160474	7.05871
Q5U2Y3	Mpp7	-1.32558	-3.30083	0.0193668	0.160692	7.68597
D4A0E8	Prmt5	-1.33254	-2.63144	0.0194108	0.160723	8.31087
Q641Z6	Ehd1	-0.51708	-2.63003	0.0194647	0.160836	8.35972
A0A0G2K6W6	Dis3l2	-1.06711	-2.75625	0.0196548	0.161752	6.08405
Q62826	Hnrnpm	-0.431188	-2.62504	0.0196566	0.161752	8.51864
P45953	Acadvl	-0.386299	-2.62247	0.0197562	0.162236	9.0517
A0A0G2JVP8	Gba3	-0.992189	-2.68465	0.0207116	0.163407	7.48044
A0A8I6AE36	ENSRNOG00000067472	-1.13241	-2.85977	0.0202341	0.163407	7.69664
A0JPM9	Eif3j	0.492217	2.65758	0.0204458	0.163407	7.54149
B2GUX7	Creg1	-0.726688	-2.7388	0.0202617	0.163407	7.71073
D3ZKE1	Uvrag	0.518673	2.68566	0.0206737	0.163407	7.8907
D3ZKG7	Inpp5f	-0.433446	-2.65361	0.020598	0.163407	8.15021
D3ZQN7	Lamb1	-0.380326	-2.60678	0.0203748	0.163407	8.95911
P07153	Rpn1	-1.19063	-2.60444	0.0204686	0.163407	7.95899
P40190	Il6st	-0.922172	-2.64945	0.0207586	0.163407	8.69609
Q08163	Cap1	0.348894	2.61359	0.020104	0.163407	9.23392
Q4QR73	Dnaja4	0.625513	2.62154	0.0207444	0.163407	8.08561
Q64617	Prkch	0.511485	2.72855	0.0206271	0.163407	7.11648
Q6DKG0	Naa35	0.786761	2.73169	0.0205145	0.163407	7.10921
Q6P780	Nfkbie	0.678673	2.73548	0.0203796	0.163407	7.64202
Q9Z0J5	Txnrd2	-0.693496	-2.7953	0.0201289	0.163407	6.47551
D3ZZL3	Naglu	0.749253	2.65091	0.0207021	0.163407	7.77199
Q63514	C4bpa	1.3514	2.69317	0.0203946	0.163407	6.12067
A0A8I6ANB2	Ppfibp1	0.501624	2.73552	0.0203781	0.163407	6.62143
Q9ESG3	Cltrn	-1.31432	-2.7398	0.0202267	0.163407	8.68601
A6JTV7	Endog	-0.828659	-2.93974	0.0205348	0.163407	6.89842
D4A1H8	Pwp1	-1.12393	-3.08245	0.0200509	0.163407	6.39923
F1LMC1	Wtip	0.686712	2.61953	0.0208246	0.163604	9.79791
P09034	Ass1	-0.858476	-2.59185	0.0209807	0.164507	8.81414
Q641X3	Hexa	-0.777642	-2.71688	0.0210507	0.164732	8.81944
A0A8I5ZTN5	Adsl	-0.419586	-2.58663	0.0211966	0.164834	8.29455
A8WCF8	Tprg1l	-0.860323	-2.60997	0.0212095	0.164834	8.67085
F1LW91	Numa1	-0.464282	-2.58415	0.0212996	0.164834	7.6592
P21396	Maoa	-1.26744	-2.58387	0.0213116	0.164834	8.13895
Q5XIP0	Dnajb4	0.370856	2.60946	0.0212303	0.164834	8.38012
Q9QYM0	Abcc5	-1.12293	-2.7635	0.0212233	0.164834	8.89165
Q6AY17	Abhd17b	-1.89476	-2.66668	0.0213961	0.165168	7.85314
A0A8I5Y7S7	Tspan4	-0.918817	-2.7553	0.021515	0.165288	9.42152
A0A8I6ASK1	P4ha2	-0.89964	-3.02725	0.0215773	0.165288	8.91075
P85972	Vcl	0.287081	2.57845	0.0215392	0.165288	8.30833
Q2A865	Slc6a19	-1.07555	-3.02751	0.0215698	0.165288	7.1874
E9PT51	Poldip2	-0.727534	-2.70043	0.0216631	0.165627	7.96109
P81155	Vdac2	-0.900625	-2.59792	0.0217047	0.165628	7.44673
A0A8I5ZQM2	Dtna	0.588686	2.61969	0.0219442	0.166818	7.5265
D3ZEN0	Micall2	-0.731467	-2.8084	0.0219376	0.166818	7.35923
Q641Z2	Ptpn9	0.699309	2.61728	0.0220432	0.166934	7.66443
Q68FT3	Pyroxd2	-1.16208	-2.56687	0.0220334	0.166934	8.29818
P97615	Txn2	-0.618883	-2.56427	0.0221457	0.167393	8.38615
Q5U3Z7	Shmt2	-0.698884	-2.58508	0.022245	0.167509	7.64067
D3ZAF6	Atp5mf	-0.815693	-2.73611	0.0222141	0.167509	8.6915
A0A8I5ZTH4	Fryl	0.439134	2.55621	0.0224975	0.167514	7.30216
D3ZGN0	Tbc1d4	-0.712065	-2.73056	0.0224203	0.167514	7.14241
D4AEP0	Adss	0.609142	2.57997	0.0224638	0.167514	7.63133
P13676	Apeh	-0.50755	-2.55769	0.0224328	0.167514	8.80856
Q8CG45	Akr7a2	-0.78308	-2.73117	0.0223975	0.167514	8.46607
Q9WVT0	Adgrf5	1.29335	2.68163	0.0223846	0.167514	7.14632
Q09073	Slc25a5	-0.548082	-2.55432	0.0225809	0.167822	8.68908
P86182	Ccdc22	1.02822	2.55196	0.0226853	0.168285	7.72424
A0A0G2K059	Mcu	1.06588	2.54916	0.0228099	0.168497	8.28509
A0A8I5ZPF8	Usp25	-0.793024	-2.86481	0.0229187	0.168497	7.21644
A0JPQ9	Chid1	-0.768739	-2.59623	0.0229251	0.168497	7.64133
Q8K4G9	Nphs2	-0.401963	-2.54943	0.0227979	0.168497	7.58633
P13255	Gnmt	-1.4276	-2.6286	0.0229208	0.168497	6.80661
A0A8I6ACM8	Myo6	-1.25218	-2.54262	0.0231032	0.169268	8.41387
O35397	Casp6	-0.557581	-2.54052	0.0231982	0.169268	8.20992
P00502	Gsta1	-0.750035	-2.56311	0.0231995	0.169268	9.16075
P62898	Cycs	-0.842815	-2.56446	0.0231398	0.169268	7.86229
P14882	Pcca	-0.633062	-2.5391	0.0232629	0.16942	8.46981
P12711	Adh5	-0.600161	-2.53787	0.0233188	0.169518	8.22597
P19511	Atp5pb	-0.538741	-2.53581	0.0234128	0.169892	7.87811
D3ZY51	Pkp1	-1.71462	-2.76589	0.0234582	0.169912	7.9504
Q9WTV0	Preb	2.0014	2.84676	0.0235353	0.170162	5.91629
D3ZLM5	Nhlrc2	-0.789762	-2.52496	0.0239141	0.170839	8.53323
F7F0E5	Flii	0.393668	2.52699	0.0238197	0.170839	7.98887
O55012	Picalm	0.361192	2.52647	0.0238438	0.170839	8.5927
P08009	Gstm7	-1.43563	-2.83505	0.0239445	0.170839	7.99352
P60517;Q0VGK0	Gabarap;Gabarapl1	0.421387	2.52191	0.024057	0.170839	9.19712
Q9QWN8	Sptbn2	-1.26449	-2.6494	0.0236772	0.170839	7.5759
Q9QX69	Lancl1	0.359304	2.52629	0.0238523	0.170839	9.15872
Q9WUL0	Top1	-1.04971	-2.54718	0.0239162	0.170839	8.02225
Q62627	Pawr	2.09722	2.68859	0.0240447	0.170839	5.90624
Q811U3	Erc1	0.775751	2.75074	0.0240258	0.170839	6.67848
A0A8I6AUJ4	Mast4	0.668628	2.82637	0.0242525	0.171616	6.46571
Q63910	Hba-a3	-0.985866	-2.51777	0.0242517	0.171616	9.72127
Q63081	Pdia6	0.327926	2.51562	0.0243536	0.171822	8.6191
Q99P77	Gtpbp4	-0.913576	-2.68059	0.0243676	0.171822	6.89082
P06685	Atp1a1	-0.708236	-2.51418	0.0244221	0.171902	8.57546
P16970	Abcd3	-0.49415	-2.51254	0.0245003	0.172149	8.4458
A0A8I5ZVE3	Ephb3	0.700571	2.72788	0.0249094	0.172461	6.94627
D4ACN6	Cert1	-1.04244	-2.66884	0.0248497	0.172461	8.10162
O35550	Rabep1	-0.888881	-2.55782	0.0246239	0.172461	7.14221
P55053	Fabp5	-1.07134	-2.50355	0.0249336	0.172461	8.05032
Q3B8R7	Mrpl47	-0.478708	-2.50424	0.0248998	0.172461	8.3846
Q5XI43	Mxra8	1.08769	2.91966	0.0249243	0.172461	6.96938
Q64573	Ces1f	-0.661817	-2.50773	0.0247313	0.172461	9.49733
Q66HG4	Galm	-0.494372	-2.50735	0.0247497	0.172461	8.91923
D3ZFQ8	Cyc1	-0.939961	-2.73178	0.0247564	0.172461	7.44965
A0A8I6AUK2	Naa20	0.742448	2.54676	0.0251356	0.173557	7.48949
G3V762	Gfus	-0.801994	-2.49544	0.0253302	0.174599	8.33114
F1M0X6;Q27W02	Magohb;Magoh	-1.70786	-2.49311	0.0254453	0.174789	8.90099
Q99N37	Arhgap17	0.554439	2.57143	0.025413	0.174789	7.58623
D4A104	Mrpl45	-1.09858	-2.65319	0.0255071	0.174877	7.96721
O70593	Sgta	-0.648252	-2.49109	0.0255459	0.174877	8.50455
A0A8I6GAE6	Ddx19b	-0.856787	-2.56432	0.025741	0.175515	8.13073
D4ACJ1;P62850	LOC100363469;Rps24	0.482946	2.48658	0.025771	0.175515	8.42758
G3V9G5	Synm	-0.836401	-2.50809	0.0257667	0.175515	7.74791
P82471	Gnaq	-0.419295	-2.48443	0.0258786	0.175723	8.85769
A0A8I5ZZC7	Snx21	-2.30398	-3.05226	0.0259335	0.175723	6.77401
Q923M1	Msra	-0.852449	-2.70313	0.0259035	0.175723	7.69658
G3V8A5	Vps35	0.378314	2.48191	0.0260059	0.175915	8.07178
Q499N5	Acsf2	-0.832686	-2.55462	0.0261951	0.176699	8.20541
Q6AY56	Tuba8	0.736852	2.63688	0.0262104	0.176699	8.6096
P53042	Ppp5c	-0.730433	-2.63379	0.026346	0.177015	7.84849
A0A8I5ZTF5	Ttc28	0.893403	2.69285	0.026328	0.177015	5.88085
Q9EQT5	Tinagl1	-0.958455	-2.47297	0.026462	0.177495	9.86738
P14562	Lamp1	0.794382	2.46841	0.0266971	0.177877	10.0378
Q5PPL3	Nsdhl	-0.432192	-2.48989	0.0266745	0.177877	8.01555
Q9Z2M4	Decr2	-0.904186	-2.54427	0.0266885	0.177877	8.51372
D3ZYW7	Fxn	-0.939516	-3.0305	0.0266172	0.177877	7.13507
A0A0G2K9Q0	Tbck	-0.946653	-2.4879	0.0267756	0.178089	8.13004
D3ZWU9	Rmnd5a	-1.02119	-2.54147	0.0268233	0.178089	8.01091
F7FCJ4	Kank3	-0.699639	-2.48532	0.0269075	0.178089	8.50823
Q5I0G4	Gars1	0.459234	2.4645	0.0269008	0.178089	8.86982
P07632	Sod1	-0.681837	-2.48339	0.0270063	0.178447	8.50325
Q5XIF5	Degs1	0.519877	2.61736	0.0270779	0.178625	6.82895
A0A8I5ZJ62	Glipr2	0.639256	2.57099	0.0271409	0.178745	8.10045
P70580	Pgrmc1	-0.785637	-2.67146	0.0272346	0.179066	8.21505
A0A8J8XB26	Srsf10	-1.25125	-2.45289	0.0275133	0.179715	9.23312
D3ZZN9	Syde1	0.685787	2.45301	0.0275072	0.179715	6.54225
D3ZZS8	Atp6v1b1	-0.985326	-2.56445	0.0274513	0.179715	8.34441
P07824	Arg1	-0.527998	-2.45396	0.0274567	0.179715	8.14342
P63018	Hspa8	-0.472678	-2.45078	0.0276262	0.179907	8.68114
Q9JMJ4	Prpf19	-0.693017	-2.45066	0.0276328	0.179907	8.80305
A0A8I6AN99;P0CG51;P62982;P62986;Q63429	Ubb-ps1;Ubb;Rps27a;Uba52;Ubc	-0.706813	-2.44663	0.0278493	0.180479	8.84156
Q08834	Mgat5	0.864861	2.46451	0.027992	0.180479	6.97063
Q5U316	Rab35	-0.758888	-2.44778	0.0277875	0.180479	7.81999
Q641Y2	Ndufs2	-0.46389	-2.44457	0.027961	0.180479	8.78916
D3ZHG0	Hacd2	-0.779425	-2.73112	0.0279188	0.180479	6.54309
M0R6J0	Mrpl39	-0.680432	-2.65572	0.0279218	0.180479	7.3494
P14604	Echs1	-1.11206	-2.48751	0.028056	0.180599	8.38431
Q02253	Aldh6a1	-0.598669	-2.44196	0.0281029	0.18061	8.65136
Q03346	Pmpcb	-0.502414	-2.51369	0.0281994	0.180939	8.72212
Q6MG06	Gnl1	0.878467	2.4565	0.0284209	0.182067	7.64018
D3ZD11	Spcs2	-0.660206	-2.58687	0.028491	0.182224	7.22411
Q6P4Z6	Lcmt1	-1.25305	-2.58478	0.0285904	0.182567	8.20924
A0A8I6A4G0	Tns1	-0.919734	-2.43007	0.0287572	0.182885	8.19402
O09175	Rnpep	-1.36681	-2.47379	0.0287778	0.182885	8.59148
Q6AYD3	Pa2g4	-1.56415	-2.43093	0.0287093	0.182885	8.58144
Q64232	Tecr	1.29821	2.42765	0.0288923	0.183322	8.82165
A0A8J8XIM5	Grhpr	-0.659022	-2.46673	0.029156	0.183696	8.07119
A0A8J8YFM3	Phkb	0.623885	2.4436	0.0291247	0.183696	6.85792
D4ADC7	Adgra2	-1.04774	-2.44257	0.0291814	0.183696	9.06702
M0R4Z8	Gatd1	-0.780011	-2.49697	0.0290602	0.183696	7.70476
Q78PB6	Ndel1	1.14794	2.42291	0.0291584	0.183696	8.82753
P10687	Plcb1	-0.415491	-2.42105	0.0292635	0.183922	7.19693
D3ZAQ4	Psmg2	1.19248	2.52415	0.0294441	0.184227	9.60379
O35828	Coro7	-0.477902	-2.41913	0.029372	0.184227	8.72164
A0A0G2K1P3	Bnip2	0.622375	2.62208	0.0294505	0.184227	7.66002
A0A8I6A0W6	Ube2o	-1.06747	-2.56569	0.0295156	0.184346	7.38391
A0A8I5ZN89	Gcdh	-0.93046	-2.48494	0.0296959	0.184605	8.87543
D3ZAR8	Otub2	-0.588859	-2.4582	0.0296197	0.184605	8.18968
Q8R424	Stambp	0.710508	2.61701	0.0296882	0.184605	7.25772
P04642	Ldha	0.498886	2.41036	0.0298745	0.184851	8.7439
Q6AY86	Vps26a	-1.00974	-2.41143	0.0298126	0.184851	8.84883
Q9ESV1	Luzp1	0.504714	2.55925	0.0298345	0.184851	6.27105
A0A8I6AKB0	Asmtl	-1.01862	-2.42844	0.0299724	0.18517	9.05347
A0A8I5ZQQ5	Smarca5	-0.588549	-2.40534	0.0301655	0.18555	8.46529
Q63525	Nudc	0.618435	2.4047	0.0302024	0.18555	8.30471
Q6AYF8	Serpinb9	0.692389	2.42328	0.0302664	0.18555	7.38777
Q7TMC0	AABR07006691.1	-1.7878	-2.68061	0.0300927	0.18555	7.52016
Q9EPF2	Mcam	-1.02689	-2.40364	0.0302647	0.18555	8.35421
Q80T18	Gmfg	1.36604	2.60379	0.0303175	0.185579	7.79066
Q63797	Psme1	0.399882	2.39819	0.0305844	0.186892	7.70877
Q6P6T1	C1s	1.11632	2.46778	0.0306257	0.186892	7.23354
B5DEG8	Sec24c	0.567391	2.39436	0.0308114	0.187586	9.02333
Q62825	Exoc3	0.753948	2.41347	0.0308334	0.187586	6.33117
P04176	Pah	-1.07203	-2.46138	0.0309797	0.188189	7.22366
Q5RK30	Sbds	0.750307	2.65995	0.0310315	0.188217	6.45378
A0A8I5YBR2	Cops6	-0.613703	-2.49144	0.0311662	0.188747	6.57808
A0A8I6AE43	Erbin	0.671362	2.38663	0.0312739	0.188826	8.81054
D4A9A3	Cenpv	-0.603697	-2.58462	0.0312532	0.188826	7.94328
P21263	Nes	0.725256	2.3849	0.0313783	0.188964	8.43847
A0A8I6GHH3	Sh3bgrl1	0.747566	2.45402	0.0313913	0.188964	10.3113
F1M7Y5	Prkci	-1.2164	-2.38248	0.031525	0.189482	8.22712
A0A0G2JWX2	Lama2	-0.891877	-2.37932	0.0317177	0.189499	7.03466
P57113	Gstz1	-0.727717	-2.42127	0.0317097	0.189499	8.89165
P05371	Clu	0.88517	2.48211	0.0316751	0.189499	9.14615
P68511	Ywhah	0.480016	2.48272	0.0316415	0.189499	7.86914
A0A8I5ZRA1	Relch	0.713089	2.37231	0.0321485	0.190448	7.54976
A0A8I6G4I5	Grsf1	-0.615199	-2.6359	0.0321628	0.190448	6.17137
A2RUV9	Aebp1	-0.704307	-2.47735	0.0319379	0.190448	7.53008
F1LQ91	Dock11	0.691931	2.37218	0.0321562	0.190448	6.69558
A0A8I5ZPY8	Ndufb4	-0.728488	-2.56831	0.0320727	0.190448	7.70524
F7F588	Nmnat3	-0.533651	-2.51663	0.0320327	0.190448	6.90705
A0A8I5ZU41	Amy1	0.757245	2.51062	0.0323552	0.191303	6.8022
Q91ZW6	Tmlhe	-0.60273	-2.36616	0.0325308	0.192057	9.26427
A0A8I5ZMR7	Vps13c	0.530823	2.36286	0.0327379	0.192813	7.22341
P10760	Ahcy	-0.514193	-2.36258	0.0327555	0.192813	8.53835
Q8R491	Ehd3	-0.435837	-2.36047	0.0328886	0.193311	8.79201
P15650	Acadl	-0.475379	-2.35798	0.0330467	0.19349	8.09074
P23680	Apcs	0.90308	2.49885	0.0329966	0.19349	7.13185
Q68FY0	Uqcrc1	-0.533568	-2.35717	0.033098	0.19349	7.7631
Q9WTQ1	Prkd1	-0.865073	-2.42425	0.0331129	0.19349	8.29938
F1LY69	Ift140	-1.32356	-2.61419	0.0332208	0.193837	8.70538
D4A3X3	Isg15	-0.543683	-2.37186	0.0333513	0.194314	7.93236
O88941	Mogs	-0.634127	-2.34896	0.0336238	0.195296	8.43234
Q4FZT9	Psmd2	0.759739	2.3483	0.0336667	0.195296	8.92185
Q9ESR9	Abca2	0.689164	2.3896	0.0336152	0.195296	7.10298
D3ZAY8	Pnn	-1.07876	-2.60174	0.0338436	0.196038	7.04549
A0A8I6A1T4	Eif4g2	0.732917	2.34203	0.0340741	0.196734	7.04166
D3ZJF9	Gla	-0.498126	-2.34146	0.0341117	0.196734	7.84996
F1M1E4	Pnkd	-0.854201	-2.361	0.0340401	0.196734	10.454
P04256	Hnrnpa1	-0.62144	-2.33934	0.0342506	0.196965	8.99911
Q641Y5	Atg7	0.557989	2.37991	0.0342192	0.196965	7.49167
Q64604	Ptprf	0.405302	2.40344	0.0343704	0.19737	7.82319
A0A0G2JZS1	Kpna6	0.619729	2.40076	0.0345357	0.198034	8.36159
B1H267	Snx5	-1.32839	-2.3331	0.034663	0.198479	7.91094
Q5M9G3	Caprin1	-1.19664	-2.33128	0.0347839	0.198529	8.86803
Q4FZV0	Manba	-0.725698	-2.67552	0.03476	0.198529	6.8832
Q7TP77	Mrpl49	-0.821776	-2.46658	0.0348209	0.198529	7.81436
A0A0G2K5L1	Fat1	-1.13744	-2.32842	0.0349753	0.198841	7.8454
Q9JJ31	Cul5	-0.86135	-2.34659	0.0349751	0.198841	7.99554
B0BNB0	Golt1b	0.535531	2.39178	0.035095	0.199238	8.47119
A0A8I6GK73	Copz1	0.431084	2.36228	0.0353462	0.199528	8.83838
D3ZK73	Cul4b	0.503144	2.32396	0.0352753	0.199528	7.12868
Q8CFN2	Cdc42	0.313243	2.32342	0.0353115	0.199528	10.1192
P56571	P56571	-0.67559	-2.45785	0.0353316	0.199528	8.4402
Q9R0C9	Sigmar1	-1.08792	-2.38699	0.0353971	0.199533	8.99051
D3ZFY0	Sephs1	-0.409435	-2.31953	0.0355753	0.199973	9.00269
Q32Q55	Ces2h	-0.789176	-2.56862	0.03556	0.199973	5.45637
P36506	Map2k2	0.779182	2.3558	0.0357693	0.200781	8.54847
D3Z941	Mars1	-0.682895	-2.31454	0.0359165	0.201042	8.16544
Q99NA5	Idh3a	0.438509	2.31521	0.0358706	0.201042	8.78557
A0A8I5ZQD4	Dst	0.410142	2.30938	0.0362725	0.20134	7.59972
D4A2H2	Sptlc1	-0.801392	-2.37396	0.0362308	0.20134	8.04473
P20069	Pmpca	-0.528368	-2.44399	0.0361575	0.20134	8.27081
P62907	Rpl10a	-1.57629	-2.31055	0.0361915	0.20134	7.91814
Q9Z2Z8	Dhcr7	-1.0885	-2.40455	0.036235	0.20134	8.91222
Q80ZF4	Mapkapk2	1.00968	2.44327	0.0362006	0.20134	7.01608
Q6AY57	Wipi2	-0.589269	-2.44068	0.036357	0.201529	6.87625
P35704	Prdx2	-0.932919	-2.30676	0.0364547	0.20171	8.83426
Q6AYK3	Isyna1	-0.390449	-2.30554	0.0365397	0.20171	8.18282
A0A8I5Y1T6	Epb41	-0.945517	-2.36919	0.0365414	0.20171	8.78265
A0A8I5Y656	Rabgap1	0.541449	2.36698	0.0366857	0.201831	7.91519
P70615	Lmnb1	-0.887583	-2.30304	0.0367149	0.201831	8.08113
Q64350	Eif2b5	-0.558968	-2.3672	0.0366714	0.201831	7.21551
A0A8I6GEV9	Abce1	0.440335	2.30175	0.0368057	0.202051	8.39571
F7FNG5	Cul4a	0.822486	2.30061	0.0368858	0.202213	7.54436
Q63639	Aldh1a2	-1.44266	-2.29988	0.0369375	0.202219	9.37497
A0A8I6A6G8	Hm13	-0.765161	-2.47558	0.0371628	0.203174	7.34594
P51111	Htt	1.01107	2.29497	0.0372852	0.203564	6.85378
B2RZ78	Vps29	-0.614496	-2.29329	0.0374052	0.203636	8.74993
P97531	Trip10	0.434565	2.31012	0.0374514	0.203636	7.79382
Q3B7U1	Maged2	0.623105	2.38627	0.0373999	0.203636	7.85564
Q6AXT8	Sf3a2	-1.14237	-2.42018	0.0376205	0.204277	7.10703
P06761	Hspa5	-0.499022	-2.28697	0.0378584	0.204619	7.97478
Q6MG08	Abcf1	-0.822575	-2.2879	0.0377912	0.204619	8.13179
Q6P6W3	Hdac3	-1.44463	-2.28676	0.0378739	0.204619	8.39593
Q9Z2S9	Flot2	0.50394	2.28655	0.0378886	0.204619	7.71377
D3ZD73	Ddx6	-0.373698	-2.27875	0.0384561	0.206565	8.58653
P11661	Mtnd5	-0.795066	-2.45408	0.038455	0.206565	6.89505
Q8VII6	Slc44a1	-0.611355	-2.37062	0.0384258	0.206565	7.75399
A0A8I6A1H4	Tmppe	-0.62478	-2.40747	0.0384259	0.206565	7.40818
D3Z8F1	Vill	-1.18242	-2.59995	0.0385831	0.206969	7.55523
A0A8I5ZMG6	Ppp2r5e	0.69579	2.31171	0.0387786	0.207739	8.31561
P15999	Atp5f1a	-0.395598	-2.27075	0.0390462	0.208892	8.49612
D3ZCW5	Alg9	-1.1429	-2.39514	0.039223	0.209557	7.72218
P31430	Dpep1	-0.59878	-2.26621	0.0393853	0.209862	8.34733
P46953	Haao	-0.819329	-2.28367	0.0393501	0.209862	8.29854
O08564	Plpp1	0.409042	2.26507	0.0394708	0.210037	9.2963
Q6VBQ5	Myadm	0.456652	2.26349	0.0395896	0.210389	8.25421
P53987	Slc16a1	-1.2901	-2.49181	0.0398932	0.21172	7.31886
O88339	Epn1	0.500548	2.29416	0.0400418	0.211724	8.5099
Q5PQN0	Ncald	-0.753143	-2.57378	0.0400082	0.211724	7.61168
A0A8I6AWZ3	Agap1	0.801072	2.57297	0.0400531	0.211724	5.73786
Q9QWJ9	Nrp1	-0.575493	-2.2538	0.0403256	0.212883	8.93248
A0A8I5Y5E8	Arpc4	-0.694584	-2.24487	0.0410149	0.21491	8.35094
A0A8I6AVR1;F7EX49	Sms-ps2;Sms	-1.29033	-2.47723	0.0407749	0.21491	7.1118
E9PT85	Xrcc6	-0.846916	-2.30698	0.0408267	0.21491	7.49596
F1LX07	Slc25a12	-0.406056	-2.24464	0.0410327	0.21491	8.46968
P70569	Myo5b	-1.6562	-2.30461	0.0409998	0.21491	7.61819
Q68FR9	Eef1d	0.283781	2.2463	0.0409039	0.21491	8.77208
P47198	Rpl22	0.519368	2.2783	0.0412176	0.215596	7.41636
Q6AY84	Scrn1	0.526959	2.27499	0.0414674	0.216618	7.91548
D3ZTV0	Fermt1	-1.4251	-2.23581	0.0417256	0.216832	9.04387
O70199	Ugdh	-0.601466	-2.23675	0.0416519	0.216832	8.03847
P04916	Rbp4	0.422688	2.23597	0.0417133	0.216832	8.93247
A0A8I5ZW56	Clec16a	1.09777	2.54442	0.0416733	0.216832	7.16906
D3ZHA1	B4gat1	-0.842314	-2.54049	0.0419017	0.217464	8.00697
Q6AZ50	Atg3	0.504164	2.2912	0.041989	0.217634	7.52757
P15800	Lamb2	-0.580524	-2.23107	0.0421019	0.217936	8.58956
F1M7L9	Pkp2	-0.790648	-2.22633	0.0424821	0.219619	7.93338
Q5FVQ4	Mlec	0.655299	2.31069	0.0426154	0.220023	7.36113
G3V9A3	Sfn	-0.751984	-2.22103	0.0429099	0.221224	8.08631
P12007	Ivd	-0.521924	-2.22043	0.0429588	0.221224	8.99686
P83888	Tubg1	0.312893	2.21789	0.0431654	0.222002	7.90778
Q07116	Suox	-1.02789	-2.30208	0.0432523	0.222054	7.25795
Q63210	Gna12	1.80801	2.51552	0.043383	0.222054	5.97086
Q6AYD6	Pdlim2	-0.62971	-2.25	0.0433981	0.222054	7.17091
D3ZNJ5	Inmt	-0.785892	-2.25025	0.0433785	0.222054	7.42315
P97524	Slc27a2	-0.80205	-2.37646	0.0435059	0.22232	6.91352
A0A8I5ZJB9	Syne1	-0.527661	-2.24709	0.0436283	0.22266	6.91138
D4A1J6	Ankfy1	-0.285903	-2.21009	0.0438072	0.222719	8.09307
Q04753	Clns1a	-0.449481	-2.24485	0.0438061	0.222719	7.3431
P70627	Folh1	-1.20253	-2.29564	0.0437349	0.222719	8.59124
D4A409	Lama1	-0.734089	-2.29063	0.0441142	0.223426	7.18791
Q02485	Cacna1s	-0.674306	-2.42604	0.0440322	0.223426	6.96392
Q5M8C6	Fgl1	1.0088	2.3248	0.0440923	0.223426	8.85546
Q9WTQ2	Podxl	-0.420219	-2.20415	0.0443015	0.22409	9.6139
P21708	Mapk3	-1.26486	-2.20199	0.0444824	0.224437	7.87678
D3ZT95	Ercc4	-0.744538	-2.28603	0.0444647	0.224437	7.42684
O08874	Pkn2	0.98077	2.28473	0.0445647	0.224568	7.24227
P67779	Phb1	-0.377883	-2.19882	0.0447492	0.225035	8.3565
Q2V057	Prodh2	-1.12603	-2.28206	0.0447702	0.225035	9.99487
G3V978	Dhrs11	-0.817191	-2.27764	0.0451118	0.225616	7.29491
P05708	Hk1	0.526494	2.19552	0.0450286	0.225616	8.86348
P11762	Lgals1	0.592533	2.23068	0.0449484	0.225616	7.49689
Q3T1J1	Eif5a	-0.491609	-2.19501	0.0450722	0.225616	9.76521
P35559	Ide	-0.702732	-2.25002	0.0451718	0.225633	7.85521
O88994	Mtarc2	-1.34183	-2.27589	0.0452483	0.225732	7.659
Q5XIC6	Psmd12	0.381778	2.19128	0.0453897	0.226155	7.62567
Q63186	Eif2b4	0.621988	2.30523	0.0455493	0.226667	7.74853
A0A8I5ZM80	Armh3	-1.04116	-2.40101	0.0457202	0.227183	7.99937
D3ZBP3	Exosc2	-1.44288	-2.58877	0.0458236	0.227183	9.47052
F1LT35;P62752	RGD1564606;Rpl23a	-0.702879	-2.18647	0.0458035	0.227183	9.00775
A0A8I6AN39	Eefsec	-1.4204	-2.39759	0.0459557	0.227273	6.96715
D3ZDE4	Dguok	-0.547616	-2.24038	0.045949	0.227273	7.95846
P08503	Acadm	-0.557637	-2.19902	0.0460562	0.227426	8.65254
Q5U367	Plod3	0.45229	2.18238	0.0461577	0.227426	8.16678
P50430	Arsb	-0.626472	-2.26456	0.0461384	0.227426	7.53049
A0A8I6AH21	Mrps28	-0.587066	-2.19565	0.0463444	0.227749	8.6213
A0A8I6GJ11	Acss2	-0.387389	-2.1954	0.0463659	0.227749	7.66939
Q66HF6	Tinag	-1.0656	-2.2613	0.0463983	0.227749	8.56366
Q63772	Gas6	0.474214	2.26063	0.0464514	0.227749	7.55115
Q6EV76	Fut8	-0.887411	-2.29253	0.0465204	0.227807	6.85677
D4A2Z8	Dhx36	0.702423	2.33125	0.0467483	0.228287	6.22045
P84083	Arf5	-0.463239	-2.1745	0.0468472	0.228287	8.6772
Q75Q40	Tomm40	1.17286	2.38506	0.0468299	0.228287	7.20795
Q9JLP1	Khdrbs3	0.384885	2.19073	0.0467678	0.228287	8.4516
Q9JJS8	Masp2	-1.49192	-2.17357	0.046929	0.228407	8.00452
A0A1B0GWY3	Tomm5	1.00636	2.18724	0.047071	0.228558	7.45533
A0A8I5Y153	Llgl2	-0.267529	-2.17192	0.0470746	0.228558	8.05927
Q5FVH2	Pld3	0.567287	2.18485	0.0472788	0.22927	7.87958
Q6AY80	Nqo2	-1.13623	-2.56264	0.0473602	0.229386	8.07683
Q64537	Capns1	-0.538241	-2.16665	0.0475433	0.229994	8.88007
Q5M854	Mgat4a	0.673895	2.24587	0.0476451	0.230208	7.76606
Q4AE70	Carm1	-1.60739	-2.27439	0.0479426	0.231086	8.28452
Q921A4	Cygb	-0.596458	-2.1627	0.0478974	0.231086	8.55646
F7FLB7	Anxa11	-1.17771	-2.16133	0.0480207	0.231183	7.08838
Q63787	Pik3r1	0.39234	2.24018	0.0481127	0.231347	8.40748
Q4QQW4	Hdac1	-1.71562	-2.15953	0.0481834	0.231408	9.17331
Q6P502	Cct3	-0.413257	-2.19115	0.048286	0.231622	7.98848
D4A7I6	Washc4	0.311946	2.15596	0.0485073	0.232404	7.83091
Q66H98	Cavin2	-0.73466	-2.18609	0.0487295	0.233145	8.27851
Q80W83	Ppp2r5b	0.60707	2.35796	0.0487788	0.233145	8.83033
D3ZLQ9	Sh3tc1	-0.604647	-2.25651	0.0493858	0.234105	7.74304
D4ACK7	Cnnm3	0.449824	2.25648	0.0493877	0.234105	7.98495
F1LUM5	Tubal3	0.384884	2.15894	0.0495938	0.234105	9.74463
F7F1E3	Itga8	-0.644651	-2.14762	0.0492715	0.234105	9.00668
P22985	Xdh	0.394408	2.14569	0.0494505	0.234105	8.40927
Q4V8B0	Oxr1	-0.851829	-2.42694	0.0490973	0.234105	6.96277
Q5PQN9	Mrpl38	-0.508187	-2.19616	0.0496835	0.234105	6.89448
Q6IRE4	Tsg101	0.811628	2.19677	0.0496306	0.234105	7.37582
Q925Q9	Sh3kbp1	0.425101	2.22487	0.0493937	0.234105	8.10317
Q9EQP5	Prelp	-0.614182	-2.19716	0.0495963	0.234105	8.29369
Q9QYJ2	Rasa3	-1.37124	-2.20154	0.0492145	0.234105	7.73374
A0A8I6A254	Mrpl15	-0.822019	-2.29863	0.0492361	0.234105	6.39508
A0A0G2K7M1	AABR07030729.1	0.498082	2.27354	0.0512388	0.234609	10.8648
A0A8I5Y9M9	Sri	-0.397725	-2.13846	0.0501247	0.234609	9.204
A0A8I5ZY29	Usp14	-0.688576	-2.1279	0.0511237	0.234609	8.1074
A0A8I6A4A2	Vps13a	0.336059	2.18036	0.0510869	0.234609	7.423
A0A8I6A5F2	Sun1	-0.881331	-2.18231	0.0509114	0.234609	6.88856
B2RYX1	Uqcr10	-0.574997	-2.19124	0.0501166	0.234609	9.18627
D3ZAE6	Vasn	-0.72293	-2.1352	0.0504307	0.234609	7.59501
D3ZUQ0	Rilpl1	1.01988	2.1616	0.0509323	0.234609	7.62269
D4AC36	Eif3f	-0.909621	-2.18218	0.0509231	0.234609	7.882
F7FG85	Man2b1	-0.654487	-2.19077	0.0501583	0.234609	6.96536
F7FL28	Napsa	-1.08701	-2.27622	0.0510212	0.234609	10.3044
O08628	Pcolce	-0.71159	-2.16878	0.0502772	0.234609	9.14996
P20595	Gucy1b1	-0.32216	-2.12648	0.0512601	0.234609	7.74271
P83868	Ptges3	-0.570968	-2.14088	0.0498981	0.234609	8.99785
P86252	Pura	-0.902254	-2.12864	0.0510535	0.234609	9.7443
P97633	Csnk1a1	-0.813148	-2.13009	0.0509153	0.234609	8.18315
Q4V882	Epn3	0.795295	2.15921	0.0511525	0.234609	7.87793
Q5EBC0	Itih4	0.311984	2.13695	0.0502658	0.234609	8.57257
Q5RJR2	Twf1	-0.788947	-2.13537	0.0504148	0.234609	7.91409
Q5XIH3	Ndufv1	-0.496356	-2.12784	0.0511298	0.234609	8.63702
Q6X936	Kirrel1	-0.693345	-2.12927	0.0509936	0.234609	9.39012
Q9QYL8	Lypla2	-0.446458	-2.13045	0.0508814	0.234609	9.65704
D4A5G8	Pdha1l1	-0.48748	-2.19033	0.0501973	0.234609	7.9832
B2RYE5	Epb41l4b	-0.800718	-2.39711	0.0511935	0.234609	7.37707
D4A576	Abcd4	-0.480015	-2.24502	0.0503354	0.234609	7.27387
A0A8I6ALC2	Baz1b	-0.372368	-2.1382	0.051522	0.235509	8.16365
Q01986	Map2k1	0.286953	2.13764	0.0515747	0.235509	9.24498
A6HTJ5	Sorbs3	-0.561432	-2.12075	0.051812	0.235741	8.57097
P55159	Pon1	0.509589	2.17222	0.0518241	0.235741	8.5343
P63004	Pafah1b1	-1.31047	-2.12023	0.0518618	0.235741	8.41575
Q5U211	Snx3	-1.26637	-2.15308	0.0517197	0.235741	8.7784
A0A0G2JVI4	Fcsk	0.453945	2.1954	0.0519523	0.235883	7.69221
B2GUW2	Arhgef16	0.816582	2.11744	0.0521329	0.236166	7.40957
D4ADF6	Zfyve16	0.560544	2.26271	0.0521276	0.236166	7.61212
Q63355	Myo1c	-0.478003	-2.11657	0.0522175	0.236281	8.7801
Q5U2Q3	Q5U2Q3	-1.40901	-2.22107	0.0523719	0.236711	8.81103
A0A8I5ZUT2	Irgq	0.3789	2.16207	0.0527574	0.236764	8.60333
A6K9X0	Colgalt1	0.604569	2.15971	0.0529768	0.236764	7.39841
F1LYQ8	Farp1	-0.314612	-2.10965	0.0528955	0.236764	7.95833
P00884	Aldob	-0.824075	-2.11222	0.0526432	0.236764	8.00233
P50475	Aars1	0.277854	2.11063	0.0527988	0.236764	7.58013
Q5RKI1	Eif4a2	0.582552	2.16051	0.0529023	0.236764	8.04568
Q63507	Rpl14	-0.834357	-2.10912	0.0529479	0.236764	9.4436
Q68A21	Purb	-0.882615	-2.11238	0.0526276	0.236764	8.46832
Q8R4A1	Ero1a	-0.614959	-2.10945	0.0529158	0.236764	8.16235
P29147	Bdh1	-1.56913	-2.30424	0.0528877	0.236764	6.11542
D3ZRD9	Aif1l	0.549315	2.10622	0.0532346	0.237383	8.06958
O35964	Sh3gl1	0.373856	2.15576	0.0533458	0.237383	7.5786
Q5M7W5	Map4	0.529943	2.17985	0.0533533	0.237383	8.80123
Q9WVJ6	Tgm2	-0.588831	-2.1068	0.0531771	0.237383	9.08659
P0C5H9	Manf	1.08936	2.13481	0.0534487	0.237543	10.8906
A0A8I6AHQ9	Xpot	-0.613255	-2.11595	0.0536684	0.238254	7.93922
Q4V8F9	Hsdl2	-0.485852	-2.0962	0.0542378	0.240515	7.88113
Q80W92	Vac14	0.418562	2.10806	0.0544494	0.241185	8.22825
A0A0G2K089	Dennd4c	0.331464	2.08825	0.0550451	0.241821	7.77127
D3ZPV8	Ggct	-0.88584	-2.09056	0.0548097	0.241821	8.0405
Q5XIH7	Phb2	-0.280849	-2.08912	0.0549561	0.241821	9.55503
Q6AYR2	Ndrg3	-0.815632	-2.10178	0.0550778	0.241821	8.76914
Q71UE8	Nedd8	-0.393135	-2.08862	0.0550074	0.241821	7.86409
D3ZZ21	Ndufb6	-0.766948	-2.19068	0.0550725	0.241821	8.48664
Q6AXM7	Hbs1l	0.44751	2.10196	0.0550597	0.241821	7.12784
Q6UPE0	Chdh	-0.920621	-2.19111	0.0550333	0.241821	8.16416
Q9Z272	Git1	-0.894834	-2.08712	0.0551614	0.241922	8.7911
Q6AYS8	Hsd17b11	-0.62463	-2.11635	0.0552498	0.242044	8.29818
F1M6T3	Jcad	0.659804	2.11018	0.0558641	0.244467	8.34778
Q9Z1N4	Bpnt1	-0.549003	-2.218	0.0559622	0.244628	8.5114
B1WC26	Nans	-0.268823	-2.07182	0.0567502	0.244854	7.58953
F1MAQ4	Trappc10	0.92411	2.25803	0.0567014	0.244854	7.56021
F7FFR1	Rars2	-0.408422	-2.12334	0.0564685	0.244854	7.12711
O35763	Msn	-0.499318	-2.07712	0.0561949	0.244854	9.19026
P04797	Gapdh	-0.326235	-2.0755	0.0563641	0.244854	8.99753
P05696	Prkca	-0.861467	-2.07804	0.0560992	0.244854	8.42656
Q00657	Cspg4	-0.490793	-2.07311	0.0566143	0.244854	8.06063
Q00729	H2bc1	-1.18575	-2.07653	0.0562561	0.244854	9.63518
Q63767	Bcar1	0.499016	2.08561	0.0567285	0.244854	7.0539
Q63965	Sfxn1	-0.604991	-2.14556	0.0565722	0.244854	8.95364
Q9Z1A6	Hdlbp	0.40598	2.0742	0.0565003	0.244854	7.36114
D4A3E8	Mrps27	-0.543028	-2.21079	0.0566061	0.244854	6.7117
Q62865	Pde3a	0.373896	2.06649	0.0573132	0.247016	6.74121
B0BN83	Armc1	-1.25537	-2.24501	0.0578247	0.248668	8.38563
G3V667	Itga6	-0.611716	-2.1318	0.0579146	0.248668	7.14986
O55035	Ppig	-1.0182	-2.19704	0.0578546	0.248668	8.35799
P51158	Rab28	0.641899	2.15989	0.0579456	0.248668	7.69878
P63170	Dynll1	0.300954	2.05563	0.0584771	0.250679	11.0966
Q6AYT0	Cryz	-0.604253	-2.0529	0.0587737	0.25168	8.73215
A0A0G2K3Z9;Q63716	Prdx1l1;Prdx1	-0.561159	-2.04529	0.0596058	0.25246	8.23069
A0A8I6A272	Raph1	-0.509158	-2.04457	0.0596852	0.25246	8.6722
A0A8I6AGW9	Plxna1	0.679343	2.28867	0.0596305	0.25246	6.81654
D3ZAR1	Ldlrap1	0.272901	2.04638	0.0594858	0.25246	9.59755
D4A8N1	Dpm1	0.289848	2.05905	0.0595408	0.25246	9.28561
D4AB17	Pfas	-0.323692	-2.04537	0.0595965	0.25246	8.45687
F7EZ89	Tbc1d15	1.03901	2.07606	0.0593807	0.25246	6.94975
O35567	Atic	-0.474154	-2.04672	0.0594485	0.25246	8.98916
P08753	Gnai3	0.318263	2.04546	0.0595871	0.25246	8.76246
P32089	Slc25a1	-0.973791	-2.1193	0.0591606	0.25246	6.49965
P85845	Fscn1	-0.845325	-2.06288	0.0591272	0.25246	7.71293
G3V6A2	Slain2	0.642958	2.28766	0.059715	0.25246	7.8059
P02650	Apoe	-0.747276	-2.13939	0.0599386	0.25297	7.02483
P50282	Mmp9	0.562181	2.07059	0.0599624	0.25297	7.04559
A1L1K3	Anapc5	-1.76886	-2.06516	0.0605461	0.254335	7.66615
G3V6C2	Hgd	-0.900823	-2.03628	0.0606046	0.254335	8.92034
P49793	Nup98	-0.467634	-2.03698	0.0605271	0.254335	7.96101
P81799	Nagk	0.884532	2.1685	0.0605323	0.254335	6.43717
Q9JID1	Pdcd4	-0.431378	-2.08435	0.0604525	0.254335	8.24404
P55018	Slc12a3	-2.70487	-2.13162	0.0607111	0.254515	6.84076
A0A096MJN4	Septin4	0.324309	2.05977	0.0611311	0.255203	8.06681
A6J7V3	Hdhd3	-0.619496	-2.04595	0.0609738	0.255203	7.71976
Q8R511	Fnbp1	0.827678	2.16245	0.0611158	0.255203	6.08737
A0A8I6A5Q6	Mthfr	-0.717502	-2.27113	0.0611241	0.255203	7.05783
D3ZJG4	Pacs2	-0.932134	-2.05608	0.0615335	0.256179	7.54379
Q5M7U6	Actr2	-0.514898	-2.02725	0.0616215	0.256179	7.94364
Q6P6R2	Dld	-0.354432	-2.02832	0.0615004	0.256179	9.36029
A0A8I6ABF4	AABR07018058.1	-0.432638	-2.12259	0.0616203	0.256179	8.60392
O54975	Xpnpep1	-0.580928	-2.0351	0.0621853	0.256448	8.62872
P16086	Sptan1	-0.373225	-2.02348	0.0620511	0.256448	8.30844
Q4QRB4	Tubb3	0.846349	2.03709	0.0619619	0.256448	9.59663
Q5U2U2	Crkl	-0.637884	-2.02323	0.0620799	0.256448	8.15266
Q63530	Pter	-0.863642	-2.1169	0.0622004	0.256448	8.30992
Q9R0L4	Cand2	0.364614	2.0519	0.0619932	0.256448	7.52245
D3ZPA1	Gcc1	0.826002	2.35377	0.0618374	0.256448	6.15465
Q1RP74	Tbcb	0.48389	2.06884	0.0621097	0.256448	8.54648
D3ZVM5	Hspa12b	-0.607142	-2.02033	0.0624116	0.256789	7.84183
Q5PQK5	Rdx	-0.298146	-2.02088	0.062348	0.256789	8.23185
A0A0G2K2Z2	Inpp5k	0.56242	2.04527	0.0627289	0.257011	6.84449
A0A8I6G751	Papola	-0.672135	-2.06426	0.0626076	0.257011	7.80208
P41350	Cav1	-1.29576	-2.18971	0.0628521	0.257011	9.44074
Q9JLH7	Cdk5rap3	0.350748	2.01797	0.0626828	0.257011	8.3186
A0A8I6G4T5	Rbks	-0.75955	-2.11338	0.0625624	0.257011	6.38762
P30919	Aga	-0.73081	-2.08422	0.0627966	0.257011	9.55972
B5DFN2	Ahcyl1	0.560314	2.01581	0.062932	0.257029	8.02499
Q3B8Q1	Ddx21	-0.528387	-2.04298	0.0629852	0.257029	7.91826
O35796	C1qbp	-0.468089	-2.10709	0.0632127	0.25757	7.69518
Q5FVL8	Abcb10	-0.940173	-2.14023	0.0633046	0.25757	6.10843
Q9JJS5	Sh3bp4	0.339934	2.01254	0.0633116	0.25757	8.03289
A0A0G2JYN4	Ergic2	0.445014	2.03922	0.0634078	0.257699	8.51284
O35078	Dao	-0.727527	-2.00987	0.0636234	0.25805	9.71409
Q66HR0	Slc12a9	0.622127	2.077	0.0635706	0.25805	7.22458
Q5I0E7	Tmed9	-0.769971	-2.00619	0.0640542	0.259533	8.456
A0A8J8YH81	Smarcb1	-0.62959	-2.03252	0.0641667	0.259725	7.97681
A0A8I5ZQQ3	Pdpr	0.356608	2.01695	0.0642616	0.259846	7.89046
A0A8I6GKW1	Pym1	0.410268	2.00015	0.0647677	0.25994	8.4896
A7VJC2	Hnrnpa2b1	-0.489636	-2.00203	0.0645454	0.25994	9.91854
D4A0T0	Ndufb10	-0.664335	-2.01311	0.064709	0.25994	8.34415
O70595	Abcb6	0.521907	2.06671	0.0646886	0.25994	7.91481
Q63279	Krt19	-1.05931	-2.04714	0.0644996	0.25994	8.69851
Q9R0J8	Lgmn	-0.45109	-1.99983	0.064806	0.25994	9.37017
A0A0G2K4A0	Rab11fip5	-1.41283	-2.12721	0.0646232	0.25994	7.12337
M0R8Y4	Chst14	0.60329	2.1708	0.0646698	0.25994	7.59553
P04041	Gpx1	0.903891	1.99851	0.0649634	0.26031	8.43688
P05942	S100a4	0.517907	2.02335	0.0652186	0.261071	9.6942
P52796	Efnb1	-1.06475	-2.06023	0.0654031	0.261547	7.68318
A0A8I5ZVX1	Ppfibp2	0.669201	2.11822	0.0655485	0.261604	7.57184
Q68FU7	Coq6	-0.680323	-2.22229	0.0654902	0.261604	5.9746
A0A0G2JYR1	Exoc6b	0.394039	2.01821	0.0658165	0.262411	7.72603
B1WC66	Nt5dc1	-0.624276	-2.21587	0.0660874	0.262975	8.99719
A6I691	Ndufc2	-1.25689	-2.15639	0.0660897	0.262975	5.95228
A0A0G2JTU0	Arhgef15	-0.476625	-1.9871	0.0678155	0.263216	7.7801
A0A0G2JY81	Fbln1	-0.360935	-1.97777	0.067477	0.263216	10.2617
A0A8I5ZRT6	Dock2	-0.558049	-2.0736	0.0667893	0.263216	6.75013
A0A8I6A4J2	Ap2a1	0.234617	1.98462	0.0666363	0.263216	8.87188
B0BN63	Ahsa1	-0.274372	-1.97789	0.0674613	0.263216	9.07058
B2GUV7	Eif5b	0.543553	1.97793	0.0674567	0.263216	8.08032
B5DFD6	Tie1	-0.599424	-2.0446	0.0671559	0.263216	7.65436
D3Z8E0	Rps6ka3	0.432983	1.98303	0.0668308	0.263216	7.22981
D3ZBL6	Nup160	-0.26015	-1.98796	0.0662303	0.263216	8.40989
O88797	Dab2	-0.489231	-2.02513	0.0670117	0.263216	8.00417
P07633	Pccb	-0.442679	-1.98063	0.0671248	0.263216	9.75846
P18297	Spr	-1.16665	-2.01671	0.0679969	0.263216	9.03275
P24050	Rps5	-0.542488	-1.9767	0.067608	0.263216	9.514
P46462	Vcp	0.369503	1.97977	0.0672308	0.263216	8.40323
Q5XIE6	Hibch	-0.401542	-2.00234	0.0676912	0.263216	8.01176
Q641Y8	Ddx1	-0.322539	-1.98078	0.0671062	0.263216	8.22355
Q6IMY8	Hnrnpu	-0.54835	-1.98405	0.0667057	0.263216	9.78613
Q6P6U0	Fgr	-1.57155	-2.28443	0.0676371	0.263216	6.83121
Q80Z70	Sel1l	-1.61835	-2.06287	0.0679762	0.263216	8.38372
Q8K1P7	Smarca4	-0.298896	-1.97419	0.0679185	0.263216	7.1264
Q9ER34	Aco2	-0.358266	-1.97783	0.0674686	0.263216	8.27897
Q9QYV0	Adam15	1.19312	2.15305	0.0664227	0.263216	8.05525
O08722	Unc5b	-1.10549	-2.07288	0.066869	0.263216	10.6886
D3ZMY8	Pcnt	-0.612392	-2.2022	0.0673779	0.263216	7.33073
Q4FZT0	Stoml2	-0.630395	-2.03813	0.0678954	0.263216	8.27988
A0A8J8XM71	Smap2	-0.581808	-2.07376	0.0667727	0.263216	8.26418
P97576	Grpel1	-0.564943	-2.10653	0.066772	0.263216	8.38186
Q4G075	Serpinb1a	-0.479215	-2.07621	0.066504	0.263216	8.26642
Q5M883	Clic2	-0.778077	-1.97225	0.0681599	0.263591	9.34526
Q1LZ53	Dnmt3a	-0.659162	-2.03342	0.0684381	0.264411	7.24188
D3ZSB7	Rps6ka4	-0.564814	-1.98032	0.0686471	0.264962	6.37061
E9PU02	Trappc9	-0.98393	-2.03003	0.068831	0.265415	7.52057
A0A8I6A5X2	Usp32	0.634777	2.0539	0.0689836	0.265747	6.11386
P15651	Acads	-0.738357	-2.18405	0.06913	0.266054	8.26776
D4A9Z6	Mrps35	-0.831212	-2.2636	0.0694893	0.267179	5.95963
Q5XIM9	Cct2	0.526316	1.96064	0.0696181	0.267416	8.76685
Q0VGK3	Glyctk	-0.800344	-2.17831	0.0696947	0.267453	7.34409
A0A8I6G6F3	Nfkb2	0.439267	1.98366	0.0699617	0.267497	7.47702
D3ZE72	Metap1	-1.28735	-1.95679	0.0701083	0.267497	10.0758
Q6AYT3	Rtcb	-0.452331	-1.95912	0.0698117	0.267497	8.30674
Q925G0	Rbm3	-0.330495	-1.95802	0.069951	0.267497	9.746
Q9QUL6	Nsf	-0.640402	-1.9688	0.0700819	0.267497	7.62231
Q6AXV4	Samm50	-0.525155	-2.07677	0.0699872	0.267497	7.19585
Q63744	Dlc1	0.786394	2.11517	0.0703252	0.26801	6.94735
P35281	Rab10	-0.981552	-2.11468	0.0703769	0.26801	6.14669
A0A8I6A9E8	Prkg1	-0.438383	-1.96524	0.070531	0.268262	8.27423
G3V915	Rnasel	0.470213	2.01518	0.0705776	0.268262	7.389
D3ZEB1	F8	-1.08918	-1.97577	0.0709421	0.269391	7.41075
D4A565	Ndufb5	-1.68457	-2.0666	0.0711201	0.26981	6.32833
A0A8I5XWT5	Sirt3	-0.917891	-2.24315	0.0713611	0.269955	6.5066
P10888	Cox4i1	-1.40809	-2.10586	0.0713182	0.269955	6.19021
Q0D2L3	Agmat	-0.805815	-2.24386	0.0712953	0.269955	7.33157
A0A0G2K0J0	Supt6h	-0.62002	-1.955	0.071837	0.271324	8.05763
A0A8I6ASA9	Itsn2	-0.507728	-1.98415	0.0719343	0.271324	6.76073
A6KSS8	Mcm7	-0.73976	-1.94219	0.0719951	0.271324	7.40096
Q9WVH8	Fbln5	0.357588	1.94314	0.0718709	0.271324	10.2262
Q5XI78	Ogdh	-0.285516	-1.93942	0.0723575	0.272433	8.80807
D3Z8Q7	Ciao2b	0.625825	2.02249	0.0726247	0.273181	7.84686
Q02974	Khk	-0.502608	-1.95913	0.0730504	0.274524	8.11769
P70501	Rbm10	0.291701	1.9441	0.0732517	0.274959	8.38371
Q9R1T1	Banf1	0.593331	1.93226	0.073304	0.274959	6.92743
A0A8I6A5E1	Smarcc2	-0.761937	-1.92954	0.0736653	0.275497	7.99143
B1WBS4	Vps26b	-0.681102	-1.92911	0.0737235	0.275497	8.58321
Q4KLF8	Arpc5	-0.820699	-1.93031	0.0735626	0.275497	6.98387
Q711G3	Iah1	-0.378144	-1.96992	0.0737204	0.275497	8.16479
F1MAA1	Usp47	0.392575	1.95304	0.0738356	0.275658	7.64681
Q68FT9	Scly	-0.513699	-1.92555	0.0742009	0.276763	7.846
Q9EP80	Pick1	0.678412	2.00721	0.0744611	0.277474	7.44597
Q6P7A9	Gaa	-0.393545	-1.96056	0.0749174	0.278913	7.60286
P68101	Eif2s1	-0.834506	-1.94402	0.0750149	0.279016	8.30141
Q02769	Fdft1	-0.649053	-2.00133	0.0751792	0.279367	7.04369
A0A8I6A2W1	ENSRNOG00000066901	-0.417611	-1.91772	0.0752595	0.279405	10.5989
O55171	Acot2	-0.542669	-1.91698	0.0753597	0.279517	8.4255
F1LWL8	Slc5a12	-0.931532	-2.0289	0.075476	0.279689	8.21797
A0A0G2JXT9	Arhgef17	0.923087	1.99681	0.0757364	0.279874	7.0042
D4A1A5	Ppp2r5c	0.272083	1.91425	0.0757326	0.279874	8.22043
O70188	Nfic	-0.418806	-1.91451	0.0756976	0.279874	9.44494
Q6AYL5	Sf3b4	-0.353074	-1.91353	0.0758319	0.279968	8.74454
P19139	Csnk2a1	-0.740754	-1.91213	0.0760231	0.280414	8.22638
D3ZUN5	Pofut2	0.326911	1.95108	0.0761487	0.280618	8.25634
A0A8I6AI28	Osbpl2	-0.825017	-1.94915	0.076401	0.280913	7.47591
P09811	Pygl	-0.617308	-1.90911	0.0764399	0.280913	8.0945
P70498	Pld2	1.2647	2.11337	0.0764109	0.280913	7.60294
O70277	Trim3	0.310074	1.90843	0.0765339	0.281	8.83206
Q63632	Slc12a4	0.746062	1.98885	0.0767266	0.281448	6.88538
A0A8J8YRV3	Drg1	0.558934	1.94488	0.076964	0.281839	7.09479
P00507	Got2	-0.542053	-1.90474	0.077045	0.281839	7.5674
Q8K4C0	Fmo5	-0.833535	-2.01618	0.0770032	0.281839	7.57733
A6IDY9	Ndufa4	-1.35815	-1.96198	0.077184	0.281971	8.4255
P35565	Canx	0.387187	1.90311	0.0772711	0.281971	8.15853
Q99ML5	Pcyox1	0.367083	1.90296	0.0772929	0.281971	7.45917
Q6YDN8	Gid8	0.420105	1.92623	0.0773895	0.282065	7.5933
G3V7P6	Nudt16	1.18261	2.01157	0.0775645	0.282445	5.70633
Q64536	Pdk2	-0.885839	-1.95794	0.0777078	0.282709	8.04445
A0A0G2K2C7	Usp9x	-0.309249	-1.89736	0.0780766	0.282713	7.65197
A0A8I6AC37	Pml	-0.451867	-1.89415	0.0785298	0.282713	8.98413
A0A8I6AIZ0	Fras1	-0.709677	-2.0437	0.0783155	0.282713	7.60383
A0A8I6GLQ3	Prpf31	-0.419758	-1.8957	0.0783103	0.282713	8.11561
F1LXP8	Arhgap18	0.535946	2.0029	0.0786297	0.282713	7.86477
P13084	Npm1	0.81537	1.89418	0.0785253	0.282713	9.03531
Q0D2L6	Rragc	0.328131	1.89377	0.0785837	0.282713	8.48185
Q66HD0	Hsp90b1	-0.486991	-1.89402	0.0785479	0.282713	8.57296
Q6IE52	Mug2	0.605686	1.97422	0.0785774	0.282713	6.05688
A0A8I6AIT8	Msto1	0.643022	2.09794	0.0781013	0.282713	6.65672
F7FE56	Tpd52l1	-0.372856	-1.95579	0.0779887	0.282713	7.02231
P29419	Atp5me	-0.731845	-1.95194	0.078494	0.282713	7.3853
Q6MGB5	Hsd17b8	-0.458442	-2.04517	0.0781421	0.282713	5.68886
F1LPV0	Nars1	-0.546399	-1.90194	0.0789644	0.283642	8.47719
P02767	Ttr	0.309404	1.89062	0.0790304	0.283642	8.32182
Q5XI34	Ppp2r1a	0.292486	1.88978	0.0791502	0.283817	8.76986
Q91Y78	Uchl3	-1.59543	-1.94588	0.0792938	0.284077	9.66638
A0A8I6A4W2	Ktn1	0.278233	1.88741	0.0794881	0.284517	7.58449
D3ZUV3	Eif2a	-0.553526	-1.96479	0.0797934	0.284844	8.23847
P85970	Arpc2	-0.578627	-1.886	0.0796905	0.284844	7.88115
F7EVW7	Gpaa1	1.14062	1.96524	0.0797351	0.284844	7.05621
A0A8I6GIH3	Pigt	-0.637386	-1.88469	0.0798776	0.28489	9.2779
A0A8I5ZJB6	Tbcd	-1.04792	-1.88285	0.0801429	0.285576	8.44426
A0A8I6GBE0	Dpp9	0.342713	1.90442	0.0803942	0.285576	7.37795
D3ZZX1	Inpp5a	-0.523504	-1.88087	0.0804279	0.285576	7.63828
F1MAA7	Lamc1	-0.44943	-1.88113	0.08039	0.285576	8.98317
Q4KMA2	Rad23b	0.940443	1.90494	0.0803206	0.285576	8.74536
Q62638	Glg1	0.693325	1.90338	0.0805402	0.285721	7.44906
A6HP79	Aqr	-0.512355	-1.87897	0.0807024	0.286042	7.59008
F1M7Z1	Edc3	0.713231	1.90155	0.0807972	0.286124	7.34197
F7EWC1	Vasp	0.707111	1.88639	0.0811712	0.287193	8.11555
P50297	Nat1	-0.455983	-1.93094	0.0813002	0.287395	7.13347
A0A0G2K189	Scrn3	-0.277135	-1.87416	0.0814033	0.287505	7.85233
G3V9M1	Ddx23	-0.67331	-1.95191	0.0814834	0.287533	7.61005
Q6I8Q6	Hist1h2af	-0.548507	-1.91036	0.0816522	0.287685	9.3683
Q6P6S9	Entpd5	-0.645201	-1.89538	0.0816704	0.287685	7.82677
A0A0G2K0Q8	Susd2	-0.512567	-1.86879	0.0821914	0.287784	8.66816
A0A0G2K8S8	Tigar	0.567873	1.9737	0.082323	0.287784	7.64393
A0A8I6G8I6	Cul2	-0.597593	-1.92276	0.0824196	0.287784	6.13161
D3ZLT7	2510039O18Rikl	0.428244	1.92505	0.0821055	0.287784	7.62179
D3ZV82	Gbp7	0.612858	1.87888	0.0822569	0.287784	7.76438
P40307	Psmb2	-0.244851	-1.86947	0.0820905	0.287784	9.60495
Q63276	Baat	-0.469985	-1.86994	0.0820217	0.287784	9.02223
Q9WTT7	Bzw2	0.445276	1.89348	0.0819407	0.287784	7.66056
Q9WU49	Carhsp1	-0.599216	-1.86752	0.0823784	0.287784	10.6117
Q2YDU3	Otud5	-0.614356	-2.06115	0.0822866	0.287784	9.13445
Q5RK09	Eif3g	-0.601087	-1.86671	0.0824976	0.287804	9.56425
Q6Q3E8	Eng	0.265986	1.86608	0.0825905	0.287877	8.37176
A0A8I6GB80	Scai	-0.682721	-2.00723	0.0827304	0.288113	6.32588
A0A8I6AQL9	Hspa8-ps23	-0.532794	-1.88642	0.0829539	0.288116	8.67924
P23606	Tgm1	-0.611886	-1.90124	0.0829343	0.288116	9.78354
Q05962	Slc25a4	-0.794462	-1.86294	0.0830566	0.288116	8.8219
Q9EST6	Anp32b	-0.675971	-1.87319	0.0830887	0.288116	8.92945
P20417	Ptpn1	0.603537	1.96773	0.0830981	0.288116	7.94836
Q5FVF9	Btd	-0.953997	-1.91737	0.0831647	0.288116	7.98597
G3V8L1	Pycard	0.502464	1.86063	0.0834015	0.288686	8.66572
D3ZDI7	Ppp2r5a	0.54969	1.87019	0.0835297	0.288879	7.64655
P86172	Nmral1	-0.562548	-1.96331	0.0836764	0.289136	6.64794
A0A8J8YFS5	Hars1	-0.369914	-1.9121	0.0838992	0.289405	7.61243
P70500	Cdipt	0.575286	1.91228	0.0838742	0.289405	6.70828
P24473	Gstk1	-0.78598	-1.89005	0.084532	0.291336	7.82048
A0A8I5ZM79	Psmd7	0.368156	1.85177	0.084733	0.291525	9.33192
Q5U2U7	Rnmt	-0.973972	-1.87439	0.084706	0.291525	7.07063
M0RD14	LOC100362738	0.429486	1.85027	0.08496	0.292055	11.4133
B0BMT9	Sqor	-0.659921	-1.85663	0.0855519	0.293429	7.25277
O35787	Kif1c	0.522142	1.84572	0.0856538	0.293429	8.2249
O54874	Cdc42bpa	-0.499553	-1.84634	0.0855581	0.293429	7.63151
Q91ZV2	Dcbld2	0.686866	1.9846	0.0855924	0.293429	6.89542
O08984	Lbr	-0.380702	-1.8436	0.0859777	0.294286	9.23702
Q5M7W1	Txnip	0.398862	1.91478	0.0865443	0.295971	7.86111
A0A8I6AS21	Ppp4r3a	-0.33115	-1.84946	0.0866374	0.296036	8.10067
A0A0G2JUG7	Iqsec1	0.463724	1.84606	0.0871582	0.296041	8.0744
P41123	Rpl13	0.868129	1.89122	0.0868687	0.296041	7.13007
P41777	Nolc1	0.273112	1.84843	0.0867955	0.296041	8.8589
Q68FW4	Stx18	0.301926	1.84656	0.0870814	0.296041	7.78273
Q9EPV5	Apaf1	-2.54807	-1.93749	0.0871342	0.296041	8.86312
P02466	Col1a2	0.625399	1.85924	0.0869599	0.296041	7.80714
P13697	Me1	-0.488624	-1.89015	0.0870231	0.296041	7.29261
A0A0G2K0L0	Papss1	0.781085	1.83479	0.0873386	0.296402	7.7429
A0A8I6A1V1	Ptprd	-0.6867	-1.8309	0.0879457	0.297727	8.16522
D4ACM2	Mad2l1	-0.576852	-2.0151	0.0878435	0.297727	7.88033
Q5M7T5	Serpinc1	-0.341062	-1.83086	0.0879528	0.297727	8.40211
Q8CFD1	Rbm45	-0.636247	-1.86607	0.0880515	0.297808	8.02201
A0A8I5ZLY4	Stk38	0.492234	1.87631	0.0890481	0.300709	7.43123
Q68FP1	Gsn	-0.352132	-1.82382	0.0890599	0.300709	8.64061
Q6AYT9	Acsm5	-1.40064	-1.92069	0.0894556	0.301281	8.80865
B5DF62	Pak4	-0.659935	-1.95528	0.0894437	0.301281	6.82469
D3ZAQ0	Fundc2	0.808593	2.00321	0.0893389	0.301281	7.7588
F7EXP7	Snx7	-0.621843	-1.84214	0.0895703	0.301412	8.48845
A6KSB3	Apon	0.816383	1.95342	0.0896946	0.301577	7.84085
A0A8I6A822	Tm9sf3	-0.476683	-1.85329	0.0899821	0.302136	8.40289
A0A8I6AEF9	Inhca	-0.370721	-1.81784	0.0900123	0.302136	9.41663
Q9JJ54	Hnrnpd	-0.29362	-1.82699	0.0901243	0.302257	8.93273
Q6IUR5	Nenf	-0.901651	-2.06286	0.0903381	0.30272	6.87407
D3ZEF4	Cul7	0.468701	1.8353	0.0906338	0.302842	6.00453
D3ZTE0	F12	-0.709399	-1.8874	0.0904645	0.302842	7.34794
P50442	Gatm	-0.802523	-1.81419	0.0905963	0.302842	9.33323
P34901	Sdc4	-0.871437	-1.88594	0.090678	0.302842	9.86982
P41565	Idh3g	-0.653348	-1.83344	0.0909242	0.302973	8.25796
Q2EJA0	Yap1	-0.422299	-1.83283	0.0910208	0.302973	7.56491
Q9Z2G8	Nap1l1	0.279515	1.81178	0.090984	0.302973	8.37501
Q8VBU2	Ndrg2	-0.654254	-1.99158	0.0908265	0.302973	8.8564
A0A8I6AR12	Cct7	-0.465392	-1.80879	0.091469	0.304211	7.32145
A0A8I6ABQ2	Bcl2l13	0.452436	1.85802	0.0917909	0.304489	7.18337
B0BN93	Psmd13	-0.462066	-1.80644	0.0918495	0.304489	8.64456
Q64559	Acot7	-0.620962	-1.85815	0.0917701	0.304489	8.46376
Q9WVE9	Itsn1	-0.856618	-1.98362	0.0918578	0.304489	5.43385
Q5M7W7	Pars2	-0.756923	-1.93665	0.0919798	0.30464	6.97341
D3ZQC1	B3galt6	0.615215	1.93321	0.0924548	0.305744	7.3182
F1LNJ2	Snrnp200	-0.349646	-1.80266	0.0924664	0.305744	7.84611
A0A8I6ABZ7	Dhx9	-0.252854	-1.80189	0.0925929	0.305909	8.41917
D3ZFK6	Atg16l1	0.855925	2.04335	0.0926875	0.305968	6.45883
A0A0G2K1A2	Mpo	0.473936	1.83475	0.0928504	0.306253	8.49388
A0A0G2K8J8	Fam120b	0.557056	1.92898	0.0930433	0.306272	7.33609
Q5BK63	Ndufa9	-0.33602	-1.79842	0.0931631	0.306272	9.72712
A0A0G2JYF7	Ctnna2	-0.407094	-1.86926	0.0931521	0.306272	9.2535
B5DFH7	Traf2	0.521919	1.89473	0.0931618	0.306272	7.47493
P36972	Aprt	0.253049	1.79498	0.093731	0.307632	9.28923
P62836	Rap1a	-0.310076	-1.79535	0.0936706	0.307632	10.8302
D4ACX8	Dchs1	0.539142	1.88768	0.0941926	0.308893	7.46776
P69060	Cmas	-0.470064	-1.78976	0.0946005	0.309976	8.64018
F7EVS3	Tbc1d10a	-0.501295	-1.85899	0.0947067	0.310069	8.15679
Q64591	Decr1	-0.491607	-1.79792	0.0948208	0.310188	8.31458
G3V7P1	Stx12	0.304588	1.8366	0.0951007	0.310674	7.96524
Q9QX79	Fetub	-0.313636	-1.80719	0.0951248	0.310674	9.15273
P10111	Ppia	0.692978	1.78513	0.0953758	0.310984	8.44338
P30349	Lta4h	-0.767082	-1.78534	0.095341	0.310984	7.52711
F7F0R0	Tmod3	0.321686	1.79321	0.0956017	0.311466	7.26992
A0A8I5ZL35;A0A8I6ANA8;P61515	ENSRNOG00000063418;Rpl37a-ps1;Rpl37a	0.424667	1.79284	0.0974946	0.312642	7.17791
D3ZER6	Tnpo2	-0.956845	-1.80772	0.0971839	0.312642	7.17694
D3ZJ08;Q6LED0	Hist2h3c2;	-0.517065	-1.77655	0.0968292	0.312642	8.56777
F1LZC5	Ndufa13-ps1	-0.406462	-1.77903	0.0964073	0.312642	10.3495
F1MA97	Thsd7a	-0.615073	-1.79504	0.097127	0.312642	8.88705
M0R6H1	Tha1	-0.440173	-1.84151	0.0974093	0.312642	8.43402
P0DMW0;P0DMW1	Hspa1a;Hspa1b	-0.492718	-1.77484	0.0971202	0.312642	8.6967
P11348	Qdpr	-0.835931	-1.76972	0.0979991	0.312642	8.47773
P35435	Atp5f1c	-0.61995	-1.79765	0.0966943	0.312642	7.56154
P41740	Npr3	-0.384515	-1.77589	0.0969412	0.312642	8.35645
P50398	Gdi1	-0.286426	-1.77108	0.097765	0.312642	8.28399
P70473	Amacr	-1.17852	-1.94559	0.096952	0.312642	7.03305
P80385	Prkag1	-0.292176	-1.79352	0.0973815	0.312642	7.80451
P97603	Neo1	-0.409664	-1.82914	0.0962793	0.312642	7.52783
Q08602	Rabggta	0.905813	1.79327	0.0974217	0.312642	7.51697
Q5I0K3	Clybl	-0.576696	-1.79021	0.0979346	0.312642	8.39162
Q5RKI8	Abcb8	-0.698024	-1.84857	0.0963096	0.312642	7.01533
Q5XI55	Ngly1	0.406452	1.78654	0.0967177	0.312642	7.7476
Q66H12	Naga	-0.574948	-1.7742	0.0972299	0.312642	8.91453
Q9R063	Prdx5	0.466829	1.77432	0.09721	0.312642	10.3022
Q4QR85	Wdr77	-0.684423	-1.81862	0.0979641	0.312642	7.5865
A6K6W3	Rtn4ip1	-0.361933	-1.81955	0.0978154	0.312642	9.10294
O35077	Gpd1	0.384871	1.82337	0.0972015	0.312642	8.36856
B5DEZ6	Gnpda2	-0.654903	-1.90091	0.097038	0.312642	7.48835
D4A0Q3	Wdr4	0.58489	1.89727	0.0975689	0.312642	8.77868
Q4V892	Sigirr	-0.827788	-1.82029	0.0976952	0.312642	7.4229
Q4KLK8	Pxdc1	0.454087	1.86165	0.098094	0.312694	7.59753
A6IXU7	Tubb6	0.328119	1.76255	0.0992418	0.314844	9.1042
D3ZDM7	Ddo	-0.5319	-1.79714	0.098928	0.314844	8.45126
P16638	Acly	0.261828	1.76264	0.0992272	0.314844	7.99037
P62198	Psmc5	-0.57	-1.76295	0.0991732	0.314844	8.48118
Q5XI13	Grwd1	0.653876	1.78364	0.0990407	0.314844	6.58859
Q62871	Dync1i2	-0.963214	-1.76474	0.0988615	0.314844	9.21805
D3ZN51	Itga9	-0.838484	-1.77067	0.0994201	0.315159	8.07901
P18422	Psma3	-0.379549	-1.75991	0.0997039	0.315808	7.25778
Q5XXR3	Arhgef6	0.497107	1.77786	0.100023	0.316569	6.98418
A0A8J8XIU8	Rbm39	-0.309258	-1.75728	0.100164	0.316763	8.89502
A0A8I6A691	Hspa12a	-0.298479	-1.75629	0.100339	0.317065	8.15209
B2RYM1	Angptl6	-0.813463	-1.76463	0.100467	0.317218	8.91754
A0A8J8XR33	Cstf2	-0.618304	-1.87598	0.100726	0.317783	7.86317
Q9JLA3	Uggt1	-0.40641	-1.75138	0.101206	0.319048	8.0378
A0A8I6AD55	Chchd3	-0.597557	-1.78223	0.101435	0.319265	7.38326
B5DFC3	Sec23a	-0.529918	-1.75053	0.101356	0.319265	9.27035
Q4V7C7	Actr3	-0.482594	-1.74778	0.101845	0.320301	8.21782
A0A8I6AE33	Wdr37	0.697157	1.74478	0.102382	0.321485	7.63866
P06757	Adh1	-0.772463	-1.96797	0.10237	0.321485	7.49989
P18596	Atp2a3	-0.474169	-1.74348	0.102614	0.321959	7.99092
A0A8I6ARU6	Galk1	-0.23909	-1.74137	0.102993	0.322483	8.30399
B0BN18	Pfdn2	-0.641876	-1.76053	0.103023	0.322483	8.20489
A0A0G2K6N9	Commd4	0.730401	1.7731	0.102999	0.322483	7.24769
Q63433	Pkn1	0.349822	1.74064	0.103126	0.322552	7.33883
P63036	Dnaja1	-0.428892	-1.7399	0.103259	0.322716	8.28372
Q6NYB7	Rab1A	-0.423354	-1.73897	0.103427	0.322986	9.09772
Q6AYD5	Gspt1	0.35502	1.73745	0.103701	0.323591	7.45198
P63155	Crnkl1	-0.512164	-1.80166	0.10384	0.323768	7.25119
Q9R0I8	Pip4k2a	-0.414644	-1.73624	0.103921	0.323768	7.81949
P37996	Arl3	-0.693802	-1.73376	0.104373	0.324671	8.37309
Q99PF5	Khsrp	-0.681439	-1.78043	0.104311	0.324671	8.15989
A0A0G2QC02	Skic2	0.215681	1.73325	0.104464	0.324702	8.14074
A0A8I5ZP60	Snw1	-0.689373	-1.77616	0.105043	0.324983	7.70824
A0A8I6A9C5	Kank4	-0.65588	-1.79476	0.104991	0.324983	7.80986
A0A8J8YNR6	Fxr2	-0.611553	-1.74935	0.105002	0.324983	7.78259
D4A020	Med14	-0.630268	-1.79506	0.104942	0.324983	6.95509
P47942	Dpysl2	-0.234139	-1.73185	0.10472	0.324983	8.63821
Q6F6B3	Tanc1	0.331699	1.73093	0.104889	0.324983	7.40404
D3ZC63	Cmpk2	0.470139	1.72682	0.105644	0.325871	8.49055
P11517	P11517	-0.800522	-1.72674	0.105657	0.325871	10.1752
Q4AEF8	Copg1	0.27618	1.72728	0.105559	0.325871	7.63188
Q566E5	Poglut3	-0.328504	-1.72734	0.105547	0.325871	8.06729
O08629	Trim28	-0.501445	-1.74337	0.106073	0.325978	8.39639
P47858	Pfkm	-0.499613	-1.73358	0.105999	0.325978	7.96953
Q62975	Serpina10	0.311409	1.73303	0.1061	0.325978	7.94826
Q63347	Psmc2	0.301316	1.72501	0.105976	0.325978	8.97321
Q4V8K2	Ctnnbl1	0.376765	1.7887	0.106015	0.325978	7.14137
O35760	Idi1	-0.420535	-1.73094	0.106482	0.326397	8.59845
Q3B8Q0	Mapre2	-0.340256	-1.73134	0.106409	0.326397	8.1546
P27590	Umod	-0.584705	-1.7865	0.106387	0.326397	8.52074
P19686	Gucy1a1	-0.512386	-1.7853	0.106591	0.326481	7.14007
A0A8I6ASH2	Hspg2	-0.303908	-1.72003	0.106899	0.327172	9.54732
D4ACL2	Ttc38	-0.662484	-1.76445	0.107076	0.327465	7.44323
A0A8I5ZTW6	Gopc	0.50452	1.76126	0.107636	0.328674	7.09093
Q498R3	Dnajc10	-0.472142	-1.7468	0.107626	0.328674	7.70907
Q811Q1	Smug1	-0.954821	-1.92928	0.107737	0.32873	7.44198
F7FLB2	Pgm2	-0.312475	-1.71409	0.10801	0.32931	8.7178
P14173	Ddc	-0.634969	-1.73185	0.108166	0.329535	8.07778
D3ZHI8	Trappc11	-0.844475	-1.73129	0.108268	0.329594	7.28948
Q792I0	Lin7c	-0.674949	-1.71056	0.108675	0.33058	10.5235
A0A0G2JXJ6	Ttc7b	-0.826903	-1.70914	0.108942	0.330654	8.61359
D4ABI7	Hacd3	-0.476672	-1.70731	0.109288	0.330654	8.8514
F1MAN8	Lama5	-0.277477	-1.709	0.108968	0.330654	9.64387
F7EMB2	Rtraf	-0.33966	-1.70607	0.109524	0.330654	9.13778
O70631	Ces2c	-0.60622	-1.73863	0.1091	0.330654	7.91773
P97584	Ptgr1	-0.453191	-1.73687	0.109421	0.330654	8.06158
Q641Z8	Pef1	0.27044	1.7362	0.109543	0.330654	8.46144
Q9EQV9	Cpb2	-0.764811	-1.70671	0.109402	0.330654	8.75934
Q6JHU9	Crebbp	0.505513	1.7678	0.10961	0.330654	6.80741
A0A0G2JZR0	Spire1	0.664854	1.86418	0.10882	0.330654	6.29258
Q2LC84	Numb	-0.867044	-1.85984	0.109492	0.330654	6.30858
A0A0G2JUT7	B3glct	-0.58484	-1.78658	0.110218	0.331265	7.08187
Q63358	Myo9b	0.336433	1.73254	0.110211	0.331265	7.39864
Q68FS8	Rtca	0.276131	1.70238	0.110228	0.331265	8.41446
D4ACV0	Nelfb	-0.499579	-1.71104	0.110183	0.331265	7.71356
E9PU28	Impdh2	-0.665457	-1.7472	0.110136	0.331265	8.34718
O55043	Arhgef7	-0.942619	-1.70834	0.110693	0.332411	8.64934
Q4KM87	Actl6a	0.481983	1.70505	0.111319	0.334041	7.81593
Q9HB97	Parva	0.221255	1.69385	0.111869	0.335438	8.33621
A0A8I6AQW7	Msi2	-0.513204	-1.75259	0.112297	0.336468	7.86936
Q8R4E1	Itfg1	0.398333	1.77214	0.112705	0.337439	6.39959
P09117	Aldoc	-0.912541	-1.73065	0.113146	0.338505	8.5313
A0A8I6GL75;P62961	LOC100912427;Ybx1	0.383969	1.68563	0.113469	0.338946	8.14029
Q32PX2	Aimp2	-0.59094	-1.68436	0.113718	0.338946	8.49396
Q62952	Dpysl3	-0.523183	-1.6929	0.113655	0.338946	8.34065
Q7TP47	Syncrip	0.257269	1.68513	0.113567	0.338946	7.83507
A6HGI8	Shpk	-0.539769	-1.83489	0.113432	0.338946	7.90493
B5DF93	Patl1	0.473945	1.72514	0.114164	0.339732	7.28122
P54275	Msh2	0.304968	1.68185	0.114212	0.339732	8.24332
Q07936	Anxa2	-0.318851	-1.68172	0.114237	0.339732	8.1934
Q6DGG1	Abhd14b	-1.51776	-1.76128	0.11461	0.340587	8.12578
A0A0G2JUJ9	Sec63	-0.719255	-1.69613	0.114887	0.341156	7.09585
Q5PPN4	Ca8	0.562868	1.8245	0.115113	0.341574	6.99527
Q5FVC7	Acap2	-0.802544	-1.75749	0.115284	0.341826	6.96935
F1LSP9	Fggy	-0.328739	-1.684	0.115393	0.341869	7.01737
Q9WV78	Plvap	-0.347111	-1.71814	0.11547	0.341869	8.72915
D3ZTV3	Flrt2	0.876108	1.70306	0.115734	0.34188	7.6595
P52632	Stat5b	-0.545265	-1.75486	0.115752	0.34188	7.17568
Q63945	Set	-0.296803	-1.67439	0.115691	0.34188	8.24134
D3ZA93	Acot13	-0.686053	-1.87462	0.115816	0.34188	4.57415
D3ZWS0	Scrib	0.243587	1.67199	0.116169	0.342008	8.36756
Q63544	Sncg	-1.2363	-1.6799	0.116202	0.342008	8.6767
A0A8I6GL39	Scamp2	0.474802	1.71425	0.116201	0.342008	8.5813
D4ADJ8	Tmem26	1.24375	1.81795	0.116186	0.342008	5.91125
A0A0G2JWU1	LOC500959	-0.59116	-1.68813	0.116443	0.342212	8.54265
Q9Z136	Tsc1	0.431825	1.68819	0.11643	0.342212	7.15479
A0A8I6ADA8	Abhd4	-0.356622	-1.71246	0.116541	0.342247	7.93174
P04905	Gstm1	0.290469	1.6689	0.116789	0.342723	7.91403
A0A0G2JUQ6	Zfp185	-0.970487	-1.69677	0.116944	0.342926	6.54779
B2GVB9	Fermt3	-0.308787	-1.66117	0.118353	0.346803	7.97633
P62859	Rps28	-0.632449	-1.68854	0.118544	0.347109	8.03916
D3Z9D2	Fyco1	0.299821	1.70136	0.118656	0.347181	7.53553
Q6P7R8	Hsd17b12	0.534835	1.66448	0.119286	0.348769	8.4518
A2VCX1	Tiprl	-0.396099	-1.67083	0.119869	0.350218	8.16649
A0A8I5ZTB8	Mtmr2	-0.657556	-1.65242	0.120142	0.350377	8.33851
B5DFK6	Ap3d1	0.335873	1.6807	0.120086	0.350377	7.13589
P84817	Fis1	0.505971	1.6522	0.120187	0.350377	8.11532
P52555	Erp29	-0.694906	-1.68678	0.121487	0.353907	8.19498
F1LQP9	Tnpo1	-0.446934	-1.6508	0.122083	0.35461	7.45148
P62944	Ap2b1	0.225679	1.64335	0.122023	0.35461	8.61685
Q4QQT3	Celf1	-0.324989	-1.64339	0.122014	0.35461	9.57065
D4AB66	Ston2	-0.840756	-1.74747	0.121969	0.35461	7.28863
F1M9W9	Trappc8	0.47038	1.65847	0.122371	0.355189	7.30657
A0A8I5ZNE7	Psmd3	0.267489	1.63877	0.122982	0.356271	8.68221
A0A8I6A829	Dock8	-0.899247	-1.82974	0.122906	0.356271	6.4733
P62815	Atp6v1b2	-0.231223	-1.63863	0.123012	0.356271	8.85219
A0A0G2JZA7	Cemip2	-0.51416	-1.66096	0.12405	0.356975	7.07718
A0A8I5ZP12	Ago1	-0.516191	-1.65114	0.123876	0.356975	7.21081
D3ZKX1	Washc3	0.265257	1.64289	0.123726	0.356975	9.04116
F1LZX9	Itgav	0.300799	1.63583	0.123601	0.356975	8.42595
P53676	Ap3m1	0.627949	1.66081	0.124081	0.356975	8.8914
Q5FWT5	Qrsl1	-0.787865	-1.82612	0.123497	0.356975	6.71686
Q675A5	Pla2g15	0.305656	1.66047	0.12415	0.356975	7.79395
Q924C3	Enpp1	-0.306196	-1.67678	0.123464	0.356975	7.38686
Q9JHL4	Dbnl	0.293708	1.66118	0.124005	0.356975	7.73034
Q5XI67	Fbxo30	0.414147	1.676	0.12362	0.356975	7.56293
A0A8I6ANH8	Dock6	0.855474	1.64861	0.1244	0.357438	7.58538
D4A4L5	Isca2	-0.659408	-1.70462	0.125046	0.359036	8.44702
Q5U2V4	Plbd1	-0.678344	-1.70383	0.125198	0.359213	7.49468
Q66H61	Qars1	0.284906	1.62676	0.125528	0.359901	7.93132
B0BMY7	Twf2	-0.513464	-1.63108	0.126217	0.361616	7.9427
A0A8I5ZZ14	Fermt2	-0.404081	-1.61922	0.12715	0.364028	7.83749
Q6AXQ4	Mtm1	-0.648283	-1.64454	0.127434	0.364581	7.76315
P26770	Adcy4	-0.84102	-1.67208	0.127549	0.364649	7.95551
Q9QY02	Ythdc1	-0.558116	-1.643	0.127756	0.364979	8.62103
P39052	Dnm2	0.407909	1.61537	0.127986	0.365372	7.84787
Q9Z1W6	Mtdh	0.36615	1.63002	0.128307	0.366027	8.08923
A0A0G2K1W9	Ldhd	-0.511335	-1.74709	0.12843	0.366117	9.76974
G3V928	Lrp1	-0.313907	-1.61242	0.128628	0.366419	8.13069
G3V6U3	Alg2	-0.384619	-1.63707	0.129	0.367049	7.52076
Q6AYG5	Echdc1	-0.405518	-1.68413	0.129033	0.367049	7.5791
A0A8I6B124	Zswim8	0.335205	1.63576	0.129277	0.36748	6.81791
D3ZF26	Tnks1bp1	0.478862	1.68054	0.129744	0.367895	7.08451
D4A0T9	Adamts13	-1.04702	-1.67891	0.130068	0.367895	6.49472
D4AE75	Pop1	0.640615	1.64576	0.129783	0.367895	6.7492
Q6AYP7	Nt5c3b	-0.599471	-1.63223	0.130025	0.367895	7.95786
Q8VHK7	Hdgf	-0.379306	-1.60588	0.130065	0.367895	8.19797
Q9QZ81	Ago2	0.459334	1.60649	0.12993	0.367895	8.05505
D4A986	Mbd2	-0.580413	-1.66109	0.129771	0.367895	7.68223
G3V6M8	Nup37	-0.39525	-1.62131	0.130172	0.367929	7.74817
A0A0G2JYA4;P62716;P63331	LOC100362453;Ppp2cb;Ppp2ca	-0.426966	-1.60491	0.130279	0.367971	9.18029
A0A0G2K9K4	Tfg	-0.55638	-1.60963	0.130849	0.368538	7.83324
O35987	Nsfl1c	-0.645198	-1.64112	0.130752	0.368538	6.39178
Q5U300	Uba1	-0.226118	-1.60268	0.130772	0.368538	8.80929
P08494	Mgp	-0.668799	-1.65707	0.130593	0.368538	8.76861
A0A8I5Y6H9	Tln2	0.498262	1.6003	0.131301	0.368769	7.64478
D4AEJ5	Wwc2	0.900076	1.7319	0.131214	0.368769	7.18828
P50233	Hsd11b2	-1.03259	-1.62681	0.13118	0.368769	8.29591
Q5U1Z9	Mtx2	-0.496076	-1.61736	0.131028	0.368769	7.67612
A0A8I6AEG7	Eef1b2	0.664768	1.65299	0.131431	0.368876	6.99147
P57097	Mertk	-0.29532	-1.59923	0.131537	0.368914	7.92976
P62193	Psmc1	0.284329	1.59615	0.132226	0.370534	8.10476
D3ZVP6	Ppwd1	-0.519775	-1.66776	0.1323	0.370534	8.13211
A0A0G2JV24	Thbs1	-0.31726	-1.6103	0.132566	0.370759	8.44168
Q9JHU5	Arfip1	-0.879163	-1.63253	0.132562	0.370759	7.83316
P04937	Fn1	0.254541	1.5939	0.132729	0.370952	8.82246
P09006	Serpina3n	0.258731	1.59197	0.133163	0.371646	7.97886
P42893	Ece1	0.785175	1.72188	0.13308	0.371646	6.57632
D3ZAN3	Ganab	-0.246632	-1.5901	0.133586	0.372565	9.1227
Q9QXU2	Surf1	-0.515123	-1.66004	0.133868	0.373093	7.07806
P35284	Rab12	0.679672	1.65727	0.134434	0.374409	6.905
A0A8I6AHY5	Eppk1	0.366323	1.58556	0.134613	0.374563	8.29467
D4A7F0	Ubr3	0.464819	1.63742	0.134678	0.374563	6.32563
A0A8I6A9Y1	U2af2	-0.2362	-1.58464	0.134821	0.374702	9.2638
M0R907	Snrpd3	-1.00295	-1.62006	0.135232	0.375583	8.70988
B1WC12	Mfsd5	-0.638565	-1.6159	0.136135	0.377608	7.65286
O08653	Tep1	0.542947	1.57882	0.136151	0.377608	7.29611
A0A0G2JTR4	Abr	-0.488012	-1.70227	0.13681	0.378469	6.85268
A0A0G2JUA5	Ahnak	-0.351617	-1.57541	0.136935	0.378469	7.98195
A6IUF7	Dnajc11	-0.409419	-1.59107	0.136838	0.378469	8.40681
P17475	Serpina1	-0.296354	-1.57588	0.136826	0.378469	9.21954
P39069	Ak1	0.500731	1.57565	0.13688	0.378469	8.71927
Q5XIB7	Tsen34	-0.430213	-1.62437	0.137451	0.379632	8.89837
O35820	Dnph1	-0.785339	-1.64164	0.137673	0.37998	8.30217
P62997	Tra2b	0.265103	1.57775	0.138004	0.380486	8.16406
A0A1B0GWP1	Elovl1	0.391802	1.59543	0.138046	0.380486	7.33619
A0A8I5ZN47	Mtrex	-0.509727	-1.58417	0.138399	0.380712	7.74468
P63045	Vamp2	-0.3237	-1.57596	0.138415	0.380712	7.18446
Q62728	Ptpn21	0.444099	1.57637	0.138321	0.380712	7.76358
Q792H5	Celf2	0.387196	1.63499	0.139073	0.38226	7.99183
O54783	Chkb	0.455649	1.59014	0.139233	0.382436	8.38366
A0A8I5ZL63	Ankrd13a	0.343594	1.56261	0.139913	0.38246	7.31808
A0A8I6AL00	Ndufs8	-0.433221	-1.57096	0.139572	0.38246	10.1073
A0A8I6G5P0	Eif2s2	0.269513	1.57884	0.139616	0.38246	7.64239
D3ZVD8	Hdac6	-0.44593	-1.57003	0.139785	0.38246	6.9468
E9PT66	Sf3b3	-0.236669	-1.56276	0.139878	0.38246	8.15724
P11497	Acaca	-0.514041	-1.57866	0.139657	0.38246	7.45129
Q5EIC4	Irf2bpl	0.309754	1.60025	0.139573	0.38246	8.36334
A0A0G2K9Q7;Q62625	Map1lc3b2;Map1lc3b	0.419418	1.65396	0.140025	0.382505	6.9025
O35783	Calu	-0.473263	-1.56739	0.140401	0.382966	8.17709
P08460	Nid1	-0.26282	-1.56092	0.140311	0.382966	10.0543
Q62780	Ddx46	0.754477	1.56696	0.140501	0.382966	7.52395
Q63584	Tmed10	-0.315555	-1.55978	0.140577	0.382966	8.79944
A0A8I6GKN6	Sp100	0.394938	1.58119	0.141264	0.38343	7.49291
D3ZQ18	Nccrp1	-0.614736	-1.59198	0.141421	0.38343	7.53723
P48679	Lmna	-0.352644	-1.55783	0.141038	0.38343	7.61783
Q498D9	Gipc2	-0.313769	-1.56433	0.141114	0.38343	8.17793
Q9ER24	Atxn10	-0.213538	-1.56508	0.14094	0.38343	8.31341
A0A8J8YNE4	Apool	-0.576146	-1.64725	0.141414	0.38343	6.26486
D4A4T0	Stub1	-0.591214	-1.62436	0.141337	0.38343	7.67776
D3ZSM9	Brat1	0.6144	1.72317	0.141544	0.383504	5.98219
Q9Z1Z3	Epn2	0.718301	1.56935	0.141806	0.383954	7.40682
P62749	Hpcal1	-0.483315	-1.58905	0.14208	0.384435	7.23869
Q2KMM2	Trappc1	0.626404	1.60237	0.142248	0.384504	7.39534
Q5XI38	Lcp1	0.216578	1.55212	0.142394	0.384504	8.08172
P30839	Aldh3a2	-0.291733	-1.58793	0.142332	0.384504	7.83326
P24135	Plcg2	-0.413556	-1.61871	0.142552	0.384669	8.07435
B5DEQ4	Snrpb2	1.11444	1.71589	0.142916	0.385389	5.98556
A0A8I6ANU2	Ptcd3	-0.690703	-1.59618	0.143624	0.387039	6.53698
Q6GQP4	Rab31	-0.529735	-1.6666	0.143852	0.38739	7.54281
D4A5A6	Polr2a	-0.233019	-1.54473	0.144163	0.387706	7.53642
Q6AYT7	Abhd12	0.449685	1.58027	0.144073	0.387706	7.45843
A0A8I6AEH7	Nedd4l	-0.763773	-1.54371	0.14441	0.387848	7.4235
Q9Z1E1	Flot1	-0.245042	-1.54406	0.144326	0.387848	8.006
D3ZPE5	Vps53	-0.632036	-1.63238	0.144533	0.387915	6.3982
Q63150	Dpys	-0.755313	-1.57518	0.14524	0.389551	8.64288
D3ZUJ8	Tmtc3	-0.587382	-1.55308	0.145629	0.389867	7.61309
Q5U302	Ctnna1	-0.250061	-1.53778	0.145846	0.389867	8.65289
Q63769	Srpx	-0.837638	-1.60387	0.145795	0.389867	6.6571
Q71UF4	Rbbp7	0.524718	1.5865	0.145799	0.389867	7.44425
Q6AYQ9	Ppic	-0.579314	-1.58754	0.145565	0.389867	7.48372
Q5XI73	Arhgdia	-0.756779	-1.53509	0.146501	0.390832	7.76515
M0R719	Micos13	-0.543786	-1.62343	0.146443	0.390832	7.33929
F7FJT3	Rad23a	-0.820227	-1.62347	0.146433	0.390832	8.02581
P97571	Capn1	-0.229162	-1.53351	0.146888	0.391081	7.94165
O54747	Pold1	-0.385095	-1.5686	0.14676	0.391081	7.8434
A0A8I5Y1J2	ENSRNOG00000067128	-0.92525	-1.58208	0.146802	0.391081	6.75458
P62914	Rpl11	-0.402046	-1.53237	0.147167	0.391563	8.92587
D3ZLA3	Cpne3	-0.392739	-1.5312	0.147454	0.391879	8.82587
B2GV54	Nceh1	-0.297747	-1.5791	0.147482	0.391879	6.9858
A0A8I6AHX1	Hoga1	-1.0092	-1.55373	0.147656	0.391935	8.49832
E9PU10	Ifi47	0.253125	1.53019	0.1477	0.391935	8.51829
Q498D5	Rmdn2	-0.531807	-1.54203	0.148276	0.392775	7.74578
Q64560	Tpp2	-0.325655	-1.55097	0.148312	0.392775	7.18244
P15087	Cpe	-0.621038	-1.61482	0.148301	0.392775	9.8557
Q76IC5	Pgpep1	-0.572491	-1.5746	0.148513	0.393047	8.4809
A0A8I6GKX8	Iqsec2	-0.400483	-1.54716	0.149223	0.394448	10.0671
D3ZNK1	Mtx3	0.332958	1.53805	0.14924	0.394448	8.33792
B5DFF4	Vps37c	0.677968	1.58774	0.149394	0.394594	7.82773
B1H227	Rcc1	-0.375008	-1.5356	0.149835	0.394973	8.6074
Q63798	Psme2	0.493936	1.52164	0.149814	0.394973	8.20233
Q6QBQ4	Plscr3	0.348961	1.54494	0.149755	0.394973	7.50579
Q6AYS7	Acy1a	-0.498118	-1.51986	0.150258	0.395601	7.88133
A0A8J8Y1B9	Snta1	-0.596393	-1.567	0.150271	0.395601	7.23516
A6IPZ9	Pdk3	-0.262695	-1.51798	0.150728	0.396087	8.87193
P61621	Sec61a1	0.408439	1.53103	0.150952	0.396087	8.39239
Q5RKI0	Wdr1	-0.338807	-1.51817	0.15068	0.396087	8.27136
D4ACQ9	Gabpa	-0.308456	-1.55129	0.150828	0.396087	7.28126
Q5M876	Acy3	-0.46329	-1.56408	0.150951	0.396087	7.94226
A0A0G2JZ38	Fhod1	-0.639084	-1.52059	0.151675	0.396872	7.72087
D4A3I4	Btf3l4	0.324029	1.53802	0.151424	0.396872	7.84744
P05544	Serpina3l	-0.280152	-1.51476	0.151536	0.396872	8.8281
Q9Z0W7	Clic4	-0.682744	-1.5207	0.151648	0.396872	7.5606
Q9QZH7	Fbxl20	0.45394	1.59911	0.151748	0.396872	7.25514
A0A096MJY1	Gpc6	-0.53069	-1.54378	0.152623	0.397598	8.29707
A0A0U1RRU5	Tab1	-0.371672	-1.544	0.15257	0.397598	7.78877
A0A8I6B5Y3	Nelfcd	-0.627962	-1.62611	0.152267	0.397598	6.76408
P61980	Hnrnpk	-0.221718	-1.51165	0.152318	0.397598	9.01509
Q7TP52	Cmbl	-0.293868	-1.51065	0.152572	0.397598	8.97347
D3ZVR7	Prxl2b	-0.847052	-1.66659	0.152555	0.397598	7.14623
F1LRL4	Tbc1d9b	0.318899	1.54052	0.15341	0.398631	7.58655
Q5XIC1	Gmppa	0.381539	1.52984	0.15342	0.398631	7.89034
A0A8I6A2Y2	Srrm2	0.532161	1.62208	0.153128	0.398631	6.52452
Q3MHC2	Ints11	-0.573315	-1.57069	0.153284	0.398631	8.14948
Q5HZY2	Sar1b	0.458038	1.52899	0.153628	0.398913	7.39106
A0A0G2K1Q8	Abca3	0.466047	1.56573	0.154434	0.400103	7.58666
O35095	Ncdn	-0.317846	-1.50338	0.154415	0.400103	7.49264
P50115	S100a8	-0.614891	-1.54866	0.154587	0.400103	8.18261
Q5PQK2	Fus	-0.568224	-1.52542	0.154507	0.400103	7.74054
D3ZIP8	Endod1	1.07902	1.56655	0.154242	0.400103	5.93326
O35532	Msmo1	0.705221	1.58484	0.154943	0.400763	7.35575
P29067	Arrb2	0.537675	1.58411	0.155109	0.400933	7.48126
A0A0G2K528	Stx16	-0.479384	-1.51227	0.155611	0.401451	8.76937
M0R7E7	Map2k3	0.425349	1.51298	0.155433	0.401451	7.89744
Q4KM73	Cmpk1	0.804228	1.49906	0.155521	0.401451	7.40335
Q68FX0	Idh3B	-0.682972	-1.52009	0.155826	0.401487	6.7741
Q5M9F5	Dph6	-0.376941	-1.54349	0.155824	0.401487	7.64526
P97840	Lgals9	-1.17287	-1.50302	0.156104	0.401943	9.18921
A0A0G2KAH7	Ext2	-0.440258	-1.52552	0.157066	0.402588	7.02943
F1LPQ2	Ascc3	0.410116	1.53948	0.15679	0.402588	6.55062
F1M8D7	Ints1	0.318503	1.5399	0.156687	0.402588	6.87714
F1M950	Robo2	0.347819	1.49231	0.157263	0.402588	8.64057
O35814	Stip1	-0.432549	-1.49948	0.157008	0.402588	7.79888
P38718	Mpc2	-0.450947	-1.50593	0.157214	0.402588	8.3165
Q66H74	Golph3l	-0.569216	-1.53995	0.156676	0.402588	8.0524
Q6UPE1	Etfdh	-0.241065	-1.4937	0.156904	0.402588	9.03157
F1LN92	Afg3l2	-1.47769	-1.60517	0.156799	0.402588	6.07878
E9PU42	Vps26c	0.388723	1.50444	0.15759	0.403168	8.03611
P58405	Strn3	0.46908	1.53451	0.157992	0.403937	7.39007
P08011	Mgst1	-0.592476	-1.4876	0.158487	0.404943	9.12264
O88370	Pip4k2c	-0.20827	-1.4862	0.158853	0.405359	8.19634
Q7TSU1	Arfgef2	-0.674127	-1.48624	0.158843	0.405359	7.03558
D3ZWP8	Lrrc58	-0.471528	-1.56675	0.159083	0.405686	7.09438
A0A8I6GJC3	Larp1	-0.343976	-1.48403	0.159421	0.406148	7.17482
P51607	Renbp	-0.321667	-1.48385	0.159467	0.406148	8.08279
O88298	Rhd	-0.844617	-1.54179	0.160089	0.406706	8.25012
P24464	Cyp4a12	-1.7099	-1.56111	0.160394	0.406706	8.06848
P52759	Rida	1.40635	1.48787	0.160008	0.406706	8.79851
P54311;P54313	Gnb1;Gnb2	-0.612378	-1.50382	0.159917	0.406706	7.84276
Q562C9	Adi1	0.795593	1.49379	0.160319	0.406706	6.51592
Q62935	Vwf	-0.307918	-1.48049	0.160351	0.406706	7.63062
Q66HA6	Arl8b	-0.325945	-1.49348	0.1604	0.406706	8.79233
Q99PV2	Stxbp3	-0.680251	-1.47863	0.160842	0.40731	7.3924
Q9Z330	Dnmt1	0.410808	1.52306	0.160797	0.40731	6.37429
D3ZSQ1	Pcnx3	0.441474	1.53581	0.161531	0.408389	6.69119
D3ZZN3	Acss1	-0.757076	-1.48815	0.16178	0.408389	8.25684
Q10728	Ppp1r12a	0.579299	1.48878	0.161615	0.408389	7.39508
Q9WVC0	Septin7	-0.338931	-1.47569	0.161619	0.408389	9.44218
D3ZL95	Usp40	0.37783	1.53498	0.161733	0.408389	7.17896
P28023	Dctn1	0.20252	1.47444	0.16195	0.40856	8.31737
P38983	Rpsa	-0.41828	-1.47333	0.162246	0.409049	9.05241
Q99PS8	Hrg	-0.379302	-1.47259	0.162442	0.409285	8.03883
A0A8I6AWM3	Sptb	-0.54272	-1.47085	0.162906	0.409709	8.06388
Q5I0D7	Pepd	-0.274903	-1.4709	0.162894	0.409709	7.06088
Q9WUW9	Sult1c2a	-0.507304	-1.47678	0.162919	0.409709	7.46638
Q6P4Z9	Cops8	0.337216	1.52919	0.163139	0.410005	8.35379
D3ZRX9	Cnn2	0.386083	1.46848	0.16354	0.410238	9.70427
P62744	Ap2s1	0.34895	1.46873	0.163475	0.410238	8.5499
Q4FZX7	Srprb	-0.461853	-1.5278	0.16348	0.410238	6.74386
F1M471	Epm2aip1	-0.28402	-1.48767	0.164067	0.411074	7.45488
Q920G2	Nherf2	-0.507873	-1.48762	0.16408	0.411074	6.13736
M0RC65	Cfl2	-0.682772	-1.46531	0.16439	0.411228	9.25442
Q5PQX1	Tor1aip1	0.552967	1.50893	0.164316	0.411228	7.71455
Q4QQR9	Memo1	-0.370832	-1.49615	0.16445	0.411228	7.18132
D3ZJ32	Esyt2	0.305295	1.46268	0.165099	0.412076	9.38616
P49743	Rxrb	-0.552674	-1.50588	0.165084	0.412076	7.17492
P61765	Stxbp1	0.282923	1.46325	0.164946	0.412076	7.99346
D3ZD05	Kank2	0.240986	1.46229	0.165204	0.412081	8.17085
A0A0G2JV05	Mroh1	-0.45563	-1.49191	0.165539	0.412585	6.93581
A0A8I6ABT3	Pigo	-0.580524	-1.51913	0.165613	0.412585	6.47037
A1A5S1	Prpf6	-0.319748	-1.46443	0.166213	0.413177	6.83331
D3ZVB7	Ogn	-0.784259	-1.56395	0.166095	0.413177	8.04373
F1LMV6	Dsp	-0.555885	-1.45811	0.166338	0.413177	9.28832
P29266	Hibadh	-0.535674	-1.45919	0.166044	0.413177	7.41153
Q9ES53	Ufd1	-0.600308	-1.51608	0.166368	0.413177	7.60985
A0A096MKE2	Snx12	-0.709885	-1.4692	0.16677	0.413672	8.96235
A0A8I5ZV13	Mettl13	0.536149	1.55734	0.167632	0.413672	7.93353
A0A8I6A3Z5	Uba2	-0.435255	-1.48352	0.167717	0.413672	7.81194
A0A8I6AHH2	Car14	-0.584506	-1.46531	0.167811	0.413672	8.96627
O88600	Hspa4	0.240493	1.45488	0.167217	0.413672	8.13764
P32232	Cbs	-0.533643	-1.49606	0.16758	0.413672	7.94542
Q62688	Plcl1	-0.530731	-1.51376	0.166946	0.413672	7.25599
Q62915	Cask	-0.344384	-1.45339	0.167622	0.413672	7.12843
Q64640	Adk	0.195325	1.45303	0.167722	0.413672	9.94628
Q794E4	Hnrnpf	-0.375614	-1.45274	0.167801	0.413672	9.01349
D3ZHY9	Rasal1	-0.63652	-1.48575	0.167134	0.413672	6.05475
A0A0G2K5J5	Ntng2	0.603503	1.5341	0.166811	0.413672	6.64979
A0A8I5ZV38	Srrm1	0.623611	1.58978	0.168862	0.413958	6.87963
A0A8I6A6K6	Ppp2r5d	-0.474818	-1.47175	0.168247	0.413958	8.55508
P00697	Lyz1	-0.572826	-1.48098	0.168379	0.413958	8.74428
P10536	Rab1b	-0.342964	-1.4485	0.168965	0.413958	8.24338
P47875	Csrp1	0.614775	1.47997	0.168643	0.413958	7.77
Q00238	Icam1	0.703321	1.46416	0.168121	0.413958	7.84398
Q6AYR8	Scrn2	-0.440316	-1.45463	0.168865	0.413958	7.59409
O08623	Sqstm1	-0.369297	-1.52682	0.168581	0.413958	6.00416
F1M9B2	Igfbp7	0.580652	1.52621	0.168729	0.413958	5.9504
P53678	Ap3m2	0.48277	1.55199	0.168886	0.413958	7.06192
Q62703	Rcn2	-0.356285	-1.4529	0.169338	0.414619	7.97882
P11240	Cox5a	-0.443717	-1.45251	0.169443	0.414622	8.6502
Q566E4	Hnrnpr	-0.278758	-1.45097	0.169865	0.415398	7.69239
A0A8I6AD02	ENSRNOG00000069655	-0.296437	-1.44773	0.170754	0.415545	9.0938
D4ABX6	Mmrn2	-0.409574	-1.44262	0.170588	0.415545	8.81045
F1LM66	Eftud2	-0.219387	-1.44383	0.170252	0.415545	8.29336
P07943	Akr1b1	-0.442972	-1.44281	0.170535	0.415545	9.02962
Q5XIP1	Pelo	-0.459731	-1.4439	0.170233	0.415545	9.13917
Q6AXU7	Mif4gd	0.544059	1.45441	0.170758	0.415545	8.26374
Q99P39	Nfs1	-0.421787	-1.48578	0.170231	0.415545	7.37782
P18589	Mx2	-0.616585	-1.54543	0.170436	0.415545	7.16735
A0A8I5ZWS4	Hook3	0.275066	1.46164	0.170949	0.415758	8.13504
Q9Z1P2	Actn1	0.30512	1.43976	0.171383	0.416305	8.75228
A0A8I5Y7Q0	Vps13b	0.595845	1.48138	0.171374	0.416305	6.67931
Q62658	Fkbp1a	-0.250959	-1.43929	0.171513	0.416368	7.77064
A0A0G2JZH0	Cab39	0.400622	1.45602	0.172467	0.416386	7.70762
A0A0G2K5D7	Specc1	0.358373	1.47555	0.172902	0.416386	6.95825
A6I9N8	Sephs2	-0.699717	-1.4909	0.172731	0.416386	6.75126
D3Z9I3	Fgd2	0.386566	1.4922	0.172399	0.416386	6.99523
D3ZMY7	Nt5c2	-0.244439	-1.43567	0.172524	0.416386	8.94592
D4A1J4	Bdh2	-0.537573	-1.57261	0.172735	0.416386	6.26014
M0RC99	Rab5a	-0.286227	-1.45876	0.171727	0.416386	8.66789
P53767	Flt1	-0.424091	-1.46403	0.172866	0.416386	7.12912
Q499N6	Ubxn1	0.254706	1.44082	0.172665	0.416386	7.14468
Q9R0D6	Tcn2	0.290144	1.43404	0.172981	0.416386	7.53913
Q99PK0	Xab2	-1.0515	-1.51284	0.172026	0.416386	6.92578
D3ZV81	Heatr3	0.500789	1.49202	0.172444	0.416386	5.73356
F1M943	Armc8	0.271606	1.46475	0.172671	0.416386	8.33531
P11167	Slc2a1	-0.652578	-1.57472	0.172255	0.416386	6.98064
P0C5W1	Map1s	-0.30151	-1.4336	0.173104	0.41643	8.37022
D4A2D7	Ipo4	0.190439	1.43269	0.173359	0.416793	8.05135
A0A0G2JXI6	Cyrib	0.257227	1.45105	0.173821	0.417195	7.21897
D3ZTX0	Tmed7	0.387598	1.47203	0.173828	0.417195	9.16123
P05712	Rab2a	-0.498926	-1.43098	0.17384	0.417195	8.7602
P10719	Atp5f1b	-0.291564	-1.4302	0.174061	0.417304	8.8523
Q99MI7	Uba3	-0.524844	-1.50457	0.174094	0.417304	7.22786
D4A401	Tex10	0.246725	1.43447	0.174434	0.417519	7.74588
Q6IFX1	Krt24	-0.51419	-1.42916	0.174354	0.417519	13.4497
D4A997	Htatsf1	-0.664133	-1.52851	0.174498	0.417519	6.54668
Q4KLN3	Srpk1	0.32066	1.46781	0.174946	0.41834	6.35142
F1LMV9	Coro2b	-0.358366	-1.42641	0.175131	0.418426	9.08459
F7FAJ9	Car12	-0.47606	-1.43754	0.175401	0.418426	8.53127
M0RDA4	Ephb4	0.318676	1.45478	0.175357	0.418426	6.99044
P07150	Anxa1	0.315507	1.42607	0.175228	0.418426	9.13404
A0A8I5YCC9	Itga5	0.432195	1.43656	0.177812	0.421622	7.49316
B0BNA9	Cnot11	-0.607138	-1.45964	0.17713	0.421622	8.33015
D3ZGL1	Arhgap25	0.579954	1.51745	0.177199	0.421622	5.65305
O70196	Prep	-0.266809	-1.42316	0.177625	0.421622	7.95795
P35952	Ldlr	0.208136	1.42255	0.177798	0.421622	8.34062
P62994	Grb2	-0.462813	-1.44549	0.177889	0.421622	6.54573
Q63406	Mcf2l	0.398345	1.51757	0.177171	0.421622	7.94607
A0A8I5YCC4	Rcsd1	0.454215	1.44886	0.176968	0.421622	7.97089
O70257	Stx7	-0.451405	-1.45793	0.17759	0.421622	7.59582
A0A0G2K8Z8	Mlf2	-0.528308	-1.47103	0.177903	0.421622	6.59437
M0RCS2	Tbl2	0.431956	1.45744	0.177722	0.421622	7.68648
A0A0G2JVD3	Arid1b	-1.00598	-1.45632	0.178023	0.421656	8.0416
B2RYN0	Pgm3	-0.466554	-1.41506	0.179939	0.422433	8.52038
D3ZUY0	Rdh14	0.411908	1.46453	0.179626	0.422433	6.25101
D4A4R1	Eml3	-0.295971	-1.42228	0.179693	0.422433	8.18096
G3V6L9	Fkbp3	-0.256276	-1.41117	0.179495	0.422433	7.70213
G3V784	Adpgk	0.22107	1.42265	0.179589	0.422433	7.7503
O88788	Alg10b	0.241476	1.423	0.179488	0.422433	7.66273
Q5BK56	Gstm4	-0.674321	-1.5111	0.178768	0.422433	8.14998
Q62844	Fyn	-0.255386	-1.4103	0.179746	0.422433	8.23673
Q63009	Prmt1	-0.233993	-1.413	0.178968	0.422433	9.30351
Q6P0K8	Jup	-0.635953	-1.41073	0.179623	0.422433	8.63857
Q6XQN1	Naprt	-0.463285	-1.41463	0.178496	0.422433	9.49966
Q7TMA5	Apob	0.46347	1.40994	0.179853	0.422433	7.81097
P25286	Atp6v0a1	0.318906	1.43015	0.179604	0.422433	7.22431
P84100	Rpl19	0.891955	1.54321	0.179564	0.422433	7.03052
Q1HCL7	Nadk2	-0.482868	-1.46414	0.17973	0.422433	6.61905
P62755	Rps6	0.27511	1.43665	0.180328	0.423097	8.66789
A0A0G2K828	ENSRNOG00000066380	-0.418931	-1.46075	0.180634	0.423567	7.15891
D3Z9L5	Wdr11	-0.266474	-1.40563	0.181104	0.424171	8.06162
Q794F9	Slc3a2	-0.449461	-1.40591	0.181021	0.424171	9.38048
F7FM32	Qng1	-0.404388	-1.41024	0.181327	0.424444	8.6903
A0A8I6A2P1	Srsf3	1.05009	1.41609	0.181457	0.4245	8.79052
D3ZPR0	Cse1l	-0.440151	-1.40334	0.181773	0.424989	8.42718
D3ZF39	Uap1	0.366423	1.45475	0.182244	0.425405	6.92614
F7EYX4	Itih1	-0.331243	-1.40187	0.182202	0.425405	8.55941
Q08013	Ssr3	-0.409855	-1.45425	0.182377	0.425405	7.68172
Q00566	Mecp2	-0.640136	-1.44041	0.182358	0.425405	7.31524
A0A0G2K8E5	Ints10	-0.663337	-1.43896	0.182759	0.42548	6.14518
A0A1W2Q641	Atp6v1a	-0.231129	-1.39971	0.182836	0.42548	8.74481
B0BNK1	Rab5c	-0.186458	-1.40551	0.182701	0.42548	7.80546
Q8K4S7	Cblb	0.312263	1.43964	0.182571	0.42548	7.36588
Q5XHY5	Tars1	-0.343582	-1.39921	0.182982	0.425572	7.87407
A0A8I6AFP0	Washc5	0.295118	1.3983	0.183251	0.425701	7.73027
Q6XUX2	Dstyk	0.660471	1.43737	0.183196	0.425701	6.07841
F1LTX8	Lpgat1	0.427342	1.40919	0.183442	0.425898	6.97877
A0A8I6AF61	Dusp3	0.331535	1.39714	0.183592	0.425996	9.19829
B4F766	Dym	0.639319	1.43514	0.183815	0.426267	6.97518
D4ADQ1	Rrm2b	-0.500158	-1.43367	0.184222	0.426715	8.20017
O54921	Exoc2	0.316608	1.40058	0.184139	0.426715	7.21624
Q5BK26	Pnpla7	-0.970169	-1.42213	0.184398	0.426874	8.18542
D3ZWZ9	Gpr107	-0.558773	-1.46357	0.184681	0.427282	4.14521
P38062	Metap2	-0.43706	-1.42029	0.184917	0.427579	6.40581
A0A8I5ZLR0	Gstt3	-0.698292	-1.40265	0.185341	0.42819	8.56083
Q56B11	Pelp1	-0.33363	-1.41861	0.185395	0.42819	7.40788
A0A8I5ZMT2	Tead1	0.513259	1.45874	0.185965	0.428815	6.86252
A2RUW1	Tollip	0.62801	1.40836	0.185806	0.428815	8.14129
P00564	Ckm	0.793385	1.48253	0.185988	0.428815	7.6719
A0A1B0GWM3	Lama3	-0.588017	-1.39344	0.186239	0.429146	7.44332
B5DEH4	Uap1l1	0.318415	1.3875	0.18645	0.429384	8.36988
Q63570	Psmc4	0.251168	1.38683	0.186649	0.429594	8.26141
D3ZWE3	Pof1b	-0.65529	-1.38574	0.186974	0.4296	8.12969
Q9WU82	Ctnnb1	-0.453194	-1.38635	0.186792	0.4296	8.47835
Q5NDL0	Eogt	-1.70146	-1.43738	0.186974	0.4296	7.26015
Q9JJ19	Nherf1	-0.253544	-1.38506	0.18718	0.429825	8.44939
M0R8B6	Tubb1	-0.394302	-1.38343	0.187668	0.430347	8.66415
P32362	Urod	-0.251729	-1.41054	0.187701	0.430347	9.61848
P40112	Psmb3	0.479544	1.38286	0.187839	0.430347	7.63164
Q66H91	Git2	0.328867	1.38837	0.187744	0.430347	6.95718
A0A8I6AU26	Galnt2	-0.464315	-1.39324	0.188102	0.430703	7.97295
Q5FVQ8	Nlrx1	-0.290092	-1.40765	0.188533	0.431441	7.00069
Q5PQN1	Herc4	0.371155	1.40677	0.188784	0.431769	7.09662
D4A7R3	Nup205	-0.203502	-1.3777	0.189392	0.431922	7.9861
F1LZ43	Dip2a	-0.359162	-1.38927	0.189276	0.431922	7.40103
P26817	Grk2	-0.588984	-1.38295	0.189361	0.431922	7.18755
Q32PX7	Fubp1	-0.730016	-1.38381	0.189103	0.431922	8.48412
P62076	Timm13	-0.697162	-1.50309	0.189302	0.431922	6.25211
P05370	G6pdx	0.375933	1.377	0.189605	0.432161	9.14386
A0A0G2K4T9	Syne3	-0.277081	-1.40252	0.190014	0.432847	7.18483
P70618	Mapk14	0.205489	1.38008	0.190223	0.433075	8.12813
P23514	Copb1	0.187492	1.37366	0.190617	0.433725	7.94976
D3ZBP2	Sin3a	-0.764347	-1.41034	0.190804	0.433903	7.59574
D3ZCA0	Plpbp	-0.488109	-1.39898	0.191044	0.4342	8.45659
P13596	Ncam1	0.301856	1.39764	0.191435	0.434841	8.61009
P54645	Prkaa1	-0.469836	-1.38699	0.192062	0.436019	7.54149
Q5U2M6	Dcaf8	-0.299586	-1.38632	0.192261	0.436222	7.33377
P17074	Rps19	-0.249098	-1.37866	0.192444	0.43639	7.74281
A0A0G2JYR4	Lrba	0.281008	1.36528	0.193176	0.436672	7.51019
D3ZHW0	Dhx29	0.641733	1.38198	0.193553	0.436672	7.14228
D4A9Y0	Sdf2l1	0.252548	1.40173	0.193283	0.436672	8.31345
H1UBN0	Cpne7	-0.693158	-1.43211	0.193194	0.436672	7.46848
P05065	Aldoa	0.330308	1.36972	0.193362	0.436672	8.72232
P51146	Rab4b	0.384449	1.40022	0.19372	0.436672	8.86988
Q4G061	Eif3b	-0.209021	-1.36334	0.193773	0.436672	7.89144
Q99J82	Ilk	0.54984	1.36458	0.193391	0.436672	8.03237
P11345	Raf1	0.447626	1.45649	0.192802	0.436672	6.79582
Q8VD52	Pdxp	-0.736361	-1.43323	0.192885	0.436672	7.32401
A0A8I5ZKH1	Ythdc2	0.519478	1.43006	0.193761	0.436672	6.51765
A0A8I5ZVU1	Uckl1	0.28365	1.39902	0.194068	0.436846	7.49847
O35412	Sipa1l1	0.814708	1.41225	0.194012	0.436846	6.85745
A0A8I6A1N7	Prg4	-0.334234	-1.37	0.195066	0.436958	7.27229
A0A8I6A2B3	Guk1	-0.759427	-1.37741	0.194923	0.436958	7.91453
F7F4Q4	Eif1b	-0.453473	-1.36144	0.194357	0.436958	10.9249
Q03555	Gphn	0.499895	1.37006	0.195047	0.436958	7.76378
Q4KLH4	Pspc1	-0.413478	-1.38715	0.194518	0.436958	8.20448
Q63362	Ndufa5	-0.894358	-1.48152	0.194743	0.436958	6.48354
Q6NX65	Pdcd10	-0.368305	-1.35903	0.195104	0.436958	7.87062
A0A8I6ATU9	Atxn2	0.238182	1.38519	0.195101	0.436958	7.53724
P07151	B2m	-0.575031	-1.3984	0.194248	0.436958	6.97949
A0A0U1RVI9;P27952	Rps2-ps6;Rps2	0.190331	1.35775	0.195501	0.437602	8.95565
A0A0G2K3W1	Vwa8	-0.252941	-1.38273	0.195832	0.438096	7.61642
Q2PQA9	Kif5b	0.314756	1.3555	0.196199	0.438672	7.80036
Q5XFW4	Mrpl13	-0.324114	-1.40358	0.196491	0.43908	8.13234
O35142	Copb2	-0.361749	-1.35295	0.196994	0.439958	8.33255
P07314	Ggt1	-0.724648	-1.41751	0.197261	0.440306	7.12344
O08619	F13a1	0.343114	1.34947	0.198083	0.441619	8.09312
P02091	Hbb	-0.70433	-1.34892	0.198253	0.441619	11.862
Q6DGG0	Ppid	0.232794	1.3488	0.198292	0.441619	7.86305
D4A3S8	Nsun2	-0.383714	-1.39808	0.198079	0.441619	6.18879
F1M590	Heca	-0.529466	-1.38343	0.198644	0.442158	7.18337
A0A8I6AA94	Ano6	0.472016	1.37293	0.198766	0.442183	6.85677
P47727	Cbr1	-0.281066	-1.34622	0.199104	0.442687	7.88367
F1M4U9	Baz1a	0.743633	1.37906	0.199941	0.444053	6.9919
P05503	Mtco1	-0.503811	-1.36105	0.199892	0.444053	7.56753
D3ZK56	Rap2c	0.343722	1.34719	0.20033	0.444422	7.18687
Q4KLZ6	Tkfc	-0.314176	-1.34241	0.200306	0.444422	8.28091
P63245	Rack1	-0.56292	-1.34157	0.200571	0.444638	8.13466
G3V6Z2	Kctd6	-1.18242	-1.40555	0.20065	0.444638	5.81744
A0A8I6AA08	Septin6	-0.428364	-1.38832	0.200923	0.444997	6.82743
D4A8H8	Cyfip1	0.180127	1.33923	0.201313	0.445365	8.14484
A6K2U1	Psmd4	-0.245257	-1.37474	0.201232	0.445365	8.12537
Q9ESH6	Glrx	0.438147	1.40201	0.201664	0.445894	6.72242
P13383	Ncl	0.202123	1.33631	0.202242	0.446241	8.36892
P18614	Itga1	-0.418453	-1.36232	0.201984	0.446241	7.24076
Q62902	Lman1	-0.646792	-1.33623	0.202268	0.446241	8.08374
Q9QZA2	Pdcd6ip	0.387195	1.34158	0.202095	0.446241	8.10007
Q9ES71	Gnpat	-0.495396	-1.34605	0.202459	0.446417	8.11122
D4ADD3	Hecw2	-0.567116	-1.35132	0.202896	0.446773	7.7722
P61354	Rpl27	-1.2271	-1.35969	0.20279	0.446773	6.69894
Q923V4	Fbxo6	0.439048	1.34447	0.202956	0.446773	7.48685
A0A8I6ACU9	Timm50	0.564014	1.33649	0.203711	0.446879	8.8664
D3ZCG9	Itga3	-0.344396	-1.33224	0.203542	0.446879	9.1261
P40615	Dkc1	-0.707488	-1.33137	0.203822	0.446879	7.56421
P46413	Gss	-0.297598	-1.33303	0.20329	0.446879	8.95469
A0A8I6AK45	Mtch2	-0.499344	-1.34959	0.203435	0.446879	8.70444
P29288	Acp5	0.433054	1.35608	0.203901	0.446879	7.13768
Q6PDU1	Srsf2	-0.900264	-1.39492	0.203706	0.446879	6.17995
Q9ERH3	Wdr7	-0.630347	-1.36784	0.203309	0.446879	6.2621
A0A0G2K8D1	Mospd2	-0.522956	-1.33444	0.204363	0.447402	7.79307
Q5BJQ0	Coq8a	-0.553447	-1.37681	0.204324	0.447402	7.57562
Q63505	Gtf3c1	-0.381572	-1.35397	0.204551	0.447568	7.53163
Q6TRW4	Pds5b	-0.29098	-1.34514	0.204824	0.447674	6.68219
B2GUZ1	Usp4	-0.336783	-1.34527	0.204783	0.447674	6.96689
G3V824	Igf2r	-0.582167	-1.34325	0.205417	0.448541	7.84328
O55000	Ppp1r10	-0.602953	-1.44072	0.205445	0.448541	6.33882
B5DFC8	Eif3c	-0.278305	-1.32574	0.205632	0.448704	8.10078
A0A8I5ZWB0	Myo7a	-0.416847	-1.37065	0.206164	0.449372	7.58416
P04638	Apoa2	0.642956	1.35866	0.2061	0.449372	14.3122
A0A8I6A974	Ston1	-0.881405	-1.36969	0.206453	0.449634	7.36479
Q9WUW3	Cfi	-0.25836	-1.33313	0.206544	0.449634	8.67205
D3ZR21	Nkpd1	-0.840261	-1.36913	0.206622	0.449634	10.913
Q8VHV7	Hnrnph1	-0.39029	-1.32058	0.207306	0.45063	8.56038
D3ZGN7	Mical3	-0.760904	-1.3827	0.207269	0.45063	6.15656
P17077	Rpl9	-0.256826	-1.31762	0.208269	0.45242	8.31051
Q9Z2Q1	Sec31a	0.238945	1.31736	0.208356	0.45242	7.8097
A0A8I5ZZX8	ENSRNOG00000064118	0.440524	1.3497	0.208856	0.45326	6.52871
P27605	Hprt1	0.948344	1.31893	0.209356	0.453605	8.1854
Q64119	Myl6	0.203445	1.31485	0.209175	0.453605	8.46251
O88267	Acot1	-0.693664	-1.33877	0.209287	0.453605	8.48115
P32038	Cfd	-0.488311	-1.37493	0.209561	0.453802	7.96255
P42676	Nln	-0.404467	-1.37345	0.210002	0.45451	7.07981
P35738	Bckdhb	-0.307096	-1.31169	0.210214	0.454649	8.31804
Q641W2	Myg1	-0.380076	-1.357	0.210294	0.454649	6.81828
Q05982	Nme1	-0.30342	-1.31075	0.210522	0.454896	8.93838
F7F5P9	G3bp2	0.267988	1.31951	0.210923	0.455516	8.30671
A0A8I6GAD6	Nrbp1	-0.32704	-1.32405	0.211515	0.456054	7.70062
Q5XI39	Cryzl1	-0.357263	-1.34148	0.21141	0.456054	6.9043
Q6U6G5	Zc3h15	0.372114	1.34175	0.211326	0.456054	7.6487
Q9ES40	Arl6ip5	0.4684	1.32367	0.211638	0.456073	9.45947
Q8R2E7	Fadd	0.356236	1.34014	0.211831	0.456243	8.52563
M0R4F8	Dnmbp	0.535589	1.32786	0.212744	0.457821	6.57755
Q02765	Ctss	0.41654	1.33707	0.212793	0.457821	7.65536
Q5QJV7	Esrra	-0.455445	-1.34754	0.213195	0.458438	6.90024
Q66HR2	Mapre1	-0.364762	-1.30042	0.213943	0.4598	7.77288
Q6MG49	Bag6	0.318338	1.31516	0.214389	0.46051	7.87493
A0A8I5ZP83	Chmp4b	-0.441418	-1.34249	0.214758	0.461055	7.41662
F1LM93	Yes1	0.392119	1.30527	0.215581	0.462572	7.85873
P38659	Pdia4	-0.620109	-1.30392	0.216026	0.463278	7.37926
Q01177	Plg	-0.302305	-1.30834	0.216618	0.464298	8.99534
A0A0G2K6E3	Myo1g	0.430766	1.31447	0.217051	0.464977	6.65459
Q02589	Adprh	0.258499	1.29452	0.217417	0.46551	8.98048
A0A8I6A8L3	Dnpep	-0.450787	-1.28906	0.21776	0.46571	8.17779
D3ZHS5	Cpa4	-0.47106	-1.30456	0.217859	0.46571	10.3123
P11654	Nup210	-0.267884	-1.29837	0.217869	0.46571	7.39505
Q8K4K5	Llgl1	0.251317	1.29285	0.217977	0.46571	7.96871
P13803	Etfa	-0.319973	-1.28734	0.218342	0.465992	8.96921
D4A3T4	Zfyve1	-0.497707	-1.33112	0.218316	0.465992	7.04982
A0A8I5YC36	Ranbp2	-0.240098	-1.29124	0.218519	0.466109	7.60816
A0A8I5ZNN3	Ruvbl2	-0.296762	-1.30222	0.218631	0.466109	7.79935
A1A5R1	Rbfox2	-0.420215	-1.2892	0.219207	0.467087	8.53532
P56558	Ogt	-0.26399	-1.30707	0.219462	0.467174	8.07645
Q9JM53	Aifm1	-0.330454	-1.28398	0.219482	0.467174	8.11923
M0RBB1	Alyref	0.363015	1.31422	0.220072	0.467942	7.59218
D4A3E1	Hnrnpll	-0.531932	-1.31421	0.220077	0.467942	6.77339
Q9R050	Ssbp3	-0.5196	-1.3244	0.220442	0.468469	7.87957
Q2TL32	Ubr4	0.170544	1.27939	0.221051	0.469513	8.06633
F1LMZ8	Psmd11	-0.402948	-1.28757	0.221487	0.470189	7.54728
A0A8I6A1H0;D3ZJE2;P23358	AABR07060610.1;Rpl12-ps1;Rpl12	0.274605	1.28638	0.22189	0.470793	7.60605
F1LYQ0;Q6B345	RGD1563581;S100a11	0.191135	1.27577	0.222291	0.470848	10.6004
F1M5M9	Srgap3	0.639191	1.30776	0.222169	0.470848	6.68548
F7FAY5	Albfm1	-0.388124	-1.29004	0.222684	0.470848	6.40555
P48768	Slc8a2	-0.419099	-1.2781	0.222978	0.470848	8.64154
P85968	Pgd	0.141127	1.27458	0.222701	0.470848	9.07354
Q811X6	Cryl1	-0.522916	-1.28583	0.222073	0.470848	8.18646
Q8R4C0	Capn5	-0.33839	-1.33257	0.222463	0.470848	8.48348
D3ZFK9	Amn	-0.681432	-1.3505	0.222948	0.470848	8.45694
D3ZX08	Aars2	-0.344403	-1.31661	0.222926	0.470848	7.26344
F1LP64	Trip12	0.229218	1.28225	0.223289	0.471116	7.26615
Q62725	Nfyc	-0.352356	-1.27704	0.22334	0.471116	8.10609
D4A4W9;P11250	Rpl34-ps1;Rpl34	0.470941	1.30332	0.223619	0.471455	5.21694
Q3T1K5	Capza2	-0.485704	-1.27564	0.22382	0.471539	7.36934
Q499U2	Elmo3	-0.424543	-1.37486	0.223895	0.471539	6.96774
Q3B7T9	Rab11fip1	0.281461	1.29324	0.224028	0.471569	6.81985
Q3ZAV8	Edc4	-0.233837	-1.26863	0.224758	0.472856	7.34871
G3V6R7	Oxsm	-0.282043	-1.27175	0.225157	0.473074	7.50509
P53565	Cux1	-0.505015	-1.30803	0.225691	0.473074	7.22414
Q62920	Pdlim5	0.413562	1.27028	0.225667	0.473074	7.26336
Q63357	Myo1d	-0.226919	-1.26697	0.225332	0.473074	8.06707
Q6P7D4	Cyp20a1	-0.382613	-1.2985	0.225203	0.473074	6.92019
A0A0G2K8V3	Thoc2	-0.456832	-1.30829	0.225608	0.473074	7.17701
A0A8I6ANY1	Ascc2	-0.598405	-1.28923	0.225366	0.473074	7.71795
A0A8I6GBD2	Actr10	-0.312299	-1.27355	0.226256	0.474009	7.70739
P17046	Lamp2	0.239246	1.28426	0.227031	0.475135	9.79667
A0A0G2JY58	Pogz	-0.447374	-1.36423	0.227012	0.475135	6.27702
M0R485	Pglyrp2	0.303614	1.26121	0.227343	0.475289	8.52755
A0A1W2Q645	Sumf2	0.514654	1.31743	0.227237	0.475289	6.43785
A0A8I5ZKQ3	Dysf	-0.252744	-1.26063	0.227543	0.475375	8.24561
Q5RJR8	Lrrc59	-0.379961	-1.28251	0.227623	0.475375	7.66794
A0A0G2JVY4	Tmem63a	0.304754	1.30077	0.228054	0.476028	8.2633
D4A416	Clptm1l	-0.351721	-1.2888	0.228417	0.476535	7.8063
Q05096	Myo1b	-0.275548	-1.25614	0.229121	0.476557	8.14947
Q3KRD8	Eif6	0.746372	1.26027	0.229144	0.476557	9.37233
Q5XFW6	Wdr6	0.403702	1.31252	0.228805	0.476557	6.35712
Q5XI32	Capzb	-0.547173	-1.27872	0.228903	0.476557	7.05683
Q63413	Ddx39b	-0.287582	-1.25637	0.229041	0.476557	7.97611
Q6P3V8	Eif4a1	-0.400247	-1.25612	0.229128	0.476557	8.64456
Q9ERE4	Golph3	-0.348975	-1.26333	0.229784	0.477391	7.1711
Q9ESQ5	Trpm4	0.426682	1.28497	0.229695	0.477391	6.66516
P43244	Matr3	0.2603	1.25367	0.229992	0.477574	9.05021
O70244	Cubn	-0.782567	-1.2941	0.230245	0.47785	6.35228
Q10473	Galnt1	0.243875	1.2744	0.23037	0.477862	8.58572
Q68FS4	Lap3	-0.206887	-1.25211	0.230542	0.477971	7.67152
Q9R0T4	Cdh1	-0.632785	-1.3243	0.231023	0.478719	6.6929
D3ZAP9	Gpd1l1	0.62553	1.25333	0.231579	0.478877	7.63428
P01041	Cstb	-0.606667	-1.24938	0.231512	0.478877	7.20978
P62959	Hint1	-0.312284	-1.26451	0.231379	0.478877	7.76089
P62275	Rps29	-0.716221	-1.27131	0.231425	0.478877	7.69776
A0A0G2JZH8	Pdhx	-0.346587	-1.25714	0.231942	0.478938	6.87175
Q7TS56	Cbr4	-0.421409	-1.32179	0.231809	0.478938	6.36475
D4A7L6	Rpia	-0.386973	-1.27821	0.231969	0.478938	8.10859
A0A0G2K865	Tpd52	0.361262	1.26912	0.232176	0.479118	7.32138
D4A2F2	Pard6b	-0.481315	-1.26068	0.232707	0.479965	6.65185
P80067	Ctsc	-0.404249	-1.31851	0.232841	0.479995	7.72633
A6HFM1	Slc25a35	-0.886807	-1.27433	0.233282	0.480371	8.22069
F1LNH3	Col6a2	-0.652057	-1.24365	0.233552	0.480371	8.62488
P34067	Psmb4	-0.224142	-1.25289	0.233435	0.480371	8.67595
P37397	Cnn3	-0.301816	-1.24344	0.233626	0.480371	7.76782
Q920H8	Heph	-0.471649	-1.34355	0.233193	0.480371	6.24367
F1LTR1	Wdr26	0.203997	1.2428	0.233855	0.480596	6.62892
A0A8I5ZVI3	Prpf40a	-0.23993	-1.24976	0.234538	0.481178	8.04561
A0A8I6ABE7	Xpr1	-0.45615	-1.24919	0.234742	0.481178	8.57316
P97544	Plpp3	0.382897	1.29482	0.234534	0.481178	8.38697
Q3KRE0	Atad3	0.298979	1.2618	0.234695	0.481178	7.90955
A1L1L9	Tmem65	0.537081	1.31273	0.234671	0.481178	6.70358
Q9WV63	Kif2a	-0.412432	-1.28004	0.234915	0.481287	5.37594
O88984	Nxf1	-0.340934	-1.23903	0.235207	0.48139	7.9595
Q9Z118	Ptbp3	0.209177	1.23928	0.235119	0.48139	8.46861
D3Z8W0	Paox	-0.467652	-1.31018	0.235481	0.481705	5.61457
Q3T1G7	Cog7	-0.812466	-1.25885	0.235717	0.48194	7.69253
A0A8I6G7I2	Sf1	-0.191175	-1.23499	0.236663	0.483626	9.08519
O35826	Gne	-0.540957	-1.26281	0.237217	0.484511	6.23436
A0A0G2JW29	Man1a1	-0.397712	-1.28501	0.237762	0.485375	7.06044
D3ZDU2	Rptor	0.337943	1.23354	0.23864	0.486382	7.63348
D3ZUT9	Ints3	-0.236259	-1.24998	0.23881	0.486382	7.91179
E9PU01	Chd4	-0.250795	-1.22858	0.238986	0.486382	7.53358
Q6AYU2	Pcbp2	-0.232182	-1.22994	0.238492	0.486382	9.27503
Q812D1	Psip1	-0.208849	-1.24967	0.238919	0.486382	8.56488
A0A8I5ZTU5	Ranbp1	0.516222	1.259	0.238531	0.486382	7.18031
P69897	Tubb5	0.285138	1.22803	0.239188	0.486544	10.2455
F7EXY7	Slc25a24	0.250853	1.26586	0.23971	0.486999	7.58947
P62260	Ywhae	-0.242715	-1.22593	0.239954	0.486999	9.29835
Q8CHM7	Hacl1	0.328504	1.2788	0.239823	0.486999	6.63026
Q9QYW3	Mob4	0.344288	1.23989	0.240022	0.486999	10.08
E9PT59	Arhgef5	0.577518	1.25477	0.239994	0.486999	6.70656
F1M3H8	Hnrnpa0	-0.436148	-1.24549	0.240392	0.487007	8.39631
A0A0G2K5B0	Tbc1d24	-0.696435	-1.2951	0.240326	0.487007	8.61016
Q9WUC4	Atox1	-0.263437	-1.26389	0.240382	0.487007	7.48963
P05197	Eef2	0.140587	1.22415	0.240605	0.487191	8.90874
A0A096MKE0	Asph	-0.267131	-1.22761	0.240789	0.487316	8.65315
B5DEK0	Rprd1b	-0.473155	-1.23179	0.240952	0.4874	8.11834
O08557	Ddah1	0.61778	1.22658	0.241163	0.48758	8.69572
P62718	Rpl18a	-0.499229	-1.22577	0.241457	0.487926	8.60431
A0A8I6AS56	Abhd11	-0.438622	-1.24841	0.242213	0.489206	8.2231
Q6AXQ5	Pde12	-0.618973	-1.28775	0.242722	0.489986	7.9963
A0A8I6G409	Ldb1	0.29287	1.24491	0.243437	0.491143	7.17782
F7EWK1	Hmgb3	-0.527871	-1.31004	0.243541	0.491143	6.83171
D4AD29	Lamtor4	-0.401087	-1.21572	0.243704	0.491224	8.79417
Q99M64	Pi4k2a	-0.482863	-1.22381	0.243847	0.491229	7.47188
D4A7J8	Prpf4	-0.845895	-1.23545	0.243953	0.491229	7.56666
Q05030	Pdgfrb	0.175885	1.21319	0.244639	0.492363	7.59805
M0R4W4	Ctdspl	-0.720659	-1.26408	0.244775	0.492388	7.19101
D4A1Q9	Ttll12	-0.194668	-1.21189	0.245124	0.492592	7.8745
Q91Y81	Septin2	0.320143	1.2121	0.245044	0.492592	8.05996
Q9EQS0	Taldo1	0.200891	1.21067	0.245575	0.493251	7.20966
A0A0G2K652	Cul9	0.265159	1.22196	0.246476	0.494315	7.47314
A0A8I6AI87	Rasal2	-0.890378	-1.22234	0.246341	0.494315	7.13814
Q63617	Hyou1	-0.190052	-1.20846	0.246399	0.494315	8.7172
D3ZXP3	H2ax	0.268776	1.20677	0.247028	0.49495	9.00421
P29457	Serpinh1	0.432849	1.21058	0.247041	0.49495	7.57075
D4A0M3	Phc2	-0.69979	-1.27322	0.247515	0.49505	8.3251
P24368	Ppib	0.230707	1.20528	0.247587	0.49505	7.78886
Q62931	Gosr1	0.523064	1.25625	0.247444	0.49505	6.89678
D4A7D3	Tbk1	0.733695	1.2973	0.247583	0.49505	7.12079
A6KHP5	Rem1	-0.533537	-1.29665	0.24779	0.495208	8.5034
D3ZJU0	Arid2	-0.526368	-1.23218	0.247943	0.495266	6.06924
A6IE42	Lsm8	-0.194505	-1.20305	0.24842	0.495774	9.6082
Q63228	Gmfb	-0.60456	-1.21127	0.248446	0.495774	8.37044
D3ZGY4	AABR07025010.1	-0.355488	-1.25284	0.248613	0.495859	8.61624
P97687	Entpd1	-0.357834	-1.20183	0.248877	0.496137	9.33282
E9PT22	Inf2	0.378912	1.19977	0.249655	0.497192	8.6764
A0A8I6AUM0	Ddhd2	0.442422	1.2276	0.249582	0.497192	7.14938
D3ZWR1	Nt5c	0.419592	1.23642	0.249922	0.497227	8.97679
P43278	H1-0	-0.4801	-1.21893	0.249903	0.497227	6.972
D3ZIK8	Fbxo38	-0.284565	-1.22471	0.25062	0.497591	7.27614
F1M5H6	Tp53bp2	0.671516	1.24772	0.250378	0.497591	7.07962
P06760	Gusb	-0.378287	-1.19822	0.250238	0.497591	8.65992
P18645	Gale	0.375424	1.21002	0.250853	0.497591	7.58327
Q4KM65	Nudt21	0.261498	1.19681	0.250769	0.497591	8.86286
A6INQ7	Mrps9	-0.336423	-1.21689	0.250646	0.497591	6.99445
D3ZFK8	Farp2	0.258439	1.19621	0.250996	0.497628	7.7138
A0A8I6GGN2	Itga2b	-0.55534	-1.20796	0.251616	0.498114	7.43876
D4A5F1	Pkd2	0.264498	1.20801	0.251597	0.498114	7.93532
F7FEI8	Exd2	0.534817	1.21434	0.25158	0.498114	8.12879
A0A8I5ZXI2	Arhgdib	-0.625281	-1.20201	0.251889	0.498166	7.9389
A0JPJ7	Ola1	0.137342	1.19384	0.251891	0.498166	9.38982
D3ZYT8	Pikfyve	0.228429	1.20438	0.252942	0.49876	7.10481
P52296	Kpnb1	0.19366	1.19099	0.252974	0.49876	9.21932
P55016	Slc12a1	-1.16189	-1.228	0.252907	0.49876	8.1277
Q07969	Cd36	0.18231	1.19272	0.252318	0.49876	9.44267
G3V8G2	Psmd5	-0.305258	-1.21083	0.252864	0.49876	7.91521
Q62824	Exoc4	0.252453	1.21182	0.252503	0.49876	7.19743
A0A8I5ZU98	Osbpl5	-0.314644	-1.21028	0.253067	0.49876	6.52704
D3ZFJ6	Lactb	-0.322728	-1.1927	0.253743	0.499097	7.65374
O88588	Pacs1	0.54971	1.22568	0.253733	0.499097	6.35976
Q8K1Q0	Nmt1	-0.160922	-1.18975	0.253447	0.499097	7.97793
Q08877	Dnm3	-0.813332	-1.21574	0.253863	0.499097	7.72938
Q8CGX0	Igf2bp1	-0.300113	-1.23841	0.253617	0.499097	7.96949
G3V7T6	Sf3b1	0.310879	1.19197	0.254019	0.499157	8.33244
Q5XIJ6	Babam1	-0.325967	-1.22332	0.254577	0.499763	8.29581
Q6P5P3	Ttc9c	-0.352423	-1.25242	0.254518	0.499763	6.0056
A0A0G2JYV2	Cpsf1	-0.151414	-1.18386	0.255698	0.500486	7.43307
A0A8I6ALD4	Tjp2	0.2169	1.18523	0.255174	0.500486	7.80938
F1M9D6	Stat1	0.17813	1.18399	0.25565	0.500486	8.83322
P50617	Ddn	-0.791156	-1.20349	0.255571	0.500486	8.36251
G3V9N7	Pacsin3	0.410992	1.23318	0.255449	0.500486	7.12327
Q5XIA5	Coasy	-0.764251	-1.20388	0.255427	0.500486	7.69342
O35831	Cdk17	0.322975	1.18717	0.255844	0.500526	7.20791
D4A261	Ctc1	-0.320378	-1.19088	0.256075	0.500677	8.51708
P04276	Gc	-0.355693	-1.18263	0.256172	0.500677	9.05544
Q9QXL7	Nme7	-0.276093	-1.2079	0.256726	0.501515	8.30227
Q07266	Dbn1	0.300877	1.18415	0.256996	0.501551	8.91242
D4ABM5	Mrps34	-0.35826	-1.21685	0.256904	0.501551	6.90447
A0A8J8YPE2	Eed	-0.431571	-1.26739	0.257311	0.501919	6.77913
A0A8I5ZV31	Atp11c	-0.756357	-1.1948	0.258807	0.502872	6.49879
A0A8I6GJ92	Eprs1	-0.200243	-1.17591	0.258762	0.502872	8.45654
B2RYI0	Wdr91	-0.450664	-1.24157	0.258241	0.502872	6.62343
Q5FWU3	Atg9a	0.237848	1.17666	0.258471	0.502872	7.93737
Q6P6S4	Sil1	0.251011	1.20256	0.258693	0.502872	8.01026
Q8CGU6	Ncstn	-0.212334	-1.17785	0.25801	0.502872	9.16246
Q5XHY7	Stam2	0.360814	1.20418	0.258096	0.502872	7.4485
F1MAD3	Pkd1	-0.385455	-1.22472	0.258442	0.502872	9.06909
D3ZD31	Mrc1	0.362834	1.18175	0.259546	0.503083	7.75747
E9PSX8	Sipa1	-0.330186	-1.17359	0.259662	0.503083	8.74121
F7F0H6	Ifgga2l1	-0.357874	-1.20912	0.259709	0.503083	7.8194
P20673	Asl	-0.3797	-1.18441	0.260446	0.503083	8.4043
P27139	Ca2	-0.481046	-1.17189	0.260323	0.503083	9.03482
P54921	Napa	0.291155	1.17264	0.26003	0.503083	8.21925
Q8CGV7	Thtpa	-0.581487	-1.23707	0.259797	0.503083	7.02812
Q9JI92	Sdcbp	0.216694	1.1749	0.260554	0.503083	8.25538
D4A1X2	Exosc10	-0.327541	-1.19973	0.259736	0.503083	6.98374
Q99N27	Snx1	-0.24675	-1.19878	0.260092	0.503083	7.00337
A0A8I6AQL7	Nek9	0.311416	1.198	0.260378	0.503083	8.52782
P60123	Ruvbl1	-0.841704	-1.1908	0.260306	0.503083	7.53366
P19132	Fth1	0.472423	1.25833	0.260325	0.503083	5.68904
P01015	Agt	-0.209965	-1.16802	0.261827	0.505297	8.36678
A0A8I6ALM9	Ptk7	-0.19069	-1.16693	0.262257	0.50588	9.34485
D4AAG8	Smchd1	0.276081	1.17419	0.262452	0.505938	7.82062
Q6AYR6	Hdhd2	-0.406633	-1.1662	0.26254	0.505938	8.52746
G3V6U9	Setd3	0.371294	1.17206	0.263272	0.506641	7.82967
P85125	Cavin1	-0.229998	-1.1902	0.263285	0.506641	7.45977
Q6Y1S1	Myd88	0.589971	1.22721	0.26324	0.506641	9.1171
F1LMA5	Fv1	-0.465691	-1.18938	0.263592	0.506679	6.60742
G3V8Y8	Hip1	0.186518	1.16321	0.263714	0.506679	7.84821
P14056	Araf	0.169059	1.16356	0.263575	0.506679	7.82674
A6ISV1	Ppp1r8	0.605413	1.18862	0.263878	0.506679	7.48921
D3ZQL1	Emc7	-0.36713	-1.22521	0.26394	0.506679	7.27475
D3ZBY5	Ddx10	-0.399312	-1.19723	0.264071	0.506687	7.01167
Q6AXM8	Pon2	0.370889	1.17431	0.264305	0.506892	7.55387
D3ZNZ9;M0RBQ5	Hist3h2ba;H2bu1	0.272464	1.18467	0.265364	0.508597	6.0485
Q5BK18	Ciao3	0.461323	1.18444	0.265449	0.508597	7.05177
A6IYY7	Cog8	-0.366507	-1.15715	0.266099	0.509451	8.08948
B1WC24	Ctdsp1	-0.522056	-1.20293	0.266278	0.509451	7.55471
P84903	Stim1	0.369047	1.19137	0.266242	0.509451	7.54102
P63074	Eif4e	-0.326628	-1.15626	0.266453	0.509542	7.41166
M0R3Z8	Rbm15	-0.389453	-1.16342	0.266631	0.509638	7.87139
P19468	Gclc	-0.430252	-1.16738	0.26698	0.510061	7.76454
P0C2X9	Aldh4a1	-0.397803	-1.15807	0.267124	0.510092	8.50983
Q68FT7	Farsb	0.548154	1.16576	0.26761	0.510531	7.6781
B1WC34	Prkcsh	0.212909	1.17184	0.26751	0.510531	8.03865
A0A0G2JSL0;P28073	LOC100360846;Psmb6	-1.1361	-1.16442	0.268129	0.511277	10.6443
A0A8I5ZTL7	Atp11a	0.244688	1.1589	0.268401	0.511306	7.54514
P70490	Mfge8	0.326732	1.16401	0.268288	0.511306	7.91936
A0A8I6A665	Aspscr1	-0.186806	-1.15821	0.268673	0.511338	8.39452
A0A8I6ANR6	Chuk	-0.380001	-1.23385	0.268628	0.511338	6.75152
Q78P75	Dynll2	0.556095	1.16186	0.269125	0.511954	6.70707
D4A4P4	Flad1	0.329088	1.15179	0.269605	0.512442	7.91329
P97564	Gpam	-0.596457	-1.18228	0.269639	0.512442	6.59957
P40329	Rars1	0.187083	1.14774	0.26984	0.512581	8.78776
P11466	Crot	-0.283909	-1.15441	0.270169	0.512962	7.71844
A0A8I5Y9U2	Cnot2	-0.437201	-1.22657	0.271142	0.51452	8.17504
A0A8I6GKB1	Mocs1	-0.28969	-1.16885	0.271377	0.51452	8.07598
A0A0G2K601	Col4a6	-0.376114	-1.16908	0.271289	0.51452	10.1122
P48450	Lss	0.196843	1.14665	0.271652	0.514797	7.61081
Q09137	Prkaa2	0.445836	1.1764	0.271853	0.514933	7.35822
Q793F9	Vps4a	0.364193	1.15894	0.272502	0.515326	6.01242
Q7TNY6	Acbd3	-0.306441	-1.14434	0.272577	0.515326	7.97221
Q9WVB1	Rab6a	-0.465604	-1.141	0.272544	0.515326	8.73789
Q10743	Adam10	-0.396397	-1.166	0.272471	0.515326	7.78504
A0A8I6AUH3	Ddx50	-0.303593	-1.14306	0.273088	0.516048	8.58713
P52590	Nup107	0.146137	1.14623	0.273413	0.516418	7.68728
A0A0G2K3Y6	Cpeb4	-0.28695	-1.16278	0.273713	0.516739	7.31944
P35859	Igfals	-0.177849	-1.13724	0.274064	0.517158	9.61876
D4A8F2	Rsu1	0.354455	1.13523	0.274874	0.518077	9.68799
Q5M9G8	Dcaf11	-0.311935	-1.19449	0.27494	0.518077	5.73065
Q4KM33	Plek	-0.42919	-1.14273	0.274809	0.518077	7.9601
Q3B7D1	Ube2z	0.302883	1.14643	0.275195	0.518313	7.65926
O55007	Ralgapa1	-0.318598	-1.14595	0.275386	0.518426	6.74017
Q7TQ94	Nit1	0.293947	1.13211	0.276142	0.51936	8.48698
Q5XI41	Tram1	0.394824	1.14992	0.276036	0.51936	7.99866
A0A0G2K160	Ahctf1	-0.721787	-1.18846	0.277145	0.519503	6.87506
M0RCY2;P62278	LOC683961;Rps13	-0.216145	-1.1316	0.276351	0.519503	8.48229
Q06486	Csnk1d	-0.234842	-1.14717	0.277121	0.519503	8.2608
Q5XI81	Fxr1	0.164618	1.13395	0.276758	0.519503	7.63308
Q62753	Stxbp2	0.236014	1.12937	0.277259	0.519503	7.7949
Q63258	Itga7	-0.290374	-1.14174	0.277063	0.519503	6.59139
Q9QVC8	Fkbp4	-0.165866	-1.1373	0.276986	0.519503	7.16151
Q9Z1Y3	Cdh2	-0.355875	-1.15453	0.276913	0.519503	8.4011
P25113	Pgam1	0.229093	1.12811	0.277772	0.52022	8.42316
Q5PQJ7	Tbcel	0.287842	1.15008	0.278655	0.521628	8.19764
Q5EB81	Cyb5r1	0.284569	1.14159	0.279331	0.522649	6.44752
Q9JKL7	Srek1	0.357785	1.16693	0.279664	0.523027	7.50297
A0A8I5ZXD6	Fam114a1	-0.447291	-1.13922	0.280273	0.52341	7.02648
A0A8I6AFY4	Nfib	0.269983	1.12491	0.280436	0.52341	7.28641
Q63269	Itpr3	-0.224976	-1.12868	0.28047	0.52341	7.17343
Q6PCU2	Atp6v1e1	0.391943	1.12108	0.280656	0.52341	8.93831
Q2MCP5	Wdr45b	0.5044	1.15468	0.280169	0.52341	6.28736
D3ZUI1	Apip	-0.587546	-1.17926	0.280535	0.52341	6.87648
F1M365	Ints9	-0.265401	-1.14436	0.280901	0.523622	7.4725
Q6AY09	Hnrnph2	-0.218612	-1.11925	0.281411	0.524329	8.13754
A0A0G2JYX9	Irak1	-1.70672	-1.14203	0.281823	0.524677	7.96381
F7EWF8	Anapc2	-0.310289	-1.12143	0.281861	0.524677	7.23108
P20760	Igg-2a	-0.738529	-1.12876	0.282276	0.525205	8.2842
D3ZHQ1	Dpp8	0.179254	1.1196	0.282615	0.52559	7.95347
D3ZMR0	Olfml2a	-1.07758	-1.17181	0.283308	0.526634	7.79087
B0BN19	Rab22a	-0.18275	-1.11404	0.283567	0.52674	7.75889
O35889	Afdn	-0.173147	-1.11708	0.283649	0.52674	7.2442
Q3ZBA0	Tecpr1	-0.737813	-1.12477	0.283896	0.52674	7.0702
A0A8I5ZRL8	Asap2	-0.515279	-1.19022	0.284014	0.52674	6.79001
Q5HZY0	Ubxn4	0.304383	1.13647	0.284025	0.52674	8.15568
Q4FZY0	Efhd2	0.253408	1.11195	0.284431	0.527247	7.71562
P85973	Pnp	0.225518	1.1108	0.284912	0.527893	9.4276
A0A0G2K344	Pik3ca	0.333573	1.13305	0.28539	0.528534	5.86734
P85971	Pgls	0.225066	1.10848	0.285876	0.52919	9.48392
D4A183	Vnn3	-0.370852	-1.11931	0.286122	0.529248	7.7619
Q63635	Stx6	0.22513	1.11067	0.286306	0.529248	7.93644
Q9QXQ0	Actn4	0.239186	1.10767	0.286216	0.529248	9.16224
P22062	Pcmt1	-0.341036	-1.10704	0.28648	0.529324	8.47209
B5DFJ4	Vps18	0.275294	1.12269	0.28692	0.529758	7.84959
P29066	Arrb1	0.184849	1.10585	0.28698	0.529758	8.6019
Q9JLT0	Myh10	0.200462	1.10432	0.287621	0.530519	8.05302
A0A8I5YBW7	Nol9	0.271121	1.12738	0.287658	0.530519	9.28608
Q4KM49	Yars1	-0.182209	-1.10353	0.287949	0.530811	8.29664
D3ZG74	Frem2	-0.441597	-1.10478	0.288757	0.531808	7.51119
O88483	Pdp1	0.451925	1.10849	0.288757	0.531808	7.3438
P13086	Suclg1	-0.553148	-1.10412	0.289034	0.531878	8.68648
Q8CF97	Vcpip1	-0.622859	-1.15654	0.289061	0.531878	6.00537
D3ZAZ0	Eif3m	-0.299259	-1.11653	0.289426	0.532232	7.03213
Q8K4V4	Snx27	-0.330884	-1.12276	0.28952	0.532232	7.5599
A0A8I6A8I7	Eif1ax	0.157689	1.09833	0.290137	0.53312	7.87983
P19836	Pcyt1a	-0.421552	-1.10431	0.290497	0.533536	8.73743
F1LZW6	Slc25a13	-0.365014	-1.09847	0.291406	0.533976	8.15292
Q00438	Ptbp1	0.158313	1.09575	0.291229	0.533976	8.89987
Q3B7D0	Cpox	-0.297757	-1.11268	0.291005	0.533976	7.94493
Q7TQ16	Uqcrq	-0.237926	-1.11227	0.291173	0.533976	7.8686
D4A7D7	H6pd	-0.389325	-1.11823	0.291354	0.533976	7.13292
P61206;P84079	Arf3;Arf1	-0.194316	-1.09435	0.291823	0.534496	8.8383
P62832	Rpl23	-0.697123	-1.09222	0.294047	0.537833	8.18402
Q63377	Atp1b3	-0.227566	-1.09232	0.294003	0.537833	9.21674
P15791	Camk2d	0.337223	1.10528	0.294049	0.537833	7.55916
A0A8I6A6H8	Serpinb6a	0.189677	1.08802	0.294512	0.538185	8.72512
Q62745	Cd81	-0.475682	-1.11848	0.294477	0.538185	7.18427
A0A8I5YC99	Eps15	-0.456827	-1.10806	0.295504	0.539258	6.17515
D4ADF5	Pdcd5	-0.340805	-1.10823	0.295433	0.539258	8.30459
Q5RKH1	Prpf4b	0.310414	1.10807	0.2955	0.539258	6.79922
A0A8I5ZP70	Tom1l2	-0.237426	-1.08315	0.296597	0.540107	7.78345
G3V7M0	Cnot1	-0.188681	-1.08389	0.296282	0.540107	7.35241
Q4V7C6	Gmps	0.305218	1.08327	0.296546	0.540107	7.64883
Q5PPH0	Enoph1	-0.380974	-1.08648	0.296486	0.540107	8.19599
Q641X9	Mrpl9	-0.42617	-1.15592	0.296646	0.540107	7.76439
Q4V7A0	Skic8	0.206715	1.10208	0.297963	0.542257	8.17544
D4A3E2	Npepl1	-0.24933	-1.09537	0.29817	0.542386	8.67108
P52631	Stat3	-0.278303	-1.08097	0.298841	0.543359	8.16824
A0A8I5ZK61	Mob1a-ps1	0.176057	1.07857	0.29987	0.543954	7.99612
A0A8I6AB87	Gnpda1	-0.449241	-1.09208	0.299548	0.543954	5.8813
A0A8I6AMS6	Rangap1	-0.195467	-1.08206	0.299889	0.543954	7.54365
D4A6C5	Arhgap1	-0.245564	-1.07548	0.299901	0.543954	8.20313
P13471	Rps14	-0.299958	-1.09201	0.299578	0.543954	7.43131
P14841	Cst3	-0.6285	-1.07831	0.299985	0.543954	8.2351
B0BNA7	Eif3i	-0.287916	-1.07361	0.300711	0.54428	9.13543
B4F7F3	Arvcf	0.335791	1.07386	0.300603	0.54428	7.85224
P29411	Ak3	-0.340718	-1.07684	0.300616	0.54428	8.45839
A6J0M1	Tyw1	0.290753	1.11383	0.300413	0.54428	6.58858
D3ZRN3	Actbl2	-0.164638	-1.07276	0.301079	0.544662	10.7687
D3ZXT2	Stag2	-0.600109	-1.08317	0.301195	0.544662	7.46375
D3ZUC2	Mov10	0.262401	1.08216	0.301624	0.545192	7.70065
P18266	Gsk3b	-0.241335	-1.07116	0.301773	0.545213	8.81959
P02454	Col1a1	0.509742	1.14111	0.30225	0.545829	7.3238
A0A8I6AFV4	Cog1	0.204921	1.07444	0.303159	0.546154	7.28611
P97874	Gak	-0.57848	-1.1068	0.303251	0.546154	6.99762
P61227	Rap2b	0.290808	1.07851	0.303181	0.546154	7.2123
A6HWM4	Pigk	-0.340911	-1.08364	0.303107	0.546154	8.41477
D4A6X4	Acyp1	-0.438822	-1.08979	0.303072	0.546154	7.83441
Q56A18	Smarce1	-0.389381	-1.0896	0.303152	0.546154	8.84656
B0BNM1	Naxe	-0.626268	-1.08454	0.305276	0.549551	7.9065
D4ACB8	Cct8	-0.236137	-1.06457	0.305936	0.550298	7.13913
Q9JHW5	Vamp7	0.520581	1.0829	0.305966	0.550298	6.11193
A0A8I6GJY7	Snx9	-0.3444	-1.06103	0.306199	0.550395	8.00456
Q5XI22	Acat2	-0.722077	-1.08188	0.306395	0.550395	8.18729
D3ZLN7	Commd2	0.248523	1.08929	0.306434	0.550395	7.83523
Q32Q54	Uqcc1	0.244589	1.08016	0.307121	0.551382	8.43288
F7FQB8	Kpna4	-0.339484	-1.09526	0.307955	0.552629	8.3488
Q3KRE8	Tubb2b	0.649295	1.08226	0.30937	0.55492	7.35389
A0A096MJ11	Gsdmd	-0.286087	-1.05303	0.309725	0.555116	7.96419
D4A4D5;P02401	LOC498555;Rplp2	0.227239	1.05887	0.309919	0.555116	8.04997
P08424	Ren1	-0.810945	-1.07332	0.310024	0.555116	8.70379
P50399	Gdi2	-0.131509	-1.052	0.310185	0.555116	8.75644
Q62910	Synj1	-0.24678	-1.05459	0.310314	0.555116	7.66189
A0A8I6AHW7	Smap1	-0.328477	-1.10248	0.31023	0.555116	8.28613
D3ZQL7	Tppp	0.419796	1.08886	0.310589	0.555358	6.79801
O88763	Pik3c3	0.353778	1.05962	0.311334	0.556442	7.26027
A0A8I6A520	Hdhd5	-0.287622	-1.08535	0.312045	0.556866	8.04877
A6HPL9	Epb42	-0.555637	-1.05383	0.31213	0.556866	7.92475
F7EUH5	Plxdc2	0.251425	1.05473	0.311736	0.556866	7.97443
Q6PCT3	Tpd52l2	0.529696	1.0685	0.312083	0.556866	6.9967
O08679	Mark2	-0.364717	-1.07305	0.313253	0.55862	7.17816
D4A9V7	Mars2	-0.247305	-1.06923	0.314871	0.561256	6.36426
Q9WVJ4	Synj2bp	-0.224595	-1.06154	0.315072	0.561362	8.0963
M0R3M8	Rrp12	-0.31165	-1.05412	0.315798	0.562211	6.85796
P51593	Huwe1	0.266066	1.03935	0.31583	0.562211	7.61578
P43424	Galt	0.254737	1.04829	0.316301	0.562549	7.77578
Q6AXT7	Rbm42	-0.437549	-1.05327	0.316169	0.562549	6.7831
D3Z916	Mindy3	-0.290654	-1.05728	0.316916	0.56339	6.92919
Q6PEC1	Tbca	0.614007	1.06396	0.317121	0.563504	6.96749
Q5PQX0	Uxs1	0.394508	1.04588	0.317365	0.563687	8.12144
M0R4P9	Ube2h	0.312232	1.08451	0.317544	0.563754	7.19858
Q6V9V9	Stk25	-0.335883	-1.0618	0.318045	0.564393	7.34536
Q05343	Rxra	-0.469949	-1.06969	0.318591	0.565109	7.13349
O88761	Psmd1	-0.165865	-1.03123	0.319491	0.566444	7.78926
G3V8V4	Cers2	-0.447448	-1.05092	0.319677	0.566444	7.13949
Q4V7D2	Rogdi	-0.312819	-1.0669	0.319769	0.566444	6.5607
A0A8I5ZQE4	Supt5h	0.167817	1.03525	0.320386	0.567285	7.60263
A0A8I6AP41	Nbea	-0.324201	-1.04317	0.320608	0.567427	7.55523
D3ZZA8	Sec24a	0.122952	1.02793	0.32099	0.567851	7.88724
A0A8J8XJV6	Tnnc1	-0.390877	-1.07558	0.321231	0.568026	8.24388
D3ZYS7	G3bp1	-0.179595	-1.02619	0.32178	0.568393	8.70968
F1M853	Rrbp1	0.304673	1.03576	0.321866	0.568393	7.80329
P47197	Akt2	0.255967	1.02908	0.321718	0.568393	6.92576
A0A140UHW9	Fhad1	-0.468632	-1.03945	0.322252	0.568693	9.57811
P27791	Prkaca	-0.28745	-1.02501	0.322321	0.568693	8.11302
P47860	Pfkp	-0.340066	-1.03371	0.32278	0.569251	8.1804
A0A0G2JUH4	Pnkp	-0.254769	-1.03336	0.32294	0.569282	7.75762
Q32KJ6	Galns	-0.479794	-1.02172	0.323822	0.570081	8.16486
Q498E2	Tdrp	-0.229533	-1.03163	0.323713	0.570081	7.89569
Q5FVC2	Arhgef2	-0.373455	-1.02179	0.323791	0.570081	7.48739
Q642A4	Q642A4	-0.345991	-1.03511	0.324182	0.570211	8.83452
A0A8J8XLZ3	Luc7l2	-0.268174	-1.04779	0.324091	0.570211	6.65263
D3Z841	Btnl10	-0.362117	-1.01988	0.324665	0.570371	8.2634
P29314	Rps9	-0.165195	-1.01997	0.324624	0.570371	7.11404
B2RZB3	Eva1b	0.430009	1.08404	0.324702	0.570371	8.11899
Q9R064	Gorasp2	0.186389	1.03074	0.326133	0.572634	9.99372
A0A1B0GWT7	Lamtor2	0.176636	1.02912	0.326858	0.573654	7.89027
A1L1J9	Lmf2	0.262354	1.01716	0.327147	0.573657	7.6822
Q6RUV5	Rac1	-0.397347	-1.04087	0.32711	0.573657	6.26094
A0A8I5ZR44	Snrpd2	-0.443528	-1.01204	0.32827	0.575374	7.10162
Q05764	Add2	-0.498979	-1.02119	0.328424	0.57539	8.20762
P04897	Gnai2	-0.169277	-1.0104	0.329029	0.576197	8.46029
Q704E8	Abcb7	-0.197708	-1.0292	0.329252	0.576335	6.60739
D4A7Q9	Gtf3c3	0.552565	1.01209	0.329476	0.576411	7.08712
D3ZGQ8	Rsf1	0.241572	1.03519	0.329603	0.576411	5.54063
G3V765	Evpl	-0.564809	-1.05531	0.329728	0.576411	7.00045
Q5M872	Dpep2	-0.332458	-1.04975	0.332089	0.580283	7.61855
Q4V8C3	Eml1	0.182045	1.00269	0.332613	0.580944	7.36819
D3ZGP6	Kcp	-0.187405	-1.00766	0.33294	0.581261	7.70908
Q5U2R3	Frmd8	0.243911	1.01058	0.333262	0.58157	8.57135
F1LTF8	Lama4	-0.21293	-0.999787	0.333967	0.58246	8.11072
F1MA46	Pcdh12	-0.245538	-1.00852	0.33421	0.58246	7.64457
G3V7F6	Sap18	-0.188099	-0.999442	0.334128	0.58246	8.68059
Q62736	Cald1	0.404164	0.998981	0.335558	0.584465	6.56905
Q5FVH4	Aktip	0.274645	1.00506	0.3358	0.584465	8.3235
D3ZPB6	Ust	-0.392389	-1.05708	0.33579	0.584465	6.82451
D3Z898	Samhd1	0.381492	1.00329	0.336617	0.585632	8.8145
A0A8I6GFD8	Sfpq	-0.172565	-0.993533	0.3369	0.585869	8.7377
F7F875	Srpra	0.188595	1.00128	0.337548	0.58674	7.20931
A0A0G2K1D2	Rap1gds1	-0.26359	-1.00974	0.338016	0.587297	6.12634
F7ENH8	Hdac2	0.315431	1.00878	0.338453	0.587544	7.81467
Q63615	Vps33a	0.203434	1.00374	0.338378	0.587544	6.97954
G3V7Z8	Pabpn1	-0.678106	-1.02302	0.338752	0.587808	7.54249
A0A8I6AM23	Jak1	-0.203102	-0.987825	0.339594	0.588517	8.12195
D3ZGJ0	Dhx32	0.306218	1.03266	0.339439	0.588517	6.13741
Q642A6	Vwa1	0.230085	1.00108	0.339603	0.588517	8.25376
F1LZJ4	Hyi	-0.15916	-0.986849	0.340056	0.588792	9.10795
A0A8I5ZQX2	Mettl16	-0.419534	-1.04704	0.340002	0.588792	7.25995
Q3T1I4	Prrc1	0.41353	0.985934	0.34049	0.589036	8.04474
Q5U2Q7	Etf1	0.123508	0.985929	0.340493	0.589036	8.19175
F1M7Q7	Otud4	0.312972	1.00366	0.34079	0.589295	8.42666
A0A8I5ZNG4	Rictor	0.607624	1.02815	0.341397	0.590089	6.4497
B0BNB9	Htra2	0.158768	0.983198	0.341789	0.590255	8.17463
G3V6K6	Egfr	-0.253943	-0.996562	0.341689	0.590255	8.20579
D4AD37	Bpnt2	0.167503	0.986481	0.342819	0.591778	7.64909
Q62724	Mcm6	0.325685	0.992598	0.343528	0.59249	7.11246
B1WC06	Mon1a	0.3259	0.988654	0.343427	0.59249	6.68512
A0A8I5ZXX9	Pomp	-1.50587	-1.0377	0.343958	0.592975	7.36624
D4A678	Spta1	-0.416569	-0.978278	0.344134	0.593022	8.38279
A0A8I6AV53	Mrpl18	0.492184	1.03484	0.345176	0.59456	6.12327
A0A0G2K5A4;D3ZLD5	Golga3-ps1;Golga3	-0.749361	-0.998931	0.345869	0.595497	6.95114
O35509	Rab11b	-0.145092	-0.972912	0.346704	0.596678	7.35048
Q6AYS6	Snx17	0.258135	0.99039	0.3469	0.596758	7.886
Q99PD6	Tgfb1i1	0.14223	0.971826	0.347226	0.597061	8.51841
B1WBY7	Erlin1	0.200855	0.970573	0.349009	0.599868	8.5126
Q5M7T9	Thnsl2	-0.347492	-0.967661	0.349232	0.599994	8.17612
A0A8I5ZKQ1	Rab2b	-0.323942	-0.965107	0.35164	0.603092	7.96911
G3V817	Xrcc5	-0.225635	-0.976242	0.351194	0.603092	7.95208
O35568	Efemp1	-0.155044	-0.962854	0.351558	0.603092	9.65644
Q6P6V0	Gpi	-0.147993	-0.963101	0.351439	0.603092	8.3348
A0A8I6AML4	Galc	-0.488551	-0.984734	0.352401	0.603619	6.47712
P07335	Ckb	-0.187986	-0.96135	0.352288	0.603619	9.04288
Q566R4	Fam89b	-0.343094	-1.00348	0.352281	0.603619	5.81023
P06214	Alad	-0.268323	-0.959758	0.353062	0.604233	8.72325
A0A0G2JTJ9	Tfcp2	-0.441142	-1.01672	0.352981	0.604233	7.81052
P14668	Anxa5	0.189081	0.959316	0.353277	0.604298	9.11412
Q5HZE4	Mri1	-0.634023	-0.990449	0.353403	0.604298	6.79571
Q5XIF6	Tuba4a	0.408827	0.957917	0.353958	0.604988	12.2627
Q9QY17	Pacsin2	0.253358	0.979508	0.354829	0.606217	7.18886
A0A8I6AFJ7	Dnajc13	0.249634	0.95545	0.355162	0.606287	7.58687
F7F888	Mta2	-0.302226	-0.972625	0.355209	0.606287	7.50809
A0A8I5ZMC4	Fgd5	-0.936209	-0.986252	0.355326	0.606287	6.05065
A0A8I5Y9G0	Clint1	0.157456	0.955465	0.356316	0.607654	7.6973
Q6AYI5	Shoc2	0.865145	0.994234	0.356432	0.607654	6.7793
Q499N3	Wdr18	0.495488	0.993538	0.356746	0.60793	4.90625
D4AAZ8	Irf2bp1	0.666878	0.974435	0.357198	0.608106	7.35839
O09178	Ampd3	-0.239736	-0.968594	0.357115	0.608106	6.30794
Q9R172	Notch3	-0.820528	-0.981947	0.357306	0.608106	7.99573
A0A8I5ZR01	Rbpms	-0.371363	-0.962809	0.357583	0.608318	7.34646
Q5PQQ1	Gtpbp3	-0.236509	-0.957857	0.358081	0.608906	7.24045
D3ZD89	Naa15	-0.231832	-0.948616	0.358511	0.609117	8.22775
A0A8I6GJG8	Inpp1	-0.335687	-0.961002	0.358449	0.609117	7.91357
P32577	Csk	0.281696	0.950619	0.358682	0.609149	7.85018
A0A8I6A183	Ccar1	-0.217805	-0.955965	0.358996	0.609423	7.68447
D4ACL8	Atm	-0.430229	-0.950716	0.359973	0.610563	7.73357
G3V798	Srsf4	-0.320177	-0.962683	0.359923	0.610563	7.33827
M0RBM9	Arhgef10l	0.249593	0.962179	0.360163	0.610624	7.63765
Q6AXS4	Atp6ap2	-0.404572	-0.984111	0.361019	0.611815	7.27136
Q3MHS7	Gmds	-0.227763	-0.943142	0.361209	0.611878	8.55483
B2RYG8	Elp6	-0.501393	-0.958881	0.361737	0.612513	6.08543
P16975	Sparc	0.32521	0.957455	0.36242	0.613338	6.74929
Q8R431	Mgll	-0.242622	-0.940159	0.362685	0.613338	9.0975
Q9ERE6	Mprip	0.254067	0.94033	0.362601	0.613338	7.82761
A0A8I5ZJ94	Ank1	-0.375923	-0.939041	0.36324	0.613761	8.70783
Q9JJ50	Hgs	0.246668	0.941185	0.363321	0.613761	7.08033
D3ZX38	Pfdn1	0.44435	0.968821	0.363397	0.613761	7.27776
D3ZE16	Idua	0.308548	0.942797	0.363852	0.61427	7.32569
O35821	Mybbp1a	0.157934	0.937064	0.364222	0.614634	8.28472
D3ZK09	Scyl3	0.212342	0.946693	0.365358	0.616291	6.83695
A0A8I5Y674	Gapvd1	-0.213757	-0.941825	0.365884	0.616617	7.62941
B2GV41	Usp39	-0.26878	-0.94405	0.366645	0.616617	7.21165
D3ZL50	Skic3	-0.172562	-0.932304	0.366593	0.616617	7.6386
D3ZQM0	Sf3a1	-0.179195	-0.936532	0.366942	0.616617	7.1326
D4A8M5	Snrpepl2	-0.328748	-0.948134	0.366903	0.616617	8.11093
O08816	Wasl	-0.288579	-0.932981	0.366255	0.616617	8.92687
P10860	Glud1	-0.223857	-0.936072	0.365852	0.616617	7.62704
D3ZP96	Mcm2	0.375825	0.953935	0.36689	0.616617	5.78385
A0A0G2JU49	Mtx1	-0.300174	-0.948432	0.366759	0.616617	7.39744
D4A3H5	Clcn6	-0.227425	-0.947365	0.367274	0.616656	6.62334
A0A8I6ARV9	Ctsa	0.193467	0.939068	0.367238	0.616656	8.35596
P62243	Rps8	0.323192	0.932594	0.367581	0.616912	7.78435
E9PU29	Rnf31	0.302367	0.937962	0.367783	0.61699	7.44364
Q8CG09	Abcc1	0.182112	0.934209	0.368092	0.616991	6.85885
A0A8I6GFC7	Ubp1	-0.296105	-0.945851	0.368007	0.616991	8.29097
A0A8I5ZNF1	Copa	0.260916	0.928059	0.368717	0.617261	7.7515
Q2TA68	Opa1	0.324493	0.930739	0.368506	0.617261	6.8899
Q62760	Tomm20	0.525674	0.957622	0.368656	0.617261	9.42406
F1LU48	Ergic1	0.219891	0.938734	0.369242	0.617881	9.06004
A0A8I5ZU65	Psmc6	-0.165886	-0.931458	0.369458	0.617983	8.36817
P0C0A1	Vps25	0.340189	0.92545	0.370027	0.618675	7.55078
A0A8I5ZM01	Evi5	0.264999	0.934555	0.371294	0.620533	6.51693
F1M3B3	Phip	0.222267	0.929546	0.371942	0.621096	7.20029
Q68FS2	Cops4	-0.386708	-0.933446	0.371839	0.621096	7.73357
P61203	Cops2	-0.226074	-0.936961	0.37233	0.621484	6.47736
A0A8I5ZKV9	Ddx5	0.225063	0.919714	0.372917	0.622203	7.82309
A0A0G2K6C7	Trim5	0.214922	0.940368	0.37341	0.622719	8.72516
A0A0U1RRV5	Cluh	-0.380691	-0.920435	0.37367	0.622719	7.01181
D4A1R8	Cpne1	0.231709	0.918177	0.373694	0.622719	8.44804
P08289	Alpl	0.285504	0.917737	0.373916	0.62283	7.40806
O09018	Nr2f2	0.364275	0.916632	0.374476	0.623501	8.09447
P16391	P16391	0.261273	0.923653	0.374874	0.623722	7.68443
Q63118	Calcrl	0.329036	0.967486	0.374921	0.623722	8.80555
A0A0G2K8I0	Sh3bgrl2	-0.323953	-0.915425	0.375088	0.62374	9.22096
F7EUW3	C2cd2l	-0.296852	-0.914176	0.375722	0.624534	8.79328
A0A8I6ALB1	Ckap5	0.180444	0.924782	0.376122	0.624939	7.059
Q63398	Ebf1	-0.41219	-0.94122	0.376461	0.625242	7.48403
A0A0G2JY22	Dip2b	-0.236692	-0.911574	0.377045	0.625695	8.11879
A0A8I6A9M7	Nemf	0.297862	0.916294	0.377048	0.625695	8.02556
Q68FT6	Rhbg	0.442818	0.926721	0.377354	0.625943	8.35047
Q9WUB5	Ncor1	0.528151	0.946939	0.378259	0.627183	9.84229
Q76EQ0	Srr	-0.261771	-0.919959	0.378522	0.627236	7.00676
Q9Z1A5	Nae1	-0.336807	-0.929685	0.378604	0.627236	8.33106
B5DEX3	Cpne8	-0.40108	-0.912035	0.379199	0.627828	7.86486
G3V7Q4	Ptpn12	0.22711	0.911881	0.379277	0.627828	7.84101
A0A0G2K749	Fry	0.250932	0.905288	0.380254	0.628672	7.47801
A0A8I5ZXX6	Atp8a1	0.239291	0.92629	0.380266	0.628672	7.8001
Q99068	Lrpap1	-0.269852	-0.920526	0.380417	0.628672	6.84647
D3ZXJ5	Efl1	0.190477	0.920529	0.380415	0.628672	7.55625
D4ACR7	Fam8a1	-0.352634	-0.940913	0.381112	0.629561	5.68808
Q6IG01	Krt77	-0.522942	-0.902933	0.381461	0.629615	10.4589
Q5XI07	Lpp	0.243393	0.91413	0.381436	0.629615	7.88499
D4A914	Xrn2	0.196836	0.902356	0.381757	0.629844	7.19451
B2GV55	Ube2q1	0.427555	0.908279	0.382599	0.630972	7.78369
Q8R3Z7	Ehd4	-0.245249	-0.89935	0.383302	0.63187	8.60994
E9PU78;P53563	AC098008.1;Bcl2l1	-0.216323	-0.913995	0.383665	0.632208	8.78816
A0A8I5ZJ57	Supt16h	0.279501	0.908507	0.386411	0.633825	6.72236
F1LVV4	Rcc2	-0.144595	-0.893848	0.386142	0.633825	8.73131
O54923	Exoc6	0.421091	0.898221	0.386234	0.633825	8.5507
P22734	Comt	-0.226503	-0.89543	0.385324	0.633825	8.35113
P23347	Slc4a2	0.183253	0.892748	0.386711	0.633825	8.24062
P51792	Clcn3	0.315885	0.900329	0.386637	0.633825	6.80265
Q5BJY9	Krt18	0.37238	0.915935	0.385367	0.633825	6.91008
Q5XIP9	Tmem43	0.184453	0.897659	0.386523	0.633825	7.12736
Q63184	Eif2ak2	-0.505936	-0.897857	0.38516	0.633825	8.65372
Q6AXQ0	Sae1	-0.464346	-0.895142	0.385473	0.633825	7.90023
Q9WVK3	Pecr	-0.407839	-0.896554	0.38583	0.633825	8.51781
F7EYK0	Fkbp5	0.17294	0.909209	0.386059	0.633825	7.96542
G3V9D0	Poglut1	-0.316041	-0.914584	0.386036	0.633825	6.5502
P36202	Pdlim4	-0.340111	-0.92681	0.387856	0.63544	6.90826
A0A8I6A8Y6	Sf3b2	-0.228728	-0.905095	0.388124	0.635619	5.83513
F1LP90	Mink1	-0.605078	-0.93764	0.388746	0.636377	5.84636
A0FKI7	Acbd5	-0.259719	-0.898256	0.389453	0.63675	6.34915
P97710	Sirpa	0.201375	0.903022	0.389168	0.63675	7.27197
P63322	Rala	0.580726	0.936281	0.389385	0.63675	6.29525
Q66HC5	Nup93	-0.220801	-0.893683	0.390036	0.637442	8.19316
A0A8I6AH70	Smtn	0.352431	0.898435	0.391485	0.637485	6.68039
A0A8I6ANG7	Dennd2b	-0.437189	-0.90477	0.390923	0.637485	7.16445
A0A8J8YKQ8	C2	-0.168982	-0.885233	0.390616	0.637485	7.82268
F7F067	Actr1b	-0.106528	-0.884486	0.391006	0.637485	7.68264
P62489	Polr2g	-0.349539	-0.911273	0.39103	0.637485	7.18043
Q566Q8	Bles03	-0.636137	-0.904244	0.391186	0.637485	6.94498
O88923	Adgrl2	-0.361009	-0.899806	0.390791	0.637485	7.28395
Q9R1R4	Tdrd7	-0.282318	-0.903387	0.391615	0.637485	7.18567
Q9EQV6	Tpp1	0.317264	0.919032	0.391613	0.637485	7.62078
Q5U2Y0	Wdr45	0.377378	0.931458	0.39166	0.637485	6.6451
A6HXD6	Tubgcp2	-0.307929	-0.886779	0.392129	0.637702	6.93124
D3ZPN7	ENSRNOG00000066953	0.288352	0.896643	0.392393	0.637702	8.31036
P15205	Map1b	0.151328	0.881451	0.392591	0.637702	7.99747
Q5M7A4	Uba5	-0.399721	-0.886966	0.392033	0.637702	7.97371
P63086	Mapk1	-0.562727	-0.901438	0.392592	0.637702	6.44775
F1LRE5	Osbpl9	0.414345	0.888373	0.392766	0.637725	6.17795
B3GNI6	Septin11	-0.283375	-0.888054	0.39293	0.637733	8.26926
G3V9M6	Fbn1	0.631297	0.915559	0.3933	0.637814	6.4246
A0A8I6GIQ2	Secisbp2l	0.419384	0.906999	0.393143	0.637814	8.04932
P05426	Rpl7	-0.195956	-0.87938	0.393676	0.638164	9.44182
D3ZY91	Clic3	-0.157366	-0.878241	0.394273	0.638852	8.48995
P30427	Plec	-0.134048	-0.877722	0.394545	0.638852	8.10289
Q5U2V1	Fkbp10	0.33593	0.9041	0.39458	0.638852	8.0128
Q6IUU3	Qsox1	0.344301	0.889795	0.395875	0.640689	7.17911
D4AD70;P63174	RGD1561636;Rpl38	-0.662591	-0.889365	0.396095	0.640784	7.61201
D4A7G5	Ganc	0.295637	0.900237	0.396502	0.640924	7.13283
Q6I7R3	Isoc1	-0.169011	-0.874052	0.396475	0.640924	7.5346
A0A0G2JZZ4	Selenom	0.18328	0.873074	0.39699	0.641167	9.64098
B4F795	Slc44a2	-0.207961	-0.877155	0.397135	0.641167	8.57497
F1M7B8	Ube3a	0.384319	0.887864	0.396861	0.641167	6.91191
P02680	Fgg	0.261105	0.871365	0.397891	0.642129	8.09889
O35824	Dnaja2	-0.147299	-0.875363	0.398072	0.64216	7.8787
A6KQR9	Tubb4a	0.160301	0.870507	0.398345	0.642341	10.2793
A0A0G2JVT8	Samd9l1	-0.605597	-0.89621	0.398513	0.642353	6.71397
A0A0G2K261	Iars2	-0.152494	-0.870966	0.399156	0.64287	7.54628
Q62894	Ecm1	-0.381182	-0.869005	0.399138	0.64287	8.5251
F7FGV7	Psmd6	0.127835	0.864722	0.401409	0.645623	7.8868
P97546	Nptn	-0.336765	-0.87153	0.401513	0.645623	7.86037
Q62763	Csnk1g3	0.515319	0.890654	0.4013	0.645623	6.49776
F7FMS0	Mst1	-0.339478	-0.911227	0.401315	0.645623	6.70876
Q66H76	Pxn	-0.355623	-0.868058	0.401906	0.645995	7.59275
D3ZM33;P62271	LOC100362298;Rps18	-0.325713	-0.867223	0.402346	0.646442	7.96706
Q1HAQ0	Lpcat1	-0.144831	-0.868516	0.403091	0.647119	8.93833
D4AAU5	Rassf8	0.327369	0.907781	0.402978	0.647119	6.92679
F7F0D5	Upp1	0.391272	0.874324	0.403823	0.647772	6.88007
Q4KLG2	Gimap8	-0.252603	-0.879303	0.40381	0.647772	6.45113
A0A0G2JWB6	Pxdn	-0.168525	-0.858766	0.404579	0.648464	8.93206
Q5XI31	Pigs	0.200153	0.878006	0.404474	0.648464	7.2246
D3ZFJ0	Pik3cg	-0.250533	-0.864202	0.407046	0.652155	7.00235
Q810F4	Fam3c	-0.169145	-0.867655	0.407283	0.652274	7.69651
F7EUU4	Cops5	-0.295544	-0.862105	0.408147	0.653395	6.95496
B0BMY6	Otulin	-0.28031	-0.852261	0.409091	0.654507	7.69732
Q6AXS5	Serbp1	0.139856	0.85699	0.409169	0.654507	9.64426
Q4FZT2	Ppme1	0.395708	0.853327	0.409714	0.654853	7.37965
D3ZSY4	Epx	-0.405747	-0.86307	0.409674	0.654853	7.58163
D4ABY2	Copg2	-0.346109	-0.858452	0.410069	0.654962	7.83891
M0RAI4	Ears2	-0.248557	-0.867062	0.410111	0.654962	7.70958
G3V7N6	Mboat7	0.18366	0.85196	0.410444	0.655232	8.0926
B1H259	Coch	-0.279782	-0.860938	0.410789	0.655521	6.99532
A0A8I5ZVC4	Itih2	0.138034	0.845967	0.411449	0.656245	9.00433
Q66H15	Rmdn3	-0.131813	-0.845741	0.411571	0.656245	8.1264
Q5FVP6	Gmpr2	-0.412804	-0.85481	0.411992	0.656654	7.66816
P21670	Psma4	-0.208033	-0.844158	0.412426	0.657083	8.0423
Q9Z1P3	Mcl1	0.394832	0.861645	0.412921	0.657347	7.27539
B5DF45	Traf6	-0.40399	-0.887623	0.412813	0.657347	5.29519
F1LQ09	Atl2	0.157197	0.84461	0.413201	0.657397	8.49207
Q5U2R0	Mat2b	0.238428	0.849255	0.413282	0.657397	7.59402
Q5U2Z5	Cmtr1	-0.213932	-0.848813	0.413518	0.657511	6.59526
D3ZWB1	Lsm1	0.159194	0.85388	0.414495	0.657901	8.97465
M0R8P6	Wwc3	-0.161651	-0.847512	0.414213	0.657901	7.70777
P63039	Hspd1	-0.185805	-0.840105	0.414621	0.657901	8.61586
Q9JLZ1	Glrx3	0.124826	0.841156	0.414051	0.657901	8.94824
D4A224	Ric1	-0.303368	-0.864218	0.414753	0.657901	6.34587
P56522	Fdxr	-0.477577	-0.853707	0.414586	0.657901	6.94141
P53813	Pros1	0.58438	0.852724	0.415104	0.657941	7.97029
Q5PQL2	Cnot9	-0.136317	-0.839208	0.415108	0.657941	8.86924
M0RAP5	Sbf1	0.128623	0.836781	0.416427	0.659769	8.18673
A0A8I6AFT8	Sf3b6	-0.336676	-0.839281	0.417253	0.660033	8.47814
Q6URK4	Hnrnpa3	0.158426	0.835521	0.417112	0.660033	8.32466
M0R5Y9	Zbtb8os	-0.356484	-0.867404	0.417254	0.660033	6.9172
O88453	Safb	-0.8659	-0.879343	0.416906	0.660033	9.91031
A0A8I5ZU57	Ccny	-0.300227	-0.844256	0.4176	0.660317	7.9695
Q5I0D5	Lhpp	0.249696	0.837477	0.418227	0.661048	7.13095
A0A0G2JXT8	Flnb	-0.281264	-0.831778	0.419154	0.66225	8.43674
A0A8I6AHQ8	Blvrb	-0.224445	-0.830448	0.419881	0.66235	9.50662
Q07008	Notch1	-0.514221	-0.848962	0.419554	0.66235	7.58347
Q5BK81	Ptgr2	-0.147414	-0.830594	0.419801	0.66235	8.44824
Q9EPT8	Clic5	-0.187331	-0.830779	0.4197	0.66235	9.03665
A0A0G2JXK2	Bcap31	0.311516	0.837339	0.421303	0.662954	7.87736
A0A8I5XWE3	Eps8l2	-0.313231	-0.841554	0.421023	0.662954	8.67641
B5DF89	Cul3	-0.109008	-0.82868	0.420849	0.662954	7.55784
Q8VH46	Afap1	0.295105	0.83409	0.421427	0.662954	6.73935
A0A8I5ZUE7	Zc3h7b	0.327588	0.847264	0.420447	0.662954	7.88783
F1LUQ0	Mcub	-0.245726	-0.859741	0.421164	0.662954	6.31692
Q01579	Gstt1	-0.31992	-0.841143	0.421242	0.662954	5.33369
D3ZY96	Ngp	0.271242	0.82896	0.421694	0.663112	9.97574
D3ZLQ6	Ints8	-0.197716	-0.843099	0.422645	0.663562	8.60989
O35264	Pafah1b2	0.598103	0.832648	0.422207	0.663562	10.3351
D4A031	Ddx42	-0.17658	-0.835267	0.422416	0.663562	7.53457
Q5FVK6	Cc2d1b	-0.522074	-0.857063	0.422537	0.663562	6.28238
F1LRJ1	Col4a3	-0.219274	-0.834066	0.423063	0.663957	8.78147
F1M8K0	Dag1	0.286225	0.830251	0.423506	0.664096	7.53533
P35467	S100a1	-0.244177	-0.827617	0.423582	0.664096	8.04597
Q5M7V8	Thrap3	0.275829	0.84707	0.42365	0.664096	6.18306
P14942	Gsta4	-0.205143	-0.822436	0.424278	0.664818	8.71399
P17246	Tgfb1	0.163478	0.822078	0.424475	0.664867	9.15344
Q499P8	Rusf1	-0.184472	-0.839058	0.424785	0.665091	7.96963
M0R715	Pnpla6	0.298145	0.822624	0.425164	0.665423	8.43433
A0A8I6GEL5;P62083	Rps7-ps23;Rps7	-0.1142	-0.819511	0.42589	0.666296	9.18422
Q920A6	Scpep1	0.263996	0.819212	0.426055	0.666296	8.24578
Q9ESN0	Niban1	-0.195872	-0.818899	0.426228	0.666305	7.77559
Q03626	Mug1	-0.238403	-0.818031	0.426708	0.666532	8.48265
Q3SWT0	Pecam1	-0.125688	-0.818184	0.426623	0.666532	8.50459
F1MAD2	Patj	0.176503	0.817458	0.427025	0.666767	7.44968
A0A096MJE0	Krt32	0.345195	0.829121	0.427679	0.667527	10.4444
F1M6I7	Psma8	-0.185008	-0.824342	0.42832	0.668158	9.33798
Q5EB77	Rab18	-0.237497	-0.821229	0.428418	0.668158	7.8061
A0A8I6ADR8	Efr3a	0.137403	0.815695	0.428981	0.668252	8.02648
Q0KL00	Piezo1	-0.130398	-0.814422	0.428705	0.668252	7.33066
Q3KRC5	Dus3l	-0.277518	-0.831342	0.428891	0.668252	5.93612
D4A4U3	Mdp1	-0.458677	-0.819213	0.42952	0.66831	8.82328
P19944	Rplp1	0.171887	0.815118	0.4293	0.66831	8.97512
Q9WVR7	Ppm1f	0.171696	0.813031	0.429477	0.66831	7.84209
A0A8I6AEG8	Tns2	-0.177927	-0.81265	0.429689	0.668312	7.72981
P97696	Cyth3	0.342813	0.817381	0.430524	0.669089	7.65877
F1LMQ3	Psmd8	0.272081	0.815176	0.430403	0.669089	7.50125
D3ZAX5	Cherp	-0.186905	-0.81987	0.430753	0.669185	6.81897
Q63369	Nfkb1	-0.253385	-0.814507	0.432102	0.671	7.30936
Q64578	Atp2a1	0.139769	0.80803	0.432258	0.671	9.81484
G3V6H2	Prpf8	-0.145264	-0.806705	0.432997	0.671625	8.27657
Q68FW9	Cops3	-0.353732	-0.806789	0.43295	0.671625	8.36961
Q80WF4	Tmem132a	0.231664	0.827869	0.433773	0.672568	7.11764
P19945	Rplp0	-0.234262	-0.804476	0.434242	0.673033	8.05072
D4ABB8	Atp9b	0.554274	0.821036	0.434419	0.673046	6.37273
D4A4Y0	Exosc4	-0.243488	-0.833623	0.43469	0.673204	6.74341
Q68FX1	Mpi	0.276259	0.819009	0.435512	0.674215	7.00194
A0A0G2K2Y9	Plxnb2	0.107678	0.801348	0.435992	0.674698	7.82783
P51886	Lum	-0.376285	-0.80418	0.436491	0.675207	7.91575
A0A8I6AW91	Srp72	0.274812	0.815396	0.437465	0.676175	6.85339
D3ZI07	Kif3b	0.191912	0.810783	0.437625	0.676175	6.7679
A0A1W2Q6I2	Otud6b	0.184482	0.815383	0.437471	0.676175	8.91337
O08873	Madd	0.205329	0.819864	0.438043	0.67656	7.1961
P62628	Dynlrb1	-0.265282	-0.806146	0.438276	0.676657	8.45454
B5DFM8	Bcas2	0.257926	0.836165	0.438754	0.677133	6.44912
D4A435	Icam5	0.582219	0.818031	0.439026	0.677291	5.93428
A0A0G2K6J6	Ipo8	0.239805	0.811501	0.439576	0.677878	5.99323
Q9Z270	Vapa	0.516098	0.822717	0.44043	0.678933	7.39508
A0A0G2QC33	Atg4b	0.142557	0.797086	0.441746	0.679911	6.8897
D3ZWC6	Sntb1	-0.409525	-0.797682	0.441414	0.679911	7.98057
Q5XIT1	Mapre3	-0.273705	-0.800589	0.441347	0.679911	7.29565
Q4KLZ1	Tmem186	-0.365711	-0.813048	0.441702	0.679911	6.05327
G3V6S0	Sptbn1	-0.113265	-0.790669	0.442002	0.680043	8.11539
P25961	Pth1r	0.233095	0.798334	0.442597	0.680695	7.32816
Q68FQ9	Lancl2	-0.154691	-0.790932	0.442801	0.680747	8.49275
A0A8I5YBE4	Pkp3	-0.33882	-0.792641	0.444229	0.680845	7.25704
A0A8I5ZY58;P61314	LOC100362479;Rpl15	-0.152303	-0.786792	0.444197	0.680845	9.38101
F1LWM8	Osbpl10	-0.205309	-0.798902	0.444151	0.680845	7.31631
P43138	Apex1	-0.137339	-0.787424	0.443839	0.680845	8.45649
Q4V8H8	Ehd2	0.174845	0.788121	0.443444	0.680845	8.5909
Q5FWU0	Wasf2	-0.216315	-0.789132	0.443817	0.680845	7.12329
Q5XIC0	Eci2	-0.172967	-0.787511	0.44379	0.680845	8.31534
O35952	Hagh	-0.247461	-0.793102	0.443971	0.680845	9.10559
Q5M936	Tor3a	0.258235	0.802467	0.444501	0.681	7.21561
D3ZLS5	Hectd1	0.41009	0.793832	0.445099	0.681393	6.57894
Q9WUW8	Sult1c2	-0.309895	-0.789099	0.444931	0.681393	8.12799
Q63556	Serpina3m	-0.119669	-0.784768	0.445346	0.681509	8.46642
P18265	Gsk3a	-0.159513	-0.790163	0.445617	0.681663	7.87219
Q56A27	Ncbp1	-0.136464	-0.783708	0.445948	0.681908	7.52758
A0A8I6B415	Cdc14a	-0.253503	-0.79087	0.446751	0.682522	7.2931
Q5XI28	Raver1	-0.343518	-0.785671	0.446863	0.682522	7.69951
Q6P734	Serping1	-0.13571	-0.783842	0.44681	0.682522	9.35564
A0A096MJM8	Las1l	-0.21231	-0.78904	0.447774	0.683651	7.83975
D3Z8W5	Ube2l3	0.1019	0.778993	0.448633	0.683829	8.85797
F1LM55	Ccar2	-0.20156	-0.779137	0.448551	0.683829	9.35767
Q64602	Aadat	-0.477574	-0.785393	0.448297	0.683829	7.80992
A0A8I6G5W4	Snrnp70	0.379677	0.800036	0.448746	0.683829	6.39455
D3ZLC3	Itprid2	0.218252	0.791708	0.448134	0.683829	6.97234
Q9Z327	Synpo	-0.364049	-0.777101	0.449714	0.685042	7.93645
D4ADZ9	Pus7	-0.94817	-0.797468	0.450146	0.685438	7.55856
B0BNB5	Nup43	0.570573	0.81252	0.451076	0.686592	6.80401
Q5QJC9	Bag5	0.145743	0.773294	0.451893	0.687573	7.35591
Q8K3K4	Serpinb10	0.261832	0.777757	0.45261	0.688139	6.99547
D3ZIU2	Psmg3	0.285268	0.809709	0.452557	0.688139	5.93515
Q8VI04	Asrgl1	0.767832	0.807492	0.453728	0.689577	7.89202
Q66HG9	Mavs	-0.221683	-0.777552	0.454227	0.690072	7.66472
D4A771;P04646	LOC108351255;Rpl35a	-0.223495	-0.782733	0.455388	0.690327	5.76206
P48037	Anxa6	-0.196843	-0.768154	0.454845	0.690327	8.39712
P69682	Necap1	0.197093	0.772783	0.455433	0.690327	7.8495
Q9Z254	Gipc1	0.174013	0.771075	0.455153	0.690327	8.06085
A0A8I5ZSK4	Mia2	-0.365688	-0.782985	0.455248	0.690327	7.49244
Q63055	Arfrp1	0.318737	0.789387	0.454569	0.690327	6.7834
A0A8I5Y0Y2	Ddi2	0.244039	0.780944	0.456384	0.69074	7.02559
P04692	Tpm1	0.269027	0.7689	0.456397	0.69074	7.33561
P35053	Gpc1	-0.266577	-0.76598	0.456098	0.69074	8.82459
Q9R066	Cxadr	0.21241	0.78131	0.456181	0.69074	7.46557
P60901	Psma6	-0.265348	-0.764737	0.456814	0.690847	8.81339
Q63068	Phax	-0.317526	-0.77638	0.456699	0.690847	7.46378
F1LWN1	Ncoa7	-0.303249	-0.800972	0.457185	0.691146	6.0871
O54922	Exoc7	-0.197316	-0.76905	0.457559	0.691449	8.1658
A0A0G2K742	Col4a4	0.137646	0.760444	0.459296	0.692996	9.25516
D3ZX04	Abcc10	-0.193895	-0.76954	0.458763	0.692996	7.00694
D4A415	Abraxas2	-0.303364	-0.781308	0.45902	0.692996	7.50195
Q68FQ0	Cct5	0.125047	0.760178	0.45945	0.692996	8.1661
A0A8J8XMU1	Ptprk	-0.322166	-0.797102	0.459246	0.692996	6.95115
Q6AXY7	Prpf38b	0.376295	0.771117	0.459665	0.693057	7.0341
P09495	Tpm4	-0.214253	-0.760744	0.460029	0.693345	8.0116
B1WBT4	Srpk2	0.222746	0.768503	0.461143	0.694498	6.85633
Q6AXX6	Prxl2a	0.241477	0.762912	0.461068	0.694498	7.92182
P08430	Ugt1a6	-0.450991	-0.758444	0.461359	0.694562	8.47707
B0BNG0	Emc2	0.404993	0.770648	0.462143	0.69548	7.38716
P02600	Myl1	-0.313983	-0.78135	0.462693	0.696046	6.66077
F1M086	Elp4	-0.227524	-0.755277	0.463194	0.696536	9.2529
P01946	Hba1	-0.395262	-0.753426	0.463371	0.69654	11.5127
A0A8I5Y9V4	Cars1	0.201824	0.756309	0.463639	0.696613	7.85901
D4A9N5	Trim25	-0.180106	-0.763871	0.463769	0.696613	6.89537
D3ZUL3	Col6a1	-0.158922	-0.751905	0.464257	0.696658	7.93877
F1MA59	Col4a1	0.136246	0.751493	0.464497	0.696658	9.62519
P11505	Atp2b1	-0.136087	-0.760246	0.464062	0.696658	8.88055
Q5RKH0	Glyr1	-0.220013	-0.759735	0.464354	0.696658	7.65943
A0A8I6AKL8	Xpo5	0.161169	0.750165	0.465271	0.697143	7.32974
P13221	Got1	-0.140414	-0.749742	0.465519	0.697143	8.45775
P63326	Rps10	-0.0864745	-0.749922	0.465414	0.697143	9.25932
Q9WVS2	Osgep	-0.229126	-0.764849	0.465408	0.697143	7.57426
F1M111	Myo5c	-0.376481	-0.749197	0.465837	0.697357	6.97013
F1M2G3	Rerg	-0.33352	-0.76853	0.466121	0.697521	7.71668
A0A0G2JT63	Cyfip2	-0.131496	-0.748869	0.466919	0.697948	7.37169
A0A8I6AM26	Srrt	-0.205183	-0.755242	0.466931	0.697948	6.31363
Q9ET50	Stau1	0.235508	0.762679	0.466634	0.697948	6.65684
Q4KLM6	P3h2	-0.168932	-0.757539	0.467374	0.698087	8.54636
Q64240	Ambp	0.149139	0.746664	0.467318	0.698087	9.17608
Q4FZU8	Ripor1	0.164025	0.746832	0.468108	0.698749	8.27031
Q6AY87	Thoc6	0.195513	0.759969	0.468167	0.698749	7.16228
B2GV24	Ufl1	-0.12901	-0.744733	0.468449	0.698908	8.50047
D3ZUB7	Anapc4	-0.139248	-0.749042	0.469062	0.699561	8.46512
P70550	Rab8b	-0.174963	-0.744063	0.469726	0.70029	7.62494
Q4KLI7	Sf3a3	0.15163	0.741872	0.470128	0.700627	8.28649
D4A255	Meak7	-0.291593	-0.749134	0.470448	0.700843	6.7966
P49797	Rgs3	-0.2756	-0.760387	0.470684	0.700933	7.29741
A0A0G2K3L8	Wdfy1	0.198783	0.738236	0.472266	0.702111	8.02511
D3ZEE4	Plxdc1	0.271714	0.737746	0.472555	0.702111	8.29023
G3V858	Xpo6	0.205959	0.756971	0.472608	0.702111	7.03609
Q08415	Kyat1	-0.211596	-0.739578	0.472354	0.702111	8.24026
Q4KM74	Sec22b	0.168669	0.745339	0.472642	0.702111	6.90441
Q641Z4	Cdk9	0.126563	0.745227	0.472707	0.702111	9.53266
Q9Z2Q7	Stx8	-0.238063	-0.74911	0.472202	0.702111	7.59481
O55173	Pdpk1	-0.327684	-0.761727	0.473525	0.70302	7.27173
Q6AYK1	Rnps1	0.493702	0.755086	0.473671	0.70302	6.03539
D3ZTL0	Tcerg1	-0.202985	-0.745062	0.474531	0.704035	6.16039
O54772	Smarcd2	-0.186854	-0.741636	0.474788	0.704155	7.32186
M0R9W9	Lrch3	-0.190281	-0.735545	0.475737	0.705038	8.34644
Q2M2R8	Pex5	-0.280093	-0.74006	0.475704	0.705038	7.24528
A0A8I6AEY5	Lrsam1	0.229015	0.748815	0.477221	0.705662	6.4992
D3ZZR5	Snrpa1	0.223204	0.731822	0.477927	0.705662	8.47104
G3V816	Nme3	0.276653	0.732827	0.477335	0.705662	7.74428
P05964	S100a6	-0.266949	-0.730938	0.476577	0.705662	8.21079
P62142	Ppp1cb	0.151503	0.728877	0.477799	0.705662	10.0259
Q66HA7	Cbfb	0.27288	0.764762	0.476732	0.705662	8.14629
D3ZWX4	Nckipsd	0.363328	0.736693	0.477664	0.705662	6.11023
F7FPK8	Lman2	-0.129861	-0.737001	0.477484	0.705662	8.16351
P17078	Rpl35	-0.345907	-0.749965	0.476569	0.705662	11.8952
Q03114	Cdk5	-0.381629	-0.748706	0.477283	0.705662	7.06582
Q63678	Azgp1	-0.443608	-0.735746	0.478216	0.705828	6.96067
D3ZX87;P62902	LOC100910017;Rpl31	-0.275929	-0.735162	0.478557	0.70607	9.38108
D4A417	Pcif1	-0.38039	-0.740863	0.479073	0.706571	7.16894
Q9JI85	Nucb2	-0.247344	-0.736851	0.479279	0.706613	8.26377
A0A8I6AJ04	Pithd1	-0.216486	-0.729173	0.479489	0.706662	6.48518
Q64620	Ppp6c	-0.115552	-0.724933	0.480142	0.707363	7.9341
D4A9D8	Osbp	-0.101568	-0.725078	0.480914	0.707634	7.52856
P38918	Akr7a3	0.456943	0.725397	0.480725	0.707634	9.38945
P20759	P20759	0.688536	0.731309	0.480808	0.707634	9.00241
Q9JKL8	Adnp	-0.654336	-0.748302	0.481035	0.707634	5.49482
A0A0G2K1N9	Selenoo	0.457658	0.746522	0.482037	0.708714	6.44736
P63025	Vamp3	0.29927	0.735568	0.482124	0.708714	7.20398
Q9ES73	Maged1	0.200893	0.734546	0.482715	0.70932	7.40535
A0A8I5ZPZ9	Ptpa	0.102282	0.72004	0.483059	0.709564	7.91553
D4A1U1	Zbtb20	-0.167164	-0.718995	0.483682	0.71022	7.30486
Q5BK32	Faf2	0.117813	0.719542	0.484207	0.710728	7.83771
D4ADT3	Wapl	0.246108	0.749481	0.485158	0.711863	8.35475
D3ZVQ0	Usp5	-0.095147	-0.716226	0.485339	0.711866	9.07424
Q5M7T2	Spryd7	-0.333853	-0.739466	0.486023	0.712607	6.36629
A0A8I6A2X2	Polr2d	-0.241043	-0.721437	0.486607	0.713202	7.36214
Q6P756	Necap2	-0.326212	-0.71849	0.486974	0.713477	8.11021
Q4QQT6	Brix1	0.271698	0.723332	0.487162	0.713491	7.27633
G3V8Y5	Polr2b	0.0924882	0.711828	0.487977	0.714161	7.3463
Q5I0H9	Pdia5	0.200884	0.725537	0.487939	0.714161	6.92814
Q9JJ22	Erap1	-0.214806	-0.711528	0.488157	0.714163	7.69695
D3ZII8	Smyd5	0.194477	0.71827	0.488476	0.714367	7.37961
Q64268	Serpind1	0.244462	0.710382	0.488846	0.714647	8.04625
P36511	Ugt2b15	-0.564032	-0.727145	0.489623	0.715258	7.64909
D3ZBM3	Fech	0.371365	0.741471	0.489616	0.715258	6.16586
A0A0G2JTT6	Herc1	-0.290703	-0.731314	0.490654	0.716502	5.63289
F1LNI5	Ppm1g	-0.256276	-0.737897	0.491615	0.717643	7.42174
Q62786	Ptgfrn	-0.339523	-0.718864	0.491832	0.717698	7.60005
A0A8I6A880	Pkp4	0.189385	0.709702	0.492203	0.717975	8.11759
A6HBI1	Dtd2	-0.116803	-0.711021	0.492772	0.718095	9.57453
D3ZNI3	Pdcd11	-0.436217	-0.713402	0.493004	0.718095	7.03219
Q5HZX7	Ldah	0.3169	0.709251	0.492472	0.718095	8.12065
O70436	Smad2	0.360185	0.727504	0.49283	0.718095	6.65739
O35303	Dnm1l	0.0894848	0.701335	0.494306	0.719172	7.78501
Q03348	Ptpra	-0.119049	-0.702686	0.494316	0.719172	7.82076
Q5FVM4	Nono	-0.10747	-0.701849	0.494821	0.719172	8.51235
Q6MG98	RT1-Da	-0.212668	-0.703662	0.494689	0.719172	8.49376
A0A0G2K6F1	Tcp11l1	0.114778	0.705916	0.494466	0.719172	7.74173
O88813	Acsl5	0.209737	0.707571	0.494825	0.719172	7.48406
Q6MG14	Nrm	-0.319905	-0.717387	0.495276	0.719565	6.58236
F1M298	Fbh1	0.18602	0.712374	0.495637	0.719828	7.25162
D3ZFD0	Myo18a	-0.119929	-0.698802	0.495841	0.719862	8.12772
P09527	Rab7a	0.298062	0.698567	0.496805	0.720523	7.77932
Q62834	Cdc123	-0.299035	-0.720511	0.496838	0.720523	6.81372
D3ZTJ0	Rp2	-0.387869	-0.729021	0.496603	0.720523	5.44749
A0A8I5ZPV1	Tbc1d22a	0.184506	0.696486	0.498066	0.72178	8.1683
F7EQF3	Bak1	0.38683	0.712709	0.498001	0.72178	7.96884
Q6AXY8	Dhrs1	0.119596	0.694307	0.498571	0.72225	7.95797
Q66H71	Cpped1	-0.187181	-0.696787	0.498834	0.722368	9.08295
Q641Y0	Ddost	-0.118572	-0.693275	0.4992	0.722373	7.90535
P42667	Sec11a	0.276416	0.703238	0.499029	0.722373	6.61019
P46844	Blvra	-0.164068	-0.692268	0.499813	0.722827	9.19083
A0A8I6G3S1	Mon1b	0.196111	0.701817	0.499875	0.722827	7.1886
D3ZBE5	Nek7	-0.250314	-0.71457	0.500261	0.723123	7.59235
A0A8I6ASE8;D4AEC0;P0C0S7	H2az1-ps1;H2az2;H2az1	-0.125792	-0.690806	0.500704	0.723501	9.84005
D3ZSL2	Abracl	-0.103575	-0.687889	0.502486	0.72555	9.82381
D3ZTF6	Pik3c2a	-0.158227	-0.697729	0.502314	0.72555	6.36848
A0A8I6GIM3	Ntpcr	-0.193295	-0.694599	0.504186	0.726919	8.22268
E9PTF3	Noc2l	-0.367513	-0.715366	0.504345	0.726919	7.85583
P13233	Cnp	0.393973	0.694797	0.504068	0.726919	6.68232
Q9QWE9	Ggt5	0.094795	0.685697	0.503826	0.726919	8.42385
P58200	Vti1b	-0.180191	-0.69458	0.504197	0.726919	7.35718
Q9R085	Usp15	-0.123478	-0.684241	0.504718	0.727195	7.63239
D3Z8E2	Sema3e	0.209024	0.693145	0.505058	0.727421	6.91458
D3ZUP5	Brk1	0.315305	0.700163	0.505356	0.727589	6.09636
D3ZFU9	Mylk	-0.143175	-0.682588	0.505732	0.727868	8.54625
G3V852	Tln1	0.0853956	0.681432	0.506442	0.728293	8.58173
Q5U1Y1	Rab34	0.115992	0.683063	0.506243	0.728293	7.56876
A0A8I5ZZF0	Itih5	-0.318906	-0.693893	0.506575	0.728293	7.18365
A0A0G2K2M3	Stat6	0.089202	0.680018	0.50731	0.729087	8.09246
Q5XIG8	Strap	-0.212646	-0.683859	0.507777	0.729495	6.82347
D4A857	Ipo9	-0.143137	-0.678577	0.508197	0.729586	8.76291
A0A8I6AJE2	Arid1a	-0.238991	-0.691158	0.508206	0.729586	8.04528
P20816	Cyp4a2	-0.263363	-0.679432	0.508468	0.7297	7.41204
P61805	Dad1	0.449838	0.707424	0.508885	0.730006	8.17892
Q5PPJ9	Sh3glb2	-0.341014	-0.681773	0.509047	0.730006	7.73962
A0A8I6APK7	Fam114a2	0.143731	0.683245	0.509447	0.730054	7.04358
Q9Z339	Gsto1	-0.174634	-0.677946	0.50938	0.730054	8.41313
A0A8I5ZY10	Chmp2a	0.182445	0.692086	0.510128	0.730769	5.7584
A0A8I5ZV26	Stom	-0.432315	-0.681721	0.510371	0.730855	7.98455
Q75Q39	Tomm70	-0.186271	-0.690983	0.510783	0.731182	6.28658
A0A8I5ZN92	Actn2	0.169887	0.672506	0.51194	0.732576	8.58148
Q5PPI1	Srsf9	0.344433	0.68841	0.51231	0.732842	5.127
P08733	Myl2	0.524067	0.692342	0.513205	0.733859	8.45137
A0A0G2K2V5	Exoc1	-0.24461	-0.673604	0.514038	0.733931	7.72446
F1M287	Srgap1	0.093084	0.669252	0.513953	0.733931	7.89005
Q4KLJ8	Pdcl3	-0.543179	-0.68237	0.51347	0.733931	6.74373
A0A8I6GL10	Uchl5	-0.245663	-0.681776	0.513828	0.733931	6.37182
Q5FVM6	Mtmr12	0.285619	0.681199	0.514174	0.733931	7.05014
A0A0G2K654	H1f2	-0.335361	-0.667889	0.515579	0.735365	7.05602
A0A8I5ZQW6	Ksr1	-0.220373	-0.668696	0.515987	0.735365	7.13008
D3ZVT2	Thada	0.250896	0.678226	0.515964	0.735365	6.9409
F1LNQ9	Clasp1	-0.178464	-0.665332	0.516384	0.735365	7.43822
P52303	Ap1b1	-0.100771	-0.665196	0.516469	0.735365	8.47353
Q2KN99	Specc1l	0.433875	0.677923	0.516147	0.735365	6.30365
A0A8I5ZVY6	Rint1	0.219877	0.682613	0.515762	0.735365	6.00246
D3ZP13	Qsox2	-0.368723	-0.66502	0.517355	0.736147	7.62133
P28480	Tcp1	0.082685	0.663255	0.517675	0.736147	8.59212
P54001	P4ha1	0.16151	0.675568	0.517568	0.736147	6.35709
Q63788	Pik3r2	-0.221337	-0.672122	0.517756	0.736147	7.11791
A0A8I6GK59	Bmp2k	0.154614	0.662403	0.518206	0.736226	8.54384
P19234	Ndufv2	-0.255384	-0.66656	0.518365	0.736226	7.98736
P97834	Gps1	-0.189011	-0.671608	0.518069	0.736226	6.89569
P11530	Dmd	-0.185984	-0.664383	0.518651	0.73637	7.02021
P68136	Acta1	0.4362	0.663809	0.519006	0.736612	9.86
Q5QD51	Akap12	0.152668	0.66124	0.519702	0.737075	7.80067
Q5XIK2	Tmx2	-0.188636	-0.669025	0.519643	0.737075	7.26563
A0A0G2JT23	Nrbp2	0.216463	0.665874	0.520046	0.737301	7.04182
F1LUS2	Ago3	-0.360511	-0.661749	0.520281	0.737373	6.87986
F1LQZ3	Kif3a	0.161631	0.674092	0.520863	0.737935	6.07913
M0R868	Chst2	0.215887	0.668786	0.521673	0.738821	6.83485
Q9QXU8	Dync1li1	-0.704366	-0.660844	0.521891	0.738868	6.67646
B0LT89	Stk24	-0.139288	-0.655556	0.522476	0.739434	8.74973
Q3MIF4	Xylb	-0.203078	-0.655122	0.522748	0.739556	8.76036
P97629	Lnpep	0.165697	0.654757	0.522976	0.739616	7.8724
E9PT29	Ddx17	-0.323069	-0.652295	0.524517	0.741533	8.56742
A0A140UHW6	Trmt1	0.157114	0.654176	0.524986	0.74172	8.19965
A0A8I6G3R2	Cbl	0.198047	0.659645	0.525382	0.74172	7.65069
Q9WTT6	Gda	-0.259746	-0.65086	0.525417	0.74172	8.48813
P86411	Ralgapa2	-0.278653	-0.663149	0.5251	0.74172	7.00765
D3ZRD3	Pde6d	-0.273011	-0.671432	0.525579	0.74172	5.60669
Q7TT47	Spg7	-0.276868	-0.670163	0.526336	0.742527	5.91083
O70351	Hsd17b10	0.268004	0.648565	0.526857	0.742999	9.27767
A0A8I6AR61	Pbrm1	-0.169132	-0.651396	0.527752	0.74305	6.80265
A6HJZ8	Dcaf7	-0.200881	-0.656818	0.52712	0.74305	7.46876
F7EZE5	Btf3	0.164429	0.649205	0.528088	0.74305	8.52199
G3V6R4	Lrrc1	0.17772	0.647505	0.528277	0.74305	8.58611
G3V862	Angptl2	0.251628	0.644069	0.529686	0.74305	7.30917
P62246	Rps15a	-0.26658	-0.647101	0.527778	0.74305	7.65991
Q63569	Psmc3	0.271496	0.648407	0.527712	0.74305	7.97198
Q80ZG1	Ric8a	0.257762	0.648284	0.528664	0.74305	7.01868
Q9WV25	Puf60	0.155455	0.650283	0.529669	0.74305	8.41387
Q3KRE2	Mettl7a	-0.238883	-0.651005	0.529221	0.74305	7.6709
Q6YDN7	Cdc26	0.296401	0.655653	0.52968	0.74305	7.0848
A0A0G2K6T9	Pcdh1	-0.21455	-0.67191	0.529527	0.74305	6.6782
A0A8I6GL35	Actr3b	0.166404	0.659995	0.52937	0.74305	8.65314
D4A3K5	H1-1	-0.197091	-0.654834	0.528341	0.74305	8.52919
Q5XIU9	Pgrmc2	0.177324	0.652923	0.529519	0.74305	7.22483
A0A8I6ARC1	Tnc	0.176024	0.643726	0.530651	0.743427	7.662
P23711	Hmox2	-0.176901	-0.650927	0.530751	0.743427	6.16236
P97519	Hmgcl	-0.30508	-0.646367	0.530886	0.743427	8.14055
Q5I0C3	Mccc1	-0.265915	-0.645661	0.530306	0.743427	7.91668
Q9Z0T0	Tpmt	0.354893	0.646377	0.53088	0.743427	7.67267
A0A8I5ZYA8	Emc1	-0.0720511	-0.641354	0.531398	0.743701	8.25932
A0A8I6AH81	Ecpas	-0.096307	-0.641257	0.53146	0.743701	7.60147
A0A8J8YGQ6	Dhrsx	-0.166831	-0.641561	0.532013	0.743701	7.98368
P08699	Lgals3	-0.237072	-0.646598	0.531958	0.743701	6.97577
Q3T1I9	Rpap1	-0.169343	-0.643489	0.531668	0.743701	7.71801
D3ZW55	Itpa	-0.0958117	-0.641132	0.532284	0.743818	8.11228
P35280	Rab8a	-0.138312	-0.63925	0.532727	0.744177	8.12272
P61459	Pcbd1	0.145712	0.63877	0.533031	0.744341	8.4767
P15146	Map2	0.278605	0.646922	0.533229	0.744356	6.60875
Q99PD4	Arpc1a	-0.222147	-0.646541	0.533464	0.744425	7.00656
D3ZZC5	Tradd	0.224567	0.643205	0.534072	0.745013	8.75414
D3ZUU5	Dnajb1	0.216809	0.655823	0.534939	0.745962	6.32601
A0A0G2K162	Epb41l2	-0.100191	-0.635355	0.535193	0.746055	7.82138
Q4KLP0	Dhtkd1	-0.272962	-0.636168	0.535416	0.746105	8.51105
F1LQT4	Cpn2	-0.183427	-0.634678	0.535622	0.746132	8.53542
Q9JIX3	Fhit	0.144062	0.641743	0.536442	0.747013	8.30869
G3V752	Nat10	0.182016	0.634721	0.537185	0.747787	6.9492
A0A0U1RS25	Upf1	-0.118128	-0.635777	0.537522	0.747995	7.05257
A0A8I6AAD8	Snx4	-0.123169	-0.630523	0.53826	0.748522	7.75464
Q7TP36	Shroom2	-0.155045	-0.641685	0.538276	0.748522	7.92948
A0A8I6A371	Nmi	0.186887	0.64418	0.539016	0.749018	6.44807
P11980	Pkm	0.177231	0.629052	0.539196	0.749018	8.94862
Q9R1Z0	Vdac3	-0.218562	-0.630353	0.539099	0.749018	7.51399
Q5XI83	Vps35l	0.19241	0.630595	0.539792	0.749586	7.76462
Q00910	Slco2a1	0.149678	0.632274	0.540913	0.750881	8.62896
F7ELL4	Hgfac	0.267162	0.645301	0.541308	0.751168	7.50914
P62268	Rps23	-0.560268	-0.630915	0.541767	0.751283	6.71343
Q6P9T8	Tubb4b	0.08888	0.625211	0.541643	0.751283	9.60373
Q5FVI6	Atp6v1c1	0.175381	0.625464	0.542206	0.75163	7.40002
P09895	Rpl5	0.194786	0.634823	0.542529	0.751816	6.21275
A0A0G2K2Z0	Eml4	-0.172155	-0.623067	0.543012	0.752108	7.71172
Q3MQ06	Atg5	-0.230361	-0.633879	0.543116	0.752108	6.18486
G3V904	Pld4	0.193384	0.631668	0.544491	0.752707	7.40457
O08775	Kdr	-0.163972	-0.625599	0.543944	0.752707	7.54826
Q62956	Erbb4	-0.199304	-0.640548	0.5442	0.752707	6.71543
Q920J4	Txnl1	-0.25632	-0.624778	0.544464	0.752707	7.55284
P28494	Man2a1	-0.177986	-0.625675	0.543896	0.752707	7.18411
A0A8I5ZLV4	Map4k4	-0.225124	-0.624001	0.544956	0.753089	7.45606
A0A8I6AH39	Pck2	0.0906259	0.61527	0.548006	0.75313	7.78939
A6JAS9	Tbc1d17	0.147278	0.618125	0.547717	0.75313	7.57433
D4AE02	Fam98b	0.0884462	0.618381	0.546725	0.75313	7.43691
G3V912	Tmx4	0.156531	0.620735	0.546052	0.75313	7.48232
O35413	Sorbs2	-0.351863	-0.616018	0.547525	0.75313	7.95246
P00787	Ctsb	0.136139	0.615685	0.547739	0.75313	7.99147
P02262	P02262	0.120283	0.61632	0.547332	0.75313	10.3238
P38652	Pgm1	-0.191685	-0.61815	0.546158	0.75313	7.6495
Q5U2Y6	Tfip11	-0.125555	-0.620708	0.547046	0.75313	8.15491
Q5XIE0	Anp32e	0.0847111	0.615449	0.54789	0.75313	8.66388
Q63768	Crk	-0.102266	-0.616507	0.547212	0.75313	8.20821
Q66X93	Snd1	0.0828992	0.617353	0.546669	0.75313	8.08682
D3ZLC1	Lmnb2	0.145718	0.624405	0.545869	0.75313	6.67866
Q8VHT6	As3mt	0.133884	0.62294	0.546794	0.75313	8.15197
A0A0G2K762	Abcf2	0.250306	0.626137	0.547941	0.75313	7.209
Q3B7U9	Fkbp8	-0.228991	-0.626501	0.545965	0.75313	6.67674
P49242	Rps3a	0.127516	0.614931	0.548223	0.75317	7.29929
G3V9R8	Hnrnpc	-0.26988	-0.619521	0.548958	0.75392	7.65115
A0A8I6AF43	Hltf	0.149907	0.623392	0.549658	0.754622	7.7453
Q6IRK9	Cpq	-0.154613	-0.614785	0.54985	0.754626	7.98548
D3ZXK7	Rnf123	0.203316	0.611443	0.550466	0.754692	7.67561
O88767	Park7	-0.142224	-0.611579	0.550378	0.754692	9.11166
Q5BJX0	Ntmt1	-0.297302	-0.617427	0.550286	0.754692	7.85871
D3ZCD0	Tek	-0.195851	-0.614913	0.551882	0.756373	7.44698
E9PT53	Wfs1	-0.512021	-0.625558	0.553385	0.758174	8.48045
Q5XIG6	Galk2	0.192506	0.61646	0.554008	0.758767	7.98972
M0R9L0	Naca	0.351211	0.605949	0.555516	0.760571	7.77296
D3ZUL1	Ccdc124	0.158426	0.610923	0.555798	0.760696	7.48903
P24062	Igf1r	0.128883	0.60659	0.556054	0.760785	7.77255
A0A8I6AP01	Ints6	-0.240216	-0.619944	0.556849	0.760867	6.58859
D4A2N2	Inpp5b	0.115382	0.601515	0.556876	0.760867	8.02804
P50554	Abat	-0.193453	-0.60156	0.556847	0.760867	8.86235
B1WBV4	Plekhf2	-0.383583	-0.626484	0.556725	0.760867	7.46757
Q6MG13	Dhx16	0.147032	0.606188	0.557441	0.761378	7.17463
Q64303	Pak2	0.183074	0.601988	0.558066	0.761805	8.01722
D3ZAZ5	Bcar3	0.148205	0.605102	0.558135	0.761805	7.14047
A0A8I6AQA1	Arap1	-0.212914	-0.599048	0.558475	0.762008	8.05146
A0A0G2JUC9	Herc2	0.112951	0.598486	0.55884	0.762246	7.34303
Q7TQ20	Dnajc2	-0.15038	-0.607521	0.559647	0.763085	7.87063
E9PT79	Tsn	-0.261221	-0.59579	0.560591	0.763995	8.69448
Q6AYQ4	Tmem109	-0.217096	-0.60296	0.560863	0.763995	8.41888
A0A0G2K2P4	Cyp2t1	-0.351952	-0.60556	0.560888	0.763995	8.20554
Q9QZ86	Nop58	-0.11154	-0.594957	0.561133	0.764067	8.37584
A0A8I6A9R8	Cope	-0.165018	-0.594545	0.561401	0.764069	7.65225
P42346	Mtor	-0.129469	-0.594127	0.561672	0.764069	7.61583
Q99MI5	Srm	0.255965	0.601634	0.561709	0.764069	6.45197
F1MA87	Cdk6	-0.167774	-0.603529	0.562176	0.764444	6.88968
Q5FWT7	Ublcp1	-0.147736	-0.599459	0.563098	0.765437	6.72649
Q63524	Tmed2	-0.147086	-0.591318	0.563502	0.765465	8.48793
Q920P6	Ada	0.151237	0.593817	0.563347	0.765465	7.05527
Q5U204	Lamtor3	0.188817	0.590956	0.565203	0.767514	7.73848
A0A0G2K548	Akap9	-0.194587	-0.588876	0.565771	0.768024	7.6377
P38650	Dync1h1	0.0815933	0.58655	0.566615	0.76879	8.44776
A0A0G2K402	Myef2	-0.14772	-0.591734	0.56672	0.76879	7.90268
A0A8I6GLC1	Trrap	0.140884	0.591231	0.567044	0.768968	6.55981
B4F767	Wwp2	0.325348	0.603133	0.567301	0.769056	7.69519
P35465	Pak1	-0.10755	-0.586287	0.568237	0.770063	7.406
D3ZYT2	Mrps5	0.156025	0.58196	0.56962	0.77133	8.46493
P18421	Psmb1	0.244543	0.581758	0.569752	0.77133	8.99549
Q499U8	Tmco4	-0.216955	-0.595341	0.569468	0.77133	7.3471
Q63538	Mapk12	-0.283203	-0.594007	0.570313	0.771828	7.31892
Q9ES67	Arhgef11	-0.116743	-0.585807	0.570549	0.771885	6.86216
G3V7I7	Lrrc40	0.116743	0.585223	0.572239	0.7726	7.52554
O88996	Bcl2l2	-0.232183	-0.592028	0.571569	0.7726	8.08054
Q3B8Q2	Eif4a3	-0.0906103	-0.578336	0.571998	0.7726	8.37703
Q5M9H1	Lrrc41	-0.157784	-0.595344	0.572184	0.7726	8.5732
Q5BJK8	Golim4	-0.177804	-0.591131	0.572139	0.7726	6.42794
Q9Z1Z9	Pdlim7	0.272189	0.587945	0.57211	0.7726	7.15163
Q6P747	Hp1bp3	-0.128037	-0.584151	0.57293	0.773272	8.53986
A0A8I6GM43	Pbdc1	0.104647	0.581109	0.573594	0.773906	8.3011
D3ZZM3	Cog4	-0.335858	-0.592121	0.574211	0.774083	7.65035
Q0H8B9	Clec2d11	0.218157	0.582029	0.5743	0.774083	6.91938
P27881	Hk2	-0.178978	-0.582018	0.574307	0.774083	7.33671
Q9ERL1	Cybb	-0.233872	-0.578288	0.575427	0.775326	7.17354
A0A8I6AEY8	Vps8	-0.220689	-0.579942	0.57565	0.775326	7.08902
A6JIS7	Polr1c	-0.305202	-0.582178	0.575812	0.775326	8.76325
A0A8I5Y7I2	Kctd12	-0.17189	-0.571576	0.576449	0.775398	8.67976
P0DP29;P0DP30;P0DP31	Calm1;Calm2;Calm3	-0.131833	-0.571841	0.576274	0.775398	8.65901
Q02293	Fntb	0.215402	0.577149	0.576168	0.775398	6.8108
B4F7E8	Niban2	-0.0653588	-0.570706	0.577023	0.775648	8.14768
O88656	Arpc1b	0.251011	0.577894	0.576976	0.775648	6.9028
Q62761	Csnk1g1	0.119818	0.570513	0.578556	0.777447	7.5003
P85834	Tufm	-0.143316	-0.568069	0.578765	0.777465	8.13305
D3ZCD7;D3ZL21	Tp53rkb;Tp53rka	-0.103689	-0.573958	0.579529	0.777969	7.86085
Q62967	Mvd	-0.281561	-0.583875	0.579418	0.777969	6.18838
A0A8I6ARV2	Afap1l2	-0.33299	-0.566011	0.580126	0.778508	7.54172
Q5BJS0	Dhx30	-0.0948586	-0.567422	0.58059	0.778869	7.27357
A0A8I5ZLR9	Diaph2	-0.248462	-0.576714	0.581341	0.778935	6.89505
A0A8I6A356	Ube2k	-0.116364	-0.566035	0.581504	0.778935	7.86996
A0A8I6AAA9	Lrch1	0.153773	0.5688	0.581615	0.778935	7.77304
Q5M827	Pir	-0.154477	-0.573413	0.581463	0.778935	8.93771
Q642A0	Pdrg1	-0.299431	-0.569875	0.580912	0.778935	8.44996
Q5FWY5	Aip	-0.182091	-0.565405	0.581919	0.77908	7.94647
A0A8I5ZQ24	Atp6v1h	-0.14553	-0.562705	0.582316	0.779351	8.40015
P56603	Scamp1	0.244605	0.578745	0.582671	0.779565	7.13956
B2RYM5	Brcc3	0.255472	0.566218	0.583305	0.780151	6.49717
Q62812	Myh9	0.115934	0.560139	0.58402	0.780845	8.65497
Q03343	Adcy6	0.339051	0.58129	0.584647	0.780899	6.23088
Q80WL2	Bysl	-0.1496	-0.564353	0.584528	0.780899	7.1845
Q32KJ5	Gns	0.193448	0.562932	0.584422	0.780899	6.54555
Q5U2X6	Ccdc47	-0.174583	-0.560063	0.586313	0.782305	7.7116
A0A8I5Y4X4	Nub1	-0.176973	-0.563284	0.586484	0.782305	6.9684
Q811S9	Gnl3	0.156504	0.566431	0.585987	0.782305	7.3263
A0A8I6ASF5	Rpl4-ps1	0.162664	0.563368	0.586429	0.782305	9.02996
A0A0G2JWG1	Man2a2	-0.163036	-0.557952	0.586844	0.782423	7.59377
D3ZHB7	Ube3c	-0.0924012	-0.556367	0.58716	0.782423	6.98807
Q5PQN7	Lzic	-0.296667	-0.56772	0.587124	0.782423	7.65912
Q5SGE0	Lrpprc	0.184824	0.554645	0.587674	0.782846	7.50517
P81795	Eif2s3	-0.147618	-0.557631	0.588945	0.784277	7.94495
A0A8I5ZYK6	Mta3	-0.168691	-0.554436	0.590031	0.784861	7.48823
B2RYG6	Otub1	0.169384	0.551843	0.59017	0.784861	8.43456
D4A5T8	Ppl	0.162525	0.551288	0.589913	0.784861	6.55288
G3V982	Elmo2	0.15801	0.551976	0.590081	0.784861	7.55531
D4A9L2	Srsf1	-0.328419	-0.550026	0.590756	0.785117	8.03475
Q6P689	Wls	-0.445468	-0.566133	0.590714	0.785117	5.58255
F7EQT9	Agpat1	-0.173992	-0.551742	0.594055	0.789238	9.61731
Q5RJK5	Cbx3	-0.268375	-0.55374	0.594258	0.789246	7.61472
G3V7W1	Pdcd6	-0.0922974	-0.543601	0.595057	0.789256	9.44189
P11507	Atp2a2	0.137975	0.543972	0.594808	0.789256	7.76957
Q04931	Ssrp1	0.115937	0.550501	0.594872	0.789256	7.07893
Q66H28	Pacc1	-0.255094	-0.546898	0.595031	0.789256	8.55887
Q5M868	Gba2	0.153773	0.54987	0.595288	0.7893	7.00198
Q920L2	Sdha	-0.138832	-0.542702	0.59566	0.789531	8.97649
B2RZ97	Kcmf1	0.190459	0.554014	0.595999	0.789718	8.3086
Q9R1N3	Slc4a7	0.14084	0.550034	0.596686	0.790366	7.13396
Q3B7D2	Sptlc2	0.101667	0.541593	0.597017	0.790543	7.79998
P04764	Eno1	-0.117748	-0.539918	0.597529	0.790958	9.44592
F7EXX5	Irf3	-0.4036	-0.550732	0.598135	0.791015	7.33568
Q6MG90	C4b	0.129655	0.538969	0.598167	0.791015	8.67035
Q99P96	Hdac7	0.128736	0.550969	0.597981	0.791015	8.98723
P04166	Cyb5b	-0.196293	-0.541099	0.598892	0.79145	10.6536
P68370	Tuba1a	-0.139075	-0.538162	0.598709	0.79145	9.42168
P15127	Insr	0.15477	0.545517	0.599652	0.792185	6.9264
D4AAE9	Cisd2	0.183022	0.548109	0.599846	0.792185	6.49581
P08592	App	0.14866	0.550481	0.600784	0.793162	8.64074
F1M8P2	Zyg11b	-0.19854	-0.540758	0.602785	0.795541	7.01002
A0A0G2JUU7	Tubgcp3	-0.203752	-0.532859	0.603582	0.796084	7.27686
Q9Z0V6	Prdx3	0.161942	0.530913	0.603596	0.796084	9.48303
Q6V7V2	Rtkn	-0.179958	-0.533968	0.604634	0.79719	8.1394
D4A9Q5	Cpm	-0.200178	-0.536781	0.60541	0.797235	8.939
P38656	Ssb	-0.150546	-0.530641	0.605073	0.797235	7.6567
Q63486	Rraga	0.107416	0.527848	0.605667	0.797235	9.69661
Q68FV6	Glmp	0.158765	0.529996	0.605507	0.797235	7.94688
Q04970	Nras	-0.138836	-0.533138	0.605188	0.797235	7.96708
A0A8I5ZMX5	Tbc1d1	-0.165478	-0.53339	0.606199	0.797672	6.96495
O08618	Prpsap2	-0.149	-0.527573	0.606449	0.797738	8.49594
A2RRU1	Gys1	0.0964984	0.526157	0.608093	0.799108	8.20338
P61212	Arl1	-0.208435	-0.523973	0.608292	0.799108	7.83364
Q5EB59	Med23	-0.139036	-0.533006	0.607907	0.799108	6.80675
O35162	Hspa13	-0.149108	-0.539049	0.6082	0.799108	10.3698
D3ZEI6	Ncoa5	0.0861746	0.524291	0.608667	0.799164	8.18702
A0A0G2JXT6	Mtmr6	0.126061	0.525207	0.608734	0.799164	6.30366
Q63746	Nfkbia	-0.222002	-0.537279	0.609353	0.79945	6.87266
Q9JHW1	Cpd	-0.17457	-0.525748	0.609175	0.79945	6.63228
Q6P7P5	Bzw1	0.581323	0.526056	0.609928	0.799941	7.59853
P21213	Hal	0.325278	0.519386	0.611406	0.801616	7.64095
A0A8I6A5I4	Commd1	0.144669	0.522777	0.612129	0.802179	7.973
Q4V8J2	Ube2l6	-0.27661	-0.529224	0.612237	0.802179	7.34537
Q5U318	Pea15	-0.272693	-0.51766	0.612579	0.802364	9.14041
D4A962	Hnrnpul1	-0.138509	-0.518188	0.612803	0.802394	8.82853
P16617	Pgk1	-0.0638624	-0.516683	0.613244	0.802466	7.95533
Q9EPH8	Pabpc1	-0.0889211	-0.516659	0.61326	0.802466	8.4437
D4A7H1	Slc9a9	0.160851	0.524499	0.613555	0.802589	6.66307
A1L1L5	Ccnk	0.117838	0.519835	0.614106	0.803047	7.26295
P84082	Arf2	-0.156438	-0.51683	0.614399	0.803167	8.22742
A0A8I6AQL1	Itgb5	-0.172911	-0.51463	0.614642	0.803221	8.91223
B5DF55	Stam	0.148673	0.520399	0.614874	0.80326	7.5093
P32198	Cpt1a	0.18458	0.514307	0.615441	0.803738	7.5018
A0A0G2JXG7	Carmil1	-0.101706	-0.517484	0.616829	0.805024	7.62419
D3ZEH5	Sidt2	-0.150125	-0.522556	0.616646	0.805024	7.52528
A0A8I5Y9R1	ENSRNOG00000066814	0.296076	0.521816	0.617136	0.805161	6.9912
F1M4I4	Vps51	-0.109956	-0.515016	0.617354	0.805183	8.11649
O55156	Clip2	-0.145514	-0.512337	0.618232	0.806064	7.81577
D4A9T0	Caskin2	0.207749	0.51611	0.619152	0.806682	6.77372
A0A8I5ZTA3	Sec16a	-0.180534	-0.515871	0.619312	0.806682	7.1735
P43527	Casp1	0.192496	0.514329	0.618948	0.806682	7.3566
Q62665	Lgals8	-0.168833	-0.521692	0.619556	0.806737	5.82489
P04762	Cat	0.312714	0.507033	0.61983	0.806764	9.81848
P19804	Nme2	0.101846	0.506812	0.619981	0.806764	8.95531
D3Z937	Hmg20a	-0.259374	-0.52481	0.620704	0.807179	7.01656
Q8VII0	Frmd6	0.148014	0.516636	0.620573	0.807179	5.81784
Q5XI86	Ptrh2	0.10308	0.505915	0.621162	0.807511	7.24428
F7FF81	Pfdn5	0.106127	0.502773	0.622747	0.809308	8.40667
Q9EPB1	Dpp7	0.23443	0.50055	0.624273	0.811027	8.34575
A0A8I6A326	Rbm6	0.166045	0.510056	0.624954	0.811209	9.23725
B0BND0	Enpp6	-0.41297	-0.502045	0.625227	0.811209	7.81318
P12785	Fasn	0.0625512	0.49939	0.62507	0.811209	8.15494
D3ZYI0	Gca	-0.324236	-0.517898	0.625203	0.811209	6.92361
A0A8I5ZRD0	Ankrd28	-0.235569	-0.510848	0.62671	0.81129	6.89521
B5DEP7	LOC687679	0.17116	0.497508	0.626364	0.81129	8.83674
F1M285	Bbs9	0.221179	0.515587	0.626711	0.81129	7.23744
O70454	Bud31	-0.0744265	-0.498132	0.625934	0.81129	7.76432
Q1JU68	Eif3a	-0.0794301	-0.498594	0.625617	0.81129	8.80303
B2GUY0	Man1b1	0.196177	0.511457	0.626307	0.81129	7.27663
Q5M824	Shc1	0.171808	0.50406	0.625873	0.81129	7.55456
Q80Z29	Nampt	-0.361344	-0.496275	0.627212	0.811411	7.22673
Q9QYM2	Parg	0.116491	0.504216	0.627132	0.811411	7.15067
Q99J86	Atrn	-0.138333	-0.501533	0.627584	0.811629	6.00059
P28042	Ssbp1	0.104934	0.497694	0.628195	0.812157	8.11817
Q63416	Itih3	-0.0978439	-0.493786	0.628926	0.812574	8.7173
Q7TPJ0	Ssr1	-0.0694894	-0.494028	0.628759	0.812574	10.1051
Q9JLJ3	Aldh9a1	0.136632	0.493419	0.629178	0.812637	8.55346
P27615	Scarb2	-0.136684	-0.492997	0.629469	0.81275	9.0183
A0A0G2JZ84	Epg5	0.173144	0.499286	0.630455	0.813667	6.50022
F1LSM0	Usp24	0.0865163	0.493677	0.630942	0.813667	7.04042
F1M7J7	Cep250	0.434159	0.491997	0.630708	0.813667	11.241
Q6GMN2	Baiap2	-0.104052	-0.496502	0.630995	0.813667	7.21264
G3V918	Gart	0.0608913	0.488272	0.63273	0.815378	7.7412
Q63468	Prpsap1	-0.121516	-0.489187	0.632644	0.815378	8.22578
D3ZBN0	H1-5	0.207378	0.49785	0.633124	0.815623	7.82729
A0A8I6A0N6	Dop1a	0.123401	0.490285	0.634152	0.816684	6.41399
A0A8I5YCH6	Aaas	0.0978479	0.490222	0.635266	0.817854	7.16399
Q64122	Myl9	0.170062	0.486575	0.635814	0.818295	7.03528
O54735	Pde5a	0.262533	0.493163	0.636276	0.818626	7.64141
A0A0G2K9R9	Psme4	0.188622	0.48977	0.636894	0.819157	5.77767
O89049	Txnrd1	0.0601191	0.481203	0.637624	0.819768	9.13676
Q6AYB5	Srp54	-0.134095	-0.486536	0.63778	0.819768	7.65951
Q5XI72	Eif4h	0.135713	0.493809	0.638038	0.819836	7.46528
A0A0G2K860	Arhgef12	0.179587	0.479309	0.639471	0.819854	7.32357
E9PSW6	Lrch4	0.120753	0.48364	0.638703	0.819854	7.28509
P0C1S9	Daglb	0.136344	0.483469	0.639875	0.819854	7.2702
P29994	Itpr1	0.0868752	0.477626	0.640106	0.819854	7.42142
Q02874	Macroh2a1	-0.0920028	-0.478721	0.639346	0.819854	8.77022
Q6AYQ1	Golga7	-0.220033	-0.47914	0.639055	0.819854	8.91331
Q6IFW6	Krt10	0.231449	0.480787	0.639796	0.819854	9.40352
Q9EQH5	Ctbp2	-0.168517	-0.481764	0.639123	0.819854	7.98891
Q5RKH9	Derl1	0.144597	0.48206	0.639788	0.819854	7.38843
D4A7U6	Lsm3	0.332435	0.495344	0.640008	0.819854	6.63085
D4A321	Dhx38	0.0890432	0.477367	0.640817	0.82048	6.41066
Q9EPC6	Pfn2	0.124463	0.477983	0.641006	0.82048	8.47743
P10824	Gnai1	0.102843	0.47578	0.641389	0.820641	7.6018
Q32Q06	Ap1m1	-0.0795048	-0.474081	0.642571	0.820641	8.0604
Q5XFX0	Tagln2	-0.0809314	-0.474728	0.642121	0.820641	9.29084
Q9JID2	Gna11	-0.0653613	-0.475323	0.641707	0.820641	8.11816
Q9WUD9	Src	0.107032	0.481632	0.642426	0.820641	7.51079
A0A8I6GIU6	Tial1	0.11567	0.478298	0.642374	0.820641	8.09666
P84060	Dtnb	-0.141753	-0.48189	0.642251	0.820641	6.80958
A0A0G2K7G2	Agfg2	0.139109	0.480466	0.643221	0.821127	6.45889
Q99MS0	Sec14l2	-0.362666	-0.478373	0.643364	0.821127	8.07581
D3ZL04	Slc25a45	-0.216325	-0.485419	0.643656	0.821237	6.16678
Q8R4G8	Kctd1	-0.167063	-0.479476	0.643897	0.821282	7.70046
O08837	Cdc5l	0.257308	0.473163	0.644346	0.821592	7.72239
A0A8I5Y8F2	Efemp2	-0.115427	-0.471472	0.644912	0.821618	10.2171
P83732	Rpl24	0.198166	0.474509	0.644983	0.821618	6.1772
Q04631	Fnta	-0.108572	-0.470958	0.644746	0.821618	8.24531
A0A0G2K9T1	Itch	-0.111904	-0.471034	0.645823	0.822425	7.47271
D3ZPL1	Cpsf6	0.157998	0.478729	0.646032	0.822429	7.55553
A0A8I5ZTQ0	Mydgf	-0.123989	-0.475602	0.646541	0.822815	7.33169
Q3KRD5	Tomm34	0.0976537	0.47075	0.647577	0.82387	7.78689
Q6Q7Y5	Gna13	0.112444	0.467597	0.648211	0.824414	8.47326
A0A8I5YBG5	Ubr2	0.0990571	0.464335	0.649371	0.82453	7.27816
P25093	Fah	0.237018	0.464566	0.649209	0.82453	7.83558
P56574	Idh2	0.287845	0.463794	0.649749	0.82453	8.07388
Q4KLK7	Nop56	0.083884	0.465511	0.649663	0.82453	8.19453
Q64057	Aldh7a1	-0.202956	-0.465379	0.648641	0.82453	7.87867
F1LRS8	Cd2ap	-0.171261	-0.465466	0.649694	0.82453	7.49386
Q68FP9	Cog6	0.0986646	0.469054	0.648749	0.82453	6.86889
Q5FVN0	Lpcat3	0.179827	0.479844	0.650292	0.824957	7.16821
A2VD12	Pbxip1	-0.10063	-0.466365	0.650609	0.825097	8.64038
F1MAK3	Arhgap32	-0.195944	-0.474212	0.651199	0.825584	6.66138
A0A0G2K543	C2cd5	0.114356	0.463879	0.651499	0.825701	7.95519
A0A8I5ZU67	Dmxl1	0.0760781	0.461312	0.651997	0.82607	6.94511
Q561Q8	Med4	0.130383	0.468398	0.653061	0.826893	6.69589
D3ZPL5;D3ZU22;P62425	AABR07007121.1;LOC108349606;Rpl7a	-0.206722	-0.462843	0.653049	0.826893	8.50959
A0A0G2QC27	Nol6	0.0914289	0.460237	0.65334	0.826983	7.71135
O89035	Slc25a10	-0.281827	-0.462203	0.654495	0.82792	8.33829
P06494	Erbb2	0.176661	0.473842	0.654298	0.82792	6.74803
A0A8I6AH37	Parp10	-0.129305	-0.458567	0.655196	0.828282	8.15546
A0A8I6AL43	Ate1	-0.121434	-0.456088	0.655149	0.828282	8.26395
M0R9B9	AABR07034438.1	-0.146727	-0.462677	0.655405	0.828284	5.71026
P27653	Mthfd1	-0.198112	-0.455814	0.65643	0.829317	8.76168
P16409	Myl3	0.584117	0.465837	0.656867	0.829343	6.72319
Q5BJL5	Sbno1	0.0860867	0.457539	0.656732	0.829343	7.95103
Q32PX6	Rhog	0.144148	0.457695	0.657614	0.830024	7.68017
A0A8I6A4L1	Mycbp2	-0.0840858	-0.453523	0.658034	0.830208	7.2296
F1M8L9	Rapgef1	-0.28714	-0.458423	0.658335	0.830208	7.46219
A0A8J8XB15	RT1-CE14	0.253501	0.467741	0.658383	0.830208	5.65159
A0A0G2JTW1	Rap2a	0.075435	0.448756	0.660802	0.830283	7.70284
A0A8I6AKV5	Fmnl2	-0.110364	-0.450533	0.660805	0.830283	7.55642
D3ZAS9	Ddrgk1	0.12272	0.451496	0.660939	0.830283	8.45908
D3ZCT5	Pald1	0.128347	0.45165	0.660024	0.830283	7.42285
D3ZUX7	Acsf3	-0.211528	-0.454054	0.659156	0.830283	7.51262
F1MA98	Tpr	0.190489	0.454179	0.660052	0.830283	6.86252
O88563	Abcc3	0.150065	0.452495	0.660243	0.830283	7.67365
P05508	Mtnd4	0.197051	0.449567	0.660807	0.830283	8.38681
Q4V8B7	Hsdl1	-0.117573	-0.45384	0.659306	0.830283	8.56242
O70536	Soat1	0.118269	0.459294	0.659286	0.830283	7.49897
A0A8I6A263	Aimp1	-0.220973	-0.458088	0.660113	0.830283	6.65848
D3ZUJ9	Snx8	-0.130712	-0.454811	0.659613	0.830283	5.30301
Q9WVR3	Inppl1	0.152969	0.446784	0.661697	0.830973	7.36977
A0A8I5ZX76	Eif3k	-0.070868	-0.445668	0.662483	0.831259	8.42937
A1L1J8	Rab5b	-0.0913124	-0.44615	0.662636	0.831259	7.41987
P18418	Calr	-0.147404	-0.445279	0.662758	0.831259	8.52677
Q62599	Mta1	-0.271046	-0.454667	0.662461	0.831259	7.33145
D4A980	Malt1	0.0964062	0.45047	0.663828	0.831392	7.14902
Q5FVG2	Epb41l5	0.102205	0.443654	0.663906	0.831392	7.90601
Q5PQL5	Ptdss1	0.119994	0.450557	0.663769	0.831392	9.1384
A6JPV7	Cnot7	-0.172309	-0.453314	0.663391	0.831392	7.40831
O08949	Gtf2a1	-0.143516	-0.447282	0.663881	0.831392	8.74419
Q5U305	Kdelr2	0.100605	0.445342	0.664442	0.831803	8.20653
A0A8I6AJT8	Limch1	-0.114006	-0.44748	0.664708	0.831875	6.68633
Q63686	Cdk16	0.162475	0.445525	0.665109	0.832116	7.94464
D3Z9L0	Agk	-0.109903	-0.44767	0.665768	0.83268	7.62388
A0A8I6AJB8	Wipf2	-0.156696	-0.455236	0.666798	0.833294	6.52001
P63100	Ppp3r1	-0.120065	-0.444618	0.666702	0.833294	7.88313
Q5FWT1	Fam98a	0.182701	0.455107	0.666885	0.833294	4.9233
Q6P6T9	Kpna2	0.20723	0.447634	0.667301	0.833342	6.55254
Q99MZ8	Lasp1	-0.241502	-0.445401	0.667342	0.833342	9.25217
D3Z9E6	Cpsf2	0.0933721	0.44275	0.668005	0.833356	7.25434
Q499T7	Cfap20	-0.187806	-0.446348	0.668188	0.833356	6.92801
Q64611	Csad	-0.144093	-0.43965	0.667781	0.833356	8.23428
Q7TPB1	Cct4	-0.0624816	-0.437742	0.668086	0.833356	8.45424
A0A8I6APR1	Ifit1bl	-0.246673	-0.444225	0.669653	0.833561	8.20465
A6JW80	Mrpl44	-0.131907	-0.437517	0.669285	0.833561	8.06543
F1LQ48	Hnrnpl	-0.0696376	-0.438011	0.668937	0.833561	8.09772
P70483	Strn	-0.0992042	-0.435304	0.669815	0.833561	7.84966
Q4V7E5	Mtrf1l	0.363703	0.437976	0.669617	0.833561	8.43755
Q5U1Z0	Rab3gap2	-0.0977331	-0.436511	0.668959	0.833561	8.13148
Q9JIM0	Mre11	-0.0633674	-0.436704	0.669302	0.833561	8.12947
G3V9L1	Tex2	0.120871	0.440513	0.670738	0.83419	7.32358
A0A8I6AI64;A0A8I6AT96;P61023	RGD1564956;LOC120102456;Chp1	0.0825368	0.438967	0.670647	0.83419	7.54353
D4AEG7	Tbc1d13	-0.200339	-0.440072	0.671044	0.834311	8.29773
A0A8I5ZQH3	Pard3b	0.0923446	0.432715	0.671651	0.83463	7.60731
F1M1H0	Dera	-0.14459	-0.432619	0.671719	0.83463	8.33881
Q66H59	Npl	-0.114337	-0.432063	0.672114	0.834861	8.04207
Q5RJQ4	Sirt2	-0.0874065	-0.431482	0.673549	0.835863	8.2171
D4A3V5	Cgnl1	0.121139	0.435193	0.673288	0.835863	6.76943
P38438	Tgfbr2	-0.118448	-0.435108	0.673347	0.835863	6.66244
P37199	Nup155	0.0886431	0.431629	0.674091	0.836275	7.40269
P47853	Bgn	-0.103567	-0.429645	0.674303	0.836278	9.24082
P11232	Txn	-0.0819214	-0.430365	0.674983	0.836862	7.50171
A0A8I6ANC4	Coro1c	-0.118102	-0.426786	0.675866	0.837695	9.05797
A0A0G2K931	Psat1	-0.170806	-0.427069	0.676133	0.83772	7.73291
P70541	Eif2b3	0.125698	0.434615	0.676305	0.83772	7.68773
D3ZTX4	Mgam	0.218003	0.424627	0.677868	0.839396	7.98639
F7FFW7	Atp6v0d1	0.149317	0.424998	0.678779	0.840262	8.56915
D3ZKQ4	Rabl6	0.0734163	0.421354	0.679737	0.841188	8.84935
A0A0G2JZ40	Reck	0.108999	0.420364	0.680443	0.841189	8.19721
A0A8I5ZMW1	Dmxl2	0.214691	0.428158	0.680792	0.841189	6.37581
D3ZM09	Sars2	-0.253279	-0.431689	0.680226	0.841189	6.26218
D4A746	Gmppb	0.184289	0.431128	0.680613	0.841189	6.62853
D4A8Y0	Cldn12	0.255875	0.428538	0.680527	0.841189	7.80221
D3ZHJ3	Sema3b	-0.165963	-0.423855	0.681249	0.841493	7.45248
P55161	Nckap1	0.0572466	0.417711	0.682338	0.841978	8.18958
Q5U2Y1	Gtf2i	-0.0910623	-0.417504	0.682486	0.841978	8.63732
Q68FR2	Bin2	0.132357	0.428568	0.68238	0.841978	7.624
A0A1W2Q6P4	Qtrt2	0.131675	0.42852	0.682413	0.841978	6.83744
Q6AYD9	Nudt19	0.107296	0.420485	0.682722	0.84201	7.80443
