## Supplemental Table 3 for "Spatially resolved transcriptomics of glomerular diseases" (part 2 of 2)

### Sheet: PHN_protein_LCMS_pseudobulk (continued)
protein	gene	log2FoldChange	t	pvalue	padj	AveExpr
A0A8I5ZNR8	Dock4	-0.185654	-0.417014	0.683293	0.842453	6.82187
B2RYN3	Eef1e1	-0.116761	-0.416239	0.684373	0.843525	8.78281
A0A8I6B3N0	Spag9	-0.119158	-0.414111	0.684913	0.843601	7.99979
A0A8J8XL70	Serpinf1	-0.0812961	-0.413597	0.685281	0.843601	8.60297
P31399	Atp5pd	-0.167764	-0.414565	0.685041	0.843601	8.60125
Q6QA69	Abhd5	-0.261771	-0.418183	0.685248	0.843601	7.52848
P10688	Plcd1	0.0815374	0.413174	0.685584	0.843714	8.51831
D3ZN95	Hcfc1	-0.134952	-0.415056	0.685833	0.843761	7.19727
Q6AYD4	Esam	-0.0991886	-0.416124	0.686701	0.844568	7.81344
A0A0G2JYU6	Fmnl1	-0.176535	-0.417436	0.688272	0.84624	7.98064
P09606	Glul	0.167096	0.41336	0.688655	0.84645	8.39175
Q91ZN1	Coro1a	0.0663558	0.405645	0.690984	0.84874	8.4987
Q498T9	Lrrc8c	0.107283	0.410026	0.691016	0.84874	8.00298
Q562B5	Pgam5	0.117318	0.411359	0.691156	0.84874	7.67299
A0A8I6AKP6	Rnf213	0.0961767	0.403979	0.692622	0.849233	6.97874
A4L9P7	Pds5a	0.0786641	0.406759	0.692464	0.849233	7.31959
G3V897	Ctr9	-0.141865	-0.405057	0.691848	0.849233	7.27264
Q568Z6	Ist1	-0.0590901	-0.403522	0.69251	0.849233	8.79122
Q62940	Nedd4	-0.0733886	-0.403736	0.692356	0.849233	8.58133
D3ZM21	Comtd1	-0.124864	-0.402403	0.693315	0.849822	9.37466
F7ETC0	Smpd1	-0.145728	-0.404744	0.693898	0.850276	7.51119
A0A8I5ZR66	Ush1c	-0.223731	-0.407102	0.694161	0.850336	6.74431
Q99JE6	Plcb3	0.0946812	0.401405	0.694977	0.851075	8.2386
Q9ERR2	Commd5	-0.110178	-0.402807	0.695279	0.851184	7.08479
A0A8I6AGL0	Ankrd44	-0.0801422	-0.399184	0.695632	0.851355	8.08144
P08081	Clta	0.2335	0.405803	0.69643	0.851809	6.04048
D3ZMX6	Sntb2	0.319173	0.400465	0.696244	0.851809	6.74973
A0A8I6A0L1	Cyld-ps1	0.121331	0.402412	0.697478	0.852829	7.99721
Q5PQN6	Vipas39	-0.13594	-0.406278	0.697862	0.853038	7.15942
F1LT49	Lrrc47	-0.224624	-0.39958	0.698433	0.853475	8.03624
Q6AYD2	Stn1	-0.306119	-0.407628	0.699329	0.854307	6.02561
A0A8I5ZMT0	Erg	-0.191815	-0.403701	0.699663	0.854453	7.07346
D3ZVB0	Ap5b1	0.097291	0.395454	0.70053	0.854467	7.5291
G3V6X1	Fbln2	-0.122555	-0.394663	0.700402	0.854467	7.78003
Q07205	Eif5	-0.108675	-0.394577	0.700464	0.854467	8.58379
Q5U214	Snrpa	0.0613426	0.395358	0.699903	0.854467	8.3195
Q6Q0N1	Cndp2	0.072663	0.392075	0.700761	0.854487	8.28769
O08590	Aoc3	-0.217906	-0.396708	0.70152	0.855152	8.36442
P35571	Gpd2	-0.0858324	-0.390507	0.701895	0.855347	7.60635
E9PU03	Smg5	0.147287	0.392508	0.703474	0.857011	7.28739
Q4QQW8	Plbd2	0.0806616	0.388076	0.704562	0.857781	8.25903
Q8VHK0	Acot8	-0.149362	-0.388868	0.704565	0.857781	7.19329
Q62632	Fstl1	0.164188	0.394001	0.704751	0.857781	6.55907
D3ZRL3	Dusp23	-0.0966984	-0.388872	0.705245	0.85812	7.80062
Q5U312	Rai14	0.127315	0.385996	0.705577	0.858263	7.56515
Q64428	Hadha	-0.0703414	-0.384579	0.706186	0.858432	9.11724
Q7TT49	Cdc42bpb	-0.0736308	-0.384667	0.706122	0.858432	7.42259
D3ZKI9	Nop9	0.158329	0.391724	0.706362	0.858432	6.63612
P29995	Itpr2	0.113241	0.391034	0.70685	0.858763	7.24615
E9PU15	Dicer1	-0.135179	-0.389748	0.70776	0.85878	7.3547
O88753;O88754	Hbe2;Hbg1	-0.265784	-0.38371	0.707714	0.85878	10.0664
P27008	Parp1	-0.111375	-0.38616	0.708012	0.85878	7.90017
Q3MID3	Arfgap2	-0.0877404	-0.383361	0.707966	0.85878	7.83518
A0A0G2JYE0	Atxn2l	-0.225364	-0.386486	0.707779	0.85878	6.92259
Q6AXM6	Icam2	0.113916	0.38596	0.708155	0.85878	7.6744
Q6P799	Sars1	0.048112	0.381495	0.708422	0.858844	8.81848
A0A8I6A052	FAM120C	0.117003	0.386618	0.708697	0.858916	7.21998
Q63321	Plod1	-0.180338	-0.38608	0.709081	0.85912	6.68104
A0A8I5ZZ84	Sgsh	0.0637773	0.383157	0.70935	0.859186	7.95877
O88201	Clec11a	-0.104852	-0.381984	0.710194	0.859946	8.06172
Q6VV72	Eif1a	-0.0744584	-0.378469	0.71062	0.860201	7.94677
Q66HG8	Ik	-0.162964	-0.390569	0.711167	0.860603	6.17138
A0A0G2K1T3	Sbf2	-0.109858	-0.380507	0.712063	0.86141	7.3843
Q6AYG3	Prune1	-0.0518487	-0.377129	0.712474	0.86141	7.86554
D3ZZ81	Ppfia1	0.100084	0.381314	0.712482	0.86141	6.58037
D3ZXB1	Map4k2	0.0988364	0.376856	0.713227	0.86205	6.84649
B2RYB8	Itgb2	0.115158	0.376458	0.714971	0.863896	7.37405
P36201	Crip2	0.104757	0.374592	0.71552	0.864298	6.89886
D3ZYG0	Vav2	0.119377	0.383737	0.715934	0.864344	7.73164
O35263	Pafah1b3	0.244304	0.373035	0.715991	0.864344	7.76939
A0A8I6AXD4	Usp6nl	-0.0691953	-0.369995	0.716787	0.865043	8.59756
D4A1Y0	Scyl2	-0.0980303	-0.372374	0.717908	0.865831	8.22787
D4A533	Tapt1	-0.162191	-0.377492	0.718091	0.865831	7.57695
Q561R9	Lactb2	-0.15571	-0.370168	0.718067	0.865831	6.77041
D3ZT01	Cog2	0.173775	0.369101	0.718841	0.866474	7.27422
O55166	Vps52	-0.0663729	-0.366272	0.719503	0.86701	8.39258
G3V6W7	Cpsf3	-0.0973852	-0.369846	0.719729	0.867021	8.49962
G3V7L1	Utrn	-0.0715033	-0.364874	0.720524	0.867455	8.05285
A0A8I5ZWC8;A0A8I6GMR5	Rbm25l1;Rbm25	-0.129876	-0.368767	0.720507	0.867455	7.66013
M0R565	Wdr82	0.198637	0.371166	0.720972	0.867732	7.70893
Q4QQV8	Chmp5	0.099141	0.366289	0.722294	0.869061	9.61235
D3ZWD6	C8a	-0.0608644	-0.361574	0.722936	0.869461	8.62444
O55096	Dpp3	0.0455063	0.361402	0.723062	0.869461	8.58808
P11598	Pdia3	0.156367	0.360579	0.723664	0.869923	7.77036
A0A8I5ZZM0	Hectd4	0.118095	0.362316	0.725164	0.870939	7.945
P16036	Slc25a3	-0.0613205	-0.358563	0.72514	0.870939	9.7683
Q91XU1	Qki	-0.235537	-0.360988	0.724734	0.870939	7.99553
A0A0G2KA54;P08932	Kng1;	0.21013	0.362806	0.725755	0.871124	7.53283
Q4KLH7	Rad21	0.149364	0.363055	0.725575	0.871124	7.38632
D3ZK36	Uhrf2	-0.209546	-0.369034	0.726241	0.871184	7.32038
P09456	Prkar1a	0.0688121	0.357066	0.726236	0.871184	8.87015
A0A8I6AS54	ENSRNOG00000069443	-0.115249	-0.359168	0.726683	0.871452	8.36927
A0A8I6AG23	Mthfs	0.199888	0.360146	0.72767	0.8718	7.95552
D3ZWA8	Appl1	-0.0661898	-0.355477	0.728227	0.8718	8.04175
P50116	S100a9	0.179475	0.355371	0.728824	0.8718	9.74886
P69735	Rab3gap1	0.0749355	0.355811	0.727982	0.8718	7.49222
Q6AYK8	Eif3d	0.0747641	0.356034	0.72782	0.8718	6.77136
Q6IE70	Pan2	-0.0795807	-0.355995	0.728369	0.8718	6.81381
G3V9M3	Wdr47	0.231891	0.367194	0.727536	0.8718	6.12029
A0A8I5Y6U5	Srp14	0.0678917	0.356063	0.728939	0.8718	8.13312
P14272	Klkb1	-0.09724	-0.358574	0.728803	0.8718	7.7977
Q5XHZ0	Trap1	-0.0631005	-0.353023	0.72958	0.872305	7.3668
A0A8I6AJP4	Phactr4	0.122689	0.358759	0.729851	0.872367	7.05373
D4A6D9	Hs1bp3	0.0711315	0.355018	0.730447	0.872557	6.58042
Q01460	Ctbs	-0.124483	-0.354114	0.730357	0.872557	7.82427
Q6PDV7	Rpl10	0.104014	0.354397	0.730897	0.87271	7.46979
F1LYZ8	Ppp1r21	-0.112474	-0.35667	0.73135	0.87271	7.44724
Q6EV70	Pofut1	-0.0977498	-0.356619	0.731386	0.87271	6.42553
A0A8I6A5H5	Rela	0.111066	0.358677	0.731449	0.87271	7.083
A0A8I5YC01	Gimap1	-0.122026	-0.36025	0.732431	0.87362	5.94641
A0A8I6GE00	Tut7	-0.149289	-0.348901	0.733037	0.874016	7.58138
O89046	Coro1b	0.0678277	0.347577	0.733201	0.874016	8.40465
Q32PZ3	Unc45a	-0.0986966	-0.349701	0.733569	0.874194	7.83466
O35331	Pdxk	-0.144517	-0.346746	0.733812	0.874222	8.14723
Q63803	Gnas	0.0685419	0.346834	0.734119	0.874327	7.98987
Q5M8C3	Serpina4	-0.104326	-0.349464	0.734477	0.874492	7.74693
A0A8I5ZL30	Nosip	-0.124488	-0.348421	0.735235	0.875078	5.94845
P20611	Acp2	-0.228539	-0.353128	0.735408	0.875078	6.37844
A0A8I5ZNW6	Syne2	0.0502993	0.343092	0.736501	0.875106	7.52617
A0A8I6AWT3;P0CC09	ENSRNOG00000062927;H2ac18	-0.14076	-0.343745	0.736021	0.875106	12.3824
B2GV73	Arpc3	-0.0521093	-0.343044	0.736536	0.875106	8.72076
F7F1X7	Pmm2	0.079574	0.345221	0.736837	0.875106	7.85445
P62332	Arf6	0.0586046	0.342461	0.736966	0.875106	7.40629
D3ZTV7	Ash2l	-0.165603	-0.348658	0.735967	0.875106	7.59348
B0BN72	Mcrip1	0.12982	0.354283	0.736648	0.875106	6.73328
P20651	Ppp3cb	-0.093038	-0.344451	0.738122	0.875344	9.18361
P62853	Rps25	-0.104448	-0.343473	0.737516	0.875344	6.36691
Q5BJU0	Rras2	-0.0789414	-0.340701	0.738263	0.875344	7.29429
Q5GFD9	Impact	-0.0957681	-0.344865	0.737821	0.875344	6.89639
Q9Z0V5	Prdx4	-0.128422	-0.345634	0.738157	0.875344	6.60989
Q6P7Q1	Babam2	-0.0904857	-0.341189	0.738693	0.875593	7.787
A0A0G2K3W2	F5	-0.153168	-0.342999	0.739179	0.87591	6.75832
A0A8I5ZKS6	Arhgap45	-0.152504	-0.343694	0.739564	0.875982	7.41047
A0A8I5ZM56	Map7d1	0.105218	0.342312	0.739679	0.875982	8.3191
P17136;P63164	Snrpb;Snrpn	0.324416	0.339902	0.740133	0.87626	7.80315
D4AE81	Plekhg1	-0.171569	-0.342722	0.741391	0.876839	7.16285
P01048	Map1	0.141212	0.340275	0.741164	0.876839	9.63292
P50393	Pla2g4a	-0.125872	-0.336311	0.741501	0.876839	8.46625
P11730	Camk2g	0.0919151	0.340709	0.740847	0.876839	7.76783
Q9JHY2	Sfxn3	-0.12923	-0.340061	0.7422	0.877406	7.27421
A1L1L2	Tmem214	0.0914355	0.337509	0.744054	0.878186	7.43642
F7EPH4	Ppa1	-0.089358	-0.333558	0.743535	0.878186	7.27574
P18424	Lcat	-0.160161	-0.336547	0.743178	0.878186	6.91229
Q9WUJ3	Pde4dip	0.185956	0.33676	0.743728	0.878186	6.8295
A0A096MJY7	Lsm14a	0.0632661	0.334088	0.744401	0.878186	8.23209
B2RZ27	Sh3bgrl3	-0.0699117	-0.336481	0.743931	0.878186	8.06308
Q9QUR2	Dctn4	-0.11448	-0.335124	0.74422	0.878186	7.55299
A0A0G2K8Z9	Kif13b	-0.0844527	-0.329713	0.74673	0.878338	7.68286
A0A0U1RS29	Rgl2	0.0724861	0.3338	0.745889	0.878338	7.53092
B5DF91	Elavl1	0.101893	0.330429	0.746611	0.878338	7.81982
Q64380	Sardh	-0.112971	-0.330963	0.746217	0.878338	7.54778
Q6P7Q4	Glo1	-0.0655786	-0.331515	0.745045	0.878338	8.27249
Q75Q41	Tomm22	-0.0895184	-0.332731	0.745974	0.878338	7.87697
Q7TP21	Rpa1	0.0603189	0.331356	0.746409	0.878338	7.49523
A0A0G2QC04	Pls1	-0.306708	-0.336947	0.745565	0.878338	6.14155
A0A8I6AFZ5	Srsf7	-0.0895403	-0.333066	0.745729	0.878338	9.42126
Q66HL2	Cttn	-0.18074	-0.334283	0.744836	0.878338	9.03956
Q68FW7	Tars2	-0.0636267	-0.330333	0.747162	0.878586	7.43773
A0A8I6AHB0	Nt5c3a	0.0957847	0.330945	0.748832	0.879862	8.71948
P11442	Cltc	0.03914	0.326512	0.748748	0.879862	8.94157
P35434	Atp5f1d	-0.1019	-0.326201	0.748979	0.879862	8.02408
P62909	Rps3	-0.0463395	-0.325999	0.749128	0.879862	8.01853
P07871;P21775	Acaa1b;Acaa1a	0.265545	0.326841	0.749733	0.880173	9.22656
A0A8I5ZVD6	Eny2	0.0868475	0.327472	0.749834	0.880173	8.61431
A0A0G2K1P8	Triobp	-0.121017	-0.32287	0.754724	0.880187	6.18555
A0A0G2K542	Ugp2	-0.0485133	-0.322202	0.751943	0.880187	8.26836
A0A8I6ANL9	Cdc23	0.0710233	0.320394	0.754023	0.880187	7.50931
A6IQH6	C2cd2	0.112931	0.323025	0.752546	0.880187	6.95478
D3ZD83	Mfsd10	-0.0516761	-0.324259	0.750764	0.880187	8.9214
D3ZQH5	Mtmr11	-0.102996	-0.324134	0.7538	0.880187	7.83175
D4A631	Arfgef1	-0.209548	-0.331962	0.750591	0.880187	6.88186
F7ELS2	Cct6a	0.0413551	0.321708	0.75231	0.880187	8.43523
O35346	Ptk2	-0.0951202	-0.321185	0.755129	0.880187	7.73469
P04904	Gsta3	-0.0984779	-0.321919	0.752153	0.880187	8.95423
P37727	Chm	0.090157	0.318679	0.754898	0.880187	8.13957
P49911	Anp32a	0.0869806	0.320448	0.753983	0.880187	7.5616
P86410	Ralgapb	-0.0578698	-0.319682	0.753814	0.880187	7.46174
Q5PQM0	Tmem168	0.135578	0.322588	0.752868	0.880187	8.47364
Q642C0	Dnajc8	-0.248519	-0.323746	0.755139	0.880187	5.78284
Q8K3K9	Gimap4	-0.131592	-0.321813	0.753996	0.880187	7.99862
D3ZWZ6	Igf2bp2	-0.111133	-0.323867	0.751925	0.880187	7.04547
P62916	Gtf2b	0.123442	0.327238	0.751534	0.880187	6.26237
D3ZMA2	Mtmr14	-0.106746	-0.329187	0.750113	0.880187	7.26786
D3ZZ38	Snx18	-0.100643	-0.32534	0.75208	0.880187	7.07593
P10252	Cd48	0.0891703	0.321335	0.755018	0.880187	6.83042
P62775	Mtpn	-0.0898386	-0.331688	0.750788	0.880187	6.47719
Q63493	Cd1d	-0.0946422	-0.320584	0.7549	0.880187	7.70872
A0A0G2K0J7	Ctdp1	0.0923835	0.321877	0.75462	0.880187	6.89272
P47196	Akt1	-0.0713741	-0.317271	0.755605	0.880473	8.49381
B2GV15	Dbt	0.115119	0.314708	0.75751	0.882382	8.19062
Q09167	Srsf5	0.0828341	0.316805	0.757685	0.882382	7.90503
D3ZQI6	Xpo4	0.130586	0.316249	0.758095	0.882601	6.36215
Q68FX7	Thoc5	0.188315	0.320916	0.758563	0.882889	6.13383
P17425	Hmgcs1	-0.0780836	-0.312914	0.758845	0.882959	8.85368
Q69BT7	Trappc4	0.071637	0.316706	0.759233	0.883154	6.69619
D3ZCT7	Sec23b	-0.0469735	-0.309616	0.761301	0.883817	8.71862
P36876	Ppp2r2a	-0.130237	-0.310732	0.76047	0.883817	8.14098
A0JN30	Cnpy2	-0.0682851	-0.312535	0.760836	0.883817	9.70797
D3ZSY8	Tbc1d10b	-0.124388	-0.314934	0.760531	0.883817	7.43983
Q5U2N8	Ift56	0.0921358	0.317512	0.761026	0.883817	7.10046
Q6AYT5	Armt1	-0.122527	-0.319611	0.761353	0.883817	7.85379
A0A8I6GK62	Lemd3	-0.212329	-0.318228	0.760508	0.883817	5.19106
D4ACH5	Elovl4	-0.0988107	-0.312989	0.761957	0.88426	7.61877
A0A8I6AG69	Cpamd8	0.148857	0.308716	0.763658	0.884434	6.26234
A0A8L2URG8;Q52KK3	LOC100910864;Slc25a51	0.077223	0.307673	0.763076	0.884434	8.55675
O88902	Ptpn23	0.0943698	0.307823	0.762964	0.884434	7.6172
P05765	Rps21	-0.0940538	-0.309762	0.76353	0.884434	6.199
Q3SWU3	Hnrnpdl	-0.1011	-0.308515	0.763275	0.884434	7.83035
Q9Z340	Pard3	0.147322	0.311872	0.762777	0.884434	6.46412
B5DFI3	Ap1s1	-0.1422	-0.311196	0.763273	0.884434	6.48016
D3ZVF4;Q5BJL8	Trappc2b;Trappc2	-0.0639921	-0.307242	0.764748	0.884706	7.48431
F1M9V7	Npepps	-0.0672711	-0.304711	0.764959	0.884706	9.09125
P05943	S100a10	-0.106085	-0.307135	0.764299	0.884706	6.76736
P23764	Gpx3	-0.108626	-0.305027	0.764722	0.884706	8.6484
Q8R4V0	Sgk3	0.10476	0.306187	0.765002	0.884706	7.24255
B4F7A3	Lgalsl	0.0641268	0.302426	0.767357	0.886403	9.5788
P30904	Mif	-0.0617541	-0.302189	0.766841	0.886403	7.38261
Q99P84	Plce1	-0.054888	-0.301826	0.767113	0.886403	8.01703
Q923V8	Selenof	0.112105	0.307151	0.767241	0.886403	7.27456
D3ZD97	Dhx15	-0.0572855	-0.299322	0.768984	0.888025	8.1166
P85515	Actr1a	-0.0402079	-0.297818	0.770108	0.889066	8.88397
P11951	Cox6c2	0.208154	0.305827	0.771266	0.890146	7.56892
A0A096MK60	Slfn5	-0.0462048	-0.295865	0.771569	0.890238	8.47754
D3ZJB8	Arih2	0.0543512	0.29517	0.772764	0.891359	9.26039
A0A8I6AQS8;D4ADS4	RGD1561381;Mgst3	0.130127	0.292735	0.773913	0.892426	10.3821
Q8VHU4	Elp1	-0.125959	-0.291433	0.774888	0.893292	8.05976
Q9Z1C8	Rapgef3	-0.0453899	-0.290958	0.775245	0.893445	7.93494
F1M386	Rapgef2	-0.12147	-0.292526	0.775661	0.893488	7.61147
Q5BJY6	Amdhd2	-0.083998	-0.291762	0.775729	0.893488	7.76486
F1LR42	Rufy1	0.10201	0.292836	0.776038	0.893585	7.28036
A0A8I6G807	LOC103692210	-0.249191	-0.296441	0.77634	0.893676	6.98261
A0A0G2K988	Daam2	0.0453913	0.287684	0.7777	0.894467	7.95074
D3ZY44	Mrps2	0.137646	0.296959	0.77767	0.894467	7.20079
P49134	Itgb1	-0.058385	-0.287821	0.777597	0.894467	8.75257
Q6AYC8	Sh2d4a	-0.0677831	-0.288578	0.778103	0.894673	7.38904
Q4KLY4	Rnf2	-0.0820952	-0.291942	0.778392	0.894747	7.56649
Q62600	Nos3	-0.0834451	-0.285651	0.779225	0.895447	8.10505
D3ZKG1	Mmut	-0.0775583	-0.286981	0.779786	0.895497	8.44345
P50503	St13	-0.0780613	-0.28667	0.780612	0.895497	9.42734
Q4FZU0	Acp6	0.0522461	0.284409	0.780807	0.895497	8.70713
Q62733	Tmpo	-0.0472008	-0.284699	0.78059	0.895497	7.84608
Q66HG5	Tm9sf2	0.0672334	0.284912	0.78084	0.895497	8.19583
F1LQI6	Zer1	-0.0798129	-0.286767	0.779946	0.895497	7.72101
O88350	Rbbp9	0.094731	0.287512	0.780721	0.895497	7.84388
Q99ND9	Rwdd1	-0.148816	-0.286644	0.781363	0.89584	6.76144
A0A8I6APL5	Arhgap26	0.0811329	0.28732	0.781792	0.895899	6.62731
P34058	Hsp90ab1	-0.0470971	-0.281689	0.782201	0.895899	8.45494
D3ZE49	Trappc12	0.0910514	0.288266	0.782312	0.895899	7.10398
D4A563	Peak1	0.166744	0.286665	0.782274	0.895899	5.77587
O88794	Pnpo	-0.080792	-0.284626	0.782856	0.896265	8.71397
P24268	Ctsd	0.0847638	0.280913	0.783425	0.8966	8.10455
Q4TU93	Mrc2	0.061504	0.279831	0.783599	0.8966	8.20653
M0R757;P62630	LOC100360413;Eef1a1	0.0575602	0.278614	0.784514	0.897133	7.98556
Q63270	Aco1	0.0605839	0.278678	0.784465	0.897133	8.4545
P68255	Ywhaq	-0.0650995	-0.27775	0.785164	0.897619	9.45633
Q498R7	Czib	0.0853242	0.283493	0.785806	0.898096	6.70539
Q9EQX9	Ube2n	0.0935146	0.27675	0.786208	0.898298	8.89853
F1LML7	Hip1r	-0.0506115	-0.275722	0.786691	0.898335	7.8899
P51635	Akr1a1	-0.0923546	-0.275734	0.786682	0.898335	8.06995
E9PT90	Spart	-0.155799	-0.276046	0.787075	0.898517	8.28293
A0A8I6G8D1	Trim56	0.0459841	0.273315	0.788504	0.899337	7.69661
D3ZKH2	Mon2	-0.0687082	-0.273555	0.788323	0.899337	7.17381
Q5EGY4	Ykt6	0.0531085	0.272788	0.788901	0.899337	8.36806
F1M512	Apol11a	0.0815949	0.27583	0.788104	0.899337	7.68791
P51871	Cyp4f6	-0.13782	-0.281444	0.78892	0.899337	5.93032
A0A0G2QC38	Srsf11	-0.0846701	-0.272959	0.789393	0.89943	8.48088
A0A8I5ZXX2	Kdm3b	-0.0712189	-0.274786	0.789452	0.89943	8.62173
P19356	Hmbs	-0.0922447	-0.271923	0.789839	0.899614	8.70124
G3V678	Polr2h	-0.0815422	-0.277353	0.790309	0.899892	7.71744
B2GUZ5	Capza1	-0.0841289	-0.269615	0.791293	0.900756	7.63825
D3Z9E1	Emilin1	-0.0719672	-0.269473	0.791683	0.900932	8.08882
Q63450	Camk1	0.0673248	0.273621	0.791899	0.900932	7.33614
A0A8I6ALJ4	Arhgef18	-0.135678	-0.270956	0.792997	0.901411	5.95538
Q5PPJ6	Lars1	-0.0420883	-0.267674	0.792757	0.901411	8.48198
Q9ESW0	Ddb1	0.0828213	0.267622	0.792796	0.901411	7.58155
M0RD03	Eif4g1	-0.0514538	-0.265012	0.794767	0.903165	8.58473
Q07984	Ssr4	-0.0740142	-0.264317	0.797266	0.905746	10.0419
A0A8I6GLR1	Col18a1	-0.0509653	-0.260433	0.798228	0.90584	9.08127
P61589	Rhoa	0.0498058	0.260517	0.798164	0.90584	8.18035
Q5XHZ8	Cog3	0.0982524	0.265051	0.798244	0.90584	7.60761
E9PST5	Acin1	-0.0682642	-0.26227	0.798256	0.90584	6.95485
A0A8J8Y9E0	Tra2a	0.0666531	0.261034	0.798739	0.905873	9.43307
B0BN74	Bag2	0.18951	0.261643	0.798727	0.905873	6.98247
Q9JIH7	Wnk1	-0.158447	-0.261485	0.800047	0.906842	6.48791
A0A8J8XD81	Phykpl	-0.0981273	-0.259969	0.799983	0.906842	7.70501
P53534	Pygb	-0.0499278	-0.25728	0.800613	0.907225	7.74004
Q2A121	Fto	0.096865	0.259192	0.801099	0.907261	7.09451
D3ZA32	Gsdma	0.171854	0.257954	0.801057	0.907261	9.32347
P19332	Mapt	-0.0694965	-0.260855	0.801356	0.907294	7.42347
Q6TUG0	Dnajb11	0.0331906	0.255278	0.802129	0.907912	8.54128
M0R3L8	Gba	0.0520334	0.254894	0.80242	0.907983	7.60428
P97852	Hsd17b4	0.117256	0.254107	0.803283	0.908445	7.56348
Q9JK11	Rtn4	-0.0637469	-0.254166	0.803238	0.908445	8.7503
D4ADE5	Setd7	0.0507081	0.255678	0.803731	0.908695	7.52684
P45380	Slc26a1	-0.12279	-0.253153	0.804313	0.909094	8.97348
A0A8I6A9I8	Apbb2	-0.117652	-0.255619	0.805245	0.90989	7.40376
G3V8Q8	Sec23ip	0.0465317	0.250484	0.805762	0.910217	7.90002
A0A8I6ALB6	Tbc1d2b	-0.0566722	-0.250631	0.806576	0.910747	7.50302
Q6MG61	Clic1	0.0698587	0.249263	0.806688	0.910747	9.21654
D3ZW15	Sec24b	0.0578013	0.248531	0.807243	0.910873	8.49414
P05714	Rab4a	-0.0558215	-0.250293	0.807256	0.910873	8.99364
Q75WE7	Vwa5a	0.0811288	0.247008	0.808658	0.912197	7.87173
D3ZN06	Cd248	-0.0720568	-0.247059	0.810198	0.912645	7.70249
D4A4A9	Mrpl19	0.0606044	0.244843	0.810043	0.912645	7.83718
P23562	Slc4a1	-0.124889	-0.244858	0.810031	0.912645	8.66288
P50904	Rasa1	-0.0742585	-0.24619	0.809928	0.912645	7.08207
G3V8E2	Strip1	0.0905202	0.246706	0.809957	0.912645	6.82961
D3ZJH9	Me2	-0.103058	-0.244961	0.810857	0.913054	6.88084
Q04462	Vars1	-0.0374881	-0.243256	0.811248	0.913054	8.25545
F1LW07	Ppp1r13l	-0.0953818	-0.247784	0.811075	0.913054	7.29821
Q9QYU4	Crym	0.0917111	0.242519	0.811808	0.913427	9.0891
G3V648	Agpat3	-0.0686051	-0.244314	0.812261	0.913679	7.56501
Q9JI66	Slc4a4	0.169198	0.241617	0.812747	0.913968	8.12537
A1L108	Arpc5l	-0.0575854	-0.239946	0.814015	0.914724	7.53724
B0BN85	Sugt1	-0.0862739	-0.240291	0.814794	0.914724	7.91418
P48004	Psma7	-0.0287072	-0.238708	0.814705	0.914724	8.48346
Q5HZV9	Ppp1r7	-0.0426295	-0.240978	0.814276	0.914724	7.52234
Q63312	Phldb1	-0.0760246	-0.239387	0.81473	0.914724	8.10938
Q8K4D8	Aldh1a3	-0.110658	-0.239828	0.813854	0.914724	8.91126
Q91ZW1	Tfam	-0.111229	-0.245587	0.815135	0.914849	6.12671
Q6IMX7	Hspbp1	-0.0868476	-0.240183	0.815368	0.914853	6.91491
D4AB03	Fam120a	0.0359701	0.237699	0.815721	0.914993	8.31433
A0A8I6GK52	Smg1	-0.159078	-0.235751	0.819301	0.918086	6.83265
P12001	Rpl18	-0.064098	-0.234194	0.819399	0.918086	7.31587
Q4G009	Mcts1	0.108196	0.234915	0.818854	0.918086	7.54423
E9PTS4	Mcm5	0.0686984	0.235791	0.819271	0.918086	7.83876
O55004	Rnase4	0.0769947	0.233388	0.820008	0.91851	7.03396
A0A0G2JTB2	Gbe1	0.0431789	0.231041	0.820543	0.918851	8.58747
D4ABT8	Hnrnpul2	-0.0424492	-0.229351	0.821831	0.91994	9.23324
G3V681	Mcm4	-0.0604479	-0.230183	0.822043	0.91994	7.50447
Q66H85	Ankzf1	-0.0596632	-0.232873	0.822207	0.91994	7.59019
Q6P6G4	Bpgm	-0.140435	-0.228344	0.822837	0.920388	9.50522
A0A8I6A4S8	Exoc3l2	-0.0383188	-0.227555	0.823201	0.920536	8.38589
A0A8I6B4V4	Smpd4	0.0623794	0.22875	0.823984	0.921154	7.47755
B5DEI0	Pcyox1l	-0.145819	-0.226533	0.824491	0.921462	7.94398
Q8K4M9	Osbpl1a	0.0623943	0.224747	0.825578	0.922286	7.87406
D4ABD7	Trip11	-0.0753735	-0.229497	0.825689	0.922286	7.56468
P15178	Dars1	0.0705491	0.225373	0.826074	0.922457	7.64633
F1LM47	Sucla2	-0.143043	-0.223476	0.826314	0.922466	7.80213
Q924K2	Faf1	0.0773897	0.225504	0.827004	0.922721	7.36054
Q9EQV8	Cpn1	0.0958652	0.222749	0.826869	0.922721	8.64133
A0A8I6AMY8	Eif4g3	0.0471778	0.221265	0.828002	0.922803	7.43515
A0A8I6ART4	Fmnl3	0.0386435	0.222145	0.82783	0.922803	7.66306
D4AAB5	Pm20d2	0.0523253	0.22423	0.827398	0.922803	7.30424
Q63483	Rab38	-0.119302	-0.224777	0.827552	0.922803	7.34514
Q5EBA1	Supv3l1	-0.0556763	-0.222543	0.829234	0.923917	7.45677
A0A8I5Y7P1	ENSRNOG00000069815	-0.0784676	-0.219114	0.83045	0.923978	10.1939
A0A8I6GLZ3	Kat6b	-0.220555	-0.217799	0.831141	0.923978	11.5862
D3ZA46	Gmip	-0.110249	-0.220036	0.831123	0.923978	6.36576
D4A769	Samd4b	0.0715518	0.220319	0.829905	0.923978	7.15609
G3V829	Fubp3	-0.119499	-0.220114	0.829689	0.923978	8.20879
Q8VIJ5	Oga	-0.080593	-0.221164	0.830273	0.923978	7.40276
Q63621	Il1rap	-0.0831763	-0.223168	0.830403	0.923978	6.09631
Q6MGD0	Cuta	0.0698689	0.219444	0.831016	0.923978	8.95175
D3ZG78	Zzef1	0.0946175	0.217193	0.832277	0.924436	6.90288
F1LNH0	Sema3g	-0.029493	-0.215435	0.832458	0.924436	9.5859
Q68FS3	Fbxo7	0.0610434	0.216513	0.832428	0.924436	7.69811
Q9QYF3	Myo5a	-0.0825761	-0.216044	0.832478	0.924436	7.5799
G3V7V3	Slc27a4	-0.122579	-0.218424	0.833034	0.924795	6.7373
Q5RK27	Slc12a7	0.126939	0.217668	0.833602	0.924911	7.34877
Q923W4	Hdgfl3	-0.0553496	-0.214736	0.833476	0.924911	8.56153
F1LWB9	Ankrd50	0.0368953	0.21388	0.834129	0.924991	7.55314
Q7M733	Hps6	-0.0696376	-0.215321	0.834137	0.924991	6.83063
P31044	Pebp1	0.0737738	0.213022	0.834527	0.925111	7.65269
D3ZFB2	Luc7l3	-0.0465781	-0.21399	0.834709	0.925111	7.91083
A0A8I5Y868	Klc2	-0.0557642	-0.21415	0.835024	0.925203	6.27144
A0A8I5ZXB9	Kifap3	0.0529863	0.210855	0.835964	0.92547	7.41113
P35213	Ywhab	0.0655984	0.210253	0.836425	0.92547	8.94315
Q923S8	Pank4	-0.0323437	-0.210697	0.836304	0.92547	8.19054
A0A8I6AD67	Parp9	-0.088608	-0.214068	0.835625	0.92547	7.55757
P97878	Exoc5	-0.071459	-0.212323	0.836409	0.92547	7.08563
P54777	Pex6	-0.0878041	-0.213929	0.8373	0.926182	7.9329
D3ZA22	Trim47	0.0725192	0.209446	0.83781	0.926489	6.93943
A0A0G2KB09	Parvb	0.0455412	0.207572	0.838478	0.926971	7.44621
D3ZZB0	Dip2c	0.0549502	0.205621	0.839974	0.928326	7.56465
Q62651	Ech1	0.0409111	0.205366	0.840169	0.928326	8.10619
F1LSV0	Sema4b	-0.080066	-0.20713	0.840866	0.92884	7.03499
D4ADE8	Ddx3x	0.0347755	0.203642	0.841491	0.929273	8.89463
A0A8I6AEW7	Fam171a1	-0.0398316	-0.204637	0.841821	0.92938	7.6935
P62250	Rps16	-0.0745156	-0.201932	0.843013	0.929906	7.11009
Q8VI02	Ppp4r1	-0.080963	-0.203864	0.842825	0.929906	7.72027
Q9QZR6	Septin9	0.0276612	0.202252	0.842768	0.929906	7.62881
Q5BJQ6	Cstf1	0.0604986	0.204006	0.84323	0.929906	6.61742
A0A0G2K920	Tlk1	-0.077702	-0.204232	0.843707	0.929919	6.68627
Q9JJ79	Dync2h1	0.0458898	0.201883	0.843579	0.929919	6.41308
D3ZLH9	LOC680385	-0.05513	-0.20454	0.844324	0.930341	5.53033
G3V9S3	Ptpn13	0.0741585	0.199464	0.845426	0.9311	7.19744
A0A8I6A9Z8	Pdzd11	-0.0483874	-0.200726	0.845712	0.9311	7.91238
A6KTC8	Fig4	0.0625841	0.201004	0.845502	0.9311	6.66874
Q66HA8	Hsph1	-0.078991	-0.198309	0.846642	0.931866	6.96791
A0A8I6ADB5	Stag1	0.0335719	0.196585	0.847348	0.932387	7.06588
Q8K3Y6	Zc3hav1	-0.0301032	-0.195473	0.847762	0.932585	8.21276
A6KJF6	Erp44	-0.044866	-0.191693	0.851367	0.934895	7.54844
D3ZJR1	Eps15l1	-0.0471348	-0.191517	0.851501	0.934895	6.66019
P81718	Ptpn6	0.025764	0.190667	0.851457	0.934895	7.75306
P84092	Ap2m1	-0.0292521	-0.191073	0.851144	0.934895	8.19228
A0A8I5ZWF0	Phka2	0.0674265	0.191943	0.851176	0.934895	6.78425
P97829	Cd47	0.169195	0.195124	0.851383	0.934895	6.62175
Q5U2Z2	Ajuba	-0.056645	-0.195453	0.850327	0.934895	7.79487
P14046	A1i3	0.0350018	0.189709	0.852193	0.93514	8.80336
P10960	Psap	-0.0491552	-0.19172	0.852058	0.93514	7.71029
D4ACS3	Mb21d2	-0.051735	-0.188671	0.85368	0.936513	7.34029
Q62835	Rabep2	-0.098527	-0.1899	0.853919	0.936519	6.6933
A0A8I6AHL9	Col6a3	-0.0321956	-0.187136	0.854173	0.936539	8.71148
A0A0G2K583	Mtap	-0.0441256	-0.187335	0.855017	0.93695	7.70334
P19939	Apoc1	0.0930667	0.191763	0.854986	0.93695	6.8607
P41542	Uso1	0.0266997	0.185391	0.855516	0.93724	8.05796
A0A0G2JWA3	Xpo7	0.0529314	0.184889	0.855902	0.937405	7.93452
D4ABP3	Cdr2l	-0.0590038	-0.185077	0.856172	0.937443	7.8338
A0A096MK61	Crtap	-0.114372	-0.18474	0.857375	0.937802	7.49834
D4AA77	Plxnd1	-0.0924706	-0.184567	0.857507	0.937802	6.61072
Q6MGC4	Pfdn6	0.0530369	0.185083	0.856738	0.937802	7.92189
Q9JJP9	Ubqln1	-0.0368956	-0.183858	0.857674	0.937802	6.49786
Q63692	Cdc37	0.0328658	0.184192	0.857419	0.937802	7.05988
A0A0G2K8S0	Pdxdc1	0.0362992	0.180311	0.859616	0.93941	8.68057
A0A8I6ABQ0	Abca13	0.195494	0.180966	0.859583	0.93941	9.61706
D3ZFJ3	Sh3bp1	-0.168014	-0.182754	0.859926	0.939492	7.73889
D3ZWP6	Plxna2	0.0419126	0.180889	0.860312	0.939657	6.57561
D4A7H9	Chmp7	-0.13934	-0.18384	0.860897	0.939703	6.30946
P31211	Serpina6	-0.047893	-0.178433	0.86106	0.939703	10.9599
P82995	Hsp90aa1	-0.0369267	-0.178284	0.860991	0.939703	7.6182
Q4V8C7	Prkra	-0.0398278	-0.178679	0.861998	0.940469	7.54484
A6JVV4	Bcs1l	0.0342886	0.17677	0.862553	0.940557	8.16287
F1LP13	Ptprg	0.0497159	0.177199	0.86277	0.940557	7.27426
Q5EB90	Polr2c	-0.0440845	-0.178232	0.862786	0.940557	8.75399
Q63862	Myh11	0.0932199	0.175603	0.863059	0.940597	7.37613
Q4KLH5	Agfg1	-0.0355354	-0.174362	0.86465	0.942074	8.20275
A0A8I5Y1D5	Mtmr1	-0.036369	-0.172948	0.865107	0.942315	8.01691
A0A8I5ZZ89	Elp3	0.0290525	0.172217	0.865849	0.942609	8.38644
D3ZDS4	Emg1	0.0808574	0.176101	0.865691	0.942609	6.8912
P19999	Mbl1	-0.061965	-0.173676	0.866254	0.942752	8.37372
Q641X8	Eif3e	0.029253	0.171204	0.866453	0.942752	8.31297
D3ZTW1	Ints5	0.0440702	0.172151	0.867414	0.943284	6.04843
D4ABK7	Hnrnph3	0.0314055	0.170241	0.867196	0.943284	8.23251
Q5FVC5	Nectin2	-0.051401	-0.170744	0.867715	0.943353	7.66843
A0A8I5ZNK2	Oxsr1	-0.0400347	-0.169207	0.868372	0.943451	8.30323
P16446	Pitpna	-0.0348336	-0.168729	0.868538	0.943451	8.24574
Q01062	Pde2a	0.0610241	0.173332	0.868751	0.943451	7.55028
Q5PQL7	Itm2c	0.0624099	0.170241	0.8681	0.943451	8.4895
B1WC49	Api5	0.0272357	0.167621	0.86922	0.943704	8.32967
A0A8I6A7A4	Ddx3y	0.0648805	0.169124	0.870255	0.944227	7.40546
P28075	Psmb5	0.0691685	0.166766	0.870052	0.944227	8.05401
Q62985	Sh2b1	0.0429557	0.16767	0.870411	0.944227	6.48732
A0A0G2K736	Kdm1a	-0.0299407	-0.163455	0.872803	0.944972	7.24221
A0A8I5ZKD4	Nhlrc3	0.0375594	0.164049	0.871979	0.944972	8.46644
A6HN85	C1qtnf4	-0.098728	-0.164752	0.872643	0.944972	7.7727
P06866	Hp	-0.081618	-0.164864	0.87152	0.944972	7.40116
P19112	Fbp1	-0.0962433	-0.162432	0.873229	0.944972	8.91138
P21531	Rpl3	0.0217817	0.163678	0.872266	0.944972	9.42198
P22791	Hmgcs2	0.0411958	0.163637	0.872467	0.944972	9.07413
P62703	Rps4x	-0.0268917	-0.162618	0.873086	0.944972	8.49357
Q99MA2	Xpnpep2	0.0936292	0.164469	0.872528	0.944972	7.99819
P16296	F9	-0.0966394	-0.16199	0.875162	0.946807	7.34738
Q3T1L0	Aldh16a1	0.0277566	0.159093	0.875812	0.946961	8.78942
Q5U2Z3	Nap1l4	-0.0222196	-0.159086	0.875817	0.946961	8.05469
A0A8I6A4L9	Cgn	0.0688492	0.163633	0.876016	0.946961	7.28021
A0A8J8Y8E0	Fibp	-0.0486623	-0.159986	0.876691	0.947434	7.52928
Q9JIL8	Rad50	-0.0237126	-0.155734	0.878411	0.949036	8.05632
A0A0U1RRW8	Brpf3	-0.0292671	-0.154692	0.879218	0.94965	8.27027
O08839	Bin1	-0.0499595	-0.154733	0.879747	0.949888	7.96301
P97700	Slc25a11	-0.0467755	-0.154192	0.879948	0.949888	8.32296
Q63010	Q63010	0.0808027	0.15362	0.88039	0.949888	8.38253
D4A567	Bub3	0.0588727	0.155893	0.880309	0.949888	8.61358
P24155	Thop1	-0.0305194	-0.152593	0.881	0.95029	8.06747
A0A096MJ28	Ints2	-0.0375574	-0.151063	0.882184	0.951309	7.03211
Q9R010	Cib1	-0.0347441	-0.152327	0.882542	0.951439	7.35547
D4A987	Arhgap31	-0.0379217	-0.151087	0.883115	0.951799	7.88791
E9PTJ1	Coil	-0.0411947	-0.151638	0.883547	0.952008	7.78966
A0A0G2JTX7	Col6a5	-0.0409883	-0.147959	0.884586	0.952355	7.9474
Q63356	Myo1e	0.0368497	0.147843	0.884523	0.952355	8.35252
Q9Z1M9	Smc1a	0.0359193	0.148463	0.88458	0.952355	6.88417
B2GUZ7	Tbcc	0.023861	0.146576	0.885505	0.952412	7.7108
D3ZZC1	Txndc5	-0.0433788	-0.147026	0.885156	0.952412	9.15132
Q642B4	Clec14a	-0.0941453	-0.148952	0.885593	0.952412	7.73568
Q5U2V8	Emc3	0.048492	0.148657	0.885349	0.952412	6.836
Q8K4T4	Filip1	-0.113997	-0.14791	0.886386	0.953009	6.70092
B1WC42	Trip6	-0.044828	-0.145109	0.88741	0.953392	10.1233
D3ZBT9	Ppp6r3	-0.0566681	-0.144654	0.88776	0.953392	6.62018
EX00001122	EX00001122	-0.0489661	-0.143209	0.888263	0.953392	8.71018
Q4V8E2	Psmd14	0.0222782	0.142515	0.888654	0.953392	9.03651
Q925R7	Galnt10	0.0527938	0.143533	0.888624	0.953392	7.39202
Q99JD4	Clasp2	-0.0458271	-0.144209	0.888394	0.953392	7.48133
Q9Z2X5	Homer3	0.0820304	0.146594	0.887389	0.953392	7.35441
G3V7I3	Atp13a1	-0.0517991	-0.147023	0.887667	0.953392	7.28571
Q62991	Scfd1	0.0214793	0.141812	0.889199	0.953721	6.95802
F1LTN6	AABR07060872.1	-0.0908166	-0.141727	0.890014	0.954338	7.27268
Q68FS1	Nubp2	0.0385871	0.13992	0.891406	0.955574	7.95934
A0A8I5ZTX1	Plekha2	-0.0405417	-0.137174	0.89294	0.955603	8.09834
M0RCA3	Zfpl1	-0.0535425	-0.139802	0.892127	0.955603	7.3768
P08010	Gstm2	-0.0214688	-0.136967	0.892959	0.955603	7.9963
P0C5E3	Palld	-0.0698312	-0.135586	0.894031	0.955603	7.99171
P63102	Ywhaz	-0.0305357	-0.138207	0.891996	0.955603	8.8591
Q06647	Atp5po	-0.0489314	-0.136695	0.893311	0.955603	9.20838
Q62868	Rock2	-0.0227049	-0.135506	0.894094	0.955603	7.90913
Q6Q0N3	Nt5dc2	-0.0470138	-0.136158	0.894307	0.955603	7.63576
A0A0G2JZL7	Nedd9	-0.0407686	-0.138603	0.893481	0.955603	7.19796
Q4FZT8	Spryd4	0.0219172	0.136177	0.893712	0.955603	8.44988
Q63690	Bax	0.0302696	0.136475	0.894062	0.955603	8.82359
Q5M943	Thumpd1	0.0679383	0.138074	0.893885	0.955603	7.01985
Q9Z1I6	Arhgef1	0.0213798	0.134747	0.894683	0.955749	8.90043
M0R6T4	Mms19	-0.0185909	-0.133796	0.895421	0.956026	7.44444
Q5U216	Ddx39a	0.026753	0.134307	0.895322	0.956026	7.66295
A0A8I5ZU93	Cops7a	0.0257805	0.132591	0.896357	0.956449	9.21121
D3ZD47	Ctif	0.0535724	0.134961	0.896815	0.956449	8.75277
Q569C4	Hdac10	0.0620235	0.132645	0.897016	0.956449	6.4417
Q66H80	Arcn1	0.0200999	0.132835	0.896168	0.956449	7.68292
D3ZGW2	Ap1g2	-0.0533531	-0.135069	0.896733	0.956449	6.51334
O09171	Bhmt	-0.0973073	-0.132005	0.897776	0.956748	8.17705
D4A944	Snrnp40	-0.0388968	-0.133173	0.897626	0.956748	7.45517
Q6P7B0	Wars1	0.0188772	0.130692	0.898305	0.957057	7.45733
D4A8H3	Uba6	-0.028729	-0.129223	0.899442	0.958012	7.53085
A0A0G2JXM1	Ctnnd1	0.0176346	0.12726	0.9005	0.958387	8.69002
B0BNN3	Ca1	-0.0854535	-0.12704	0.900671	0.958387	8.6333
F7FKU1	Etv6	0.0977926	0.128988	0.901352	0.958387	5.38233
P31000	Vim	0.039794	0.127783	0.900093	0.958387	8.48401
Q01066	Pde1b	0.0504573	0.125697	0.901715	0.958387	7.90962
Q812E8	Nadsyn1	-0.0332516	-0.127108	0.901078	0.958387	7.16619
O88664	Taok1	-0.0404204	-0.127573	0.90093	0.958387	7.41311
Q6AXT5	Rab21	-0.0367319	-0.127016	0.901616	0.958387	7.33324
A0A8I6GH88	Fkbp2	0.016101	0.124249	0.902841	0.959184	8.99073
Q5U2Q5	Rrm1	0.0468416	0.124651	0.903186	0.959184	7.18448
B1WC89	Sowahd	-0.0791056	-0.127622	0.903102	0.959184	6.23554
A0A8I5ZY21	Nomo1	-0.0496946	-0.122779	0.904256	0.960066	7.74311
A0A8I6ACU2	Ubap2l	0.0454276	0.122634	0.90454	0.960112	8.47267
F1LMA9	Znfx1	0.0474662	0.123532	0.9055	0.960875	6.63299
M0RDU0	F8a1	0.0345841	0.12154	0.905833	0.960973	6.65841
A0A8I6GH80	Vps4b	-0.0325552	-0.120237	0.906085	0.960984	7.58259
A0A0G2JXD9	Dop1b	-0.0258452	-0.12049	0.906401	0.960997	6.75528
Q80U96	Xpo1	-0.0169211	-0.119445	0.906578	0.960997	8.16136
Q5XI69	Dhx40	0.0383933	0.121427	0.907101	0.96104	6.69056
Q5PQJ6	Pycr3	-0.0452666	-0.120886	0.907017	0.96104	7.11143
P55063	Hspa1l	0.0236392	0.117911	0.907772	0.961497	8.93628
F1M8X9	Gbf1	-0.0354648	-0.11728	0.908383	0.961499	6.80416
P04785	P4hb	0.0199239	0.11704	0.90845	0.961499	7.55279
P30835	Pfkl	0.0256118	0.116944	0.908525	0.961499	8.78224
Q9ES21	Sacm1l	0.0203291	0.11667	0.908738	0.961499	7.93967
Q66H94	Fkbp9	0.0329134	0.116068	0.909626	0.962183	8.28746
A0A0G2K0I6	Cdh5	-0.0287371	-0.113517	0.911791	0.964217	7.45372
O08651	Phgdh	0.0632883	0.115741	0.912072	0.964259	5.75216
P25236	Selenop	0.024789	0.110547	0.913506	0.965009	10.7705
Q6P7A2	Ube4a	0.0250768	0.111686	0.913431	0.965009	7.36696
A0A0G2K6D5	Pitrm1	-0.0274626	-0.11157	0.913297	0.965009	7.27546
Q4KLL4	Tm9sf4	-0.0334226	-0.110213	0.913879	0.965147	7.48849
P62845	Rps15	0.0134501	0.108338	0.915227	0.966261	10.2957
A0A0G2K351	Unc119b	0.0263694	0.109463	0.915418	0.966261	8.37248
P80432	Cox7c	-0.0269877	-0.107761	0.915787	0.966395	10.9284
D3Z8G8	Mau2	0.0258368	0.106565	0.916845	0.967256	7.73512
P63329	Ppp3ca	0.0255485	0.106936	0.917697	0.967899	7.21733
Q07009	Capn2	0.0171177	0.104754	0.918021	0.967984	8.36529
P01026	C3	0.0199667	0.103794	0.918769	0.968261	9.20142
Q9JM04	Ipo13	-0.0302177	-0.106267	0.918645	0.968261	7.19382
Q5PQQ2	Wbp11	-0.0359888	-0.104719	0.919397	0.968668	6.57803
Q5U317	Fip1l1	-0.0261841	-0.10359	0.919681	0.968711	7.28414
A0A8I6ADB2	LOC120102832	-0.0280574	-0.103105	0.920055	0.96885	8.24492
A0A8I5ZQG0	Sec14l1	-0.0504676	-0.103277	0.920502	0.969065	7.31237
F1M9D3	S1pr3	0.0311015	0.101486	0.921306	0.969185	7.62402
P04636	Mdh2	0.0467989	0.10049	0.921345	0.969185	8.75712
D4A2H4	Dennd3	-0.0184497	-0.101179	0.92134	0.969185	7.55879
P35815	Ppm1b	-0.0222092	-0.100826	0.922065	0.969432	8.55946
Q6MG21	Vars2	-0.0356326	-0.101843	0.922018	0.969432	7.8387
F1LVZ9	Hectd3	0.0248819	0.0989878	0.922874	0.969749	6.77831
P36372	Tap2	-0.0531827	-0.0994932	0.923092	0.969749	6.97245
Q99M63	Smu1	0.0426948	0.099169	0.923096	0.969749	7.50466
F1LRI5	Gcn1	0.0260774	0.0977309	0.923497	0.969915	7.95591
D4AAT7	Naxd	-0.0307264	-0.09773	0.92385	0.97003	7.02089
Q497C3	Mettl26	-0.0180867	-0.0956053	0.925659	0.971674	8.52588
A0A8L2QHS0	Rasip1	-0.0169737	-0.0939089	0.926576	0.972381	7.35142
Q5BJP3	Ufm1	-0.0327285	-0.0935663	0.926954	0.972522	8.574
O55164	Mpdz	0.0346837	0.0925934	0.927601	0.972945	7.30679
D3ZMB0	Adamts9	0.0247255	0.09113	0.928742	0.973374	12.3191
D3ZTB4	Vps11	-0.0327247	-0.0919901	0.928645	0.973374	6.78176
Q5XIC2	Ecsit	0.0311562	0.0917853	0.928468	0.973374	7.27601
O08700	Vps45	0.0151316	0.0908035	0.92923	0.973631	7.08405
D4A208	Srgap2	0.0239088	0.0882173	0.931563	0.973828	7.07032
P15943	Aplp2	-0.0363106	-0.0894378	0.93044	0.973828	7.04302
P34064	Psma5	0.0239697	0.0891344	0.930207	0.973828	8.43947
P81128	Arhgap35	-0.0282931	-0.0905055	0.930017	0.973828	6.44333
Q569A6	Kdelr1	-0.0168985	-0.0880791	0.931121	0.973828	9.82793
Q63603	Dock9	-0.0275035	-0.0879977	0.931288	0.973828	6.5171
E9PTG8	Stk10	-0.0527916	-0.0919246	0.930097	0.973828	6.46132
P55314	C8b	-0.035858	-0.0887528	0.930701	0.973828	6.74913
D3ZBM7	Hace1	-0.0358845	-0.0884325	0.931615	0.973828	6.41819
G3V7Q7	Iqgap1	-0.0150711	-0.0867547	0.932065	0.974043	8.32741
A6HE59	Hnrnpab	-0.0123978	-0.0835576	0.934562	0.975376	8.5128
A6KNE7	Snrpd1	0.0141267	0.0840393	0.934186	0.975376	7.45708
P25235	Rpn2	-0.0095907	-0.0844155	0.933892	0.975376	8.58702
P59722	Egln1	-0.0147219	-0.0847953	0.9339	0.975376	7.26706
P97839	Dlgap4	-0.0485461	-0.0844098	0.93434	0.975376	7.25241
A0A8I6ADN8	Dock10	-0.0308023	-0.0825281	0.935965	0.975565	6.31015
A0A8I6G251	Tnpo3	0.0137911	0.082179	0.93582	0.975565	8.37962
O54715	Atp6ap1	0.0537698	0.0836981	0.935267	0.975565	7.26241
Q32KK0	Arsl	-0.0177113	-0.0827892	0.93546	0.975565	7.27619
Q80WE1	Fmr1	0.0133422	0.0822113	0.935614	0.975565	8.67081
Q66H39	Abcf3	-0.0171677	-0.0807029	0.936971	0.976358	8.0265
B5DFD1	Nudcd1	-0.0297838	-0.0808057	0.937498	0.976652	6.21986
Q9QXY4	Ogfr	0.0298447	0.0799932	0.937767	0.976678	6.07428
F1MAF5	Pcid2	0.0334298	0.0781964	0.939033	0.97774	6.08518
Q6AYB4	Hspa14	-0.021774	-0.079131	0.939361	0.977827	8.08279
D2XV59	Gtpbp1	0.0123304	0.0765229	0.940137	0.97838	8.06012
A0A0G2K2P3	Tnfaip8	0.0241444	0.0746586	0.942058	0.978743	10.2149
F1LS86	Iars1	-0.0198008	-0.0757375	0.94084	0.978743	7.13548
G3V8K8	Proz	-0.0452652	-0.0753158	0.941398	0.978743	10.0843
P08649	C4	-0.02192	-0.0742875	0.941807	0.978743	9.11462
A0A8I5ZVI4	RGD1563601	-0.0237495	-0.0755569	0.941785	0.978743	5.46091
B0BNF1	Septin8	-0.0206105	-0.0746567	0.94206	0.978743	8.74068
F1LXF5	Get4	-0.0193616	-0.0747108	0.942202	0.978743	7.09425
P41499	Ptpn11	-0.0193817	-0.0731812	0.942672	0.978975	7.83303
P50408	Atp6v1f	0.0197379	0.0729239	0.943034	0.979097	8.46267
D4A8L5	Mocs3	-0.0248093	-0.0735885	0.943599	0.979174	7.69036
Q6P6T4	Eml2	-0.0124971	-0.0720842	0.943529	0.979174	8.03165
Q6J1Y9	Usp19	0.0214284	0.0718045	0.944125	0.979465	7.61302
A0A8I6A7K7	Wdfy3	0.0137904	0.0703513	0.944956	0.979627	6.70851
P18484	Ap2a2	-0.00806291	-0.0701814	0.945017	0.979627	8.99345
P26431	Slc9a1	0.0808434	0.0719877	0.94453	0.979627	6.95499
Q9EQR2	Agps	-0.015828	-0.0685457	0.946543	0.980855	8.32109
A0A8I5ZXP5	U2surp	0.0254418	0.0691746	0.946693	0.980855	6.44628
Q5BJM5	Plekho1	-0.0226299	-0.0682697	0.947008	0.980926	7.5324
P61983	Ywhag	0.0184744	0.0668329	0.947705	0.981393	9.59109
Q6IRJ7	Anxa7	0.0359587	0.0649037	0.949212	0.982699	7.58786
A0A0G2K3A7	Myo7b	-0.0077757	-0.0625879	0.950958	0.983398	7.86823
D4A8G5	Tgfbi	0.0132928	0.063237	0.95045	0.983398	8.70234
D4ADT5	Rig1	-0.0113184	-0.058575	0.954158	0.983398	7.62095
F1LRC6	Nup188	-0.0092007	-0.0608788	0.952295	0.983398	7.24885
M0RDM4	H2ac12	0.0185796	0.0617472	0.951615	0.983398	9.61349
O08815	Slk	0.0113101	0.0611416	0.952533	0.983398	7.70047
P97690	Smc3	0.0184784	0.0594215	0.953496	0.983398	7.04533
P97697	Impa1	-0.00961315	-0.0605538	0.952549	0.983398	7.6634
Q505J8	Farsa	-0.00871697	-0.0590342	0.953799	0.983398	8.15576
Q568Y2	Dph2	-0.0101498	-0.0592657	0.953688	0.983398	7.65117
Q5XI68	Dr1	-0.0183666	-0.0641585	0.950814	0.983398	9.16358
Q68FR6	Eef1g	0.0162585	0.0606158	0.952501	0.983398	8.27436
Q8CHJ1	Pigu	-0.0148312	-0.0633095	0.950852	0.983398	7.40381
Q8VHF5	Cs	0.0167508	0.0601307	0.952881	0.983398	7.94766
Q5FVL2	Emc8	0.0198464	0.0587485	0.954533	0.983398	6.9226
A6J6P2	S100a16	-0.0255615	-0.0591834	0.953932	0.983398	9.10358
G3V6P8	Gng12	0.0129255	0.0585159	0.954568	0.983398	9.06708
Q66HG3	Cndp1	-0.03017	-0.0607832	0.953735	0.983398	6.60295
Q6P791	Lamtor1	-0.0137643	-0.0613679	0.952234	0.983398	7.84034
A0A8I6AQI0	Rbbp4	0.0254856	0.0565666	0.955728	0.98383	7.77602
O88496	Ggcx	0.0119836	0.0570548	0.955701	0.98383	7.71141
A0A8I5ZT87	Mycbp	0.0152644	0.057699	0.955344	0.98383	8.67579
D0RB01	Usp12	0.0373549	0.0553605	0.957325	0.984524	7.39326
F7FH41	Csnk2a2	0.0241443	0.0541106	0.957712	0.984524	7.27732
P50878	Rpl4	0.0200266	0.0553661	0.956666	0.984524	8.98317
Q6AY63	Nudt5	-0.0214812	-0.054398	0.958066	0.984524	5.66185
D3ZFA8;P04644	LOC100362366;Rps17	-0.00977022	-0.0535682	0.958298	0.984524	9.10535
D3ZYQ9	Rnf20	0.0256402	0.0557469	0.957254	0.984524	7.61131
O35547	Acsl4	0.0190139	0.0546956	0.958363	0.984524	7.56061
P25977	Ubtf	-0.0094706	-0.0534688	0.958376	0.984524	8.14063
A0A8I6AGY8	Gtf3c4	-0.017367	-0.0516771	0.960161	0.985177	6.87442
A0A8I6AMK1	Kdsr	-0.0190581	-0.0516	0.960431	0.985177	6.99897
A0A8I6GLU8	Tardbp	0.00788283	0.0507391	0.960233	0.985177	7.83427
F7EYC4	Tom1	0.00819076	0.0508385	0.960155	0.985177	9.08151
G3V943	Dnaaf5	-0.0101588	-0.0506935	0.96038	0.985177	6.20446
Q5XIA1	Ncln	-0.00979766	-0.0506398	0.960492	0.985177	7.49022
B0BNC9	B0BNC9	0.0211242	0.0491028	0.961869	0.985315	9.21675
B2RYP3	Fam91a1	0.00853923	0.0497919	0.961084	0.985315	7.27014
D3ZAS8	Sart3	-0.0141767	-0.049515	0.961672	0.985315	7.75491
O54924	Exoc8	-0.0083216	-0.0474464	0.962916	0.985315	8.1765
P68035	Actc1	0.00885501	0.0473579	0.96288	0.985315	10.8727
Q63610	Tpm3	-0.015317	-0.0470838	0.963095	0.985315	8.35174
Q9R1T5	Aspa	0.0252044	0.0481919	0.962576	0.985315	6.7509
M0R402	Tmx3	-0.00927322	-0.0487386	0.961849	0.985315	7.81735
D3Z8M3	Khnyn	0.0229375	0.0489628	0.962451	0.985315	7.52438
Q9QW07	Plcb4	0.01578	0.0486664	0.962678	0.985315	7.26766
D3ZF45	Larp4b	-0.011208	-0.046161	0.963984	0.985495	7.24785
D3ZU51	Rpp30	-0.0115753	-0.0462188	0.96382	0.985495	8.03035
P97675	Enpp3	-0.0115843	-0.0462219	0.964012	0.985495	7.39684
A0A8I5ZZR5	Nbeal1	0.0196683	0.0446965	0.965063	0.986317	6.80032
D3ZY47	C19h1orf198	0.011063	0.0443678	0.96532	0.986327	7.441
Q5PQM2	Klc4	-0.0102583	-0.0438665	0.965933	0.986456	7.35314
Q66HF1	Ndufs1	-0.0149451	-0.0431355	0.966188	0.986456	8.56229
Q6P9U8	Eif3h	-0.00780291	-0.043379	0.965997	0.986456	8.65735
O08770	Gp5	-0.0198722	-0.0428202	0.966984	0.987016	8.53341
A0A8I6AM38	Iqgap2	-0.00787405	-0.0399552	0.968679	0.987662	8.44045
F1M4W7	Cstf3	-0.00897025	-0.0407115	0.968233	0.987662	7.46619
P07861	Mme	-0.00629735	-0.0390996	0.969349	0.987662	8.01137
P0C0A2	Vps36	0.0117285	0.0393065	0.969187	0.987662	8.0321
Q5U2R7	Mesd	-0.0292402	-0.0410909	0.968484	0.987662	8.23994
F7ETS0	Acot9	-0.0225843	-0.0408903	0.968093	0.987662	8.02784
P00173	Cyb5a	-0.0150342	-0.0405239	0.968918	0.987662	6.85516
G3V6A8	Golgb1	-0.00849409	-0.0383712	0.970198	0.988275	6.97284
A0A0G2JVX3	Arap3	0.0055316	0.0372087	0.970831	0.988415	7.80917
A0A8I6GGK9	Ppie	0.00856457	0.0378752	0.970676	0.988415	7.25866
D3ZIF5	Ap3b1	-0.00600982	-0.0348672	0.972701	0.989634	7.83364
P85108	Tubb2a	0.00791664	0.0347312	0.972772	0.989634	9.30472
D3ZZ95;D4A1Q0;P39032	LOC100361060;LOC103691423;Rpl36	0.0203343	0.0353182	0.972765	0.989634	7.73288
A0A8I5ZWK4	ENSRNOG00000068856	0.029759	0.032863	0.974354	0.990486	7.8874
D4A3V3	Parp12	-0.00845564	-0.0330057	0.974297	0.990486	7.19688
A0A0G2K1E5	Sympk	-0.0114723	-0.0335322	0.973888	0.990486	6.8829
F1M6Q3	Col4a2	0.0113261	0.0307866	0.975864	0.991246	10.7678
Q9WVR8	Men1	0.0100145	0.0313895	0.976095	0.991246	6.4884
Q9Z2F5	Ctbp1	-0.00626188	-0.0309632	0.975725	0.991246	8.64327
A0A8I6AW46	Qrich1	-0.00672914	-0.0315476	0.975496	0.991246	7.76073
P10686	Plcg1	0.00765238	0.0298192	0.976652	0.991307	7.44145
P58195	Plscr1	0.00839786	0.0301004	0.976468	0.991307	9.39864
F1MAF2	Akap17a	-0.0122883	-0.0295337	0.977224	0.991635	5.36981
P04157	Ptprc	-0.00950625	-0.027625	0.978402	0.992326	8.01278
A0A8I5ZUD8	Slc30a9	-0.00530747	-0.0278091	0.978258	0.992326	6.6829
P47245	Nrdc	-0.0140099	-0.0265369	0.979253	0.992684	7.06534
P49088	Asns	0.00552902	0.0268989	0.979052	0.992684	8.34197
D4AA63	Ubqln2	-0.00445411	-0.0261515	0.979523	0.992706	8.46737
Q4V8K5	Brox	0.005315	0.0253855	0.980123	0.99281	8.72503
Q6AYF2	Lmcd1	-0.00651558	-0.0256184	0.980049	0.99281	7.78191
A0A0G2K012	Ubxn6	0.00738782	0.0235713	0.981543	0.992857	7.75405
A0A8I6AL84	Kank1	-0.00444511	-0.0241971	0.981028	0.992857	8.06876
G3V9S9	Sec24d	-0.0079211	-0.024915	0.981024	0.992857	6.11411
P24049	Rpl17	-0.00438095	-0.023207	0.981805	0.992857	8.27077
A0A0G2K8R3	Lmo7	0.00611623	0.0229069	0.98216	0.992857	7.28405
D4A3M8	Nck2	0.0104423	0.0231003	0.981939	0.992857	7.88808
A0A8I6A320	Nudt16l1	-0.00820041	-0.023733	0.981517	0.992857	7.724
D3ZUB0	Rcn1	-0.0115284	-0.0244242	0.980978	0.992857	7.43053
O88637	Pcyt2	-0.00618202	-0.0222452	0.982638	0.99304	6.45608
P54319	Plaa	0.00729545	0.0219888	0.982838	0.99304	7.15187
A0A8I6A9K9	Hypk	0.00576886	0.019981	0.984378	0.994343	7.9351
A0A8I6AH91	Pcbp1	-0.00480988	-0.0177632	0.986072	0.994545	8.84577
P12368	Prkar2a	0.00262919	0.0188962	0.985184	0.994545	8.44497
Q4V8C8	Cdc73	-0.0056636	-0.0182156	0.985951	0.994545	6.68793
Q9JIL3	Ilf3	-0.00491883	-0.0181508	0.985863	0.994545	6.69799
P97849	Slc27a1	0.00508309	0.0179083	0.986052	0.994545	7.46903
A0A0U1RRY8	Upf2	-0.00755738	-0.0186335	0.985629	0.994545	7.01241
D4ACG2	Ilvbl	-0.00305053	-0.0161847	0.987345	0.995155	7.62242
P26772	Hspe1	0.00679348	0.0166243	0.987025	0.995155	8.00345
P70582	Nup54	-0.00564214	-0.016509	0.987426	0.995155	7.68114
D3Z8B2	Nup133	-0.00221582	-0.0148939	0.988322	0.995305	8.07351
Q5XIP6	Fen1	0.0117858	0.0152178	0.988263	0.995305	6.47669
Q62839	Golga2	-0.00555548	-0.015488	0.987872	0.995305	7.73042
P15304	Lipe	-0.00506255	-0.0147031	0.98872	0.995454	7.6132
Q6AYH5	Dctn2	-0.00349206	-0.013456	0.989497	0.995484	7.95858
A0A8I6AWT9	Mtss1	0.00360486	0.0138377	0.9892	0.995484	8.15855
O88377	Pip4k2b	-0.00699503	-0.0137146	0.989478	0.995484	5.82738
A0A0G2K743;D3Z8D7;P62856	RGD1562415;LOC100361854;Rps26	-0.00282594	-0.0118289	0.990737	0.995791	8.87357
B1WC61	Acad9	-0.00230228	-0.0111052	0.991292	0.995791	8.63583
F7EY92	Mbd3	-0.00315252	-0.0124465	0.9904	0.995791	7.92301
Q9WUD2	Trpv2	-0.00347089	-0.0106328	0.991799	0.995791	7.06745
O54748	Stk3	-0.00315924	-0.0109476	0.991556	0.995791	7.22181
P67874	Csnk2b	-0.00340642	-0.0108275	0.991588	0.995791	8.61532
Q6MG60	Ddah2	0.00259152	0.0116579	0.99092	0.995791	8.21027
A0A8I6AUQ7	Zpr1	-0.00392176	-0.0125996	0.990243	0.995791	7.35897
Q5M849	Ifi35	0.00319552	0.0102118	0.992124	0.995867	8.02459
A0A0G2K5N0	Otud7b	0.00292701	0.00881459	0.993135	0.996631	7.67495
A0A0G2JV12	Col15a1	-0.00250184	-0.00795693	0.993803	0.996843	7.20504
O08662	Pi4ka	0.00121638	0.00784863	0.993846	0.996843	8.10366
Q63644	Rock1	0.00121048	0.00734875	0.994238	0.996986	8.14561
Q5XI29	Cpsf7	-0.00191589	-0.00596366	0.995382	0.997631	7.27593
D4A157	Rpp14	-0.00475545	-0.00595507	0.995362	0.997631	9.77006
Q5XII9	Mtfr1l	-0.00197259	-0.00536955	0.995809	0.997809	7.86703
D3ZED6	Usp43	-0.00135835	-0.00487955	0.996236	0.997987	8.08695
P45479	Ppt1	0.000652462	0.0033622	0.997371	0.998622	7.00583
Q02759	Alox15	-0.00229072	-0.00354777	0.997218	0.998622	8.03021
B2RYF7	Washc1	0.000668638	0.00274217	0.997885	0.998636	8.03893
A0A8J8XLI9	Dph1	-0.00120788	-0.00296702	0.997689	0.998636	6.98976
P18163	Acsl1	0.00112637	0.00165058	0.998712	0.999212	8.3688
D3ZH41	Ckap4	0.000294794	0.000752292	0.999412	0.999662	7.83443
D3ZC01	Rbbp5	5.61559e-05	0.000316694	0.999752	0.999752	9.29158
